# Whole Exome and Transcriptome Sequencing of Stage-Matched, Outcome-Differentiated Cutaneous Squamous Cell Carcinoma Identifies Gene Expression Patterns Associated with Metastasis and Poor Outcomes

**DOI:** 10.1101/2024.02.05.24302298

**Authors:** Shams Nassir, Miranda Yousif, Xing Li, Kevin Severson, Alysia Hughes, Jacob Kechter, Angelina Hwang, Blake Boudreaux, Puneet Bhullar, Nan Zhang, Duke Butterfield, Tao Ma, Ewoma Ogbaudu, Collin M Costello, Steven Nelson, David J DiCaudo, Aleksandar Sekulic, Christian Baum, Mark Pittelkow, Aaron R Mangold

**Author notes:** – Corresponding Author. – Equal Contribution (Shams Nassir, Miranda Yousif, Aaron R Mangold).

## Abstract

Cutaneous squamous cell carcinoma (cSCC) is one of the most common cancers in humans and kills as many people annually as melanoma. The mutational and transcriptional landscape of cSCC has identified driver mutations associated with disease progression as well as key pathway activation in the progression of pre-cancerous lesions. The understanding of the transcriptional changes with respect to high-risk clinical/histopathological features and outcome is poor. Here, we examine stage-matched, outcome-differentiated cSCC and associated clinicopathologic risk factors using whole exome and transcriptome sequencing on matched samples. Exome analysis identified key driver mutations including *TP53*, *CDKN2A*, *NOTCH1*, *SHC4*, *MIIP*, *CNOT1*, *C17orf66*, *LPHN22*, and *TTC16* and pathway enrichment of driver mutations in replicative senescence, cellular response to UV, cell-cell adhesion, and cell cycle. Transcriptomic analysis identified pathway enrichment of immune signaling/inflammation, cell-cycle pathways, extracellular matrix function, and chromatin function. Our integrative analysis identified 183 critical genes in carcinogenesis and were used to develop a gene expression panel (GEP) model for cSCC. Three outcome-related gene clusters included those involved in keratinization, cell division, and metabolism. We found 16 genes were predictive of metastasis (Risk score ≥ 9 Met & Risk score < 9 NoMet). The Risk score has an AUC of 97.1% (95% CI: 93.5% - 100%), sensitivity 95.5%, specificity 85.7%, and overall accuracy of 90%. Eleven genes were chosen to generate the risk score for Overall Survival (OS). The Harrell’s C-statistic to predict OS is 80.8%. With each risk score increase, the risk of death increases by 2.47 (HR: 2.47, 95% CI: 1.64-3.74; p<0.001) after adjusting for age, immunosuppressant use, and metastasis status.

## Supplemental Table 12 for "Whole Exome and Transcriptome Sequencing of Stage-Matched, Outcome-Differentiated Cutaneous Squamous Cell Carcinoma Identifies Gene Expression Patterns Associated with Metastasis and Poor Outcomes"

### Sheet: Selected genes from 183 genes l
GeneId	Group	GeneId.y	V1	baseMean	log2FoldChange	lfcSE	stat	pvalue	padj	Chromosome	Start	End	Length	GeneBiotype	s_CSCC_10C	s_CSCC_13	s_CSCC_15	s_CSCC_17	s_CSCC_19	s_CSCC_24	s_CSCC_28C	s_CSCC_301_T2b_B4	s_CSCC_303_T2a_B4	s_CSCC_30C	s_CSCC_321_T2a_B4	s_CSCC_323_T2b_B4	s_CSCC_331_T1.C_B4	s_CSCC_339_T2b_B4	s_CSCC_346_T3_B4	s_CSCC_367_T2a_B4	s_CSCC_374_T2b_B4	s_CSCC_39C	s_CSCC_42C	s_CSCC_53C	s_CSCC_5	s_CSCC_9	s_072.T2b_B2	s_073.T2a_B2	s_085.T2a_B2	s_093.T2a_B2	s_097.T2a_B2	s_101.T2a_B2	s_109.T2a_B2	s_151.T2a_B2	s_153.T2a_B2	s_155.T2a_B2	s_157.T2a_2_B2	s_159.T2a_B2	s_163.T2a_B2	s_165.T2a_B2	s_167.T2a_B2	s_169.T2a_B2	s_171.T2a_B2	s_200.T2b_B2	s_201.T2b_B2	s_203.T2b_B2	s_205.T2b_B2	s_CSCC_10T	s_CSCC_12	s_CSCC_14	s_CSCC_16	s_CSCC_18	s_CSCC_23	s_CSCC_27	s_CSCC_29	s_CSCC_302_T2a_B4	s_CSCC_304_T2b_B4	s_CSCC_306_T2a_B4	s_CSCC_308_T2b_B4	s_CSCC_310_T2a_B4	s_CSCC_316_T2b_B4	s_CSCC_320_T2a_B4	s_CSCC_322_T2b_B4	s_CSCC_326_T3_B4	s_CSCC_331_T1.T_B4	s_CSCC_335_T2a_B4	s_CSCC_338_T2b_B4	s_CSCC_349_T3_B4	s_CSCC_359_T2a_B4	s_CSCC_363_T2a_B4	s_CSCC_373_T2b_B4	s_CSCC_39T	s_CSCC_42T	s_CSCC_48	s_CSCC_4	s_CSCC_52	s_CSCC_6	s_CSCC_7	s_CSCC_8
ACSL1	Met_Down	ENSG00000151726	ACSL1	4868.7	-1.79	0.211173	-8.4768	2.31e-17	2.93e-15	chr4	184755595	184826818	6284	protein_coding	12.1755	12.099	12.0234	10.8657	14.2386	11.3151	11.0761	13.3139	12.192	12.2894	11.8502	13.9605	13.1431	14.5033	13.4837	12.5732	14.8216	11.7928	12.7962	11.7916	12.4105	12.3985	12.0417	12.1787	11.3614	11.6411	11.9381	11.3794	11.0168	10.6466	10.5632	11.2473	11.6425	11.6834	10.6537	12.3337	11.0895	11.8049	11.9315	12.1376	11.7061	12.014	12.3945	9.80413	11.2216	9.56415	13.0989	13.796	11.0327	12.5868	11.5147	12.0307	10.0293	10.9248	10.352	8.98868	7.81378	12.0116	12.6985	10.9226	12.9556	12.0532	10.1447	9.79116	12.7816	11.1768	11.5541	10.5392	8.87036	13.5779	11.6156	12.7065	12.1867	13.1036	11.0056
KIT	Met_Down	ENSG00000157404	KIT	1084.97	-1.57	0.248068	-6.34904	2.17e-10	6.47e-09	chr4	54657918	54740715	5563	protein_coding	6.71425	10.7985	8.70736	10.1228	13.0258	10.5275	10.944	9.28309	11.8238	10.3287	11.0967	10.0348	11.4305	11.1351	10.2644	6.59991	10.7465	11.2866	9.4818	10.4273	11.5048	12.1646	10.2562	9.73471	9.72792	8.32193	8.78136	8.27612	10.5411	8.45943	9.05257	7.41785	9.3015	9.80896	8.69697	10.5314	8.73132	9.49985	10.0593	9.32418	9.52356	10.8265	8	5.64386	9.55651	7.65821	10.2773	11.128	10.218	9.45943	8.52356	11.1427	9.42417	10.3399	7.29462	8.7879	7.33985	10.8033	9.68124	7.76155	9.54496	11.9185	9.45738	7.91886	8.31288	9.99435	10.2082	7.78136	5.32193	10.9121	9.43879	9.86264	9.2503	11.4919	7.52356
TSGA10	Met_Down	ENSG00000135951	TSGA10	228.983	-1.17	0.173662	-6.75264	1.45e-11	5.66e-10	chr2	98997261	99154964	7375	protein_coding	6.84549	7.46761	6.78136	7.22882	7.54689	8.51964	7.86419	7.17991	8.52748	8.94837	7.70044	8.47168	8.64746	8.89482	9.44501	7.44294	9.50383	7.98299	8.33985	9.16239	7.98299	7.87036	8.37504	8.76487	7.06609	7.50779	7.12928	8.10852	7.60733	6.40939	7.2854	8.88264	7.44294	7.10852	7.20945	7.96	6.08746	7.40939	7.46761	7.15987	8.16491	7.14975	6.6865	4.58496	7.21917	6.90689	8.10852	8.32643	7.59991	6.24793	7.40939	8.33985	7.8392	6.58496	7.22882	7.06609	6.16993	8.63662	8.35315	5.35755	8.64386	7.35755	6.52356	7.21917	7.10852	5.88264	8.20457	6.53916	5.9542	9.78953	8.37938	8.15482	7.16993	8.94837	7.30378
ANKRD1	Met_Up	ENSG00000148677	ANKRD1	93.8005	2.93	0.799697	3.66282	0.00024945	0.0014	chr10	90912096	90921276	1979	protein_coding	4.39232	2	0	2.58496	7.45943	1	0	0	0	0	0	0	4.16993	6.02237	0	0	4.52356	0	2.58496	0	5.42626	4.80735	1	10.6707	1	9.63118	1	8.87652	1	1	1	1	1	1	1	1	1	1	0	7.59991	1	1	4.52356	3.45943	0	3.90689	4.75489	4.08746	3.58496	1	2.32193	5.61471	0	0	5.88264	3.70044	0	4.64386	0	10.2167	5.97728	6.87036	6.44294	7.09803	5.52356	8.35755	9.71081	6.64386	5.42626	1.58496	3	10.7814	6.70044	7.59991	1.58496
CSAG1	Met_Up	ENSG00000198930	CSAG1	21.5051	6.38	1.19129	5.3518	8.71e-08	1.32e-06	chrX	152727484	152733735	1092	protein_coding	0	0	0	0	2.32193	0	0	0	0	0	0	0	0	0	0	0	0	0	0	1	0	0	6.10852	6.24793	7.24793	0	1	0	0	0	0	0	0	0	1	5.67243	0	0	0	0	0	0	0	3	2.58496	7.41785	1	2	0	0	1.58496	0	0	0	7.22882	3.90689	0	0	5.04439	1	0	5.2854	0	0	8.75489	5.32193	9.39446	1.58496	0	9.67066	2.32193	3.32193	3	2	0
CSMD2	Met_Up	ENSG00000121904	CSMD2	689.144	1.84	0.333872	5.52547	3.29e-08	5.53e-07	chr1	33513999	34165842	18157	protein_coding	5.75489	6.56986	5.97728	8.71425	6.59991	6.88264	6.55459	7.08746	9.32193	7.67948	6.26679	7.06609	8.45533	8.10852	8.96578	5.20945	8.8857	8.60733	6.88264	5.16993	6.83289	9.31967	10.9136	9.19967	9.28077	10.944	7.94251	10.2228	10.8329	4.90689	8.01681	6.93074	8.05528	7.53916	11.4773	11.4445	7.79442	5.85798	9.77479	9.48985	7.10852	12.0269	7.09803	8.10329	9.54882	9.60548	8.36194	10.4147	10.9307	12.2811	10.0607	9.69523	9.24079	7.79442	8.40088	11.6631	7.03342	9.92778	7.70044	9.48382	9.0634	9.20212	8.94544	7.62936	9.93221	9.38154	11.5043	7.2384	9.45327	10.137	5.88264	9.24079	8.28077	10.4656	9.22882
CSMD3	Met_Up	ENSG00000164796	CSMD3	288.17	4.18	0.600579	6.95279	3.58e-12	1.59e-10	chr8	112222928	113437099	20567	protein_coding	2.32193	1	4.64386	5.93074	4.9542	1	2.58496	3.16993	3.80735	4.24793	4.75489	2.58496	4.85798	4.52356	0	0	5.49185	4.70044	0	6.24793	5.04439	4.39232	7.49985	6.02237	1.58496	5.52356	1	11.5985	1	1.58496	7.90689	11.6511	10.6018	1	1	1.58496	3.70044	1	1.58496	2.58496	12.1418	1	2.32193	6.30378	5.2854	3.58496	6.74147	6.80735	7.80735	4.39232	9.65464	7.2384	6.78136	5.72792	11.1176	6.62936	7.39232	9.96434	4.45943	3.80735	10.8289	9.12153	7.62205	6.62936	8.7039	9.77808	4.32193	7.85798	8.65464	12.4027	5.12928	8.43463	6.64386	5.16993	4.58496
KSR2	Met_Up	ENSG00000171435	KSR2	20.9864	1.14	0.45644	2.50635	0.0121983	0.0369	chr12	117453012	117968983	18294	protein_coding	0	3.16993	0	4.16993	4.24793	3.70044	3	4.24793	1	4	2.32193	4.64386	4.39232	5.88264	1	0	4.52356	2	1.58496	4.45943	1	3.45943	1.58496	1	1.58496	6.75489	1	1	7.2384	4.52356	2.58496	6.55459	3.58496	3	2	5.49185	4	3.32193	4.80735	5.80735	3	6.16993	0	1	4.08746	2.80735	1	7.35755	0	5.88264	4.16993	2.80735	3	2.32193	3	5.32193	0	4.32193	4.16993	3.32193	4.9542	4.80735	5.20945	3.58496	0	6.87036	5.72792	5.61471	1	8.2854	1.58496	5.2854	5.75489	4.80735	4.24793
MMP20	Met_Up	ENSG00000137674	MMP20	1.15977	2.58	0.995786	2.59004	0.0095966	0.0303	chr11	102576835	102625332	2551	protein_coding	0	0	0	1	0	0	0	0	1	0	0	0	0	0	0	0	0	0	0	0	0	0	4.80735	3.32193	0	1	0	0	4.08746	0	0	3.32193	0	0	2.80735	2	0	0	0	0	0	0	0	0	0	0	0	3.45943	2	0	1	0	0	0	0	0	0	0	0	0	3.58496	0	2.58496	2.80735	0	0	3.45943	0	0	1	0	2.58496	1	3.58496	1
PCSK1	Met_Up	ENSG00000175426	PCSK1	203.426	1.89	0.366622	5.15696	2.51e-07	3.38e-06	chr5	96390415	96434143	5307	protein_coding	3.16993	3.58496	4.32193	3.80735	4.32193	4.16993	3.70044	5.97728	6.04439	4.39232	4.90689	2	10.0593	6.10852	4.85798	0	7	8.42206	3.90689	4.9542	5.04439	4.52356	9.93811	10.3587	8.47573	8.60363	5.2854	8.65821	4.90689	4.70044	8.00562	4.45943	7.33092	9.02514	5.24793	8.71081	7.08746	8.57365	8.35755	7.91289	7.99435	2.58496	9.55459	4.52356	7.13955	6.20945	7.64386	7.73471	8.64746	9.71768	6.45943	7.84549	5.49185	7.12928	6.70044	4.64386	4.64386	9.40727	7.67243	7.15987	10.676	10.4491	6.94251	6.78136	7.15987	8.61471	7.48382	10.1712	6.45943	11.6751	8.02237	8.02791	8.28077	6.72792	4.9542
TMEM150B	Met_Up	ENSG00000180061	TMEM150B	6.11779	2.21	0.424804	5.21208	1.87e-07	2.59e-06	chr19	55312801	55334048	1713	protein_coding	0	0	0	1	2.32193	0	0	2.32193	2	1	1	0	3.58496	1	0	0	1	2	0	0	2	3	5.04439	3.32193	5.12928	4.24793	3.58496	2.80735	2	0	3	2	3.58496	4	0	1	1.58496	3.58496	2.32193	3.58496	2	2.32193	4.85798	0	4.70044	3.16993	4.45943	2.80735	3	4.75489	2	4.39232	3.32193	0	0	2.32193	0	3	3	3.16993	3.70044	4.39232	2	3.16993	3.16993	3.45943	5.70044	3.58496	2	3.70044	4.08746	3.16993	2.32193	3.80735	0
TOP2A	Met_Up	ENSG00000131747	TOP2A	6685.06	1.38	0.170239	8.09063	5.94e-16	5.72e-14	chr17	40388516	40417950	6437	protein_coding	10.1085	10.0375	9.85643	10.2562	12.3001	10.2252	10.7168	10.0848	11.9816	11.9218	10.218	11.1861	13.221	12.3021	11.0681	9.7364	12.3628	11.7723	11.0161	13.0918	11.3619	11.7061	14.0041	14.9982	13.032	13.375	13.0056	13.9462	12.8216	12.5442	11.736	14.0165	13.1072	13.1791	12.2512	13.4504	11.3415	14.1155	12.013	13.6223	12.9803	11.8807	14.1409	11.0028	12.6589	12.3373	12.8878	15.5221	12.3253	13.7545	12.9866	12.5873	11.7245	10.7432	12.0413	11.6234	12.6018	13.9681	13.1618	12.4574	13.9874	13.6485	14.4539	13.6384	15.3324	11.9491	13.0327	12.6325	11.4517	15.7673	13.1355	12.3276	12.0437	13.1949	11.7296
TPX2	Met_Up	ENSG00000088325	TPX2	1732.57	1.36	0.183234	7.42389	1.14e-13	7e-12	chr20	31739271	31801805	3605	protein_coding	8.2384	8.44708	8.02791	8.06609	10.9403	8.55842	8.3443	8.59991	10.8273	9.91588	7.96	8.68299	11.623	10.0126	8.40088	5.35755	10.1189	9.60733	9.74987	11.0492	9.77972	9.43671	12.0355	13.2139	11.1105	11.5551	11.0987	12.1134	10.2192	11.4564	9.53333	12.0123	10.6411	11.1923	9.74819	11.4414	9.49586	11.6064	9.68825	11.7895	11.4325	9.76984	12.2198	8.53528	10.2058	10.9944	11.1319	11.823	9.92481	12.6744	11.5343	10.9374	10.2264	9.05528	10.043	9.5812	10.3805	12.9604	10.933	10.6742	12.4569	11.7495	12.233	11.8937	13.2125	10.5304	11.6421	11.4574	9.48583	12.8999	10.7524	10.6707	9.37069	11.6711	10.2288
UBE2C	Met_Up	ENSG00000175063	UBE2C	431.304	1.71	0.19027	8.99088	2.45e-19	4.81e-17	chr20	45812576	45816957	1286	protein_coding	5.49185	6.16993	5.55459	6.64386	7.6865	5.61471	6.35755	5.67243	7.64386	7.87652	6.74147	6.50779	9.04166	7.6865	6.42626	4.08746	8.32643	7.53138	5.49185	9.36851	6.94251	8.42206	10.9009	11.2894	8.9571	9.5157	8.89785	9.92778	8.45943	9.44501	7.62205	9.97011	8.83605	9.06609	7.87036	9.31061	7.41785	9.84706	7.55459	9.47573	9.67772	7.62205	10.4294	7.54689	8.51964	9.01959	9.19476	10.1611	8.29002	10.611	9.59059	9.05528	8.25739	6.72792	7.67243	8.26679	8.45121	10.8918	8.65105	8.29921	10.3038	9.54303	10.5575	10.0526	11.3542	8.7211	8.76818	8.75489	7.33092	10.9159	9.1472	7.63662	7.60733	9.81057	8.54303
PLA2G6	Met_Up.NoC	ENSG00000184381	PLA2G6	645.905	-1.25	0.185708	-6.74813	1.5e-11	5.77e-10	chr22	38111495	38205690	6758	protein_coding	8.40939	8.7879	8.17991	7.15987	9.73132	10.4969	10.0042	9.36194	9.37069	10.5304	8.49185	10.1935	10.4512	10.4189	10.5689	7.63662	10.6804	9.03067	10.9972	9.10066	9.34873	10.6909	9.53528	9.46557	9.24317	9.35535	9.15735	9.04439	10.4778	8	8.66888	8.74819	8.54689	8.73471	7.90087	10.2252	7.81378	9.63481	8.00562	9.08215	9.77479	8.54689	8.53528	7.32193	8.43045	6.12928	9.36632	9.41574	9.48382	9.38802	9.56605	9.37504	8.30378	7.54689	9.53138	7.36632	5.49185	8.79766	9.49985	9.21432	9.96145	9.54496	6.9542	9.37938	10.8872	8.72792	10.3163	7.91886	7.78136	10.9922	7.72792	8.70044	9.35975	10.0954	8.49586
RGL3	Met_Up.NoC	ENSG00000205517	RGL3	24.8156	-1.27	0.265259	-4.79226	1.65e-06	1.78e-05	chr19	11384341	11419342	4358	protein_coding	3.32193	4.39232	3.45943	2.58496	5.80735	6.71425	3.80735	4.70044	4.70044	5.75489	3.45943	4.85798	4.52356	5.45943	5.97728	1	5.93074	6.08746	5.78136	6.45943	5.35755	5.90689	5.49185	6.24793	4.75489	4.90689	4.58496	4.75489	3.58496	3.58496	4	2	3.16993	3.45943	3.90689	4.58496	4.45943	2.58496	4.75489	2.80735	5.45943	3.80735	4.16993	1	3.70044	1.58496	4.85798	4.24793	4.80735	6.40939	5.12928	4.85798	2.32193	4	5.52356	3.32193	1	4.52356	4.08746	3.80735	4.64386	4.75489	2.58496	4.58496	7.13955	4.16993	6.02237	3.45943	1	3.80735	2.58496	4.9542	3.80735	4.58496	2.58496
FAT4	Survival_Down	ENSG00000196159	FAT4	2974.07	-1.17	0.234856	-4.96901	6.73e-07	8.02e-06	chr4	125316399	125492932	16439	protein_coding	9.38802	11.4136	11.1299	11.2603	12.8256	11.6119	12.1306	11.4336	13.0227	11.5788	11.8396	10.8842	13.315	12.645	12.2527	8.12412	13.1914	13.5816	9.62205	12.4202	12.3848	12.824	11.4732	11.6059	10.9462	10.8305	10.4242	10.6573	12.1309	8.84549	9.73302	9.56033	9.81538	11.0084	9.88417	11.9226	10.825	10.543	12.1658	11.9887	11.2402	11.6587	12.5226	7.94837	12.6893	8.67243	12.4257	12.245	12.1839	10.7632	9.55651	12.2718	10.1997	10.3465	9.45121	9.59991	8.19967	12.6264	10.1215	12.5491	13.0375	12.6607	9.6987	9.59432	11.1929	11.5971	11.7773	10.4305	8.67243	11.4351	12.0731	12.1821	11.1434	10.8289	9.30834
TG	Survival_Down	ENSG00000042832	TG	707.047	-1.47	0.279419	-5.24621	1.55e-07	2.21e-06	chr8	132866958	133134903	11132	protein_coding	8.8009	8.89785	8.66534	8.83605	10.3826	10.4979	8.06609	10.4094	8.14975	8.73809	9.79279	11.0307	10.1267	11.1855	11.7952	8.17493	11.7981	9.43671	10.568	7.65105	8.37938	8.96578	8.56986	10.6375	7.90689	7.9542	7.15987	7.93074	11.6724	7.13955	7.75489	8.71425	7.03342	8.11894	7.11894	8.93074	6.88264	8.45943	8.79442	8.93074	9.55459	8.69349	10.9204	7.27612	8.42206	6.89482	9.35535	11.0788	9.94398	9.09011	7.78136	8.53528	6.52356	8.81378	8.89785	6.33985	4	9.31741	8.26209	9.37721	9.05528	9.70217	8.0607	8.16491	8.98299	8.63662	10.3826	7.44294	8	11.7952	8.17991	8.37069	8.59619	11.7956	8.81057
BIRC5	Survival_Up	ENSG00000089685	BIRC5	196.987	1.35	0.193185	7.00472	2.47e-12	1.15e-10	chr17	78214186	78225636	3815	protein_coding	4.85798	5.72792	5.12928	3.80735	7.29462	5.2854	6.78136	4.64386	6.83289	6.33985	5.61471	4.80735	8.54689	7.40088	4.58496	3.90689	7.33985	7.11894	4.90689	8.24317	6.44294	6.59991	9.15735	10.29	7.81378	8.27146	7.88874	9.21189	6.83289	7.62936	6.35755	8.59619	7.67243	8.30834	6.71425	8.2384	6.32193	8.93369	6.52356	8.56224	8.62205	6.74147	9.01959	5.67243	7.58496	7.62936	7.75489	8.64746	6.78136	9.66356	7.74147	7.53138	7.12928	6.32193	6.62936	6.74147	6.50779	9.63844	8.33985	7.20945	9.63662	8.74819	8.81378	8.63662	10.5622	7.61471	7.67243	7.70044	7.22882	9.51373	8.04985	7.65821	7.40088	8.41785	6.37504
IFNE	Survival_Up	ENSG00000184995	IFNE	138.221	2.62	0.444276	5.90259	3.58e-09	7.86e-08	chr9	21480839	21482313	1475	protein_coding	2.32193	3.16993	4.80735	7.37504	1	2.58496	0	2.58496	3.45943	3.45943	0	4.58496	6.45943	2.58496	0	0	6.84549	3	4.9542	4.90689	4.58496	6	9.8392	7.61471	6.06609	8.51964	6.67243	8.84235	3	2.58496	4	10.4136	6.04439	6.53916	4.70044	7.34873	3.58496	7.18982	6.22882	8.66178	10.4168	3.70044	1	3.80735	5.52356	6.39232	9.43671	4.24793	7.84549	8.07682	7.76818	7.72792	7.17991	5.9542	7.32193	8.90388	7.87036	8.61102	6.98868	4.24793	8.13955	7.9542	0	9.1472	7.30378	8.49185	7.78136	8.61102	4.85798	6.08746	7.25739	7.37504	5.93074	5.83289	5.49185
MELK	Survival_Up	ENSG00000165304	MELK	1085.81	1.74	0.217751	7.9992	1.25e-15	1.13e-13	chr9	36572862	36677683	2969	protein_coding	6.55459	7.3837	7.10852	8.26679	9.27612	7.58496	7.04439	7.33985	9.46964	8.29462	6.87036	8.03892	10.4988	9.08215	7.59991	7.10852	9.41151	8.82337	8.3966	10.2131	8.69697	8.74819	11.2491	12.7638	10.3421	10.8305	10.1215	11.8517	9.30378	9.69697	8.64386	11.6434	10.115	10.3619	8.93958	10.0293	8.32643	11.5512	8.64746	11.6755	10.2819	9.21675	11.8412	6.45943	11.5191	9.76653	10.6917	10.9593	9.36194	10.3354	10.545	10.1886	9.75322	7.94251	8.56605	9.83447	10.8041	12.5512	9.21675	9.07414	11.1874	11.0647	11.4445	11.3443	11.8463	10.1228	9.36413	11.6175	7.76155	13.1257	9.8933	11.007	9.1267	10.5622	9.35315
ANK2	Survival_Up.NoC	ENSG00000145362	ANK2	3906.84	-2.08	0.258281	-8.03549	9.32e-16	8.6e-14	chr4	112818109	113383740	18212	protein_coding	9.77149	12.6876	13.2403	11.9326	13.9481	12.2216	12.1098	12.9205	13.5907	12.8564	12.4281	11.5068	14.0964	13.4239	12.9922	8.61839	14.3525	13.8753	9.77479	12.649	13.0795	12.9703	9.77808	10.0444	11.5887	11.1209	10.2831	10.9359	12.6976	11.4429	11.0341	8.13955	9.26209	10.9307	10.2107	11.3281	9.65464	11.0941	11.5038	10.7814	10.5038	12.0441	10.545	7.15987	11.1453	8.53916	11.6307	13.2755	11.6083	11.0417	10.3554	11.0485	8.51964	8.54303	10.1984	8.24317	9.03342	11.8707	11.1039	11.774	12.4599	11.8364	11.1966	9.66711	10.9046	12.8937	12.2755	12.0848	6.97728	12.4429	9.24793	12.5013	11.4949	11.4823	9.43045
COL25A1	Survival_Up.NoC	ENSG00000188517	COL25A1	31.7893	-1.98	0.325405	-6.09228	1.11e-09	2.78e-08	chr4	108810721	109302657	6653	protein_coding	3.32193	5.08746	4.45943	4.58496	5.16993	6.50779	5.93074	5.42626	5.90689	5.78136	5.93074	6.39232	5.58496	6.59991	7.59246	0	7.82018	6.20945	4.32193	5.70044	5.90689	5.78136	4.52356	3.90689	4.24793	4.16993	1	3.16993	5.2854	3.80735	5.12928	2	2	2.80735	4.80735	4.39232	3.70044	2.32193	4.08746	3.80735	6.52356	3.45943	4.90689	1	3.32193	0	4	5.39232	3.80735	0	4.08746	2.80735	3.70044	3.58496	3.58496	3	0	3.70044	4.32193	5.24793	4.32193	5.04439	4.16993	1.58496	4.24793	4.58496	5.90689	5.88264	0	4.39232	2.32193	5.70044	5.04439	6.72792	4.80735
CYP2U1	Survival_Up.NoC	ENSG00000155016	CYP2U1	77.711	-1.03	0.211258	-4.87478	1.09e-06	1.23e-05	chr4	107931369	107953457	6096	protein_coding	1	6.06609	5.72792	5.08746	8.26209	6.35755	6.61471	6	8.17493	6.35755	6.76818	5.90689	7.47573	7.49185	5.61471	5.80735	7.70736	7.2384	5.04439	7.08746	6.64386	7.90087	7.04439	7.21917	6.40939	5.93074	4.9542	6.62936	6.9542	4.70044	5.52356	5.2854	5.58496	6.18982	5.80735	6.10852	4.85798	6.35755	5.42626	6.26679	5.85798	6.6865	6.59991	3.58496	7.16993	5.83289	7.43463	7.8009	6.62936	6.22882	4.80735	7.20945	4.52356	4.58496	4.08746	4.32193	1.58496	7.08746	4.45943	6.98868	6.26679	7.15987	6.71425	5.32193	6.08746	6.39232	7.35755	6.02237	2	7.59246	5.35755	6.91886	5.04439	5.97728	4.64386
FAM13C	Survival_Up.NoC	ENSG00000148541	FAM13C	406.279	-1.87	0.201629	-9.28253	1.65e-20	3.82e-18	chr10	59246129	59363181	6753	protein_coding	5.32193	8.62571	8.53528	8.07682	10.032	10.2192	8.42626	9.09011	9.90839	9.26913	9.22882	9.25974	10.2609	10.8122	9.91439	6.30378	10.5953	10.5641	9.43671	9.45943	10.3421	9.90238	7.44294	7.82655	8.13955	8.06609	8.02237	8.01123	8.27612	8.20457	7.61471	7	7.45121	8.62936	7.05528	8.80735	7.45943	7.93664	8.12928	7.59246	8.30378	7.56986	7.10852	5.32193	9.36632	5.75489	8.60733	7.22882	8.77149	8.04439	7.90087	8.11374	6.35755	7.65105	6.58496	6.26679	5.85798	9.78953	7.30378	5.83289	10.2324	9.71596	7.04439	6.39232	7.82655	8.7879	9.20212	7.06609	7.06609	8.66534	7.02237	8.19967	7.78136	9.03892	7.65821
HMGCS1	Survival_Up.NoC	ENSG00000112972	HMGCS1	3608.43	-1.5	0.207136	-7.25301	4.08e-13	2.25e-11	chr5	43289395	43313512	4702	protein_coding	11.4357	11.5599	12.4054	11.1529	13.9016	9.88874	10.1241	13.0914	11.5555	11.917	9.89633	12.7396	12.6638	14.5062	12.2837	11.7809	13.814	11.128	11.9491	12.6797	11.9564	12.2562	12.6726	12.2438	10.9708	11.3365	12.031	11.0841	11.0014	10.6768	9.84862	10.5382	11.9575	11.4979	10.5127	12.1115	10.8941	11.5469	10.8711	11.4589	11.9185	11.1396	10.6402	10.0821	10.6883	9.82496	12.4946	12.013	11.1176	10.8273	11.9816	12.2536	10.4564	10.8455	9.2384	9.61839	10.7723	10.5868	11.363	10.3848	13.2311	13.098	10.5555	10.4168	10.7177	10.5118	11.1643	11.8226	9.32418	12.6651	13.0561	10.374	11.8688	11.8293	10.3837
LAMA2	Survival_Up.NoC	ENSG00000196569	LAMA2	8571.84	-1.57	0.238277	-6.58137	4.66e-11	1.6e-09	chr6	128883141	129516569	10094	protein_coding	10.9723	13.6925	13.0277	12.8956	14.9512	13.1095	13.2736	13.1564	14.7172	12.8412	14.211	12.6983	15.1435	14.7269	13.2682	8.72451	15.0757	14.7678	9.87036	13.3323	14.0492	15.1537	12.6191	13.4236	12.7756	13.2694	11.5953	12.381	13.9511	11.0231	11.4661	10.3923	10.6193	11.6334	11.8408	13.3959	11.8134	12.1475	12.4409	13.0495	12.4252	13.7476	12.2101	9.96145	13.431	10.6768	12.939	14.4856	13.5231	10.7202	11.9812	13.6121	12.0345	11.2082	12.0627	11.1202	9.53138	13.8806	12.1085	10.5651	13.8085	13.5564	12.4367	10.0782	12.2098	14.0731	13.4011	10.4979	9.24555	14.3377	12.3373	14.0475	12.5093	13.0124	11.8677
