## Supplemental Table 10 for "Whole Exome and Transcriptome Sequencing of Stage-Matched, Outcome-Differentiated Cutaneous Squamous Cell Carcinoma Identifies Gene Expression Patterns Associated with Metastasis and Poor Outcomes"

### Sheet: Genes183.ordered
GENE.ID	Chromosome	Start	End	Length	GeneId	control.mean	ctrl.stdev	GeneBiotype	s_CSCC_10C_RNA_fpkm	s_CSCC_13_RNA_fpkm	s_CSCC_15_RNA_fpkm	s_CSCC_17_RNA_fpkm	s_CSCC_19_RNA_fpkm	s_CSCC_24_RNA_fpkm	s_CSCC_28C_RNA_fpkm	s_CSCC_301_T2b_B4_RNA_fpkm	s_CSCC_303_T2a_B4_RNA_fpkm	s_CSCC_30C_RNA_fpkm	s_CSCC_321_T2a_B4_RNA_fpkm	s_CSCC_323_T2b_B4_RNA_fpkm	s_CSCC_331_T1.C_B4_RNA_fpkm	s_CSCC_339_T2b_B4_RNA_fpkm	s_CSCC_346_T3_B4_RNA_fpkm	s_CSCC_367_T2a_B4_RNA_fpkm	s_CSCC_374_T2b_B4_RNA_fpkm	s_CSCC_39C_RNA_fpkm	s_CSCC_42C_RNA_fpkm	s_CSCC_5_RNA_fpkm	s_CSCC_9_RNA_fpkm	s_CSCC_53C_RNA_fpkm	s_072.T2b_B2_RNA_fpkm	s_073.T2a_B2_RNA_fpkm	s_085.T2a_B2_RNA_fpkm	s_093.T2a_B2_RNA_fpkm	s_097.T2a_B2_RNA_fpkm	s_101.T2a_B2_RNA_fpkm	s_109.T2a_B2_RNA_fpkm	s_151.T2a_B2_RNA_fpkm	s_153.T2a_B2_RNA_fpkm	s_155.T2a_B2_RNA_fpkm	s_157.T2a_2_B2_RNA_fpkm	s_159.T2a_B2_RNA_fpkm	s_163.T2a_B2_RNA_fpkm	s_165.T2a_B2_RNA_fpkm	s_167.T2a_B2_RNA_fpkm	s_169.T2a_B2_RNA_fpkm	s_171.T2a_B2_RNA_fpkm	s_200.T2b_B2_RNA_fpkm	s_201.T2b_B2_RNA_fpkm	s_203.T2b_B2_RNA_fpkm	s_205.T2b_B2_RNA_fpkm	s_CSCC_10T_RNA_fpkm	s_CSCC_12_RNA_fpkm	s_CSCC_14_RNA_fpkm	s_CSCC_16_RNA_fpkm	s_CSCC_18_RNA_fpkm	s_CSCC_23_RNA_fpkm	s_CSCC_27_RNA_fpkm	s_CSCC_29_RNA_fpkm	s_CSCC_302_T2a_B4_RNA_fpkm	s_CSCC_304_T2b_B4_RNA_fpkm	s_CSCC_306_T2a_B4_RNA_fpkm	s_CSCC_308_T2b_B4_RNA_fpkm	s_CSCC_310_T2a_B4_RNA_fpkm	s_CSCC_316_T2b_B4_RNA_fpkm	s_CSCC_320_T2a_B4_RNA_fpkm	s_CSCC_322_T2b_B4_RNA_fpkm	s_CSCC_326_T3_B4_RNA_fpkm	s_CSCC_331_T1.T_B4_RNA_fpkm	s_CSCC_335_T2a_B4_RNA_fpkm	s_CSCC_338_T2b_B4_RNA_fpkm	s_CSCC_349_T3_B4_RNA_fpkm	s_CSCC_359_T2a_B4_RNA_fpkm	s_CSCC_363_T2a_B4_RNA_fpkm	s_CSCC_373_T2b_B4_RNA_fpkm	s_CSCC_42T_RNA_fpkm	s_CSCC_48_RNA_fpkm	s_CSCC_4_RNA_fpkm	s_CSCC_52_RNA_fpkm	s_CSCC_6_RNA_fpkm	s_CSCC_7_RNA_fpkm	s_CSCC_8_RNA_fpkm	s_CSCC_39T_RNA_fpkm
KRT1	chr12	52674736	52680407	2488	ENSG00000167768	5779.66	3360.39	protein_coding	1377.21	10411.7	7401.52	1984.41	5433.15	5935	6453.01	5063.07	7812.33	7073.53	4091.68	3993.64	16378.8	3815.66	2097.69	989.526	3775.31	6650.66	5666.76	7893.91	7752.04	5102.01	333.718	17.0509	1118.29	302.871	4928.47	108.044	317.932	3110.49	2122.87	346.298	2142.28	3052.19	1107.27	1075.14	2784.74	1452.44	1311.31	244.954	552.856	872.525	4.55558	30.9307	5.04089	6.07891	744.364	240.345	546.976	13.5204	1655.51	4675.78	4174.57	11807.6	765.492	384.392	66.1402	666.511	1614.73	1384.04	5655.98	3613.85	62.7508	5.67291	68.509	371.15	1443.86	244.988	360.425	433	778.772	180.249	348.946	313.848	49.9027
KRT10	chr17	40818117	40822595	2124	ENSG00000186395	4921.42	3234.38	protein_coding	733.404	8085.45	6056.7	1475.5	4283.69	3636.36	6291.57	4811.81	11654.6	4592.16	5223.01	2581.05	12829.9	3430.52	1642.56	1579.71	2867.58	8317.08	3204.44	7509.98	5865.26	1598.97	220.497	34.8312	592.256	194.605	2344.03	71.1975	240.615	1292.02	1319.86	184.547	1431.55	1747.66	434.385	739.608	1127.29	990.634	821.149	176.123	434.05	516.295	10.1019	22.6912	9.97677	29.1945	695.103	158.129	443.514	45.7032	954.215	5713.12	1164.96	7834.42	848.181	773.837	127.63	491.457	1414.83	1017.12	3808.86	2022.71	87.5342	34.6799	96.2188	270.522	1218.48	222.326	177.771	650.5	741.657	95.2417	522.287	669.086	34.6139
FASN	chr17	82078338	82098332	8979	ENSG00000169710	80.0355	86.4293	protein_coding	373.547	45.6392	62.7901	19.0503	118.006	21.5967	18.2974	153.01	12.0336	49.1324	48.2152	178.564	30.3424	133.432	59.6422	204.277	87.2671	15.1599	57.0522	25.8491	28.2529	19.6254	18.4536	43.0875	18.9877	34.2084	35.4825	16.6322	14.2884	34.1975	25.7568	16.2653	31.8495	22.7549	13.2221	30.8402	28.3395	26.6784	11.3038	18.514	26.2803	26.8634	13.136	35.9608	7.88227	13.3639	62.7978	20.4041	9.97225	38.4127	26.2181	10.7529	6.61162	8.49698	12.4732	13.1631	9.07868	10.9437	52.2617	16.4613	16.2946	4.59697	4.19256	10.2456	21.5399	6.2938	15.1534	25.8812	25.2343	16.6967	15.8415	9.50072	39.058	38.0787	18.9437
FADS2	chr11	61792980	61867354	11026	ENSG00000134824	47.5683	59.1968	protein_coding	167.359	20.6631	29.7505	1.45661	77.6128	1.48206	3.58641	177.027	9.77162	13.8063	22.6633	115.7	13.2226	153.455	39.5648	107.096	74.9733	1.80911	9.24652	3.1983	1.69872	1.35858	4.04203	2.83811	2.71516	16.4581	3.71775	1.52411	3.38292	0.995549	2.85081	0.658516	3.01979	0.889126	1.63568	1.49424	2.1596	5.87022	4.58543	6.52385	3.36512	15.6836	1.94862	0.896252	2.84336	1.23793	46.4663	9.88118	2.58571	3.0118	4.81224	1.1752	1.28698	0.723355	0.440754	2.64826	2.0128	3.8802	34.6758	11.7409	6.58454	2.01848	4.05548	1.46619	0.836902	5.50049	5.27419	1.09055	18.4265	2.71907	1.93303	1.95457	1.20898	2.19696	1.59926
ACSL1	chr4	184755595	184826818	6284	ENSG00000151726	42.0659	34.2293	protein_coding	84.7326	22.4559	26.2073	8.83431	42.3685	15.176	14.7608	92.5908	15.2521	20.3689	48.3212	105.114	20.8953	81.4968	73.1055	106.023	73.6745	11.5069	19.1058	17.0327	15.3897	11.0359	6.60666	8.23434	8.52605	12.3593	13.5829	7.05865	7.01619	9.83246	11.8252	7.4419	14.0526	13.7414	10.0112	8.90351	14.7991	11.962	31.8696	14.249	7.40595	16.9818	18.1408	7.58191	8.37444	4.07313	22.8886	23.6316	5.00878	16.9017	9.52155	12.3936	6.61627	12.356	10.4634	5.38624	2.95436	12.5582	38.1749	15.6965	16.8269	11.2577	7.54801	4.86827	22.0054	12.2626	9.59453	5.26815	14.6424	8.63517	18.9289	8.66896	18.6193	12.2356	7.012
HMGCS1	chr5	43289395	43313512	4702	ENSG00000112972	34.7056	26.0376	protein_coding	69.9621	20.6822	43.7386	13.3268	45.0112	7.96304	10.4019	89.0346	14.6412	20.8043	19.067	55.5597	20.757	90.6341	40.9512	71.8493	45.9712	9.64887	14.4451	16.4522	18.049	24.5714	16.5816	12.9092	9.04267	14.4848	22.3096	8.02265	10.172	15.0982	9.71656	5.88993	27.7302	17.9137	13.3081	10.9591	19.1993	14.5477	21.2291	12.2671	13.0953	12.5412	6.26499	11.9259	7.86365	6.21412	20.8009	10.0398	6.87649	7.31021	17.0378	17.2455	11.1186	14.4963	7.13063	10.3917	22.5493	7.04099	19.067	13.8182	23.3764	25.4094	12.3678	9.48792	7.97066	10.4027	9.80188	9.17108	10.8656	29.0544	5.69347	9.34421	10.9675	10.9141	21.0693
STAT1	chr2	190964358	191020960	6053	ENSG00000115415	54.413	37.3876	protein_coding	69.3459	60.4887	35.7232	62.0559	77.8412	31.0889	36.5169	22.364	44.3842	58.8647	25.6658	40.3467	21.5016	43.0783	59.6329	15.5051	26.8531	40.089	42.8131	101.768	94.9813	186.177	174.529	44.6701	191.004	295.928	99.38	159.28	110.204	97.4445	96.565	86.6213	303.092	203.494	181.091	132.295	61.2341	490.957	89.716	118.515	68.0901	59.4971	153.43	32.5974	489.439	199.689	373.535	138.439	60.5105	55.7579	111.3	114.68	79.4863	94.5204	110.942	151.346	128.585	105.549	111.435	125.454	33.5308	241.731	86.4956	245.169	94.2809	147.231	112.211	77.6939	278.102	393.85	261.089	47.4515	147.958	130.789	299.95
ZNF750	chr17	82829435	82840578	3713	ENSG00000141579	85.9321	34.0618	protein_coding	68.413	150.492	101.742	147.921	149.588	49.1909	101.859	58.6726	52.2852	98.7032	56.3027	64.28	54.1231	63.664	42.2354	71.5148	50.1504	105.142	97.3243	95.4505	90.2664	121.185	56.9999	54.762	21.6243	7.27857	75.4421	24.4418	10.0633	121.122	53.854	118.149	74.0952	76.7864	51.0592	64.7231	72.1457	37.6539	74.5258	5.75382	14.0743	28.903	2.54135	37.0676	0.722391	29.2742	33.836	90.7478	40.4918	9.60717	32.0857	79.1794	63.6774	77.94	15.8946	21.5601	22.2572	68.0165	66.0965	12.7238	63.1341	46.138	34.8697	15.3546	28.4981	24.1795	11.3216	5.18063	64.0828	29.6828	46.9889	30.7381	26.965	31.927	46.41
CASP14	chr19	15049384	15058293	3497	ENSG00000105141	77.6181	65.8916	protein_coding	58.0925	97.9653	270.998	186.941	96.5144	42.1794	43.3773	61.4573	81.8087	57.6436	17.7031	17.0527	149.905	22.8978	7.69727	41.0102	23.2753	83.7838	152.453	79.6706	114.443	0.729742	25.0673	10.1995	21.2237	9.05077	160.36	7.34002	3.63878	35.368	40.1995	46.9029	62.6601	59.8709	15.7064	18.2218	29.18	17.95	34.1007	91.9309	162.793	22.6309	1.63568	4.175	2.14308	30.2464	20.8844	2.84135	21.4455	1.1663	40.0855	78.3994	17.3214	91.9772	21.0016	13.0409	4.1011	15.5948	31.8845	20.6327	51.5603	34.6071	12.4907	9.3188	15.1488	7.81714	14.2432	23.9731	42.122	7.83158	0.787123	34.7927	4.85812	12.6705	4.82357
ALOX15B	chr17	8039017	8049134	3028	ENSG00000179593	18.0854	20.6585	protein_coding	54.3639	9.61756	11.2588	0.213739	23.8478	2.98058	3.31537	60.9443	3.85634	4.25282	10.6385	41.4639	7.2994	43.5335	17.0671	57.369	35.3301	0.767163	4.93782	3.04506	0.608495	1.16739	1.88436	0.701162	1.56571	3.52833	5.8979	2.75579	0.0786929	0.556536	1.08002	0.648684	6.01163	2.75928	0.864385	3.36212	0.769104	2.69381	2.92641	10.3061	0.766303	9.72762	0.427426	6.17227	0.112891	0.305329	17.207	2.77509	0.706965	1.63811	1.07808	3.05129	1.36536	1.9775	3.76453	1.42772	0.965091	1.87043	14.4531	4.52566	4.44407	2.15231	0.269341	0.621018	9.53312	1.72938	1.93714	0	3.37161	4.66907	1.00747	6.8753	0.0903981	0.398367	0.137259
MSMO1	chr4	165327623	165343160	2892	ENSG00000052802	56.5939	63.3032	protein_coding	52.6019	21.7286	34.9241	18.4251	50.4561	3.36631	8.31442	172.423	40.1325	15.9173	36.4238	107.781	49.6248	247.297	76.142	158.2	85.101	10.4798	12.6533	11.9982	21.5575	9.5178	14.2067	6.44679	4.8873	7.77085	21.7283	14.9226	4.51509	11.3271	7.12044	4.7764	19.6404	14.4542	9.43806	5.59015	12.3771	10.1807	16.8684	11.3904	9.0449	16.5937	6.97985	6.87585	4.45514	4.39883	17.7638	10.5433	5.44367	3.8571	8.02105	45.6085	30.8918	49.0461	17.2134	37.4834	22.6418	27.4917	46.4335	26.446	42.225	43.285	48.4627	15.9343	34.1223	37.799	12.3684	9.53286	6.74855	20.5635	4.71107	12.6845	7.09266	8.14937	29.0777
PPL	chr16	4882507	4960741	7686	ENSG00000118898	55.3313	28.3211	protein_coding	49.8782	53.1738	65.7736	44.8744	63.6126	60.9856	56.3803	60.4508	40.9455	64.9976	39.262	42.3747	54.9245	45.3074	25.2316	22.5138	42.7195	47.1551	74.9135	57.2582	36.5809	167.974	41.8328	7.31049	35.0281	17.9268	70.8508	10.8226	15.529	41.2014	38.1552	32.1067	65.0735	62.1591	17.0897	23.7598	84.8791	35.2698	28.2393	5.73321	15.1582	12.4434	6.13931	38.4392	2.12495	12.4018	16.1666	9.06502	23.0273	7.50481	49.2521	49.1352	22.2242	47.9004	27.1143	10.4773	11.0072	14.568	27.952	14.7135	43.5809	52.5659	3.78929	23.0334	13.4673	24.4799	23.5704	4.32817	8.01456	9.55732	19.127	10.7856	8.21055	12.7692	4.0294
FN1	chr2	215360440	215436172	17315	ENSG00000115414	45.0859	54.4977	protein_coding	40.7655	22.3929	17.4717	72.9215	41.5185	23.8458	57.2623	29.5848	49.211	17.9329	47.7578	8.10944	35.1112	37.0401	16.0084	4.0529	29.0567	134.559	1.90786	25.6898	254.219	25.4702	383.75	260.084	119.103	335.069	20.8109	433.004	579.111	16.018	196.827	39.4448	46.0879	39.9654	295.774	63.6021	113.496	541.066	32.2086	446.166	233.355	696	2903.17	52.4501	204.294	308.131	2022.96	786.26	5200.16	551.859	68.9129	86.2515	98.0369	31.8206	25.7121	170.537	101.138	138.698	74.4819	780.514	64.6085	70.899	575.142	43.0813	53.4947	197.171	566.569	733.778	90.2922	109.796	213.401	86.1414	194.44	254.246	89.6276
MKI67	chr10	128096659	128126385	12807	ENSG00000148773	22.2025	7.94612	protein_coding	40.4016	15.0858	13.3353	15.7468	21.8701	23.754	24.3507	17.8936	13.4784	31.0237	21.0776	26.8016	23.8515	21.8425	26.7747	15.0166	21.7396	20.919	17.0469	17.5337	15.4744	43.436	32.6636	61.3056	38.5419	67.6355	22.0394	62.4667	13.9745	42.9777	26.0126	74.702	36.2579	38.0089	23.0931	21.1928	16.2924	64.284	23.5008	32.8021	28.6493	6.35895	56.2251	46.9708	87.6346	58.4655	83.5953	40.2773	43.0671	97.9434	72.0374	30.0349	39.8977	11.9125	76.8623	59.2731	111.832	86.5923	71.8181	62.3389	59.5567	48.8412	89.0652	86.9709	164.117	29.8227	33.4692	94.0598	66.8177	29.9444	56.1434	21.2686	45.273	46.4532	89.435
HMGCR	chr5	75336329	75362104	6215	ENSG00000113161	35.6089	15.4442	protein_coding	39.1607	40.348	66.5643	42.4251	61.9619	11.7134	23.9332	52.4886	27.4839	28.2127	14.984	29.2681	27.2709	55.2447	20.5673	54.9012	30.1229	24.3731	50.1485	31.3683	30.4056	20.4486	18.1248	14.4935	13.7831	14.8226	37.0545	19.8104	8.67777	28.998	21.2569	12.7436	33.4622	29.2789	18.727	16.8075	24.0205	17.893	20.4932	26.5743	19.7635	18.0284	10.8709	19.5551	9.44489	14.8248	18.3741	12.6616	14.3495	7.96815	15.5811	27.1607	14.5278	21.0204	16.0226	15.0439	9.18788	12.0598	15.5557	11.8371	26.1073	20.1674	11.5012	11.3117	17.7336	12.2899	9.02814	12.3944	13.3025	21.9758	10.0254	19.0637	17.9284	18.1204	28.7829
TCHH	chr1	152106317	152115454	6995	ENSG00000159450	84.6956	177.142	protein_coding	38.3437	3.34524	0.640513	3.99689	8.61006	3.33373	1.05948	210.988	13.7141	63.5654	1.58643	221.183	2.35145	505.469	22.313	12.7983	675.937	1.20327	2.92538	3.19408	66.6942	0.0508427	1.74463	2.00291	1.85312	4.56852	1.25455	3.85644	0.289604	14.7925	1.35898	3.51985	13.7852	1.28656	0.451471	24.5136	0.357659	0.159043	1.23297	0.30286	1.08824	0.920047	0.208938	2.4744	0.0939948	0.43889	5.62885	3.72193	1.50875	0.747063	6.96262	3.49217	3.0853	3.22252	1.57112	2.4593	4.74334	0.900491	70.2241	4.09193	5.98384	7.69679	4.96691	3.51242	0.852894	2.04564	68.1675	1.24908	6.181	8.00028	0.252535	1.12028	0.628669	1.37982	3.49635
ABCA12	chr2	214931542	215138428	9416	ENSG00000144452	62.2922	34.2174	protein_coding	38.3048	95.7067	131.293	105.544	100.453	30.5322	57.3976	55.8602	50.6332	79.6199	25.7478	28.597	64.9058	27.5824	21.5415	49.0888	39.5016	37.8753	125.887	72.2003	101.385	30.7705	23.591	12.5377	21.1094	5.18848	80.477	16.2877	8.96036	53.0266	48.7269	66.5596	60.4745	53.0127	45.3103	18.1355	43.5442	24.8681	59.3264	9.66634	16.7214	34.2982	1.20186	25.6488	0.178764	15.3757	19.82	13.3078	24.9044	7.98781	34.9946	59.3385	38.0574	50.4156	8.63887	21.6974	4.18497	17.7212	24.2303	13.5989	68.633	41.6354	13.6657	4.22766	6.76961	10.2309	9.95522	4.41843	4.3319	26.1818	20.9443	22.877	31.7536	32.3099	17.1522
ALDH3A2	chr17	19648136	19677598	6457	ENSG00000072210	44.0622	20.7875	protein_coding	37.8819	56.553	33.4446	17.8875	99.2638	51.8548	88.2358	37.2971	32.837	62.7988	30.2608	48.3967	35.3622	45.8378	22.0873	22.7882	36.8277	32.4112	25.0764	40.532	70.6496	41.0851	10.866	13.0299	8.8021	12.6084	17.599	11.2954	39.5226	24.3142	25.7476	14.6438	17.6401	28.3601	17.298	9.94252	8.63756	34.1747	23.0386	31.3967	13.0637	19.3144	9.71984	16.0053	12.8911	13.6564	17.3402	18.5764	12.9345	17.3299	17.7017	15.9924	9.71996	13.2508	10.8778	10.4191	5.81748	5.13202	20.5279	11.3633	21.2625	10.6614	15.4496	15.3971	8.38972	10.1217	17.7642	9.28574	44.9271	27.8247	22.5289	20.9477	25.6623	18.3325	8.9111
THRSP	chr11	78063861	78068351	1174	ENSG00000151365	12.5029	16.4944	protein_coding	35.133	3.36772	3.21149	0.0262377	9.2875	0	0.244189	57.6331	3.89002	5.64544	12.6657	40.9094	5.89732	36.8754	11.5653	24.0716	22.2691	0	1.94816	0.303373	0.119352	0	0.0852218	0	0.264051	1.77632	0.661867	0	0	0	0	0	0	0	0	0	0.220295	0.891246	0.121676	0.394995	0.0658477	1.7678	0	0	0	0	5.33018	0.699071	0	0	0.736897	0	0	0	0.15909	0	1.56644	0.797486	10.4523	1.89457	1.66159	0.0317655	0.205726	0	0.118403	0.149315	1.15723	0	2.0275	0	0.0195273	0	0.0145647	0	0.0294864
EVPL	chr17	76004502	76027452	7510	ENSG00000167880	20.1915	9.09199	protein_coding	33.9704	19.3575	18.2495	15.1376	18.2452	45.2918	27.1986	14.5793	9.29156	33.832	8.42933	19.3018	12.5047	14.041	12.9262	16.016	12.7742	15.8366	29.0714	22.2908	19.914	25.9542	9.80188	8.8826	10.8373	5.19271	29.2488	8.50376	5.02998	24.2283	19.1844	17.6408	21.5572	22.2906	11.7578	23.8875	24.1523	6.73302	9.26988	7.13025	12.0192	5.00179	1.29	15.161	0.984062	7.39775	6.55649	6.24814	7.47325	4.63306	20.6282	15.0331	14.1387	14.6552	17.7598	8.72313	2.77483	4.1899	18.5458	3.98815	11.5589	10.9755	1.93502	7.92852	6.86983	5.32906	5.43494	12.9259	4.60601	7.86526	9.13997	11.5061	8.59434	11.5854	1.73902
ASPM	chr1	197084128	197146694	10938	ENSG00000066279	14.8256	5.95043	protein_coding	31.1928	10.0564	8.91285	9.19046	15.3849	20.74	22.7757	8.21363	9.22605	20.4172	12.0195	14.3149	13.9294	12.7552	14.1862	13.9543	9.28506	13.5953	15.4479	13.2647	11.4849	25.816	16.7783	48.9082	16.9264	23.7765	15.5939	37.6957	34.4761	40.8602	16.121	50.811	24.8639	25.7301	25.9673	8.55656	8.88929	61.0312	25.0067	31.7361	14.6269	9.15673	69.4814	34.6596	40.9786	25.1201	48.9518	21.0314	27.6604	50.9029	47.5008	16.2839	22.1687	8.89868	36.9111	25.905	48.671	61.1172	50.7105	51.2471	24.7681	19.9935	79.2126	49.0585	170.253	16.3845	22.0137	40.6384	41.3126	33.9457	35.6178	21.4941	29.2958	29.9867	56.5766
PLA2R1	chr2	159932006	160062610	9805	ENSG00000153246	20.7055	17.4686	protein_coding	30.0123	10.7148	9.64443	10.3467	9.95079	32.8418	12.7768	29.4971	6.26384	9.67583	27.0094	31.1117	6.59991	30.2646	52.2085	77.5265	19.9311	9.46319	10.1585	8.14276	9.52873	11.8528	4.8494	7.84307	4.46346	14.453	11.7557	7.18427	28.192	6.47387	10.6494	5.69759	5.41323	6.4962	5.5138	18.2467	5.81168	21.7658	16.6112	20.4034	7.23687	11.7472	14.3549	10.0849	2.40342	3.38775	30.5214	4.152	25.2835	4.55174	6.09764	6.67344	11.6241	9.52166	16.314	9.8303	13.6965	8.48559	10.0645	5.41653	6.76834	5.44806	2.2679	9.70794	7.61242	5.43649	24.4516	8.36367	5.90229	15.2692	5.00729	8.71756	5.63876	5.7598	2.27891
CYP4F22	chr19	15508493	15552317	2644	ENSG00000171954	26.5411	13.9184	protein_coding	28.8533	43.5139	48.2744	34.5941	46.9744	9.10212	23.4853	24.9444	19.4889	35.1554	5.79345	11.2634	26.5454	11.0823	6.44309	35.823	12.2954	25.9252	47.7752	35.8738	36.3718	14.3259	11.9843	1.29211	11.5708	2.26272	44.5657	1.89494	2.05468	32.7061	20.62	11.9827	40.5521	29.725	9.53737	9.10942	27.3526	6.5987	19.2247	2.15142	9.62384	17.2382	1.59475	3.42708	0.25856	3.52454	11.7906	2.02894	11.0985	4.70232	10.7186	17.7047	11.9946	23.7043	2.34635	3.77983	0	2.39269	9.43095	4.93168	22.183	8.19868	1.88493	0.207052	1.00522	1.27924	2.68775	0.212171	2.28221	4.27441	3.85158	9.16453	3.97266	17.7392	0.458461
FADS1	chr11	61799625	61829318	10230	ENSG00000149485	9.60162	12.2793	protein_coding	25.7878	3.06103	4.88238	0.819625	8.16579	0.506582	0.560887	31.3439	1.41473	0.978332	6.28693	23.3738	2.73439	27.5774	10.1213	41.0882	17.0951	0.784231	1.38416	1.36753	1.16315	0.738275	2.05863	2.26556	1.48595	4.23494	1.10545	0.611912	1.04841	0.253181	0.969246	0.597026	0.865185	0.68338	1.39329	0.806395	1.18068	2.2945	1.93775	2.42007	1.63197	3.58179	1.79611	0.769095	1.12865	1.65967	8.94544	2.73107	1.72718	4.68598	0.964788	1.07609	1.19054	0.929677	1.60054	1.93166	0.65082	1.27802	7.30875	3.61117	1.7044	1.13336	1.12229	0.991443	1.02742	1.45761	3.1767	1.13622	5.61165	2.02593	1.30971	1.33785	0.593812	0.816514	0.71115
SMC4	chr3	160399274	160434962	8457	ENSG00000113810	17.416	6.71548	protein_coding	25.5744	13.9508	11.0979	11.0771	15.8844	16.9204	19.8676	12.0422	13.1883	19.2287	18.7362	23.1167	13.1693	20.7442	20.4598	13.8674	13.5174	14.3356	16.3738	14.7903	13.3876	41.8218	16.9352	25.103	10.9602	25.0723	13.3718	35.7799	15.0378	19.362	9.81451	37.288	13.6982	19.1677	16.033	6.6493	7.28369	27.0507	16.9598	22.2977	12.664	8.58641	30.5475	28.103	42.8419	38.5945	45.9426	32.1131	23.785	42.3895	36.684	17.5153	35.5303	8.82565	31.7283	21.0182	141.129	47.9747	41.2689	30.4524	19.5429	33.5029	88.494	39.714	62.0318	20.8112	23.697	21.289	60.3849	54.2196	39.0558	19.4941	28.7154	26.2337	60.654
TOP2A	chr17	40388516	40417950	6437	ENSG00000131747	13.6002	4.81511	protein_coding	25.128	9.08501	9.6931	8.79675	15.518	10.6018	14.6922	8.76077	9.93078	18.9465	12.7629	13.2221	16.4223	14.8717	11.661	12.8093	11.4335	14.2061	9.17522	11.8108	12.9297	26.7472	18.8547	51.5175	19.2423	31.0056	18.841	35.0652	17.4494	27.8065	17.6895	44.3101	28.1574	28.2276	21.6058	12.0176	9.63604	49.5677	20.8155	29.1183	11.2463	7.84297	47.9815	28.4629	34.2501	37.1316	33.2122	90.1214	21.9449	51.5039	38.3723	15.9832	17.56	10.0894	27.5489	25.8072	55.3789	39.1147	45.0443	37.332	29.0361	27.9015	106.855	50.344	100.838	18.095	22.1376	41.4674	77.5048	36.4505	26.8151	17.2672	32.9245	32.5185	40.8838
ABHD5	chr3	43690113	43734371	3172	ENSG00000011198	87.1398	123.624	protein_coding	24.6281	23.7663	33.6856	27.6813	39.5	8.07488	15.8246	250.244	101.975	26.0668	89.3141	104.895	119.461	134.542	92.1445	560.552	183.832	11.8834	13.1936	19.1966	26.6068	10.0099	7.46888	10.7441	8.67458	6.4511	21.5336	9.92395	6.64826	15.7699	12.2754	15.9658	15.0024	15.2133	10.19	8.60556	14.2897	10.3825	23.5053	18.551	8.25161	24.1973	13.5242	5.77312	3.55632	10.6795	22.0772	8.81898	11.1913	19.6061	8.18646	61.726	32.9598	71.4596	21.2086	29.7499	10.1513	51.5309	66.5875	38.1563	85.6736	36.3285	22.912	19.1808	11.3464	52.5442	40.9391	4.11842	8.96482	5.20765	5.25709	8.27467	19.7239	20.3161	7.52331
LAMA2	chr6	128883141	129516569	10094	ENSG00000196569	40.2953	27.5226	protein_coding	22.0308	38.0747	29.2684	16.3385	42.0792	27.2395	35.9303	57.3643	53.2431	14.9489	134.298	35.4535	52.5695	63.436	45.8125	10.0164	59.2805	47.6617	0.797484	27.9265	57.8953	14.8318	6.41339	13.0522	15.3033	25.306	6.28627	9.42046	39.4694	7.991	14.1523	2.37796	3.85253	7.94749	14.9851	12.2322	15.2863	9.37729	27.1163	16.9768	7.9494	36.7348	9.37251	4.17788	23.2471	4.01269	12.7714	25.304	15.3164	2.28062	7.11896	23.2663	17.1727	11.6791	21.6132	15.4542	7.6791	27.5698	18.374	10.1864	20.2876	20.5497	22.4159	5.62782	11.924	48.4389	21.6126	3.1131	15.1494	7.69601	31.8475	5.65088	10.5105	13.1897	3.22269
DHCR7	chr11	71428193	71452868	4160	ENSG00000172893	13.9804	11.8454	protein_coding	20.6108	9.45557	11.4946	5.90507	17.4346	2.81259	1.6779	43.2082	7.43507	6.9959	8.71419	23.772	14.3276	32.2045	10.4979	37.5771	27.0606	4.81537	5.71575	4.85629	6.36987	4.62614	10.6235	3.88968	3.76546	5.23963	9.53728	2.55686	2.93869	9.4761	8.02169	2.35078	7.6718	4.13955	4.66428	5.12023	7.42345	5.15931	3.2756	3.29771	3.2912	4.69616	1.45034	6.64133	0.518358	3.51178	6.69074	4.25082	1.73031	2.10933	6.21886	7.40508	5.56182	10.3009	5.07646	7.074	9.26309	4.08127	10.5635	5.51892	15.8123	6.4734	7.13828	3.49067	16.7733	5.138	6.91216	5.10577	4.8403	4.77233	2.64131	1.64811	18.1417	13.4288	3.79688
PPARG	chr3	12287368	12434356	4046	ENSG00000132170	8.04912	7.23991	protein_coding	18.3307	2.25355	2.82057	0.792254	6.84992	5.31888	3.21401	18.0917	2.64577	4.20748	17.2337	14.7229	5.72611	12.5876	18.2686	24.2646	9.43144	1.3488	2.50217	1.69005	2.50487	2.27483	0.442628	0.570029	1.60447	1.70254	1.03769	0.833323	2.12622	0.396223	1.56617	0.649108	0.95127	1.17822	0.68803	0.833974	1.64164	1.27225	3.74469	0.987265	0.508542	2.99719	1.64599	0.606624	0.740944	0.786127	4.32468	2.3578	1.18742	2.67551	0.941379	0.904491	0.916918	1.27926	3.09473	0.218313	0.588564	3.43037	5.00218	2.48978	4.64143	1.46334	1.80684	0.576593	0.767751	1.32533	1.37682	0.99049	2.79555	0.353041	1.5818	1.79482	3.41255	3.86461	1.72077
DGAT2	chr11	75759512	75801535	7905	ENSG00000062282	11.1384	9.796	protein_coding	17.9767	8.66606	12.0636	4.66379	15.8726	1.71291	8.09909	35.2472	5.1979	7.89589	4.75386	15.7716	8.20953	20.0426	5.98192	37.7544	15.1899	3.08894	3.96029	3.86346	7.11809	1.91342	1.7324	0.302599	1.94536	2.94851	5.13198	1.04875	0.753734	3.83803	2.45684	0.956294	2.38852	2.42603	1.14069	0.917544	2.13359	1.88477	2.41115	0.957142	1.11369	6.72077	0.747477	0.398108	0.189641	0.889046	7.19201	1.57057	0.878686	1.91628	2.30615	2.26001	1.46899	1.68278	0.718782	1.04694	0.246502	0.913542	6.04279	2.11921	4.01096	1.28097	0.577109	0.135529	0.748858	0.678422	0.977718	0.588145	2.07809	0.775254	0.841632	0.414235	4.28595	3.34014	0.477672
AOX1	chr2	200585868	200677064	5556	ENSG00000138356	15.4028	11.322	protein_coding	17.3519	11.5969	16.2463	2.79056	22.275	5.10711	14.4657	19.1203	8.36995	11.3508	39.0936	10.8608	23.8688	45.1665	9.25158	4.04005	18.5073	12.6988	1.28466	13.551	2.639	29.2255	1.48362	0.850039	7.25419	2.64725	4.01852	2.59183	3.31998	1.40579	7.09192	0.257501	2.88238	11.5501	0.972229	5.07608	4.79	7.11004	21.0882	4.9204	4.44149	2.94881	5.65541	0.600376	2.03063	0.772227	9.61844	2.15071	3.99612	4.56369	1.27322	5.77952	1.4018	3.96491	5.9877	0.267774	1.09107	10.971	5.34016	24.823	11.4979	13.4244	3.18636	1.42686	0.998646	5.64235	13.6228	0.548222	1.08116	1.48676	5.90029	2.37749	0.714473	0.676478	0.928979
ALDH1A1	chr9	72900662	73080442	2849	ENSG00000165092	9.51669	5.82056	protein_coding	16.8364	10.1555	12.4294	5.20313	15.165	2.22918	4.01019	10.2729	4.96479	11.1596	24.5161	10.7117	7.78684	11.4854	9.08061	1.17851	8.84419	8.53037	3.85939	7.59831	20.0903	3.25962	0.808112	2.42832	7.56597	2.82348	4.1477	1.13102	6.61556	1.87546	4.34031	2.66778	2.72133	3.44954	3.04766	3.24022	3.67834	7.96893	3.91285	2.46398	2.36185	4.04006	2.19809	0.883493	4.85461	1.85617	4.77888	5.96602	0.934772	1.60945	2.05722	1.76171	2.42515	3.29513	1.63974	2.28424	0.493858	4.81548	6.04124	2.43921	3.05746	7.05017	6.62633	1.20308	0.515272	10.7817	4.54803	0.168779	4.01631	2.49206	5.9173	2.48481	3.807	1.13989	8.77712
FA2H	chr16	74712955	74774831	3279	ENSG00000103089	5.1314	5.40382	protein_coding	15.976	2.25199	1.94139	0.338371	7.59498	1.19784	0.816444	20.6739	1.03654	7.80059	2.86463	8.35827	2.57228	9.95827	6.29668	8.73101	8.0892	0.394329	2.15873	0.25811	2.96235	0.618767	0.393487	0.111639	0.824295	2.484	0.840018	0.102251	0.130808	0.576624	0.483101	1.80364	0.09424	0.106172	0.316761	0.2108	0.552416	1.00438	0.973471	0.239934	0.537823	1.68875	0.0190992	0.0575752	0.104252	0.0902285	4.7736	0.692855	0.07711	0.00672334	0.897532	0.162483	0.328173	0.201889	0.0113982	0.38278	0.082522	0.184596	3.95933	1.08353	2.10839	0.185864	0.119759	0.217783	0.179088	1.71166	0.41005	0.171095	2.16158	0.176764	0.363756	0.106673	1.00698	1.13194	0.116193
PLA2G4B	chr15	41837775	41848147	4446	ENSG00000243708	9.41865	3.91388	protein_coding	15.62	11.7966	9.02644	9.78192	9.13358	11.5231	13.9149	8.39703	3.1057	15.0897	3.23314	9.14567	5.99132	7.1793	5.32097	12.7603	5.83571	4.77188	17.2659	9.77931	8.90201	9.63589	4.30085	4.12809	6.05987	4.11099	20.3611	4.88958	5.02235	11.8715	11.046	9.76852	12.2336	10.355	4.75682	4.20063	7.15946	7.93299	6.81572	2.42313	5.73802	7.93482	1.26784	4.00597	1.96966	1.83013	4.90031	1.87789	3.14705	1.89929	10.8367	4.90411	6.0322	4.72445	3.99335	3.71211	0.754742	2.41835	5.15349	2.46782	4.68839	2.4564	1.25023	2.24884	5.57912	3.20692	3.23049	5.51655	2.22822	2.74257	2.59527	2.76007	5.68782	5.09286	1.46471
CCNB1	chr5	69167010	69178245	2558	ENSG00000134057	5.93279	3.05768	protein_coding	14.9413	5.94971	5.34542	5.96347	6.07672	3.75667	5.71825	2.64988	5.61757	6.19115	5.96351	3.78037	7.09041	5.2098	2.54997	5.94089	3.33268	7.49582	2.25905	5.74604	5.38625	13.5564	10.5349	32.4726	13.6138	26.1784	14.8306	27.5954	5.51425	23.3134	9.6278	27.8837	18.4153	21.8993	8.76979	7.19905	7.29976	22.6439	9.53502	18.397	12.1242	3.50739	33.7504	14.8332	14.894	21.4242	16.8638	15.0276	8.78321	25.8443	19.615	8.6648	8.47913	7.5514	11.0449	18.2259	5.20402	31.5813	10.0809	12.7893	18.0657	11.3135	41.1264	28.6866	48.4162	8.96177	6.64196	14.5679	12.184	19.4848	14.866	7.42707	19.2602	18.8251	19.0089
CERS3	chr15	100400395	100544995	5130	ENSG00000154227	19.8618	7.25135	protein_coding	14.8737	24.7742	28.8657	33.5752	27.0139	11.6162	18.0899	24.1189	13.8764	17.1816	10.9873	15.6312	18.3171	15.2206	7.84042	25.7188	13.5555	16.7737	23.5201	19.6781	35.3631	20.3687	11.4948	9.97212	6.7335	4.56766	24.5323	6.79422	1.47727	12.4766	13.4488	25.6778	22.7062	21.1182	14.1257	13.8158	15.5715	15.0435	21.1579	9.7415	7.89543	7.63673	0.565693	9.27487	2.01467	7.15937	8.18062	4.22631	7.39062	2.69049	10.3323	19.8523	22.7506	27.2312	10.383	8.55518	5.5179	6.04347	13.7889	3.55459	19.3537	16.3793	5.25292	5.51304	4.65763	11.611	3.15126	1.09373	1.18017	11.7355	4.13191	14.3092	9.38223	11.0439	2.57942
ALOX12B	chr17	8072636	8087703	2656	ENSG00000179477	34.7824	19.6601	protein_coding	14.8488	58.0402	51.0388	73.2269	45.1532	43.6376	54.2995	37.489	37.6761	43.1439	18.2037	10.2299	35.1666	9.11759	7.68964	22.1552	10.78	28.9929	55.4081	65.7804	23.6533	19.4822	49.5213	10.2627	26.2817	2.22411	82.9167	2.64373	4.82642	62.9503	32.0119	29.0979	88.5007	59.0908	31.8771	25.1318	71.1657	14.353	49.2707	2.31638	16.2022	25.2772	0.848791	0.805518	0.0296991	2.11631	14.4901	3.17393	22.5474	4.83878	15.3069	44.492	33.2946	58.8401	8.32992	9.94068	0.101871	7.27045	9.69799	10.6419	33.9131	48.4127	1.4329	0.860312	1.38466	7.43323	5.95754	1.81039	2.96491	14.737	18.7219	3.56076	0.0579681	0.820947	0.46943
TRPM1	chr15	31001061	31161273	7454	ENSG00000134160	10.2547	6.9201	protein_coding	13.5472	7.88103	9.13636	2.24138	15.0846	30.1298	21.912	7.43043	11.4221	20.8545	12.4175	8.3696	6.85966	4.26607	10.9285	6.20079	3.62174	8.48946	6.83065	6.71806	11.1605	0.101038	1.1059	0.243953	1.31393	0.478983	4.13101	0.374897	1.85445	4.30737	2.57119	0.418264	1.37959	3.73702	4.52105	3.22098	0.324064	6.98552	1.08034	0.319401	2.03832	7.20646	0.0532199	0.126658	0.045868	0.0198491	3.17916	0.32871	0.929581	0.0946588	0.836238	4.92138	0.759933	4.73602	0.56167	1.85878	0	1.11771	20.9198	0.916779	0.833905	1.90085	0.158072	0.0255516	0.379456	0.840495	2.03606	0.0107539	0.379397	0.0138877	0.0892548	0.315391	0.00918229	0.0747038	0.0185897
CALCOCO1	chr12	53708517	53727745	8898	ENSG00000012822	10.084	3.67948	protein_coding	13.2833	9.46077	9.26519	4.01173	8.20049	19.5623	11.6125	13.0312	7.71551	14.3458	11.3521	13.7597	8.46901	8.60638	11.8249	10.1906	11.1239	5.34071	10.1889	10.8153	6.5692	3.11768	3.94836	2.39481	5.53599	5.27856	7.61052	3.70386	4.43026	4.21369	6.46192	5.06871	5.16289	5.73748	5.22582	6.46333	4.38731	4.17511	4.56268	6.15872	5.8826	4.61644	3.39778	5.38309	2.26117	2.53165	6.52445	5.06438	6.25078	3.42968	7.79774	5.20237	4.31948	3.96076	8.00741	3.53236	3.46135	4.40631	8.58102	9.00117	5.28043	6.16272	2.89631	4.0055	4.05431	3.84164	10.2208	4.51346	3.68708	2.71078	5.72907	2.97084	3.89231	4.55284	2.71364
PLA2G4E	chr15	41981582	42051190	5823	ENSG00000188089	18.4313	13.4288	protein_coding	13.0254	22.1757	23.2766	25.2553	17.6128	20.4895	14.3773	16.6625	10.0355	45.0759	9.67995	10.3859	12.7632	7.56015	9.43661	61.8746	8.83595	11.345	30.5974	21.5445	10.9561	2.522	15.843	6.86579	12.7664	1.62348	33.9097	3.28242	1.27693	18.56	14.4639	35.6113	31.0777	30.9782	15.6417	8.34058	16.8742	9.53368	13.0106	0.977079	4.92868	8.40563	0.30118	7.64163	0.153558	2.59794	6.14656	2.2049	7.7706	2.05985	13.0915	19.8982	14.5913	19.908	3.2225	3.72069	0.390393	6.76745	10.3874	4.17103	14.0108	16.4427	4.99624	1.0221	7.51674	5.06522	3.1062	2.10612	1.18152	4.40869	2.19834	2.65299	1.82771	4.15169	3.49202
ACAT2	chr6	159760328	159779055	4299	ENSG00000120437	8.03784	6.259	protein_coding	12.5761	5.09205	6.83398	4.14404	11.4505	1.54552	1.91281	19.9468	3.89427	4.07011	4.42889	13.1872	8.71062	19.8061	7.84547	22.5081	11.4916	2.18201	2.57601	4.42989	2.9259	5.2746	7.5244	12.7338	4.82912	5.47963	6.26289	5.68937	2.93239	6.2343	3.03125	1.10263	5.90114	5.25792	3.74032	2.90524	5.44781	5.46439	6.20642	5.80501	4.18163	3.781	5.20589	0.497735	1.8596	2.95089	5.89585	3.69634	2.07826	2.83606	5.04554	5.00327	2.7009	2.88398	2.24317	3.90389	3.28584	2.21606	5.316	3.54218	8.40452	6.56216	4.70809	4.0091	11.8524	2.59379	2.33727	2.7407	3.09239	5.24889	2.86541	4.19539	8.94279	5.43965	7.3644
PLA2G4D	chr15	42067009	42094554	5138	ENSG00000159337	8.41888	8.29767	protein_coding	12.0642	8.05209	10.4085	31.3093	3.37148	4.31065	3.83381	6.42824	6.64051	4.48897	1.42343	2.29934	10.14	2.77517	1.28827	14.0175	4.1181	5.76739	32.0901	7.12286	9.89422	3.37117	4.84321	1.32058	7.72349	0.846539	32.4239	0.648996	0.273658	9.88891	7.37038	17.3218	17.8589	11.9631	6.24316	2.97823	12.6846	2.7977	5.74956	0.722505	3.24299	3.31341	0.060951	2.04562	0.00511841	0.950217	3.20956	0.354308	8.54717	0.630808	2.36845	14.5788	8.57677	14.9884	1.2513	2.19881	0.0421362	2.07307	2.61855	1.61113	8.50205	6.02343	0.399823	0.0556005	0.529409	1.37047	1.69109	0.234005	0.441412	1.42235	0.250029	0.991313	0.795898	1.38173	0.134838
BUB1B	chr15	40161023	40221136	4476	ENSG00000156970	7.67049	2.62132	protein_coding	11.8407	4.94966	4.41449	5.78437	8.52942	9.96147	6.36607	5.86412	6.24856	13.4408	8.14137	8.6283	9.67181	7.3036	5.8655	7.62067	7.20766	6.53695	4.77068	5.85215	6.16191	13.5905	10.1246	44.0905	11.0386	16.199	10.0404	24.1218	10.6216	22.436	11.463	27.7925	11.5177	14.2347	11.4921	6.75083	5.19389	31.2416	10.0167	14.9777	9.60528	5.85396	27.3698	15.0729	15.5107	20.3271	18.253	23.8209	12.1498	30.5396	20.5778	9.80202	8.61753	4.79364	18.8225	15.9642	42.9859	26.3109	23.1862	16.3128	18.3295	14.0033	49.9912	30.1399	66.1141	11.8684	13.007	11.7471	29.1353	12.1964	15.4673	8.13095	27.0139	19.219	24.0599
TPX2	chr20	31739271	31801805	3605	ENSG00000088325	5.95603	2.61189	protein_coding	11.4902	5.39273	5.19301	4.20633	9.40876	5.96936	5.91455	4.56146	6.64679	8.47504	4.00467	3.5182	8.4826	4.66521	2.71438	0.857898	3.59836	6.25563	6.17584	6.76525	5.56686	11.1695	9.92284	31.415	10.5645	18.5008	10.4876	20.6527	5.06335	31.253	7.48442	22.4352	9.40585	14.5529	6.92651	6.11627	5.74257	16.1661	7.87667	17.2076	8.82708	3.62686	26.0762	11.9404	13.8958	23.021	17.6953	18.0029	10.0018	34.6505	22.6325	6.98907	8.66448	4.00662	10.0982	9.09123	18.7054	30.0315	14.8293	16.5057	14.9233	10.9993	38.143	23.5864	38.4825	9.48051	12.1526	19.5868	22.4806	14.9931	15.3728	7.6032	19.2633	19.228	26.9313
AURKA	chr20	56369389	56392337	2928	ENSG00000087586	4.45746	2.66902	protein_coding	11.2336	3.03653	1.86807	5.13647	3.36085	3.63887	6.62856	2.19	3.03435	5.41917	4.4997	3.46282	3.65619	2.43156	3.27688	3.62122	3.15756	4.17634	2.7817	4.26716	4.52117	12.6654	14.4576	33.1504	11.8108	23.0861	7.44201	17.9072	7.01492	27.9767	8.86532	41.9999	10.822	11.8438	8.1302	6.44169	5.55281	29.4741	8.47696	13.9649	9.1926	2.88046	19.8552	15.4525	17.9877	23.2142	17.0036	12.0776	7.93849	41.1236	19.9075	4.31422	6.7117	1.4387	14.4235	9.65258	11.4405	30.3432	11.3654	8.76033	11.4965	7.15735	33.0117	15.836	29.4597	5.63909	9.92553	15.8753	23.7622	19.7664	18.5343	7.17215	18.5274	19.1248	17.1991
PTTG1	chr5	160421822	160428744	2013	ENSG00000164611	7.89585	4.16445	protein_coding	11.194	7.87784	8.40793	12.047	10.3405	4.62798	10.7797	3.8902	6.00997	8.43995	5.88647	3.24102	8.41432	6.5325	4.21515	4.73977	4.17806	11.8209	3.76615	7.55539	7.94796	21.7959	13.8884	26.2844	16.3955	23.1364	21.3262	23.3228	11.2316	22.4973	13.629	28.7379	19.5895	21.4942	12.1128	14.7448	11.1387	23.8968	13.0381	30.4791	51.6165	10.6192	36.3514	23.5042	25.4546	27.332	22.5028	12.3986	12.6502	22.0854	22.196	11.2324	9.42341	13.5554	20.6979	26.6675	7.23047	37.6651	12.4295	13.2057	25.735	20.2807	37.2375	35.941	29.9185	10.8393	9.56211	14.4895	15.9759	19.771	11.3812	21.8966	15.4565	18.8957	31.6188
SYNE1	chr6	152121684	152637801	46064	ENSG00000131018	20.2484	10.8479	protein_coding	11.0581	12.9434	11.6772	6.716	18.7009	28.6405	30.7269	32.2839	22.4918	22.1311	43.6447	29.7425	10.1359	31.8668	36.2721	9.50365	28.5437	12.8368	5.76349	15.8978	10.6439	13.2444	5.36781	4.45547	11.2464	20.3427	4.31614	6.27065	15.8157	2.84994	7.53551	2.67655	5.16261	6.63927	11.0608	6.55698	6.98367	10.8055	11.3376	6.6646	9.50388	15.2406	11.2562	2.52533	14.543	4.90278	15.4169	9.7256	17.4379	7.99809	8.28114	10.8289	5.34	5.06792	11.0604	10.5529	5.65377	9.42609	15.2645	17.7923	7.57518	11.0546	4.58177	10.1746	9.2863	18.0927	21.7261	4.20474	8.94218	6.00049	13.5431	5.31564	5.85904	5.15126	6.71345
CENPF	chr1	214603195	214664588	11690	ENSG00000117724	4.66586	1.91151	protein_coding	10.4498	3.05914	3.55046	3.13014	5.05796	4.86935	4.84298	3.36257	3.32561	5.69419	4.13175	5.02209	5.73187	5.81881	4.27556	2.48735	3.98565	4.66905	3.35181	3.75223	3.06225	9.01824	6.01942	20.4924	5.74554	7.3261	5.21523	14.7022	5.94933	12.2036	5.30783	12.2488	6.35996	6.20034	6.14268	3.65475	2.90412	10.9113	5.95553	9.93852	5.26131	2.75721	18.433	10.1173	14.1698	8.43282	13.6606	9.08109	8.3867	15.6731	13.7564	4.84888	5.91195	2.73938	12.5612	9.70902	20.9111	21.1624	16.1748	15.9346	10.3925	10.4131	22.191	17.7029	41.4545	4.40773	7.22745	17.6304	10.6311	12.9153	11.491	3.50516	15.3057	12.572	21.69
NUSAP1	chr15	41332694	41381050	2875	ENSG00000137804	6.93745	2.58438	protein_coding	10.1694	5.45116	4.77263	3.74111	9.62097	7.2084	9.12842	5.81486	5.24364	10.9042	6.33674	6.14542	9.46513	6.30071	4.74708	3.41136	5.43866	7.08884	5.05886	6.15848	6.47135	13.9464	6.05053	26.0032	6.58831	9.13707	7.1465	13.6698	5.59435	14.3819	7.14475	18.8398	7.30852	11.1679	7.2685	6.40555	3.39008	18.9419	8.05321	14.4257	7.15601	2.95138	13.8897	7.90144	11.4506	12.9529	13.2226	20.8732	9.33943	23.7088	22.9151	7.31963	10.3713	3.15022	9.17754	10.8652	19.1616	21.0026	16.4173	12.7648	13.9521	19.7221	56.5553	22.4531	41.4349	9.56878	7.33338	7.58216	25.6522	12.542	9.51772	8.03913	20.3565	19.1384	24.9368
CMYA5	chr5	79689877	79800240	14179	ENSG00000164309	6.61081	3.53751	protein_coding	9.02375	4.69353	8.5223	1.00228	6.42542	6.5319	5.08892	8.20716	3.63328	5.47367	5.66565	10.7787	5.44238	10.5524	8.701	12.0676	14.1653	2.17056	9.38076	2.95377	3.43461	1.52276	0.511584	1.33765	0.554816	2.71151	1.52624	4.41894	1.82553	1.24971	0.807462	1.03774	0.542989	0.661198	2.04865	0.692565	0.562842	1.55088	1.25359	1.60664	2.0123	3.36736	0.867376	1.39393	0.476728	0.657433	3.04182	2.80754	1.45664	2.17726	1.84057	0.936636	1.45028	0.74931	3.34841	1.48881	1.48507	1.78829	4.89208	0.941942	2.87762	1.38278	3.49893	2.235	2.32962	11.3705	2.16069	0.63322	3.56157	1.05285	15.7215	1.16366	3.17046	4.0944	1.14837
CENPE	chr4	103105806	103198409	9444	ENSG00000138778	5.31112	1.96687	protein_coding	8.88656	4.1058	3.80546	3.52522	4.38799	5.13779	5.40731	3.16772	4.3375	5.5621	6.9303	5.36929	5.42094	5.4381	6.44263	3.266	4.1375	5.14802	6.65667	4.63507	3.45531	11.6213	6.47309	9.90296	4.8992	13.1045	4.20871	15.5766	3.28077	9.75112	4.19962	16.7127	7.96458	8.48309	5.47374	3.41584	3.77284	12.2956	7.60384	8.18274	5.73586	3.2391	25.3942	12.1499	16.4171	10.3167	16.2323	16.5427	6.84631	13.8573	11.1239	6.83051	5.90522	3.4641	12.9476	9.62015	50.5809	24.0762	26.7715	13.0541	11.8423	9.44736	34.4518	17.5966	53.8687	5.46649	8.42973	14.3619	11.8196	10.3062	11.1796	8.00017	9.39294	9.61116	20.146
COL11A1	chr1	102876467	103108496	8265	ENSG00000060718	8.48118	10.2686	protein_coding	8.56923	2.09724	1.37523	22.6763	4.99717	0.72308	0.526451	13.5026	3.38603	2.76214	2.693	9.01844	6.80506	20.3454	5.75206	1.60394	28.9895	12.7857	0.326212	0.237182	37.2445	0.169593	10.9216	50.6294	9.40505	20.8237	2.77143	5.1754	191.709	1.37285	25.1495	6.98128	1.54	2.23287	41.5088	18.5115	40.1975	2.80036	6.6244	72.2185	4.38617	223.44	26.97	5.45262	78.516	45.5193	7.72209	219.998	56.9179	2.91064	20.4949	3.78022	44.0832	2.81844	8.105	88.3434	27.8138	33.6579	3.64691	108.022	6.75512	23.4651	83.5712	9.76519	26.0933	44.0083	175.809	12.269	24.3597	5.25556	33.1512	8.70951	57.949	113.559	11.69
DMD	chrX	31097677	33339441	18239	ENSG00000198947	10.0343	10.2032	protein_coding	8.27624	5.3575	2.60669	1.89979	8.42237	17.3788	8.30301	11.5499	2.95759	10.1504	24.5915	14.4246	2.03707	18.9711	46.1845	1.69604	13.7789	4.83271	2.95665	3.39193	5.28859	5.69883	3.70384	2.45389	2.01202	4.84872	1.27423	4.2832	4.69665	1.24429	2.77154	4.17894	1.63458	1.53913	2.12808	1.74951	1.9702	5.75446	5.44496	3.93404	15.8738	2.48005	6.37674	1.72212	1.63532	2.55143	2.08606	3.82483	3.75314	0.893467	0.988734	1.00342	0.703503	1.28551	9.2666	10.6692	1.19903	3.69017	3.07829	1.56733	1.64951	1.73799	1.79408	2.66176	1.19241	5.95535	4.14305	3.8283	9.14993	2.86192	7.73501	0.607699	2.19173	1.97445	2.00395
DLGAP5	chr14	55148112	55191678	3667	ENSG00000126787	3.37516	1.7551	protein_coding	8.26434	2.51722	1.59458	3.08461	3.93865	2.34738	2.99855	1.89867	3.14222	4.00442	3.86821	2.19022	3.73323	4.25636	1.96035	1.97596	2.27684	4.36887	1.06303	3.43782	3.65397	7.67794	8.93006	26.395	7.3831	13.1698	6.0214	14.3908	3.71708	13.3167	4.01341	18.8186	7.17838	9.18006	5.4838	2.53359	4.04594	17.3739	5.11904	8.34011	4.34527	2.71262	17.9499	9.97091	12.3773	24.2758	13.5778	14.5896	4.10962	13.9482	12.6054	5.79269	5.08147	2.35513	9.3975	9.22914	16.6182	22.9683	14.8269	9.68917	10.7155	8.43226	51.0823	16.8131	30.4611	8.23381	8.25622	15.1685	15.3858	11.4824	12.7109	6.80315	29.0295	29.2275	15.8403
APOB	chr2	21001429	21044073	14828	ENSG00000084674	1.13016	1.71504	protein_coding	7.50913	0.884407	0.75704	0.424114	0.69522	0.174753	0.219285	0.50054	3.93566	0.16575	0.752694	0.218961	3.0551	1.38878	0.281968	0	0.403004	0.827861	1.32519	0.38311	0.953809	0.00705484	0.0517706	0.0172852	0.0672508	0.0169577	0.155834	0.0125648	0.0466145	0.377082	0.885873	0.171388	0.242557	0.382969	0.0364332	0.0956239	0.110551	0.116228	0.404931	0.232694	0.0104351	0.112406	0.00140818	2.65312	0.0177379	0.00249468	0.0940153	0.087704	0.062538	0.0594849	0.0266922	0.921179	0.0305633	0.209068	0.0781556	0.0219505	0.200782	0.217763	0.0792541	0.479329	0.777482	0.0906116	0.134484	0.0128456	0.029188	0.0676069	0.649837	0.0756884	0.0825663	0.034909	0.0263038	0.00849412	0.0161568	0.0250373	0.0794378
CYP4F3	chr19	15615617	15662825	5860	ENSG00000186529	3.30152	3.7657	protein_coding	7.45924	1.29244	2.23731	0.468147	2.14726	1.4762	1.10963	6.22267	0.760606	2.2181	2.67907	7.84732	1.67387	2.25672	3.52922	16.9205	5.9174	0.475021	1.31401	0.764046	0.840876	3.02371	0.35499	0.799701	0.366773	0.300335	0.985695	0.193921	1.99685	1.10138	0.584323	0.728791	0.417123	0.516471	0.737441	0.0979755	1.19979	0.576971	1.55304	0.247892	0.216496	0.997583	0.605683	0.0537015	0.0314152	0.100989	2.15546	0.268617	0.353856	1.23789	0.679565	0.579083	0.115993	0.436526	0.586849	0.214216	0	0.477175	1.48386	0.439791	0.683757	0.403324	0.5207	0.0487513	0.0843987	0.761187	0.363128	0.697608	4.28168	0.102456	0.0117444	0.0835765	0.519741	0.380083	0.047291
KIF4A	chrX	70290090	70420832	4533	ENSG00000090889	3.71927	1.54141	protein_coding	7.29059	3.27491	2.94414	3.59018	3.63504	5.03335	3.88131	2.77899	3.09589	5.0553	2.55913	2.50279	4.79675	3.93475	2.18676	0.701801	2.75597	3.94539	3.14903	3.63618	3.52606	7.54972	9.76669	30.1243	7.95249	16.1395	7.15504	16.8571	4.29512	21.7458	5.59178	26.7507	7.58606	10.428	5.71048	4.71192	3.44443	15.013	5.30801	12.6397	7.05793	2.43771	16.1933	10.871	10.808	16.2775	13.099	14.9372	8.03277	25.9144	18.1312	5.5493	7.22844	3.09362	9.98558	9.24065	13.0859	32.6858	13.5696	13.4892	10.7538	9.73037	33.8748	18.3965	38.4817	9.3864	5.37537	18.0533	16.8097	9.87834	13.2233	6.71067	12.9012	11.3516	20.7696
PLA2G6	chr22	38111495	38205690	6758	ENSG00000184381	3.76288	1.97102	protein_coding	6.98656	3.31756	2.93801	1.5417	3.07098	7.78555	6.72838	3.32839	0.970543	6.21709	2.47241	4.38296	1.54163	2.62909	5.42236	1.8831	2.25437	2.64985	5.80909	3.05228	5.14856	2.65294	1.30867	1.38329	2.40664	3.08799	2.24204	1.63195	7.26473	1.77019	4.06865	1.49459	1.7711	1.96183	1.6417	2.54008	1.59569	3.28594	2.1364	1.86595	2.43366	1.57833	1.2049	1.8161	1.70843	0.81004	2.27528	1.74393	2.05061	2.33935	2.74508	1.00844	0.963913	0.587834	3.13625	0.818698	0.232268	0.680387	2.39086	2.61174	1.11589	1.00688	0.379992	1.76142	3.32994	1.15695	2.10797	2.6332	2.80287	1.10288	1.76523	1.72485	2.74211	2.54055	1.62494
FCGBP	chr19	39863323	39934626	12961	ENSG00000275395	11.9351	8.40547	protein_coding	6.53412	8.93751	6.53928	7.46592	18.5991	5.94614	23.4158	8.93241	5.37432	33.3967	8.73272	10.3918	4.58903	10.2475	8.30892	12.281	13.0059	9.81774	4.26533	21.5107	30.8996	3.38013	4.0927	0.823015	8.99312	22.0212	27.5511	5.7254	1.5925	28.7703	14.5356	5.13088	16.6215	18.8954	4.08473	10.4452	6.24716	22.6669	4.23548	1.9382	25.1513	7.01145	0.56224	0.762457	0.714306	2.33173	7.35855	1.20615	11.8428	2.91096	8.1648	11.6239	4.58923	6.97343	10.5623	6.93098	1.22786	0.91755	7.56864	3.48908	1.42378	3.54278	2.86029	2.99611	4.49124	4.14568	7.08204	2.25135	12.1127	2.80519	1.62854	2.79111	7.06614	5.50314	1.3926
KRT2	chr12	52644558	52652164	2522	ENSG00000172867	1316.97	1809.98	protein_coding	6.27914	1545.64	84.6345	9.12783	562.662	5752.01	1748.41	1148.77	6702.5	641.317	1513.55	328.517	2746.53	80.1868	86.8939	344.303	302.328	1781.92	469.837	2789.3	318.829	9.87697	1.9624	0.832107	45.9917	8.1131	75.2198	1.87579	71.7633	310.577	481.816	8.93906	240.042	187.346	5.27107	95.4897	50.9724	28.5964	39.1754	8.17402	24.0914	41.622	0.537978	3.7425	0.489998	1.78883	26.3877	10.2283	161.657	1.12754	8.39331	1128.96	50.9944	1159.35	5.27525	22.0616	13.1313	3.81115	42.2614	257.672	261.461	77.6964	0.826361	1.18913	0.477898	0.715251	74.8129	0.794394	60.3974	6.54109	2.42815	11.5381	0.969968	1.19565	0.865134
NCAPG	chr4	17810902	17844862	4921	ENSG00000109805	3.3653	1.55396	protein_coding	6.15879	2.052	2.53956	2.80608	2.86513	3.54112	3.77938	1.95485	2.13817	5.5713	2.76738	2.60474	3.83954	3.15057	2.13022	2.37042	2.25122	3.03755	4.03194	3.04175	2.97946	8.42541	5.55405	11.1147	5.71819	11.9756	5.31795	12.867	4.4844	9.65661	3.68669	13.0868	6.65692	7.54874	5.7416	2.65715	2.34901	11.17	4.73466	10.5118	4.69697	1.97462	14.8489	8.72229	12.8792	9.25969	12.1056	10.1828	4.3164	15.7441	7.08687	4.04047	5.85291	2.7886	8.54519	7.73752	22.6788	11.4286	11.8791	9.54549	6.81842	5.66717	20.7498	13.2987	25.684	4.49637	4.90358	11.9718	8.83372	8.31294	8.10195	4.31636	6.6931	5.99687	15.7395
CDCA8	chr1	37692418	37709719	2469	ENSG00000134690	2.45978	1.31732	protein_coding	6.10552	1.90721	1.62321	1.90967	3.14086	2.19985	2.34261	1.61383	1.77055	3.7766	1.63395	1.63982	2.56709	2.35787	1.37222	2.36178	1.52433	2.1567	1.18593	1.89417	3.02538	6.0059	9.02256	21.8964	4.82705	7.72724	4.76782	9.85931	2.81787	12.4346	3.72499	13.1775	6.0752	6.2686	5.33369	3.38762	2.16579	7.07505	2.52753	5.91485	5.67596	1.32892	11.168	5.93809	6.6451	8.37225	6.7819	5.84741	4.4099	13.0619	10.4163	3.15132	3.76157	2.01071	5.61549	6.00555	10.5858	13.6924	8.33863	6.00843	6.34843	4.06992	15.108	9.00381	14.6946	2.59768	5.17593	8.47143	7.3202	8.14013	6.31674	4.06266	17.7856	17.925	11.3338
EPHX2	chr8	27490779	27545564	4473	ENSG00000120915	7.19513	3.10839	protein_coding	6.0605	6.73874	6.27299	1.7227	6.38498	14.8541	10.5923	9.06322	6.21807	14.2573	5.2151	10.6766	6.18368	7.22616	6.25884	3.79314	7.34522	5.50746	5.61939	5.35313	8.22587	4.7234	1.36279	3.99132	2.32808	2.48431	3.41194	1.60337	6.53174	5.39449	4.9927	1.07884	3.17813	3.79606	0.836012	1.4878	2.11173	2.71615	2.67362	0.920102	1.16904	2.52772	0.518078	0.886406	1.10529	1.99273	2.24361	2.33779	1.28514	0.640776	3.56096	2.15983	1.50686	2.73145	2.10579	1.51746	2.22636	1.58532	3.5988	1.73713	3.07994	2.59452	0.688878	4.0022	2.58096	1.73664	2.20343	1.45145	6.5531	1.17557	1.33852	0.222101	1.71747	1.12031	2.5013
ANK2	chr4	112818109	113383740	18212	ENSG00000145362	12.9261	7.2495	protein_coding	5.95501	12.3118	24.4066	5.30496	13.6694	9.56745	10.2189	26.5177	14.593	10.6808	26.0267	9.1234	15.0631	15.8738	20.2359	4.08139	20.6435	16.9462	0.480369	9.19514	7.4436	6.03469	0.395247	0.522065	2.77793	2.27815	1.12362	1.48339	6.4534	4.66173	4.36414	0.242736	0.698929	2.1268	2.00117	1.22383	1.41174	1.93937	5.63881	1.44255	0.911647	4.41128	1.26692	0.300695	2.90721	0.509823	3.38338	7.35057	2.52185	2.1831	1.43029	2.70363	1.18669	1.25767	3.71131	1.49615	2.60076	4.4001	5.11228	9.69454	4.66362	3.82132	5.5246	1.92182	2.69815	12.9921	5.67967	0.343341	2.53372	0.457039	7.18713	1.85346	2.31901	1.40914	8.23314
CCNA2	chr4	121816444	121823933	2798	ENSG00000145386	4.0398	1.6748	protein_coding	5.7144	2.90828	2.37613	3.26027	3.6155	3.03137	6.38971	2.55362	3.31136	4.04155	4.2581	2.93001	3.83339	4.43719	4.82108	4.57887	3.28616	3.91605	1.11584	3.66939	5.46838	9.35902	4.37256	11.1593	4.9485	12.5688	5.54107	12.6412	3.13386	10.7967	5.5699	13.2538	8.96531	8.45079	7.45361	2.65867	2.92847	16.1425	5.61866	8.08894	4.54994	3.49982	13.2945	13.6063	12.3107	7.59963	11.3488	10.7848	4.06023	12.4247	9.96088	4.22398	3.63316	2.87125	5.54314	6.49581	17.3099	12.4589	7.87285	7.36725	10.0627	9.2811	26.3837	13.7302	21.6933	4.37874	4.14511	8.82188	8.61981	14.1669	8.47615	6.34522	7.77107	7.14633	10.9918
TG	chr8	132866958	133134903	11132	ENSG00000042832	3.01658	2.81383	protein_coding	5.48677	1.4319	1.52526	1.11875	1.84275	4.8844	1.01371	6.23911	0.373813	1.0028	5.59064	7.02973	1.1159	4.06523	11.3754	2.50881	4.48503	1.20903	2.36455	0.582339	0.791788	0.327014	0.406751	1.78269	0.505613	0.589533	0.307361	0.43514	6.93907	0.546585	1.02387	0.840247	0.353372	0.700197	0.545012	0.544216	0.484383	0.723117	1.93057	0.920775	1.08276	0.988169	3.64818	0.774633	0.720612	0.34558	1.12897	2.3979	1.33734	0.962682	0.431088	0.502641	0.24426	1.33831	1.7731	0.355031	0.0729378	0.902544	0.88411	2.59944	0.529796	1.02031	0.787089	0.665158	0.765062	0.97931	1.96878	1.64906	2.73579	0.476143	0.603861	0.429934	4.95281	1.67997	0.476145
PRC1	chr15	90966038	90995629	5525	ENSG00000198901	3.07153	1.17191	protein_coding	5.45806	2.23691	2.04005	2.0419	3.87787	4.96936	3.47878	2.23866	2.23889	4.88733	2.45349	3.31347	3.98985	2.52685	1.75408	2.30327	2.28639	3.18556	1.91673	2.78991	2.33839	5.24785	3.92819	18.9648	3.85799	6.17061	4.67638	6.70981	2.51905	8.22167	3.44098	14.3386	5.47164	5.62809	3.81297	4.87764	2.709	11.2914	3.76871	6.94912	3.73274	1.53604	8.71776	4.86413	4.55528	4.49199	7.19608	7.9054	4.60438	12	9.68328	3.5024	4.26999	2.26048	8.20655	4.53562	9.43386	9.61595	9.45354	8.91914	7.85456	7.14833	15.4416	9.04005	17.2457	3.45611	4.46925	4.80209	10.18	4.28296	3.89054	3.54826	7.65864	6.9455	9.71809
UBE2C	chr20	45812576	45816957	1286	ENSG00000175063	3.23433	1.86779	protein_coding	5.32621	2.78182	2.41891	3.04221	3.37563	2.30582	3.60417	1.42402	1.77575	5.45327	4.36082	1.89868	3.52254	2.28986	1.69828	0.82413	2.59171	3.69626	1.35658	2.82166	5.40156	9.18542	17.9039	27.3707	8.02425	15.045	7.66558	14.7959	5.70436	25.334	7.14898	18.0217	9.6944	11.1356	6.84578	4.90799	4.82697	16.7145	6.18386	11.1479	9.55866	2.96889	25.5222	11.4942	10.0759	16.1829	12.0492	14.0412	6.82578	24.8798	16.108	4.64225	5.41439	1.871	4.735	9.14116	12.2402	17.9557	7.48805	7.79882	8.29557	5.83889	30.263	16.5215	26.8206	6.67973	3.98492	12.2093	15.6787	11.5037	6.22197	4.54554	13.8424	15.0372	13.5679
ITGA5	chr12	54395261	54419460	7577	ENSG00000161638	3.59923	1.42895	protein_coding	5.28671	2.57111	4.25128	3.66958	2.75728	5.97337	2.91541	4.53463	2.77008	2.63777	4.54355	2.38531	3.36871	5.13897	3.22283	0.489878	4.51496	5.40385	1.00605	2.5607	5.21604	3.96487	21.9264	18.0688	8.63586	12.8222	4.23402	19.5937	11.4714	2.68571	8.63387	6.45959	4.49803	5.59231	17.851	4.41514	7.49759	10.1196	8.11883	28.165	31.4997	11.1774	44.2051	5.65693	6.74769	30.6328	18.2106	13.4318	17.6802	27.4769	7.75655	5.26347	2.45586	3.12993	7.42	9.31486	17.3448	9.52703	6.21516	26.8199	4.06117	4.23417	23.2781	14.0107	8.74493	9.16484	20.5275	15.266	5.26041	8.53895	10.7699	4.8757	7.55857	8.15753	7.23289
MELK	chr9	36572862	36677683	2969	ENSG00000165304	3.54262	1.35825	protein_coding	5.18023	2.53781	2.6046	3.63309	4.03423	3.12423	2.54398	2.56087	3.40096	3.55958	2.5479	3.00927	4.94092	3.2426	2.1651	4.04739	2.96083	3.77915	2.63226	3.54813	3.33901	8.54542	7.08029	26.9597	7.61098	13.2337	6.34425	21.2421	3.43496	9.33065	5.00826	21.048	8.37343	9.705	4.99548	2.65159	3.07943	20.0466	4.60519	20.2335	4.66831	3.48828	23.9895	2.84012	27.136	12.5554	13.6563	10.8737	5.08113	11.2936	14.1435	5.99714	8.63147	2.9289	5.24916	14.326	30.9861	27.8905	6.36104	7.52166	8.48346	9.34577	27.1843	20.3716	18.836	9.75539	3.75716	7.36918	29.5444	8.23384	17.5291	3.80753	10.3949	11.9071	37.0263
RHAG	chr6	49605158	49636839	1912	ENSG00000112077	0.269609	1.09727	protein_coding	5.17586	0	0	0	0.0901193	0	0.0999901	0.0479016	0	0.0464402	0	0	0.00539827	0.0183397	0	0	0.0528366	0	0.212953	0.0349383	0.146616	0	0	0.012761	0	0	0	0	0	0	0	0	0	0	0	0	0	0	0	0	0	0	0	0.460682	0	0	0	0.150284	0	0	0	0	0	0	0	0	0	0	0	0	0	0	0	0	0	0	0	0	0	0	0	0.0512119	0.34889	0	0.344111
KIF2C	chr1	44739818	44767767	3646	ENSG00000142945	2.1326	0.983765	protein_coding	5.13752	1.30203	1.62963	1.60614	1.96176	3.04854	2.22908	1.62065	1.27264	4.14116	2.00576	1.42266	2.45501	1.60172	1.88478	1.2845	1.507	2.27215	2.31916	1.44169	1.54361	3.22999	6.47069	19.1974	5.29272	7.45366	4.22829	8.82827	2.54243	10.9469	5.31195	7.15031	4.55374	6.41236	5.17352	4.25768	2.40132	7.20253	2.43052	5.17895	4.48909	1.93367	9.36161	10.3563	6.52719	14.6271	6.48102	5.54437	4.1564	15.2016	11.8369	2.34965	2.5243	0.891355	3.51616	8.98902	6.17492	9.32876	6.34034	6.2432	5.43508	3.7901	11.1104	9.65626	19.6416	2.95512	2.91382	9.12274	5.9545	6.65428	6.27879	2.51742	16.3721	15.9832	11.533
HJURP	chr2	233833416	233854566	3821	ENSG00000123485	2.36421	1.04846	protein_coding	4.86243	1.53822	0.765165	1.32287	1.33065	2.65743	3.00284	1.23476	1.79018	3.41692	3.06887	2.47858	2.79923	2.98332	2.56926	3.02952	1.70246	1.87559	1.24353	2.08683	1.80317	4.45071	4.34625	9.38593	4.87643	8.17825	3.84865	12.6799	3.00602	4.84095	4.0523	6.88997	4.3967	5.08845	4.93663	1.50858	1.98661	10.2691	3.59107	4.86791	2.49401	1.71765	14.9866	7.72449	3.22084	4.10395	9.90493	3.09479	5.8631	15.3306	10.2269	3.59611	6.39606	1.64596	9.38077	8.09078	13.6398	9.37311	12.2769	11.5059	6.58426	3.07619	11.8508	12.1858	27.6402	3.76413	4.24601	7.57233	7.31092	6.50129	5.6311	4.66882	4.75524	5.42783	5.5206
NQO1	chr16	69706996	69726951	3254	ENSG00000181019	2.43661	2.87499	protein_coding	4.82026	0.822038	1.52157	0.719825	2.38339	1.7592	0.617036	2.92784	0.970826	1.11903	3.56471	1.19293	1.98924	2.66228	1.51814	2.79692	2.81803	1.0035	0.840327	2.03967	1.12634	14.3924	1.51425	7.85225	1.81104	1.38287	3.93199	11.8205	1.92593	4.32	0.942216	1.01701	1.45036	2.0986	1.5449	3.67954	3.98939	3.68643	2.9282	3.39728	1.54504	0.764199	6.61418	0.870261	1.8263	3.61413	3.52533	1.2155	1.66283	66.9164	3.4733	1.33139	0.295883	6.10318	7.9022	6.37152	2.77741	3.95945	1.81434	4.33142	3.47257	7.28524	1.37388	6.34958	10.9608	2.87211	3.87771	0.246299	19.8836	12.3031	4.72286	1.13512	0.567821	0.627351	1.02183
EXPH5	chr11	108505431	108593738	10843	ENSG00000110723	9.25979	3.77302	protein_coding	4.81825	13.2514	11.1789	5.26805	12.9426	16.3272	19.4827	7.60533	9.53324	9.78191	10.0545	9.23897	6.83	8.59142	7.15965	3.92056	7.83776	7.22918	5.57606	11.9182	7.95523	7.21431	1.64163	1.21113	1.4183	1.68587	6.08361	1.04639	2.82674	5.38024	5.23691	6.2177	4.68776	3.97472	4.3115	6.99967	2.90418	2.69996	6.31083	1.09977	2.0891	2.70298	0.173309	3.59326	1.19826	1.45669	1.65947	1.12612	3.08493	0.768707	4.94135	6.46274	6.52784	5.08787	3.51659	3.8722	0.619022	2.60697	4.6359	1.6639	7.50205	2.97728	1.57991	2.66347	1.42693	2.06629	1.76093	1.98134	2.30105	4.48923	2.05029	11.2865	2.43509	3.5736	1.38663
KIF23	chr15	69414246	69448427	6377	ENSG00000137807	2.75846	1.10571	protein_coding	4.70507	2.12126	2.52188	2.76971	2.93547	3.73539	2.83413	1.73128	2.23178	4.55483	2.17518	2.17281	3.66574	2.4946	2.19521	0.845354	1.81852	2.52629	2.55491	2.15524	2.23333	5.70813	7.14357	26.1092	5.82353	9.90804	4.88781	12.924	7.11943	9.86959	4.68837	15.4905	7.44152	8.32451	5.98821	4.0166	3.49024	18.8205	4.61023	10.6717	5.96356	3.30099	18.3706	8.01419	9.14725	14.0307	10.7747	9.06236	7.77242	16.9664	12.2957	4.3363	5.9069	3.47813	7.73163	7.99071	11.6281	12.6779	12.7191	11.3221	9.60542	5.75062	29.2828	17.0611	22.036	5.37189	5.05869	7.41619	11.097	6.66196	6.04374	3.97175	10.4886	8.76094	7.82779
CEP55	chr10	93496632	93529092	3271	ENSG00000138180	2.07073	1.09216	protein_coding	4.65555	1.55491	1.62899	1.77137	2.57122	1.45626	1.7538	0.854185	1.30639	2.91427	0.944365	1.44249	2.69219	1.64054	1.14237	3.48473	1.25496	2.59286	1.02568	2.03588	2.08178	4.75121	5.79772	7.82264	4.40247	7.65466	3.53127	10.8822	1.80665	8.39405	2.85883	7.28444	3.83035	5.85373	2.45138	2.16688	2.24144	8.82813	3.71406	4.32938	3.52331	1.4029	11.8003	6.29104	15.7725	10.5147	9.89175	6.27604	6.14266	13.8637	16.9134	2.94898	6.34576	1.40748	8.43245	5.62783	20.6313	15.5264	8.38701	7.29293	7.04723	6.39185	12.4577	11.6217	18.8928	4.94837	2.25853	11.5894	9.78136	9.16989	9.10212	5.14565	7.66759	7.07777	14.7502
ZNF469	chr16	88427471	88440757	13287	ENSG00000225614	3.40659	3.77092	protein_coding	4.65426	3.89683	3.41483	16.3172	2.37035	2.07601	3.30366	1.47922	2.91637	1.7472	1.05354	0.87665	1.40821	0.97426	1.69015	0.851419	1.00407	7.60376	0.13431	4.14461	10.7151	2.31308	11.1831	17.5877	12.5283	16.1973	3.36441	5.93268	81.5464	4.87337	30.1121	5.86006	3.71348	5.28986	66.517	8.799	10.0645	5.88605	4.29654	19.4699	8.50918	207.896	13.5524	5.11625	17.7402	16.2195	6.16919	17.8102	20.0464	2.99887	13.8662	2.55313	5.09485	2.32861	1.66842	25.126	3.38951	2.94983	1.4903	4.30285	1.14913	1.43066	4.24317	3.97804	6.16907	7.46173	13.5252	6.71504	5.51063	9.08486	23.0552	6.47744	17.4599	19.3316	8.4009
CDC20	chr1	43358955	43363203	2038	ENSG00000117399	2.33104	1.22353	protein_coding	4.6319	1.77435	1.98946	2.50989	3.15373	2.11138	4.33877	1.73025	1.48061	3.39849	2.22675	2.10135	2.88181	1.54858	0.559272	0.476836	1.14015	2.60183	0.704036	2.29455	2.67252	4.95632	11.8792	27.9136	9.03193	10.7542	7.5955	12.0347	1.89379	18.2087	4.26169	36.0318	8.13114	10.1818	5.80889	4.01173	4.25275	9.70475	2.99168	6.43277	6.54182	2.45247	22.0288	10.1879	7.05641	26.2711	8.38375	5.53917	5.01955	17.2721	9.08744	3.47353	3.73704	3.10002	4.25384	8.80297	3.50454	12.9314	7.29133	8.71502	8.15903	4.29564	15.2488	12.8338	21.2351	4.1916	2.90667	7.11663	6.09788	8.14454	8.06832	3.17798	16.761	17.7308	7.40848
FAT4	chr4	125316399	125492932	16439	ENSG00000196159	6.65767	3.42729	protein_coding	4.5773	4.61223	4.73122	3.48237	5.53059	5.76108	9.12483	9.10506	8.47383	4.10696	16.1218	4.73807	7.64341	8.12863	10.9924	1.96776	8.52679	11.2797	0.828353	5.28516	6.34898	5.10227	2.24621	2.77676	3.25141	3.4263	2.15441	2.11937	8.83269	1.23297	3.23046	1.02369	1.73493	4.23328	2.87425	3.40381	6.25598	2.32104	19.1959	6.59258	2.72493	6.6715	10.2859	0.773459	7.17427	0.753825	4.97987	2.91457	3.39997	1.75589	0.911901	4.94878	2.47943	2.88731	1.97619	2.67011	1.24141	6.41709	2.43773	15.869	6.09851	5.70537	1.90413	1.42663	2.68073	5.50819	3.76058	1.5166	1.24645	3.83274	4.52752	1.47531	1.45319	1.37761	2.1496
KIF20A	chr5	138178719	138187715	3958	ENSG00000112984	2.10485	1.13899	protein_coding	4.46331	1.43739	1.02463	2.15704	1.9465	2.1854	1.92054	0.983714	2.09169	2.84988	1.54505	1.42046	2.898	1.20964	1.27218	0.960011	1.551	3.73212	0.872197	1.86268	2.83381	5.08944	3.11387	8.63567	5.6537	8.20648	3.06442	10.208	3.39569	7.35286	4.09283	6.71628	4.82658	6.94227	3.67408	3.27388	2.1576	10.6412	1.36024	7.54869	2.10674	1.53514	10.0743	6.34418	4.29201	7.81175	5.59103	6.99203	4.79564	11.2352	7.12355	2.71357	2.19657	1.04159	4.10785	7.11781	3.21334	8.44793	3.24317	8.13847	7.25187	3.7931	11.0973	13.4241	21.0065	1.84859	3.73695	4.33353	7.73879	4.3202	4.69441	4.20324	7.77218	7.44384	5.09328
CYP3A5	chr7	99648194	99679998	6731	ENSG00000106258	5.76441	3.23058	protein_coding	4.4124	3.87389	3.33516	1.81349	5.76966	15.6398	8.80825	5.18616	7.98409	11.8418	4.73984	5.55412	5.30918	4.65649	2.23505	1.29982	4.01633	5.53261	7.93885	6.17537	5.32396	5.37067	0.631343	0.0543933	0.767023	0.224123	1.44898	0.368108	0.439048	1.84447	2.31583	0.701121	1.59454	1.86227	1.41987	1.38916	1.32653	1.33196	0.884887	0.344711	0.372374	1.61513	0.586254	0.523639	0.0234434	0.0054952	0.767839	0.203359	1.06198	0.20965	2.42169	3.67287	0.635368	1.70798	0.849685	1.36767	0	0.700247	1.8418	1.54896	1.20432	5.30038	0.210956	0.626045	1.5821	2.6806	0.693764	0.357265	0.631624	1.07655	0.848665	0.220369	0.363522	1.30295	0.499215
PLB1	chr2	28457145	28643788	8238	ENSG00000163803	4.12892	1.85391	protein_coding	4.36337	3.81941	3.69838	5.38082	3.24541	3.26199	3.82493	5.28861	3.67109	4.66539	1.46189	3.60782	4.72413	5.49317	1.62247	6.98393	5.52369	2.09668	9.14738	4.29409	3.91489	0.746624	1.48952	1.22073	1.96357	1.10488	7.61068	0.988268	1.9644	3.29865	2.7546	4.06459	2.94683	4.2983	1.48299	1.22752	1.53944	1.61793	3.70771	1.1046	3.8277	2.54292	0.907354	1.52807	0.711941	0.808212	1.93164	1.48051	1.36095	2.22426	2.54924	3.00106	1.30648	2.77287	1.48837	2.18422	0.183974	1.13558	2.09689	1.41259	2.89973	1.50101	0.755494	0.702276	0.782382	1.14686	3.43887	0.476798	1.03795	1.1008	0.623813	2.26775	2.94953	4.19653	3.14127
KIF11	chr10	92593286	92655395	4860	ENSG00000138160	4.83498	1.97991	protein_coding	4.26184	4.10899	3.6097	4.22389	6.56823	5.06449	5.26309	2.71458	5.26739	6.50629	2.08861	3.20898	6.92355	4.83207	3.57754	2.96384	3.82078	5.23135	5.10816	4.72529	4.54588	11.7551	6.31727	17.5944	6.83397	10.636	6.62801	13.5383	5.87934	12.1969	5.9517	14.4066	9.34184	10.4485	6.40357	3.98993	3.27485	16.0048	6.19603	7.9496	5.04559	3.28134	20.4823	7.78282	17.4022	11.4611	11.8472	14.2196	7.76644	16.5451	14.5043	5.98673	7.29577	3.51711	8.99851	7.65286	19.1436	16.0294	11.4359	11.8185	12.453	10.1636	24.0933	18.1631	30.1308	6.4296	4.64891	12.7982	13.8552	11.8762	8.51515	6.75733	10.7941	9.70967	12.4659
CYP2C19	chr10	94762624	94853260	2812	ENSG00000165841	2.79242	2.31933	protein_coding	4.0614	2.54547	2.88411	0.0219192	1.41571	0.371464	0.69699	3.3716	1.32397	7.19016	0.403515	2.43944	1.57492	2.38216	1.53147	8.76653	1.47321	1.93269	6.39968	1.67112	5.57648	3.39919	0.158211	0.0867818	0.189077	0.0804549	0.655615	0.218581	0.533833	2.10475	1.12661	0.409986	1.20874	1.77126	0.0886436	0.145811	0.70547	0.674751	0.101649	0.0502146	0.23104	1.83237	0	0.0895114	0	0	0.419363	0.121668	0.143858	0.031358	2.25137	1.47577	0.362515	2.08655	0	0.115714	0	0.107621	1.52495	0.79137	0.63926	0.358251	0.139641	0.871854	0.10441	3.956	0.38355	0	0.0472371	0.0368052	1.92497	0.0248764	0.0121674	0.0164983	0
BUB1	chr2	110637698	110678114	6032	ENSG00000169679	1.58768	0.795244	protein_coding	3.96415	1.22436	1.53242	1.42061	1.41165	1.24705	1.65663	1.07843	1.24635	2.17449	1.50517	1.16518	1.80246	1.71843	0.803334	0.703236	1.3466	1.57339	0.819949	1.42544	1.45781	3.65194	3.14624	7.16813	4.68721	4.18068	2.83595	5.85253	2.14536	5.01595	3.35515	7.60407	3.78681	3.80972	3.0861	1.30536	1.80201	8.03897	2.74106	3.57558	2.48028	1.71725	6.71832	3.96495	6.55735	5.99698	5.97629	6.55574	3.48519	7.21195	5.99503	2.42464	2.37111	1.14751	3.56944	3.75366	6.91823	9.19973	4.80682	5.51545	4.73501	3.12017	10.1872	7.06474	14.1181	2.48434	2.58702	3.17598	5.86657	4.2388	3.8108	2.22471	4.31454	3.80786	4.20376
SVEP1	chr9	110365251	110579880	14190	ENSG00000165124	12.3947	10.6447	protein_coding	3.96093	16.4332	6.38178	3.31517	16.4988	3.97619	22.7459	24.4248	9.12686	15.8908	49.3605	7.57887	8.57676	21.1193	9.52462	1.28306	12.2419	13.7347	0.0724508	9.79641	9.95278	6.68789	0.268138	0.756039	1.53823	0.873602	0.782885	2.55635	3.03347	0.492543	1.96306	0.448485	0.441579	1.69324	1.17435	2.74582	2.59619	0.596503	10.4743	2.43867	1.10242	6.42049	1.89821	0.541171	2.13342	0.860257	1.53106	2.36739	1.42581	0.3512	0.79493	1.98152	2.41527	1.04355	3.65668	1.44833	0.366212	5.44197	1.31679	2.46036	3.42715	2.55475	1.74811	0.364102	2.44982	2.67573	4.24512	0.350261	1.78777	0.339979	3.08009	0.772212	0.610205	0.438229	1.66262
NDC80	chr18	2571511	2616635	3600	ENSG00000080986	2.11922	0.926263	protein_coding	3.93409	1.45471	1.0348	1.60953	2.55653	2.40266	2.13804	0.941551	2.61696	3.15788	1.55856	1.62675	2.58388	2.28469	1.51301	1.05545	1.7894	2.40467	1.24443	1.66427	2.42011	4.63089	2.79931	7.45028	3.02788	5.39106	2.90629	7.9269	3.11769	5.40066	2.78217	6.85021	4.5885	5.45281	4.09705	2.13163	1.49754	8.79706	3.46737	5.75505	2.41502	1.95125	9.80013	3.53115	9.5689	8.96847	8.6068	11.9223	4.15799	9.24113	7.39207	2.75745	3.79941	1.59652	3.8414	5.28153	9.30554	8.55918	6.85377	4.16469	5.222	5.19287	18.2505	9.47544	13.1315	3.146	3.05364	5.67715	5.53504	4.56569	4.88075	2.7167	5.66489	5.56762	6.0807
TTN	chr2	178525989	178830802	118327	ENSG00000155657	3.14684	2.4662	protein_coding	3.68053	3.49385	1.55584	2.57363	1.77792	1.24549	3.80168	3.62391	2.24293	1.02559	5.10439	3.19582	0.845331	3.11989	10.2532	2.32533	2.7861	0.90502	0.189354	5.24251	1.47418	8.768	1.2848	0.0960352	3.29027	18.3495	0.836568	17.3785	3.05062	1.54695	2.06788	0.393653	1.34248	4.04645	1.44597	0.551349	0.859336	6.96429	7.54671	4.84593	0.445154	1.73116	1.37067	0.261737	6.11217	0.883824	3.82918	3.65855	1.51574	1.84896	1.28368	2.6213	0.59991	1.48504	3.77312	0.820937	5.34263	3.16372	3.19867	3.68474	0.732498	3.83239	15.2536	15.6755	0.799505	120.252	6.72241	0.239844	10.2723	1.82623	81.9155	1.70958	1.24336	0.196498	3.94608
RRM2	chr2	10122328	10131419	4955	ENSG00000171848	2.37135	1.09469	protein_coding	3.41174	2.23563	2.46503	3.30936	2.76895	2.31081	1.92979	1.22033	1.40902	3.5493	1.11972	1.47917	3.03806	1.9609	1.5851	2.35416	1.58059	2.44168	1.59702	1.92851	2.34054	6.13428	6.23434	17.3606	5.4062	6.67228	5.28147	9.51544	2.95787	9.52399	4.95063	18.095	8.98699	9.08607	5.7106	3.11657	3.804	14.1925	2.47129	7.18646	6.44134	2.00764	15.3791	3.68345	8.47593	8.181	6.79895	7.02462	3.17427	16.9043	6.87852	3.97313	4.17238	2.22894	3.65865	6.34271	6.08412	9.15696	5.4779	5.95751	7.21742	7.58639	15.1385	10.0798	14.301	4.19749	2.49909	4.02792	5.82385	9.42577	4.72689	2.57544	6.87164	5.60925	9.10206
AURKB	chr17	8204733	8210600	2241	ENSG00000178999	1.12047	0.790131	protein_coding	3.39718	1.12622	0.715315	0.825049	1.23032	1.77106	1.85565	0.490468	0.459337	1.51897	0.309395	0.418051	0.635643	0.602467	0.607534	1.45868	0.479009	1.17335	0.796035	0.745283	1.17952	2.85572	2.36716	5.91783	2.42174	4.63227	2.13081	1.97792	0.839897	4.49303	1.82391	5.4298	2.1182	2.58082	1.76098	1.07677	0.69272	3.77564	1.7005	2.33113	1.42871	0.720594	3.91185	3.84656	2.52242	3.59706	3.49184	3.68816	1.88769	6.84593	3.90611	1.01339	0.581186	0.644419	1.00052	1.53481	1.59361	1.48533	0.891142	1.25421	1.35206	0.865687	2.97848	2.94185	3.15782	1.33031	1.36459	4.61283	3.69999	3.26947	3.79682	1.04248	2.87769	2.25632	2.00894
ORM2	chr9	114329869	114333252	760	ENSG00000228278	0.18115	0.68513	protein_coding	3.20272	0	0	0.526651	0	0	0	0	0	0	0	0	0	0	0	0	0	0	0.050983	0.204931	0	0	0.248548	0.384942	0.174728	0	0	0.514165	0	0.270143	0	2.24518	0.590815	0.633618	1.14683	0.123197	2.8345	0	0.939352	0	0.0406681	0	1.17992	2.97787	0	0.0972238	0.0845539	0	0.28804	0	1.13779	0.423877	0	0.55374	11.2502	0.0611047	3.62793	0	0.231654	0	0.0270056	0.294279	0.27794	0	0	0	0.62149	0	0.58619	1.52375	0	0.790809	1.30431	4.87882	0
FOXM1	chr12	2857681	2877040	4784	ENSG00000111206	1.50825	0.738085	protein_coding	3.08798	1.39404	1.24206	1.07597	1.58887	1.31025	2.39851	1.18734	1.09674	1.80094	0.738011	1.05634	1.95531	0.938504	0.509737	2.01343	1.19877	1.48896	1.05002	0.977761	1.48633	3.58559	3.97613	7.11179	4.09881	8.94453	3.27377	5.19058	2.83443	13.4733	2.87356	7.61451	4.06975	3.81246	3.36989	3.25489	1.67696	9.39246	2.27078	5.02685	5.22921	0.728858	5.9307	3.30202	6.66246	6.45553	6.54437	3.5191	3.72113	8.85789	6.3178	1.68239	3.64071	1.08825	3.68783	2.70161	4.12938	7.01674	5.13331	4.04015	5.02079	2.76131	8.9922	8.43957	18.188	3.42562	2.4494	7.42224	7.99767	7.63354	4.08544	2.49199	3.6194	4.01539	8.6381
CDK1	chr10	60778331	60794852	3931	ENSG00000170312	2.00845	0.941258	protein_coding	2.90557	1.68688	1.2356	1.93664	2.60439	1.52009	2.48101	0.967163	1.59658	2.91464	1.7	1.34509	2.53182	2.23067	1.3937	1.34875	1.24675	2.07958	0.700576	1.96046	2.65966	5.14035	3.56536	6.34506	3.38733	5.55119	3.82574	7.67187	2.37633	5.98124	2.37896	7.11546	4.31658	5.20498	3.11799	1.45445	1.66771	8.00103	3.98753	3.15106	2.42817	1.18046	8.25289	4.54666	6.94381	7.14094	5.14393	4.43572	2.59439	6.6797	6.29163	2.61806	3.47237	1.02578	3.09966	4.26926	5.19041	8.42528	4.25927	4.271	6.28246	5.39806	17.6747	8.18122	13.005	3.1935	1.70276	4.68951	4.80116	6.20883	3.57708	3.08242	6.19341	5.71269	5.66575
NUF2	chr1	163266576	163355764	3362	ENSG00000143228	2.01611	0.79245	protein_coding	2.85363	1.6361	1.06596	1.37508	2.45038	1.57842	2.44576	1.38966	1.42625	2.39513	2.64392	1.82151	2.63162	1.44488	2.58084	3.1539	1.38255	1.72091	1.14791	1.91455	1.10208	4.19336	2.80222	9.19341	2.66886	2.72179	2.33232	5.8839	2.20429	8.80267	2.37109	6.68088	2.88276	4.82709	3.22537	1.40782	1.25716	6.83118	2.59326	4.56025	2.63195	1.10567	6.29621	2.37719	4.20012	7.76614	6.6329	8.4795	3.33417	5.83609	5.35527	2.277	3.17546	1.02928	5.28053	4.89481	8.35438	8.79198	5.46917	9.61563	5.45101	4.52081	16.631	8.58836	25.2396	3.70401	3.9949	4.12413	14.831	5.62767	4.05949	2.66759	5.32793	4.99564	10.7762
IL1B	chr2	112829751	112836903	3096	ENSG00000125538	1.21778	1.1462	protein_coding	2.8528	3.15169	2.04088	4.19088	2.05965	0.0674799	0.463225	1.02081	0.104769	0.43985	2.32124	1.89149	0.716914	0.334186	0.808023	0.884736	0.550748	1.6776	0.194178	0.683404	0.181128	0.155387	17.0683	10.4639	6.891	2.90684	1.4421	8.50699	0.48488	1.26122	2.16212	18.8126	8.93741	4.38537	8.10516	1.82389	6.90925	4.85369	71.8309	7.29106	1.79875	0.943951	19.149	0.874008	7.25321	10.3324	4.32156	1.25983	7.94342	65.7731	2.39639	2.49521	1.73782	3.59603	5.70993	1.12611	7.09674	16.9623	1.43255	1.55109	1.55943	5.85718	8.96628	6.19684	12.3036	12.293	7.58795	3.0546	0.876496	3.97818	2.63748	1.96127	0.663099	0.704313	2.80797
TNFRSF21	chr6	47231532	47309905	3595	ENSG00000146072	6.14048	5.32556	protein_coding	2.83818	3.89859	13.9171	17.095	5.73862	3.83566	5.23949	3.40194	4.20552	6.51395	3.29682	2.89499	5.24099	2.72203	3.13594	5.06338	3.75945	6.46201	1.1005	4.09522	7.05871	23.5765	37.902	17.0529	26.5	52.4401	26.5143	20.1453	7.94094	14.3722	22.3593	31.2756	21.1458	30.2817	34.3013	31.4811	21.9544	18.11	24.7294	20.8805	52.2319	30.9853	8.01941	21.4789	24.3871	24.9574	14.8756	8.73336	10.5829	18.6367	52.8277	12.4648	26.6014	18.3227	21.8328	59.7164	8.89696	11.7862	28.2539	4.6049	16.6165	22.8763	12.4276	28.5321	8.3051	36.0899	7.5091	39.4609	6.55627	31.1348	25.9882	17.724	14.2248	20.9463	7.21642
PBK	chr8	27809620	27838095	2165	ENSG00000168078	1.64355	0.648484	protein_coding	2.8131	1.25273	1.24128	1.80763	2.50718	1.19641	2.16361	1.01536	1.90833	1.91407	1.4848	0.695441	2.18839	2.10568	0.731222	1.1426	1.28329	2.08492	0.653799	1.56344	1.52614	2.87864	1.82354	14.2796	2.14861	4.15627	2.44151	2.86453	1.72773	6.7767	2.35989	4.17087	3.21744	3.22791	1.95707	1.12538	2.03157	7.43348	2.42023	3.7731	3.08627	0.651164	9.11049	1.80186	3.95888	7.63443	4.55509	5.51145	2.00842	7.16759	5.91627	2.14969	1.13777	1.45913	3.53839	1.37398	4.59868	5.89023	3.64895	4.92242	8.13607	3.18791	18.191	8.38769	4.08221	0.856281	1.89012	3.4052	5.83674	3.01135	3.41098	2.65565	1.675	1.73554	5.08661
CCNB2	chr15	59105078	59125045	2801	ENSG00000157456	1.66536	0.638783	protein_coding	2.77259	1.37188	0.993202	1.18828	2.19651	1.83478	2.03091	0.850297	1.51545	1.91292	1.91297	1.40968	1.90174	1.7592	0.565249	1.1356	1.24001	2.1437	0.88618	2.05933	1.70168	3.25572	2.53734	10.141	2.67329	3.09621	2.74378	7.22818	2.05014	4.3581	2.20733	6.94377	3.64045	4.00577	2.23962	1.56003	1.18553	7.74728	2.48317	4.37862	2.53485	1.565	7.47483	3.41479	4.75003	5.25463	4.30195	6.12196	2.16635	6.85502	5.98602	2.40254	2.9115	1.27833	2.92204	3.15315	2.29907	6.73986	3.17723	2.2998	4.3567	3.65874	20.2735	6.19492	10.3882	2.58507	2.0466	2.63228	5.88378	4.64827	1.67868	2.54236	7.23139	5.00205	3.93205
TTK	chr6	80003887	80042527	4579	ENSG00000112742	2.6252	1.0594	protein_coding	2.76056	2.33689	2.35844	2.03958	3.49314	2.10811	3.64395	1.61063	2.74138	4.09931	1.3631	1.79063	3.13866	3.19049	1.88123	1.94917	1.53104	2.62299	1.96108	2.14034	2.91325	6.08053	4.05206	7.83786	3.20324	6.62707	2.10555	7.01358	2.69067	6.64316	3.19191	6.82219	3.81015	5.81966	4.31924	1.79112	1.87447	7.60259	3.76673	5.40165	2.28735	1.25421	9.86187	6.34986	7.62113	10.3146	7.04336	9.01815	4.06072	8.90287	6.71402	3.24898	4.13765	1.70215	5.24875	5.64506	9.05393	7.31822	6.18422	3.70935	4.59487	4.65605	15.2004	12.6385	20.0922	3.96202	2.92692	6.96676	12.9852	6.66409	6.14195	3.38275	10.8174	9.9406	9.00205
CDC6	chr17	40287633	40304657	5120	ENSG00000094804	2.00031	1.00152	protein_coding	2.43918	1.37617	2.49614	2.72112	2.07039	1.43649	1.00851	1.86099	1.05233	2.48657	1.55157	1.4119	2.42998	1.80523	0.946399	5.55769	1.99597	1.25856	2.34485	1.2834	1.39272	3.08067	3.18729	9.8748	3.84719	4.27213	2.44718	3.55838	2.32263	8.92809	2.47541	18.8382	3.0345	3.94417	2.92155	1.5241	1.36474	5.03141	2.72668	2.30123	2.38413	0.716089	4.69749	4.11792	5.29563	5.46128	3.79464	6.49085	3.03577	4.56037	5.09653	2.28407	3.15292	2.06895	2.48949	5.71156	4.75698	4.94612	4.94568	3.14208	5.10471	3.82161	8.65002	7.48596	11.5974	2.3052	3.42582	6.70042	11.0037	5.8226	3.14083	3.14564	5.51735	4.53131	10.6017
CYP1A1	chr15	74719542	74725610	3435	ENSG00000140465	0.179551	0.51957	protein_coding	2.43834	0.0329043	0	0	0.0351219	0.547401	0.0139174	0.266693	0.188864	0.0517113	0.0550586	0.0584527	0.018033	0.0102107	0.027657	0	0.033094	0.0765613	0.0169375	0	0	0.0791624	0.00971435	0.010657	0.0128995	0.0146371	0	0.0108454	0.0763087	0	0.0148764	0	0	0	0	0	0.0125556	0.0190486	0.0416093	0	0.00900711	0	0	0	0	0	0.00624229	0.0239059	0	0.00641809	0	0.00816345	0	0	0	0	0	0	0	0	0	0.0362092	0	0	0	0	0	0	0	0	0	0.00407319	0.069729	0	0
NCAPH	chr2	96335787	96373845	3278	ENSG00000121152	1.73527	0.828447	protein_coding	2.41572	1.5286	1.07888	2.13427	2.21873	1.61886	1.32713	1.32745	1.4757	2.59196	1.84623	1.03107	2.18569	1.2572	1.52635	0.0808673	1.16751	1.68477	1.40213	1.44722	2.40115	4.4284	4.63506	8.50948	3.83887	4.04923	3.11037	5.75052	3.39477	5.68022	3.86599	8.11562	4.57632	5.2857	3.04183	1.95497	2.01299	6.77996	3.48812	3.72935	2.6805	1.07143	7.14529	4.7802	5.8479	5.84407	5.80856	6.60918	2.79738	8.50761	4.47394	2.75877	2.91126	1.26678	2.80482	3.13408	5.74529	5.33295	4.10391	4.00195	4.64739	4.66318	8.09079	7.63199	9.53701	3.70718	1.96974	4.08308	8.85448	5.77815	4.85623	2.70178	6.57609	5.20853	4.4695
CYP2C9	chr10	94938658	94989390	3036	ENSG00000138109	2.03231	1.58953	protein_coding	2.40758	2.3205	0.543597	0	0.806077	0.399116	1.81078	2.2479	0.924385	7.04987	0.76827	1.9509	0.9419	3.02089	1.59582	2.50292	1.33959	1.84789	4.31799	1.7386	4.42635	1.74992	0.109906	0.0200952	0.0218914	0.173882	0.380451	0.159513	0.0941827	0.798759	1.06034	0.21097	0.879013	1.05846	0.0273685	0.108045	0.852309	0.538779	1.23966	0.0199333	0.188523	1.06393	0.0206274	0.0414546	0	0	0.324871	0.135234	0.210976	0.0363065	2.46002	1.03905	0.485011	2.12096	0.0492409	0.306228	0	0.0284809	1.43183	0.642983	0.517673	0.167962	0.14924	0.415535	0.0508994	0.701483	0.18493	0.448763	0.0750052	0.0954536	1.02748	0.00921665	0.050715	0.122251	0.467734
RYR2	chr1	237042205	237833988	17777	ENSG00000198626	1.6745	1.2559	protein_coding	2.36489	2.67947	1.48314	0.818509	2.18868	6.09394	1.15664	0.667501	0.872086	1.73236	2.68516	0.984748	0.590756	1.09822	3.11278	0.124294	0.92318	2.21218	1.25049	1.51384	1.28805	0.998026	0.307913	0.250598	0.696828	1.13866	0.254969	0.400358	1.91595	3.02043	0.655544	0.748428	1.01161	0.968875	0.769093	0.403424	1.0653	0.851669	2.19545	0.422242	0.300293	0.905863	2.17651	0.322215	0.59774	0.249704	1.046	0.626829	0.883947	0.306389	0.370148	0.288732	0.183235	0.358935	0.801222	0.342647	0.258827	1.57557	0.347064	1.00394	0.714405	0.618645	0.36882	0.314747	1.07124	0.435631	0.863777	1.87145	4.58868	0.611485	1.03895	0.185001	1.11953	0.576924	6.25969
CHEK1	chr11	125625136	125676255	6558	ENSG00000149554	1.7873	0.648106	protein_coding	2.34568	1.46517	1.44548	2.39716	2.41815	1.93086	1.56023	1.0618	1.44321	1.96399	1.53829	1.38305	1.87204	1.86144	1.19288	0.862453	1.76641	1.57087	1.39304	1.82743	1.97927	4.04174	2.55636	5.93451	2.86182	4.87674	2.50689	6.6047	2.59475	6.10562	4.61354	8.64514	2.96044	3.84727	3.50391	1.78493	1.57857	4.43723	3.50212	4.56253	4.21359	1.57954	7.89237	3.51262	5.44197	6.10263	6.11507	4.27882	2.95119	4.94577	7.13986	2.04417	2.2371	1.45933	1.47059	1.978	7.84079	6.27064	3.81211	2.94742	2.96723	2.38625	7.979	5.2167	3.84863	2.09022	2.54405	2.6646	4.02283	4.9754	2.81604	3.29243	6.65597	4.47894	6.19084
RELN	chr7	103471784	103989516	12642	ENSG00000189056	3.29765	2.8953	protein_coding	2.0844	1.11184	1.32817	0.221899	3.23852	2.38359	2.89728	9.57092	2.78955	1.79184	9.97555	2.27696	1.60911	6.75704	6.44655	0.370526	3.37575	2.75001	0.220949	0.902226	2.80315	7.64245	0.500735	0.472092	2.26294	1.98898	0.752202	1.32636	0.541086	0.0813015	0.780292	0.27197	1.4736	1.99379	0.437187	0.976048	0.252506	1.76358	1.10443	0.798035	1.56296	1.56383	18.3185	0.587516	0.988228	1.32549	2.70587	0.760142	2.40858	0.680257	0.522442	0.348319	0.262137	0.907064	1.05271	0.36412	0.565194	1.22348	0.411336	3.59256	0.638824	2.80654	1.24994	0.534865	1.0356	3.44939	0.599703	0.989208	0.459437	2.09474	1.99811	0.452753	0.27478	0.172527	0.265816
KIT	chr4	54657918	54740715	5563	ENSG00000157404	8.41429	5.85155	protein_coding	2.05333	9.98378	2.61954	4.83717	22.4421	9.11964	14.3444	6.20897	10.0531	5.41279	23.5853	7.35776	6.21396	8.10259	8.01592	2.38285	4.98888	8.02574	1.77813	9.60991	13.9885	3.98986	2.84753	2.12791	4.02681	1.60443	1.98876	1.11513	7.92537	3.02974	5.94384	0.671732	3.78278	5.23338	3.66742	3.69854	3.91557	3.34077	11.5458	2.69466	2.34727	10.536	1.02458	0.373349	2.89792	0.990664	3.98208	4.63063	2.94256	2.22349	1.24049	5.74957	3.79282	6.87577	1.42449	3.96977	1.96534	4.814	4.54663	1.90922	1.77294	8.27121	4.08384	1.40794	1.24465	4.77938	3.47182	0.374627	2.66111	2.04684	3.14231	1.15455	7.66477	1.15107	1.01499
POTEM	chr14	19402486	19434341	2509	ENSG00000187537	0.159428	0.425179	protein_coding	2.00274	0.195189	0.0939616	0.0491304	0.144238	0	0	0.0182542	0	0.342146	0	0	0.0082286	0	0	0	0.120809	0.0174678	0.0309148	0.133141	0.351194	0	0.0443274	0.126435	1.12131	0	0	0.00742325	0.00949644	0	0.0407293	0.0170177	0	0	0	0	0.137501	0.147764	0	0.016079	0.0123301	0	0.0499167	0.426347	0.230549	0.0147385	1.54669	50.359	0.00671768	0.00878588	0.118273	0.0447006	0	0.0119919	9.42845	2.3343	0	0.0229739	0.0117058	0	0.00818776	0.0148703	0.0120383	0.0379457	0.098538	0.41939	0.61239	0	4.68892	0.173243	3.12632	0.869839	177.973	182.015	0.883418
TSGA10	chr2	98997261	99154964	7375	ENSG00000135951	1.30776	0.547666	protein_coding	1.83803	0.960554	0.818546	0.769062	0.624055	1.66032	1.33554	1.14296	0.971599	1.60593	1.88087	1.75175	0.83164	1.3556	2.81722	2.12102	1.45085	0.858931	0.928397	0.866875	0.776808	1.40415	0.405768	0.690055	0.288434	0.552298	0.30727	0.659307	0.565525	0.362327	1.19888	1.65623	0.609559	0.403127	0.83952	0.28122	0.274896	0.405223	1.29866	0.273578	0.530772	0.392865	0.169863	0.281631	0.524216	0.566741	0.689167	0.566092	0.468626	0.310936	0.550047	0.713029	0.925526	0.510096	0.831253	0.895213	0.631177	0.846281	1.25477	0.33887	0.663125	0.40482	0.499778	0.593982	0.417052	0.322809	0.691301	0.608668	0.873723	0.763585	0.73724	0.349128	0.87934	0.799083	0.460325
CXCL10	chr4	76021117	76023497	1176	ENSG00000169245	1.91895	2.33749	protein_coding	1.81191	3.42604	1.64309	4.92431	1.53796	0.390627	0.284403	0.350349	0.563334	0.603841	2.19667	0.597241	0.298313	0.625966	1.0496	0	0.976844	1.97429	0.197781	6.60609	2.82553	9.3328	41.2529	0.6637	54.8292	54.5449	11.6291	32.0249	6.37924	29.0989	14.5051	28.8513	119.422	48.5233	17.3016	7.09915	3.26215	108.177	2.46988	17.796	2.24816	2.15697	38.3573	0.0534825	254.431	17.7897	123.643	11.3406	0.243537	2.3795	5.61192	23.9983	3.48967	9.99915	8.32215	7.5855	13.6141	1.29831	25.9366	16.5576	0.410327	139.171	2.56721	36.0502	7.94578	32.8999	9.90762	4.29118	80.0348	94.9655	49.8076	1.30799	3.4605	0.985763	485.228
PLK1	chr16	23677656	23690367	4760	ENSG00000166851	1.29658	0.689969	protein_coding	1.79174	1.10819	0.703419	1.69655	1.19857	1.58901	1.6372	0.606286	1.17339	2.15211	1.09935	0.597623	1.50967	0.652158	0.11976	1.61515	0.708555	1.50107	0.664155	1.33365	1.68318	3.38393	3.87465	7.96034	4.19395	6.80295	3.40695	4.39882	2.02764	6.20062	3.23161	7.34337	4.28504	5.31145	2.91551	2.38024	1.7579	6.51164	2.01196	4.15365	3.07144	1.31425	8.48255	4.21775	3.71818	5.52457	5.41957	4.05154	2.76242	7.71677	5.80926	1.69087	1.65996	2.02941	2.7484	3.8189	3.1496	6.174	2.9005	3.28943	3.60651	1.90503	7.14625	5.53138	12.8574	2.32684	1.3597	1.07769	4.87024	3.37064	4.90604	2.03715	3.68438	3.48975	4.03155
LCE6A	chr1	152842868	152843983	628	ENSG00000235942	7.09732	5.62589	protein_coding	1.69524	12.3424	12.5983	14.704	13.7042	7.37596	17.2579	2.62233	12.2009	5.03756	5.11301	0.798265	9.98212	0.390441	0.0503602	2.81043	1.92833	4.008	7.86447	15.4076	8.24931	0	1.13207	0.291078	2.00827	0.199894	20.3476	0.385089	1.09896	15.8842	4.38827	2.13912	9.42645	5.87717	2.70894	2.96237	2.33195	2.01174	9.09185	0.0320812	1.18086	1.59001	0	0.100078	0	0	1.97776	0.0217649	3.75293	0.0701194	0.865265	5.79722	2.79212	7.51297	0.772686	0.665351	0	0.481301	0.934228	1.17972	2.27077	0.988989	0.0480383	0	0.0245758	1.03601	0.164481	0	0.0452684	0.460879	0.802515	0.645261	0	0.0737833	0
CYP3A4	chr7	99756960	99784265	3141	ENSG00000160868	1.2804	0.991638	protein_coding	1.5999	0.695675	0.465382	0	1.22358	0.997702	0.730545	1.38533	0.354703	1.06503	2.34821	2.03486	0.834829	2.33372	1.80462	0.0843933	3.67938	1.40937	0.870549	0.744524	3.36664	0.139844	0.0460345	0.0233085	0.141066	0.208088	0.205084	0	0.12138	0.117773	0.113879	0	0.0894356	0.255773	0.0793617	0.0522174	0.109843	0.472168	0.227513	0.256895	0.132974	0.114264	0.146213	0	0	0	0.314014	0.126357	0.101963	0.00701863	0.188965	0.339238	0.171293	0.0191596	0	0	0	0.0504701	0.430155	0.261028	0.405531	0.692953	0.0865515	0.0378914	0.186954	7.52226	0.366908	0	0	0.0461319	0.474666	0.0712692	0.196081	0.162478	0
HMGCS2	chr1	119747996	119768905	2571	ENSG00000134240	3.27024	3.35494	protein_coding	1.53988	1.30408	1.77891	0.131852	4.21612	1.54383	0.818076	4.77418	0.548496	7.80632	3.50608	8.61576	1.50969	4.01719	9.44631	7.62913	10.2472	0.656298	0.550595	0.12127	1.18397	0	0.0129777	0	0.0689312	0.244427	0.112309	0.152131	0	0.0159859	0.0794949	0	0	0	0.0484748	0.068346	0	0.0593774	0.0370579	0.0313827	0.144394	0.149557	0	0.0244747	0.0102269	0	0.733853	0.0851641	0.026223	0.00857409	0.240462	0.0109058	0	0.0117029	0.188966	0	0	0.241016	1.50791	0.652938	0.443467	0.087071	0.176221	0.648042	0.0300508	0.350812	0.390757	0	0.398545	0	0.347916	0.0217659	0.00665376	0.0360884	0.0673533
MAD2L1	chr4	120055608	120067074	5748	ENSG00000164109	0.403317	0.308443	protein_coding	1.53681	0.157327	0.287164	0.477268	0.608747	0.298083	0.249541	0.27097	0.265018	0.376026	0.153565	0.267838	0.510148	0.363105	0.286516	0.230617	0.259328	0.476649	0.107979	0.341025	0.432113	0.917144	0.551567	1.77918	0.686159	1.46532	0.749808	1.43575	0.261206	1.23011	0.640163	1.6643	1.14377	0.889981	0.759037	0.470883	0.585319	1.55212	0.712899	0.849425	0.715975	0.392533	1.98684	0.755518	1.4458	0.971655	1.00732	1.65739	0.302091	1.18145	1.06287	0.551332	0.497647	0.465973	0.702331	1.14856	2.59891	1.21618	0.684835	0.733679	1.303	1.1881	2.96957	1.64427	2.48449	0.418525	0.311073	0.502023	0.813916	1.08414	0.666508	0.681638	0.943638	0.920283	1.35597
KRT28	chr17	40792203	40799959	1685	ENSG00000173908	3.75225	8.02101	protein_coding	1.17455	0.335288	0	0	0.102253	0.71893	0	6.68518	1.17979	2.09015	0	4.60614	0.00612509	30.5788	0.131516	0	22.0693	0	0	0.0264282	12.8451	0	0	0	0.0131444	0.193894	0	0.652022	0.24034	0.0731598	0	0	0	0.127108	0	0.0417049	0.0767634	0	0	0	0.00917806	0.851758	0	0	0	0	0.445254	0.186757	0	0	0.14673	0.0166368	0.016801	0	0	0	0	0.00855047	2.56173	0.138985	0.182841	0.280413	0.394278	0.0988591	0.0916853	0.832479	1.43766	0	0.0112589	0	0	0	0	0	0.0205495
FAM13C	chr10	59246129	59363181	6753	ENSG00000148541	3.14794	1.35881	protein_coding	1.17281	2.44956	2.79353	1.54284	2.86905	6.72689	2.65511	3.67005	2.21197	2.89381	5.23792	3.11247	2.09474	4.48548	4.36643	1.2825	2.99309	4.75508	2.26044	4.23545	3.01371	2.43186	0.171324	0.285538	0.846556	0.930805	0.763252	0.6014	1.04817	1.92978	1.5212	0.27827	0.615768	1.64599	0.713777	0.676701	1.07948	0.688038	2.1662	0.454134	0.61402	0.607498	0.299902	0.447371	2.28997	0.377933	1.22581	0.393232	1.10096	0.904435	0.915706	0.633339	0.415209	0.913599	0.586753	0.585217	0.520986	1.73531	0.730839	0.39899	1.68725	1.46078	0.644228	0.366647	0.583629	1.53261	1.24733	1.5075	0.649241	0.484401	1.02256	0.540838	1.30239	1.3468	0.748948
NDRG4	chr16	58462846	58513628	9647	ENSG00000103034	1.45098	0.923856	protein_coding	1.16837	1.42965	1.90181	2.41573	0.85949	1.82386	0.510519	0.973536	1.19608	0.503378	0.980417	0.725129	1.68369	0.650914	0.551582	0.93445	0.738588	3.17652	4.2164	2.04132	1.6965	1.7436	1.18089	0.350438	0.330767	0.982616	1.57298	0.237539	3.37727	4.45762	1.01722	1.54734	0.518441	0.827406	1.46887	0.759164	1.85567	0.296229	2.12399	0.121309	0.567773	1.70375	0.545421	0.717701	0.0627053	0.52147	0.791425	0.420013	1.23909	0.850285	0.548723	1.47836	2.61891	1.2136	0.554127	0.650662	0.482542	0.672393	0.475074	0.445277	1.33238	0.662823	0.604447	0.26654	0.115359	0.43643	0.618889	0.0914047	0.980805	0.289738	1.02024	1.27218	0.395554	0.586856	0.20469
BIRC5	chr17	78214186	78225636	3815	ENSG00000089685	0.649599	0.373266	protein_coding	1.15764	0.632057	0.543874	0.210053	0.804164	0.536702	1.3534	0.276156	0.399264	0.729469	0.760162	0.2193	0.968823	0.740109	0.182622	0.301112	0.509885	0.87895	0.264348	0.624699	0.624751	1.57363	1.36745	3.86391	1.0105	1.7397	1.08304	2.64642	0.468476	1.83168	0.803698	1.87491	1.20032	1.93047	0.849478	0.660272	0.633097	2.53845	0.849224	1.70274	1.29763	0.470409	2.58834	1.18771	1.67499	2.21031	1.57379	1.78661	0.826279	4.43825	1.73741	0.646847	0.98727	0.591583	0.920937	1.23076	1.22001	2.89002	2.38686	1.44306	2.05728	1.34326	3.42069	2.37735	5.88998	1.22822	0.751384	3.23538	2.12658	1.78524	1.57534	0.979244	1.87011	1.36213	2.17903
CYP4F2	chr19	15878023	15898120	3142	ENSG00000186115	2.31393	3.41028	protein_coding	1.11472	1.94247	4.44223	1.55961	2.16663	0.0132985	0.867247	3.52782	0.480268	2.23301	0.461467	1.76795	2.18826	2.90226	1.17918	16.7046	2.53656	0.0627739	2.27752	1.43895	1.02624	0.0133142	0.336299	0	0.747409	0.19202	2.48144	0.0889231	0.053087	0.130817	0.552948	0.0883373	0.545384	1.84098	0.264455	0.21626	0.741208	0.7705	0.66716	0.147668	0.0787742	1.41968	0	0	0	0	2.01314	0.161163	0.547204	0	0.936655	0.294508	0.171239	1.06302	0.0237901	0.310695	0	0.357765	1.8416	0.372779	1.26198	0.490851	0.0384551	0.0454552	0.0983656	0.0877185	0.169288	0	0.220447	0.0329409	0	0.00445291	0.108899	0.753069	0
ABCB11	chr2	168922938	169031322	5151	ENSG00000073734	0.540062	0.449293	protein_coding	1.06441	0.37306	0.0823987	0.00598396	0.180697	0.827504	0.389839	1.02272	0.161555	0.592037	0.893519	0.961595	0.0922045	0.827386	1.32191	1.38964	0.92454	0.106376	0.165675	0.0908111	0.151655	0.255855	0.0755854	0.232177	0.129045	0.0634523	0.465788	0.0397818	0.208196	0.119708	0.06945	0.0953448	4.15074	0.447159	0.129065	0.127381	0.125605	0.18209	0.545755	2.98848	0.0180212	0.0895948	0.0445846	0.0977467	0.0357385	0.0215413	0.191505	0.236495	0.0490918	0.0128412	0.100837	0.157888	0.115461	0.0993198	2.43097	0.171489	0	0.13711	0.313661	0.0909661	0.105708	0.0917656	0.0645141	0.161759	0.0420058	0.107026	0.120488	0	0.0184225	0.1889	0.0222677	1.09475	0.186016	0.0360324	0.0201746
CDC25C	chr5	138285265	138338355	3047	ENSG00000158402	0.50059	0.25786	protein_coding	0.999538	0.259651	0.278555	0.202292	0.446833	0.630796	0.407916	0.270578	0.291588	0.65095	0.268958	0.417326	0.58614	0.696383	1.08083	0.347984	0.356487	0.373998	0.46461	0.504347	0.433808	1.04342	0.719113	1.45765	0.879766	1.48504	0.772737	1.43655	0.922788	1.63222	1.24099	1.70269	0.820524	1.03707	0.818092	0.553657	0.283078	1.73219	0.406518	1.98613	0.467069	0.126201	1.79496	1.30111	0.750789	0.934551	1.74516	1.68432	0.829793	2.66251	1.7856	0.671792	0.845705	0.20738	1.12845	0.778062	0.319692	2.19931	0.70369	1.26851	1.21703	0.991889	2.04216	1.29679	4.67092	0.254912	0.780692	0.604959	2.18287	1.13452	0.715138	1.12956	1.81915	2.04032	2.08016
LRP1B	chr2	140231423	142131701	17042	ENSG00000168702	1.55215	1.20911	protein_coding	0.983175	1.65844	0.304439	0.188127	0.539156	1.34149	2.31203	2.42491	1.30784	2.44302	3.96278	2.11925	0.583512	3.09092	4.57779	0.202261	1.99864	1.3879	0.722783	0.643153	0.65828	0.697319	0.0913961	0.116021	0.183345	0.503139	0.0990851	0.0481033	10.2223	0.0241247	0.272926	0.0100251	0.042869	0.144604	0.524274	0.206973	0.111378	0.11137	1.02063	0.0414404	0.493925	0.136925	0.0367573	0.0480159	0.0694513	0.00868243	1.03952	0.780779	0.410578	0.103515	0.126284	0.146478	0.214406	0.236658	0.473825	0.0845814	0.114349	0.296899	0.44823	0.199364	0.268904	0.313172	0.0567338	0.0586786	0.247613	0.355887	0.241084	0.032928	2.11679	0.114207	0.189825	0.0574831	0.0933846	0.0217848	0.176861
PKHD1L1	chr8	109362477	109530330	13728	ENSG00000205038	1.5708	1.59118	protein_coding	0.943114	1.13369	0.340134	0.0202101	1.53073	4.74019	1.47686	3.55423	1.31013	0.498265	5.50728	0.629053	0.626579	1.59972	0.745249	1.33911	1.79731	0.772836	0.022608	0.279116	0.916409	4.77475	0.0518665	0.0337841	0.195319	0.108067	0.118148	0.100429	0.104171	0.113803	0.148926	0.00622252	0.0777788	0.319996	0.130165	0.0981639	0.125693	0.141431	0.0971943	0.0632021	0.131873	0.709791	0.150579	0.0045851	0.157105	0.0188619	0.0640534	0.208408	0.0884274	0.00963765	0.104512	0.0735514	0.0433284	0.0876969	1.05931	0.0101611	0.122235	0.285613	0.113425	0.270246	0.190858	0.385143	0.083634	0.0329527	0.142995	0.467352	0.184088	0	0.754242	0.0407225	0.645104	0.0193688	0.031163	0.0304237	0.0201888
MUC5B	chr11	1223066	1262172	18598	ENSG00000117983	1.43767	2.86706	protein_coding	0.884542	0.0810504	0.0405774	0.0165758	0.184457	2.5574	0.00257112	1.94367	0.640173	0.0796101	3.1498	4.38064	0.0999431	1.38928	13.0937	0.356422	1.92042	0.253414	0.372356	0.0287486	0.0183117	0.134996	0.0340982	0.0925332	0.158474	1.50617	0.00119468	0.237425	0.640789	0.159166	0.0219862	0.0287075	0.00302174	0.0561713	0.00446896	0.0768711	0.452309	0.653371	0.0128116	0	0.00915191	0.250939	0.021332	0.192918	0.0296991	0.0298352	0.430146	7.66174	0.490457	0.0248994	0.0931077	0.0459978	2.11851	0.0404588	8.15504	0.312521	0	1.66647	3.0868	0.075594	0.124309	1.18602	0.703455	364.282	0.100567	64.1083	0.632546	3.15095	0.564404	0.0890655	51.2766	0.0376243	0.913688	0.284462	0.143437
ANKRD1	chr10	90912096	90921276	1979	ENSG00000148677	0.257568	0.66053	protein_coding	0.846275	0.0380671	0	0.0622815	0.827163	0.0211096	0	0	0	0	0	0	0.0990965	3.00339	0	0	0.255244	0	0.03919	0.292552	0.182128	0	0.0786699	1.02948	0.134311	1.04143	0.0673328	4.41342	0.0240768	0.0830622	0.154895	0.140224	0.0993458	0.108234	0.0839577	0.0710246	0.0653652	0.033056	0	0.570722	0.00781526	0.155418	0.326938	0.286131	0	0.242888	0.259982	0.124456	0.10219	0.0111377	0.0624715	0.191247	0	0	1.86931	0.117426	0	0.050966	0	246.657	0.171261	0.873417	2.68587	4.06469	0.202986	20.6585	39.8234	1.17421	0.00958715	0.0836631	10.6148	0.579611	1.15819	0.0468785	1.18988
FCRL5	chr1	157513377	157552520	12419	ENSG00000143297	0.273953	0.328557	protein_coding	0.821746	0.34288	0.0835516	0.878711	0.954992	0.0235571	0.100107	0.0184452	0.0193095	0.0429179	0	0.150929	0.0108092	0.189261	0.451429	0.58356	0.0600193	0.0758976	0.0468576	0.853848	0.0435523	0.274597	0.83939	0.0275172	6.0239	1.2796	0.127022	0.0885112	0.769587	0.155591	0.321013	0.180556	0.0135752	0.0970578	0.140538	0.0443475	3.70277	0.920458	1.54634	0.0601149	0.13705	0.0887836	0.132823	0.0760252	3.91588	0.175735	0.0535349	2.90226	0.020364	0.138494	0.51788	0.161477	1.12439	0.0848222	0.0692336	0.0411842	0.0174346	0.316876	0.0780667	0.336462	0.0736338	0.0230398	0.10218	0.333583	0.562567	2.63955	0.99365	0.0193648	1.27009	0.308432	2.34434	3.58113	0.935592	0.0635238	1.48684
ALOX12	chr17	6996065	7010736	2616	ENSG00000108839	2.76836	2.96847	protein_coding	0.814908	2.2321	3.26234	1.03668	3.34652	2.55542	3.17949	2.31103	2.10774	2.74973	0.433736	1.07444	3.4252	0.750745	0.314708	3.8503	0.91247	1.156	3.74341	2.08573	4.74631	14.815	0.0977845	1.18001	0.304857	0.307486	1.11227	0.113916	0.282353	1.50826	0.527364	0.277473	3.04952	1.57637	1.19103	0.349288	2.22546	0.942039	1.22009	0.131083	0.325213	0.440955	0.295234	0.0240538	0.010051	0.0989513	0.204896	1.10379	1.09531	0.109547	0.264686	0.78779	0.88757	0.793612	0.542863	0	0.351657	0.275432	0.617494	0.388011	1.08371	0.988853	0.473389	1.34659	0.212646	0.469284	0.412276	0.0612688	0.032641	0.166159	0.245491	0.192525	0.0588542	0.141872	0.794342
CSMD2	chr1	33513999	34165842	18157	ENSG00000121904	0.346885	0.273776	protein_coding	0.612406	0.257358	0.210412	1.00682	0.113932	0.363693	0.329196	0.237189	0.35816	0.453382	0.180589	0.165913	0.132513	0.181622	0.652441	0.111957	0.228922	0.653146	0.160252	0.179135	0.995192	0.0472438	1.18749	0.481297	0.818939	2.44016	0.385464	1.22417	2.17646	0.115481	0.791022	0.214066	0.49522	0.357015	5.33736	1.69868	0.605847	0.121352	2.09964	0.854595	0.184075	4.86386	0.230001	1.27229	1.46308	2.18197	0.487842	1.38424	2.51277	8.77341	1.99321	0.413994	0.63492	0.222126	0.452966	6.48162	0.235523	0.510494	0.200645	1.08402	0.178825	0.24735	0.544149	0.14949	0.553354	0.618377	1.72396	4.38424	0.764718	0.0718426	1.00836	0.290577	1.81804	2.10605	0.351083
DLGAP3	chr1	34865436	34929585	3977	ENSG00000116544	0.191576	0.192688	protein_coding	0.574395	0.00947371	0.0237148	0.162749	0.0650069	0.0735494	0	0.322499	0.457477	0.15633	0.126818	0.5133	0.0986481	0.489481	0.0477776	0	0.501825	0.13777	0.0243829	0.0672066	0.25181	0.110454	0.341225	1.08926	0.206126	5.71457	0.201084	0.0608901	0.131823	1.40567	0.73242	11.1564	0.0211921	0.0538722	0.720859	0.185596	0.0650695	1.73856	2.91114	0.0101453	0.0427894	0.103143	0.0892385	0.0158243	1.28939	0.158093	0.280373	0.271875	0.258558	0.0831544	0.0808454	0.65576	2.37834	2.02027	3.20479	12.496	0	0.449371	0.022158	0.245442	1.35097	0.287737	0.14432	0.107742	0.213725	0.793869	0.215492	2.41841	0.32926	0.072874	0.305698	2.86383	0.236612	0.0116666	1.44578
CDKN2A	chr9	21967753	21995301	4329	ENSG00000147889	0.436419	0.406817	protein_coding	0.527701	0.583138	0.228763	0.313277	0.350371	0.183405	0.485934	0.264538	0.224805	0.608681	0.393217	0.286036	0.248036	0.218768	0.102418	0.224542	0.294709	0.607539	0.568979	0.571124	0.203579	2.11165	5.1905	11.6618	1.45866	3.96074	2.92501	3.27034	1.75605	3.55134	2.01864	5.81035	2.10268	3.93467	2.25551	3.59962	0.84688	4.32308	0.649361	5.64828	2.06918	1.69973	0.173613	9.69674	0.340184	0.999598	9.7088	10.089	4.85982	3.72296	9.42127	0.744967	6.13631	1.53627	2.08085	3.94128	3.32558	9.87153	6.77199	7.64861	0.859072	1.56883	0.0837397	9.55187	8.22531	2.14748	2.659	2.3329	0.25427	6.30285	7.50867	1.03108	10.3946	10.6003	25.3568
IFNE	chr9	21480839	21482313	1475	ENSG00000184995	0.578119	1.24446	protein_coding	0.516022	0.229795	1.27828	5.89016	0.0116801	0.141589	0	0.0620839	0.0382312	0.240759	0	0.317503	0.38481	0.0237696	0	0	0.65912	0.103966	0.525719	0.452825	1.28945	0.55285	5.63093	2.26586	1.71165	5.26443	2.18284	4.99893	0.565219	0.612837	1.21208	12.1111	1.94192	2.30493	1.40783	1.99288	0.935307	2.67538	2.84131	4.85337	9.48791	0.764455	0.0565903	0.554428	0.855399	2.70685	16.2462	0.120577	3.54135	5.82689	5.1958	1.09272	1.61208	0.611784	2.50761	11.1211	5.94159	2.35385	1.43324	0.185219	1.06516	1.14637	0	6.40443	0.858786	4.0584	1.22164	1.84674	0.405116	2.79175	3.45102	0.568922	0.660887	1.63503	14.6473
CYP2E1	chr10	133520406	133561220	9621	ENSG00000130649	0.4372	0.232781	protein_coding	0.490773	0.661921	0.308837	0.144182	0.562597	0.264978	0.377712	0.547605	0.470635	0.883292	0.163844	0.577496	0.301586	0.260705	0.273244	0.165349	0.311203	0.282512	0.403222	0.794189	0.383108	0.989407	0.468312	0.124317	0.46064	0.0914708	0.175505	0.0484108	0.240293	0.260659	0.520608	0.206425	0.233637	0.400901	0.816323	0.210704	0.560448	0.156451	0.614155	0.176163	0.321642	0.247858	0.0651065	0.0523375	0.196825	0.12303	0.287555	0.112401	0.122666	0.082508	0.372803	0.419782	0.16486	0.447336	0.225358	0.111153	0.123774	0.137838	0.586286	0.312536	0.225334	0.244382	0.157016	0.128681	0.115671	0.0911687	0.168965	0.366607	0.0749675	0.103296	0.216999	0.35636	0.163629	0.289398	0.0396084
MGAM	chr7	141907813	142106747	10767	ENSG00000257335	0.347092	0.359218	protein_coding	0.480981	0.199492	0.0832286	1.17099	0.994236	0.128093	0.266458	0.182965	0.0943283	0.0935043	0.796454	0.0870421	0.0671325	0.749378	0.229455	0.114918	0.191255	0.228015	0.171147	1.07588	0.17861	0.0524636	0.58276	0.870551	0.343699	0.368979	0.243494	1.62652	1.09131	0.591841	3.18046	0.739808	0.328815	0.253749	1.37398	0.157807	0.42468	0.38901	3.58043	1.3474	0.227055	0.685872	4.94508	0.0467674	0.163664	0.838267	0.139431	1.08448	0.496384	3.92391	4.58107	0.33473	0.118378	0.117403	0.253453	0.535483	0	1.47133	0.0327431	5.60361	0.292009	0.134028	0.412496	1.21841	0.304339	0.512072	4.57202	1.44437	2.45215	0.313445	0.59876	0.613472	1.00443	0.340487	0.440804
FAM178B	chr2	96875882	97018438	3970	ENSG00000168754	0.248407	0.252454	protein_coding	0.345245	0.816175	0.582036	0.0388181	0.264827	0.336819	0.0842967	0.161534	0.0532888	0.678624	0.0476407	0.118014	0.101423	0.0971853	0.638158	0.0890335	0.0413622	0.082808	0.635073	0.140261	0.0807214	0.0316141	0.019613	2.02867	0.675278	1.35517	2.07594	0.00938421	0.0840355	0.10354	0.218826	0.0860528	0.0212294	0.101189	2.3757	3.97817	0.391105	1.93391	0.948089	1.23483	0.0623489	1.34969	0	3.59844	0.357691	0.912964	0.0702167	1.20663	0.484059	4.86478	4.52287	0.0423817	0.0285333	0.197077	1.51578	1.40521	0	0.42475	1.31702	1.09169	0.023289	0.401035	0.0152184	0.0239848	1.75953	0.0126233	0.21215	2.64475	0.0717045	0.855171	0.288903	0.00352442	4.21049	2.34912	0.575843
ORM1	chr9	114323056	114326475	901	ENSG00000229314	0.485601	0.98757	protein_coding	0.33776	0	0	2.22163	0.0573387	0	0	0.25398	4.01949	0.0984923	0	1.41021	0	0	0	0	0.0420218	0	0.817254	1.30908	0	0.115983	0.530405	3.70777	0.515952	0.0278787	0.024634	0.144597	0	8.29609	0	1.68111	0.155769	1.9304	1.24401	0.0129923	2.2001	0	14.3709	0.134229	0.0343109	0	11.3206	1.60513	0	3.40407	0	0.364261	0.149547	0.220036	0.191986	4.99109	0	0	141.048	0	0.360096	2.73299	3.15965	0	0	0.206898	0.167495	0	0.222789	0.4168	0.884822	0	0.568214	1.37738	0.50875	7.94422	0.891722	2.31534	0.307286
ARID3C	chr9	34621379	34628107	1411	ENSG00000205143	0.203037	0.264612	protein_coding	0.323646	0.160141	0.167028	0	0.109886	0.088804	0.440272	0.0973468	0.189829	0.314589	0.223302	0.0711202	0.0511957	0.149082	0.583279	1.18936	0.116324	0.0465766	0	0	0.0709421	0.0740908	0.00787973	0.121021	0.0470851	0.0712369	0.0472093	0.0395872	0.0337621	0	0.0362006	0	0.0398026	0.0379433	0.147164	0.00829962	0.0305532	0	0	0.0142912	0.0657544	0.181615	0.162677	0	0.0372571	0.130997	0.0151902	0.0290867	0.0119415	0.015618	0.0700813	0	0	0	0.0794323	0.0329325	0.0383389	0.102097	0.0416168	0.0276592	0.0218321	0.00881125	0	0	0.0218954	0	0	0.283889	0.0873843	0	0	0	0.0484801	0.0986042	0.0736116
DNAH3	chr16	20933111	21159441	14960	ENSG00000158486	0.298358	0.176922	protein_coding	0.295272	0.178847	0.208083	0.25552	0.236225	0.815771	0.447486	0.195999	0.195188	0.637357	0.193889	0.324425	0.169803	0.112561	0.254073	0.33675	0.0667155	0.331153	0.315084	0.546513	0.29192	0.155236	0.163609	0.180302	0.079989	0.129422	0.179707	0.17311	0.0477964	0.313294	0.160579	0.866509	0.338087	0.268578	0.222226	0.248309	0.123993	0.112286	0.178381	0.0188829	0.130322	0.11827	0.100494	0.273489	0.0158233	0.014836	0.123292	0.107977	0.130735	0.0574861	0.180236	0.121865	0.155255	0.450661	0.177422	0.0621625	0	0.174408	0.186568	0.0574297	0.32487	0.169645	0.222162	0.167111	0.189081	0.150774	0.0642128	0.0964551	0.163676	0.0788903	0.0352735	0.0935465	0.104092	0.155102	0.0787369
MUC16	chr19	8848844	8981342	43830	ENSG00000181143	0.484714	1.14408	protein_coding	0.284981	0.246766	0.0839397	0.175842	0.6187	0.453912	0.0294574	0.374229	5.52757	0.102695	0.0704971	0.603326	0.0164925	0.130471	0.433618	0.0362981	0.11905	0.0455136	0.246964	0.220091	0.671443	0.17185	6.48111	0.200781	0.388814	2.69246	0.053229	0.622765	0.0277347	1.11816	0.270556	21.289	0.593671	1.88972	2.68426	0.0302127	0.236222	1.82028	0.590392	0.23986	0.0420121	0.0988761	0.0276322	0.264256	0.673926	0.216066	0.438454	6.34829	0.0342375	0.148422	1.32411	0.286057	0.71477	0.0762262	9.84488	0.66625	0.0296417	0.742332	0.917689	0.134546	0.611179	0.641504	0.667317	4.58498	0.398877	1.01098	0.257283	23.3225	41.6472	4.95615	1.99393	0.408392	0.279947	0.361062	3.72938
XIRP2	chr2	166888487	167259753	13023	ENSG00000163092	0.0180266	0.0593804	protein_coding	0.280706	0.00289361	0	0.00236712	0.0013237	0.00320923	0.0257019	0	0	0.00682126	0	0.015421	0.00475748	0	0	0	0	0.00504961	0	0.00171061	0.0353795	0.0112456	0.00597998	0	0.0085079	3.47542	0.00682427	4.12018	0.021962	0	0.00784939	0	0	0.00205682	0	0.000899806	0	0	0.0109774	1.48895	0	0	0.0561167	0	0.0121177	0.0624893	0	0.0388924	0.00129464	0	0.00189947	0	0	0	0	0.00357038	0.444747	0	0	0.00299868	0.00473387	0.00191055	1.09969	1.48636	0	13.5267	0	0	0	0	29.6268	0.00644755	0.00262799	0	0
CDCA5	chr11	65066300	65084164	3925	ENSG00000146670	0.249611	0.14816	protein_coding	0.271601	0.134389	0.240289	0.157052	0.272254	0.106462	0.29233	0.256748	0.100612	0.414858	0.160623	0.0852621	0.318277	0.321707	0.040342	0.315189	0.177	0.396451	0.113647	0.209965	0.408233	0.698152	1.24978	1.13789	0.728176	1.67174	0.486731	0.863752	0.291424	1.47665	0.742121	0.908471	0.644182	0.539034	0.688064	0.414913	0.23076	0.822443	0.412715	0.997133	0.547864	0.0587866	1.32971	0.83376	0.76378	1.4511	1.08718	0.693922	0.588388	2.02214	1.12792	0.382235	0.656574	0.337338	0.733248	0.367173	0.910055	0.943693	1.32464	0.517282	0.748557	0.453166	0.669587	0.970389	2.18525	0.804384	0.666334	1.47026	1.08064	0.611811	0.613649	0.570371	1.10719	1.05208	0.988388
PCSK1	chr5	96390415	96434143	5307	ENSG00000175426	0.340728	0.64899	protein_coding	0.258283	0.0638993	0.195499	0.063889	0.0487184	0.141738	0.0991001	0.483384	0.156807	0.106001	0.308887	0.0126126	1.88328	0.201594	0.149193	0	0.273733	2.67624	0.0365468	0.142706	0.0717119	0.122197	1.1843	1.57287	0.939395	1.09436	0.221863	0.909152	0.197586	0.247872	1.35781	0.152896	0.640576	1.41813	0.32101	0.677798	0.76399	0.974118	1.54426	0.67289	0.585967	0.0676368	1.55001	0.201607	0.802782	0.522706	0.97383	0.582888	1.76301	6.09893	0.386833	0.549578	0.213463	0.714501	0.655032	0.18397	0.214172	1.67301	1.0185	0.949146	2.87478	2.97442	0.631873	0.4441	0.375679	1.67626	0.451079	1.82754	11.0773	1.31464	1.50861	0.994027	0.299841	0.209841	14.6863
RGL3	chr19	11384341	11419342	4358	ENSG00000205517	0.223809	0.169841	protein_coding	0.244622	0.146976	0.0973889	0.0353629	0.177975	0.699974	0.120675	0.336355	0.0809091	0.278538	0.159134	0.261095	0.0450129	0.20524	0.646757	0.0202771	0.208692	0.261516	0.195815	0.168664	0.216013	0.316801	0.107203	0.19321	0.122017	0.15576	0.112144	0.106861	0.0601507	0.0943239	0.164169	0.0146987	0.0515727	0.0614544	0.123943	0.0618349	0.188043	0.0250252	0.251457	0.0277758	0.141998	0.070596	0.0766481	0.0144411	0.060343	0.0169735	0.108251	0.0502506	0.0850999	0.298486	0.147558	0.11261	0.0194952	0.124294	0.591797	0.117345	0.012419	0.0826801	0.134808	0.143353	0.0612908	0.0884803	0.0277275	0.163874	0.797909	0.120747	0.311939	0.0183919	0.0283062	0.0237516	0.121066	0.0385285	0.0745942	0.0425875	0.0635862
SCARA5	chr8	27869882	27992727	4435	ENSG00000168079	1.00934	0.989138	protein_coding	0.240376	0.203894	0.0212663	0.0764479	0.991018	1.16836	1.44453	3.37747	1.41836	0.0200271	3.28381	1.01116	0.416708	1.58178	0.606967	0.69738	2.16178	0.563371	0	0.698102	0.185166	2.03761	0.0476549	0.181602	1.13405	0.0736939	0.0450808	0.373823	0.0429866	0.0370747	0.0230456	0.00481453	0.0316734	0.519334	0.543378	0.21927	0.194504	0.216399	0.322294	0.0818809	0.348832	0	0	0.0993332	0	0.158449	0.24659	0.108015	0.155842	0.149138	0.306724	0.0758782	0.466148	0.142492	0.176986	0.0838605	0.122034	0.844947	0.172209	0.105649	0.0625434	0.171084	0.061304	0.118088	0.0278776	0.988757	1.00953	0	0.092003	0.0933572	1.6655	0.176679	0.027005	0.0313862	0.109344
UNC13C	chr15	54012904	54633414	13457	ENSG00000137766	0.365207	0.299129	protein_coding	0.226378	0.548858	0.112156	0.123702	0.312566	0.136653	0.476142	0.251934	0.272544	0.970388	0.782515	0.328322	0.235574	0.797717	0.915602	0	0.475979	0.610846	0.00720725	0.397307	0.0506136	0.00155471	0.0074406	0.0308366	0.0444611	0.0298964	0.0115573	0.00415345	0.0425075	0.0213858	0	0.0111087	0.0104401	0.0119429	0.0308806	0.0243821	0.0384673	0.0243167	0.226632	0.00899648	0.00919852	0.169588	0.0512037	0.0420969	0.00195449	0.0109953	0.0223123	0.0254312	0.0363338	0.0589903	0.00919108	0.0614849	0.00841923	0.00223657	0.108341	0.00691049	0	0.0128543	0.0130992	0.0377257	0.0496297	0.0360542	0.0291878	0.0212313	0.0160807	0.0130365	0.0494198	0.0357424	0.0289153	0.00307722	0.054557	0.0218387	0.0292473	0.0413818	0
LIPE	chr19	42401507	42427426	5206	ENSG00000079435	0.590454	0.844996	protein_coding	0.204783	0.0868517	0.108704	0.3138	0.139058	0.425436	0.110206	0.818334	0.146302	0.159242	1.75605	1.15715	0.154695	1.50254	3.16948	0	2.17896	0.126303	0.0223534	0.12836	0.088493	0.192878	0.119659	0.0984532	0.370279	0.23664	0.128019	0.0858799	0.453192	0.18951	0.176699	0.123049	0.161901	0.174917	0.127702	0.159795	0.231986	0.0712288	0.118981	0.139514	0.0267463	0.0689488	0.12031	0	0.101031	0.0639414	0.205958	0.176155	0.207246	0.0635276	0.0902699	0.14814	0.0761611	0.115613	0.201039	0.0535825	0.0103965	0.0941324	0.457058	0.157509	0.146034	0.0669025	0.116059	0.164623	0.0178124	0.0914553	0.235591	0.0769831	0.16952	0.151114	0.110162	0.0913859	0.483135	0.231737	0.0864999
DNAH5	chr5	13690331	13944543	16475	ENSG00000039139	0.315955	0.465671	protein_coding	0.184911	0.107506	0.0601203	0.35365	0.0177881	0.436337	0.0783654	0.397667	0.0325369	0.1366	0.187543	0.296625	0.0689463	0.469531	2.2475	0.675946	0.215484	0.127732	0.103612	0.170378	0.100924	0.481301	3.80867	1.92763	0.235387	0.940175	0.155091	0.854944	0.203987	0.0573964	0.508794	1.81866	0.167144	0.471504	1.88171	0.952405	0.151868	1.99287	0.416517	4.15683	4.57952	0.786005	1.17108	0.0764128	0.16284	6.17908	0.484271	1.03864	0.545467	5.96688	0.46096	0.0740567	0.41778	0.425664	1.4477	1.81193	20.8212	4.41075	1.45338	0.29156	0.705998	1.04434	3.65872	2.56232	1.07989	6.97478	1.11503	2.15072	1.60147	3.18215	0.711623	0.998949	0.417554	0.304215	0.401644
DGKI	chr7	137381037	137847092	15549	ENSG00000157680	0.169408	0.12287	protein_coding	0.17633	0.123602	0.0970674	0.20619	0.0986717	0.137084	0.264472	0.141431	0.085279	0.118072	0.231154	0.178671	0.116219	0.15455	0.541862	0.0113682	0.403819	0.167764	0.0499011	0.0616075	0.305342	0.0565129	0.277618	0.390116	0.370544	0.412372	0.138606	0.361863	3.44742	0.132205	0.96971	0.124984	0.0867416	0.160211	1.18664	0.183888	0.260788	0.155735	0.214531	0.311446	0.19803	3.24879	0.525067	0.202408	0.441493	0.342578	0.53104	1.11018	1.26759	1.42384	0.377047	0.0919956	0.269603	0.0425849	0.144255	0.460521	0.226286	0.245676	0.160606	0.394315	0.128198	0.230427	0.489675	0.0964687	0.227647	0.407787	1.05787	0.726945	0.239876	0.231701	0.432333	0.270009	0.659227	0.522296	0.204983
COL25A1	chr4	108810721	109302657	6653	ENSG00000188517	0.293648	0.286814	protein_coding	0.16025	0.147257	0.106332	0.0694981	0.0569997	0.584179	0.424015	0.385603	0.17597	0.204721	0.739211	0.553371	0.107087	0.345356	1.18537	0	0.571537	0.207558	0.029154	0.160714	0.123444	0.122634	0.0334421	0.0256811	0.0466275	0.0491293	0.00333932	0.0224014	0.0931377	0.0617911	0.161319	0.00962905	0.0126694	0.0241551	0.112423	0.0317017	0.0583513	0.0131151	0.0787829	0.0333589	0.132556	0.0346853	0.065903	0.0094603	0.0237182	0	0.0386808	0.0761249	0.0228062	0	0.0483323	0.0189695	0.068113	0.0678534	0.0786603	0.0628954	0	0.036831	0.11039	0.275861	0.0416956	0.0804003	0.0999029	0.0107353	0.0580784	0.113001	0.173253	0	0.0185432	0.00622381	0.186205	0.0588929	0.308629	0.195292	0.343654
NKAIN3	chr8	62248591	62999652	2924	ENSG00000185942	0.0575691	0.0615611	protein_coding	0.156235	0	0.016126	0.0105399	0.0235758	0.071448	0	0.062657	0.0675222	0.0303727	0.107796	0.0114441	0.0423668	0.107951	0.0758071	0	0.237573	0.0749472	0	0	0.0342462	0.135912	0.0228229	0	0.0833419	0	0	0	0.0651927	0	0	0	0	0	0	0.0160261	0.0147491	0.0223764	0	0.0275954	0	0.157809	0	0	0.0179853	0	0.00733283	0.00936078	0.00576458	0.0150787	0.025373	0	0	0.0102905	0.0511263	0.0794883	0	0.00492858	0.0301349	0	0.0105391	0.0042535	0.0826423	0.00814049	0.0634181	0.0257062	0.0505293	0	0.00648977	0	0	0	0.0585076	0.0158666	0.0947598
ALOX15	chr17	4630902	4642294	3404	ENSG00000161905	0.51733	0.792864	protein_coding	0.134211	0.907573	0.221644	0.253516	0.151893	0.061376	0.716251	0.161473	0.870055	1.68722	0.296319	0.570187	0.0788544	0.262743	0.483753	0.0519166	0.423007	0.0901347	0.0683667	3.6052	0.211814	0.0737383	0.0359436	0.0286775	0.110644	0.132934	0.0587308	0.093025	0.0770035	0.688282	0.870685	0.0564508	0.123791	0.149478	0.0854371	0.037859	0.152039	0.057666	0.13996	0.0237053	0.0499901	0.180751	0.0490616	0.0184872	0.0231749	0.0543226	0.107085	0.13268	0.0198078	0.00647652	0.0508578	0.189469	0.00831909	0.070719	0	0.0409697	0.0476956	0.00846761	0.0862892	0.0458793	0.0392315	0.562698	0.0976143	0	0.440364	0	0.0520874	0	0.0167247	0.0425687	0	0.045213	0.608144	0.231708	0.050876
CXCL8	chr4	73740506	73743716	2274	ENSG00000169429	0.649638	0.892902	protein_coding	0.133916	0.314744	1.11961	2.58831	2.78111	0.62466	0.231219	0.120839	0.012402	0.104135	1.52454	0.367845	0.0317751	0.832761	0.264551	2.52537	0.0499829	0.337262	0.0682164	0.117515	0.132093	0.00919703	33.4959	99.4925	9.18601	2.03384	4.94208	28.7962	0.115251	4.37364	4.26896	30.9422	3.05093	21.3008	34.2702	1.83384	17.4081	6.48275	451.511	19.1413	3.93147	1.23993	358.534	0.498057	2.4627	39.0751	5.49648	2.7982	19.6259	58.6161	1.96822	44.7561	6.46217	12.8999	2.95802	1.47167	21.511	71.5926	1.26566	3.69089	1.72089	16.4829	35.4624	9.32551	18.4071	23.5653	4.96991	7.25937	0.025032	17.8942	2.14822	49.5655	0.556658	0.203999	2.6042
ACTN2	chr1	236686454	236764631	5530	ENSG00000077522	0.132261	0.115245	protein_coding	0.110164	0.313429	0.0767525	0.167217	0.286759	0.0755688	0.0345835	0.240231	0.0204047	0.390847	0	0.0665726	0.0541457	0.114177	0	0	0.267265	0.162503	0	0.169177	0.242683	0.11727	0.116673	0.0684111	0.360608	4.50557	0.0642772	4.68588	0.150834	0.126373	0.0554495	0.139009	0.127014	0.0242162	0.420775	0.031782	0.00779986	0.0591673	0.112011	0.60198	0.0195841	0.11591	0.0717329	0	0.542144	0.0133768	1.72953	0.210389	0.0152426	0.115625	0.0984002	0.0988913	0.051214	0.021768	0	0.0252218	0.127237	0.0521284	0.0212486	1.26393	0.0501613	0.0584846	2.02679	0.998759	0.408044	11.0704	0.136281	1.84083	0.195626	0.131031	21.6628	0.00253037	0.365104	0.125863	0.620142
TNNI1	chr1	201403768	201429866	7524	ENSG00000159173	0.00434088	0.0172015	protein_coding	0.0809725	0	0	0	0	0.00555443	0	0	0	0.00393533	0	0	0	0	0	0	0.00503704	0	0	0	0	0	0	0	0	0.885562	0	0.767579	0.00316759	0	0	0	0	0	0	0.00155735	0	0	0	0.0375425	0.00205637	0	0	0	0.00349548	0	0.0085509	0.00727715	0.00672215	0	0.00328753	0	0	0	0	0.0308974	0.0215818	0.00191576	0	0	0.00136553	0.00165335	0.116447	0.101256	0.00616272	1.25901	0	0.0532692	0.0025226	0	1.76849	0.00185987	0.00909687	0	0
CSMD1	chr8	2935353	4994972	18705	ENSG00000183117	0.0991466	0.125417	protein_coding	0.0651468	0.0483521	0.00756474	0.0230734	0.0451594	0.00223442	0	0.27188	0.018854	0.156726	0.188783	0.250526	0.03478	0.491392	0.0626554	0	0.260715	0.0199227	0.0798528	0.0107191	0.00642597	0.136461	0.00178437	0.00065251	0.0355416	0.0967902	0.00831492	0.00199213	0.0917458	0.004396	0.00546511	0.00114173	0	0.0214808	1.30636	0.00250595	0	0.00349892	0.267504	0.0161813	0.0206808	0.673111	0	0.020191	0	0.00197764	0.00229322	0.0161009	0	0	0.00925751	0.005998	0.252888	0.0016091	0.00399723	0.0696043	0	0.00385334	0.0659693	0	0.0126344	0.00465574	0.00807657	0.00636452	0.00743736	0.0187582	0.028444	0.042858	0.00101479	0.0066417	0.0318914	0.0194527	0.0109784	0.00744302	0
SLITRK3	chr3	165186720	165197109	4892	ENSG00000121871	0.0868877	0.0945586	protein_coding	0.0622643	0.377403	0	0.195322	0.0634206	0	0.175918	0	0.0720791	0.066574	0.128879	0.0684118	0.00844218	0.0430213	0.135951	0	0.162677	0.00896058	0	0.0182129	0.118738	0.205256	0.00909558	0.00498911	0.0090584	0	0.0136234	0	0.0876864	0.0420149	0	0	0	0.00547475	0.0934293	0	0	0.0847174	0	0	0.00632504	0.0157229	0	0	0.0107515	0	0.0438351	0	0	0	0	0.0028663	0.0173675	0	0	0	0	0.0176776	0.0120096	0.00798177	0.0126004	0.00508542	0	0.0194653	0.0379109	0.143425	0	0	0	0	0.0750284	0	0.00699509	0.00948492	0
USH2A	chr1	215622894	216423396	20512	ENSG00000042781	0.0385798	0.0365425	protein_coding	0.059408	0.0863482	0.0229945	0.00300584	0.0218513	0.0611277	0.0372995	0.00893441	0.0144422	0.0620764	0	0.0979103	0.00805491	0.0213791	0.142068	0	0.0634408	0.027786	0.0226967	0.0390993	0.0488325	0	0.0168143	0.0059503	0.0194464	0.0098071	0.0108321	0.00363328	0.026726	0.0180394	0.0149511	0.00208231	0.00684948	0.00914131	0.0648316	0.0039991	0.0210311	0.0127628	0.00464646	0.00295117	0.00678925	0.255027	0.00407192	0	0.0371863	0.00541028	0.00627363	0.0133478	0.00821985	0.00752537	0.00844201	0.00615333	0	0	0.00729023	0.00453378	0	0.00562223	0.0157557	0.00571171	0.0100187	0.00606517	0.0176763	0.00232154	0.0399397	0	0.00720509	0	0.0185078	0.00201888	0.0190152	0.000682274	0.00834275	0	0.00506701
KLF17	chr1	44118850	44135140	3131	ENSG00000171872	0.00353194	0.0111207	protein_coding	0.0486365	0	0	0	0	0	0	0	0	0	0	0	0	0	0	0	0.00806805	0.0209981	0	0	0	0	0	0.120812	0	0	0	0.0535413	0.0532735	0	0	0	0	0	0	0.00374172	0	0.0139316	0	0.00644288	0.0444661	0	0.0133345	0	0.0251949	0	0.0684818	0.0174842	0.0861374	0.549201	0.0236961	0	0	0	0	0	0	0.0230142	0	0.137166	0	0	0.0192951	0.0152049	0	0	0.0896604	0	0	0	0.0366294	0.00446854	0.0109281	0	0
CYP4A11	chr1	46929177	46941484	3890	ENSG00000187048	0.0629448	0.0765084	protein_coding	0.0391492	0.0387421	0.218205	0.00792324	0.0487376	0.290034	0.14748	0.0942029	0.0507588	0.0380537	0.0162067	0.0430145	0.0132702	0.02705	0.0325639	0	0.0941666	0.157753	0	0.0171773	0.0102976	0	0	0	0	0.0517021	0.00571057	0.00957716	0.0857633	0.0317007	0.0394103	0	0.0505537	0.0068846	0.0213616	0.018071	0.0332622	0.00560703	0.0489915	0.0155583	0	0	0.0107334	0	0.00676009	0	0.0385864	0	0	0.0113352	0.0127159	0.0216265	0	0	0	0	0	0.0185249	0.00755114	0	0.0501766	0.0479625	0	0.00611949	0.0158912	0	0.0113954	0	0	0	0.0235874	0	0.0131947	0	0.0356171
CYP2U1	chr4	107931369	107953457	6096	ENSG00000155016	0.464957	0.240811	protein_coding	0.0249843	0.370868	0.36361	0.136525	0.831312	0.514151	0.721579	0.488464	0.64324	0.354564	0.982572	0.362355	0.343835	0.52364	0.29614	0.739345	0.455897	0.499781	0.0795434	0.325214	0.745896	0.425534	0.253656	0.320311	0.330767	0.259839	0.102043	0.323935	0.543417	0.16859	0.4108	0.129608	0.225838	0.342703	0.408979	0.126859	0.198122	0.311313	0.359554	0.268084	0.142128	0.483691	0.359618	0.0929211	0.59967	0.315511	0.587486	0.480513	0.248897	0.245953	0.093323	0.32894	0.130087	0.138231	0.122638	0.16779	0.0355155	0.314473	0.125294	0.678991	0.155053	0.291804	0.465854	0.175741	0.192688	0.332975	0.373313	0.0262982	0.278652	0.115471	0.432776	0.0596822	0.154378	0.15985	0.340953
CSMD3	chr8	112222928	113437099	20567	ENSG00000164796	0.0255068	0.0298744	protein_coding	0.0222184	0.00183228	0.0504527	0.088435	0.0209547	0.00203214	0.00697495	0.0178211	0.00685887	0.0215967	0.110374	0.0065099	0.0130542	0.0187633	0	0	0.0307141	0.0223825	0	0.0303292	0.0155846	0.0742608	0.207182	0.137678	0.034479	0.161384	0.00324093	2.80826	0.0266545	0.0459774	0.509462	1.52952	1.11485	0.0156289	0.0101028	0.0279188	0.113264	0.0212145	0.0440234	0.0608277	1.54908	0.0162083	0.0517782	0.180571	0.026856	0.00899301	0.0729967	0.0445955	0.132806	0.0096496	0.909299	0.0715969	0.119817	0.0468296	6.56366	0.201213	0.484283	0.869115	0.0128565	0.00949407	1.19303	0.346605	0.283533	0.0821945	0.315657	1.44766	0.0043115	1.54743	2.56617	0.0171146	0.317932	0.0401465	0.0141447	0.0293333	0.321737
ACTA1	chr1	229431245	229434098	1495	ENSG00000143632	1.13889	1.7673	protein_coding	0	0.428255	1.16661	0.329726	0.564673	0.36321	0.0639309	6.79918	0.0754402	0.336515	0.969512	1.16353	1.12519	4.44412	0	1.77249	4.32413	0.454267	0.0259345	0.551018	0	0.0979029	0.349552	0.334519	2.63685	17.1622	0.727789	8.83044	1.22686	0.412257	0.580855	0.0713811	0.24419	0.393941	0.138901	0.227174	0.173026	0.437506	1.05125	5.24711	0.517186	0.514251	0.195418	0.126234	0.0175826	0.544025	0.645176	0.356895	0.202878	0.280079	0.148829	0.103124	0.700588	0	0.824694	0.404083	0.542792	0.0385457	0.41244	0.0783184	0.418994	0.382559	18.9254	4.10643	0.630312	85.243	0.731087	0.696666	0.101511	0.235302	85.1682	1.28167	0.354624	0.589428	0.0231595
CKM	chr19	45306414	45322977	1657	ENSG00000104879	0.114766	0.226864	protein_coding	0	0.13638	0	0.0185943	0	0	0.288421	0.414517	0	0.0357218	0	0.0403787	0	0.962797	0	0	0.335296	0.026444	0	0.228434	0	0.0378587	0.167765	0.0441708	0.0935643	3.1547	0	3.41631	0.100635	0.0247984	0	0.360677	0	0.0161568	0.100263	0.0141364	0.0520399	0	0.114973	2.77493	0	0	0.0251892	0	0.0158646	0.133873	0	0.115598	0.0101697	0.106406	0.0596832	0	0	0	0	0	0.750961	0.0173897	0.0886052	0.0706661	0.0247905	0.0300156	4.46498	0.81859	0.0372935	17.097	0	0	0.0343472	0	23.6919	0.00844118	0.0103218	0	0.0835864
COL22A1	chr8	138588235	138914006	7830	ENSG00000169436	0.0872452	0.0911355	protein_coding	0	0.120312	0.120467	0.129915	0.0528356	0.0266869	0.0183196	0.105315	0	0.102102	0	0.0897653	0.0197808	0.134404	0.0283151	0.395043	0.100031	0.00559879	0.00743163	0.170698	0.094657	0.197717	23.0565	0.804268	2.96579	0.931238	0.153221	22.4963	0.0913143	0.126009	0.0848548	3.46636	0.269129	0.868873	11.6064	0.0583634	0.0495811	6.36316	1.07107	0.0592669	0.211434	0.451906	3.90917	0.0723458	0.476963	3.99651	1.91725	3.04361	0.178712	0.360455	0.186385	0.150439	0.426833	0.368992	3.12705	1.50826	1.22357	4.35557	8.59571	0.119693	0.0393653	0.0826149	1.13441	2.12234	0.22898	1.50426	0.318962	0.204751	13.2122	8.46139	0.946382	1.40652	2.51534	2.18685	1.5485
CSAG1	chrX	152727484	152733735	1092	ENSG00000198930	0.0144922	0.0638292	protein_coding	0	0	0	0	0.299686	0	0	0	0	0	0	0	0	0	0	0	0	0	0	0	0	0.0191429	0.101795	0.837547	0.162206	0	0.0203292	0	0	0	0	0	0	0	0.0380229	0.0964974	0	0	0	0	0	0	0	1.49741	0.288785	43.9321	0.0196235	0.0626264	0	0	0.0905351	0	0	0	4.99394	0.21272	0	0	0.403222	0.0357317	0	0.136595	0	0	6.32186	0.412758	10.4392	0	55.8535	0.189448	0.608778	0.217679	0.0626294	0	0.0633971
CYP4A22	chr1	47137435	47149741	3859	ENSG00000162365	0.140228	0.542173	protein_coding	0	0	0.0244397	0.0159737	0.0267977	0.0541413	0	0.0237398	0	0.0613748	0.0816845	0	0.029429	0.0545346	0	2.56462	0.0229124	0.0283964	0	0.0865764	0.0103803	0	0	0	0.00574129	0	0.0115129	0	0.0555763	0	0	0	0	0.00693989	0	0.0273243	0	0	0	0.0104555	0	0	0	0	0	0	0	0	0	0	0.00640899	0.0109001	0	0	0	0	0	0.0186737	0.144624	0	0.0346071	0	0	0.0185059	0.0320376	0	0	0	0	0	0	0	0	0.0240465	0
DNAJC5B	chr8	66021560	66100526	2937	ENSG00000147570	0.0207375	0.0373058	protein_coding	0	0	0	0.0839465	0.0352073	0.0284527	0	0	0	0	0	0	0.0105448	0	0	0.0300844	0.0043004	0	0.0066028	0.106163	0.12956	0.0213648	0.0681658	0.0332358	0.0678871	0.085591	0	0.0253674	0	0	0.400153	0.123578	0	0.0182355	0.0848722	0.0119664	0.0146838	0.207922	0.113545	0.0618148	0	0.00872839	0.0710749	0	0.223822	0.201463	0.0146008	2.18073	0.0344344	0.0150119	0.033681	0.023868	0	0	0	0	0	0.063788	0	0.0664649	0.00699499	0.0423468	0.102846	0.0324179	0.0157844	0.281517	0.0955808	0.0272873	0.481348	0.0281914	0.242098	2.14839	0.00582488	0	0.153303
FAM81B	chr5	95391344	95450454	2495	ENSG00000153347	0.0225194	0.0416551	protein_coding	0	0	0	0.0370545	0.0345349	0.0837281	0	0	0.0226079	0.035593	0.101058	0	0.0124121	0	0	0	0	0	0.00777205	0.160666	0	0	0.022288	0.00978033	0	0	0.0356087	0	0	0.543598	0.143352	0.290924	0	0.0107324	0.0666011	0.0798174	0	0	0	0	0	0.184933	0.0585628	0	0	0	0	0	0.0607983	0.0176703	0.0693794	0.00561892	0.578786	0	0.0748921	0	0	0.0981866	0.211886	0.406821	0.0988043	0.0249228	0.0242116	0.0286189	0.0123863	0	0.0059214	0	0.338431	0.323541	0.00919256	0.128965	0	0	0
FGF10	chr5	44303544	44389706	3011	ENSG00000070193	0.575418	0.726759	protein_coding	0	0.125121	0.250564	0.020471	0.469344	0.291414	0.142889	0.836649	0.117093	0.176972	2.86829	1.00022	0.43543	0.768771	2.18749	0	1.01513	0.836997	0	0	0.359176	0.757182	0.0554092	0.0607861	0.0809347	0.133581	0.0221313	0.222697	0.142447	0.0955546	0.0509116	0	0.0186591	0.195662	0.137978	0.233448	0.128908	0.115893	1.10755	0.187588	0.0359626	0	0.0346644	0	0.0087329	0	0.014242	0.159082	0.235119	0	0.0574937	0.0558758	0.0846409	0.159892	0.248248	0.0771923	0.341486	0.526484	0.0585288	0.661286	0.597024	0.223054	0.0300957	0.0869589	0.0153966	0.848766	0.230628	0.212935	0.0441162	0.11687	0.700832	0.0185863	0.0511359	0.123266	0.0805199
GRM8	chr7	126438598	127253294	6457	ENSG00000179603	0.0366172	0.0354647	protein_coding	0	0.116712	0.0438235	0.109798	0.0213562	0.0323607	0.0666433	0.00709475	0	0.0917106	0	0.0621999	0.0111936	0.0651915	0.0343351	0	0.0489105	0.030551	0.0150194	0.0103495	0.0124088	0.0259192	0.680526	0.175773	0.044611	1.09028	0.0688134	0.126947	0.291584	0.0190999	0.221621	0.142205	0.0478642	0.0456283	0.045047	0.0961769	0.0334013	0.0540525	0.0590356	0.037496	0.17971	0.0953014	0.336282	0.0194949	0.114044	0.0916536	0.0464972	0.16111	0.187987	0.0853691	0.118752	0.0542924	0.0482489	0.0372868	0.0752585	0.91446	0	0.0558071	0.0500459	0.187473	0.0270495	0.048163	0.0795406	0.103237	0.0765966	0.143597	0.320405	0.521392	0.0749544	0.436064	0.138563	0.0476774	0.121899	0.0646775	0.380908
HSPB7	chr1	16014028	16019594	3910	ENSG00000173641	0.335674	0.481401	protein_coding	0	0.105996	0.0361816	0	0.264482	0.28855	0.122271	0.667763	0.191176	0.0757181	1.20929	0.71039	0.0237643	1.17515	0.647948	0	1.70248	0.0840784	0	0.022786	0.0461024	0.0106997	0	0.0998689	0.107662	0.347205	0	0.195328	0.0243785	0	0	0.0218433	0	0.0136988	0.0318786	0.0299644	0.0330921	0.0167351	0.0609262	0.0412766	0	0	0.021357	0	0	0	0.0109683	0.0245029	0.0215564	0.00563859	0.00632542	0.0788918	0.0144855	0.0230885	0	0.0237794	0	0.0847789	0	0.00998588	0.00788211	0.0190869	0.154518	0.0730583	0.0197624	0.563947	0.143603	0	0.0194145	0.0105889	0.533869	0.00715699	0.0218786	0.0118665	0.0177175
KRTAP5-4	chr11	1620958	1622138	1181	ENSG00000241598	1.49451	5.08648	protein_coding	0	0	0	0.0260824	0.525071	0	0	5.31054	0	0.175375	0	0.141599	0.0349472	2.98302	0	0	23.5589	0.0370931	0	0.0188485	0.0677971	0	0.0941301	0	0.0374981	0.0850986	1.12791	0	1.14945	0	0.0432447	0.0361375	0.142643	0	0.03516	0	0	0	0	0	0	0	0	0	0	0	0.018146	0.127404	0.0285303	0.130599	0	0	0	0.229186	0	0	0	0	0	0	0.104321	0.126309	0.051127	0.543905	0	1.4631	0	0	0.00802985	0	0	0	0	0	0
KSR2	chr12	117453012	117968983	18294	ENSG00000171435	0.021804	0.0277874	protein_coding	0	0.0164794	0	0.0303322	0.0169618	0.0274154	0.0182969	0.0751319	0.000771102	0.0242799	0.0137875	0.0750167	0.0135472	0.103555	0.00173143	0	0.0193369	0.00359476	0.00212069	0.00121776	0.0109505	0.0251605	0.00364892	0.00133434	0.00363401	0.0549803	0.00121453	0.00305532	0.0677494	0.0269685	0.0111758	0.0443605	0.0138238	0.0102496	0.00681482	0.0185763	0.0212227	0.0107326	0.0338636	0.0297806	0.00761235	0.0420509	0	0.00344077	0.0230039	0.0121324	0.00117237	0.130204	0	0.0735286	0.0229876	0.00229978	0.00774159	0.00329049	0.0122611	0.170295	0	0.0133957	0.0321197	0.0192125	0.0162883	0.0190413	0.0908382	0.0117135	0	0.308243	0.058166	0.00438208	0.173276	0.00226364	0.0501659	0.0428394	0.0261917	0.0456614	0.0965823
MMP20	chr11	102576835	102625332	2551	ENSG00000137674	0.000800382	0.00278091	protein_coding	0	0	0	0.0120805	0	0	0	0	0.00552795	0	0	0	0	0	0	0	0	0	0	0	0	0	0.0828359	0.0478286	0	0.0197074	0	0	0.102742	0	0	0.0669506	0	0	0.0814245	0.0275527	0	0	0	0	0	0	0	0	0	0	0	0.0429158	0.0198214	0	0.00969385	0	0	0	0	0	0	0	0	0	0.032212	0	0.0355205	0.0373212	0	0	0.0463317	0	0.00371916	0	0.0359634	0.00548412	0.0536473	0.0181856	0
PLA2G2F	chr1	20139326	20150386	6440	ENSG00000158786	1.11624	0.99988	protein_coding	0	1.29893	0.68838	2.18739	0.714646	1.07721	1.31411	0.995887	1.12797	1.7517	0.802819	0.498913	1.44618	0.427587	0.354093	4.84412	1.43588	0.30972	1.49988	1.0273	0.71228	0.0422298	2.10397	0.767485	1.2008	0.0741788	1.45234	0.318205	0.0888163	2.56615	2.01572	3.29593	1.11687	2.33734	1.83244	0.587682	0.709975	0.599534	1.63516	0.0845887	0.63665	0.979417	0.100502	0.0195463	0	0.0344608	0.58608	0.144532	0.484297	0.140375	0.579963	0.779519	0.452977	1.01875	0.203154	1.97814	0	0.604308	0.634067	0.242539	0.874251	0.857633	0.239252	0.0554516	0.117598	0.428038	0.183572	0.298725	0.0162093	0.282904	0.227986	0.0499761	0.170045	0.60525	0.182888
SAGE1	chrX	135889205	135913061	2953	ENSG00000181433	0.00124006	0.00289854	protein_coding	0	0	0	0.0104365	0	0	0	0	0	0	0	0	0.0034959	0	0	0	0	0	0.00656704	0	0.006782	0	0	0.00413198	0.00750216	0.0851274	0	0	0.161382	0.0139187	0	0	0.0190255	0.126957	0	0	0	0.0221567	0	0	0	0	0	0.0426194	0.00890437	0.0250465	0.0145217	9.9177	0.0684958	0.00746532	0	0.00474774	0	0	0.0885927	0	0.0183258	0	0	0.013221	0	0	0	0.0483634	21.8685	0	0	0.0271395	9.31457	0	0	0.00473781	0	0	0
SMPX	chrX	21705972	21758163	1040	ENSG00000091482	0.0516174	0.1053	protein_coding	0	0.0362021	0	0	0	0.0803018	0	0	0	0.199129	0	0	0	0.185362	0	0	0	0.252704	0	0	0	0.381884	0	0.0469005	0.0212885	1.69094	0	3.70499	1.03038	0	0	0	0	0	0	0	0	0.0419154	0.0457795	0.271381	0	0	0.0200594	0	0	0.0710733	0	0	0	0	0	0	0	0	0	0.134008	0	0	0	0	0.0197419	0	1.30617	0.663321	0.0148493	5.15236	0.170372	0	0.0820572	0	20.0793	0	0.0328789	0	0.133128
SOAT2	chr12	53103518	53124538	2044	ENSG00000167780	0.0452814	0.0475861	protein_coding	0	0.0368571	0.0691961	0.0301509	0.00843023	0.204387	0	0.112024	0.0137969	0.0579234	0.0308364	0.098212	0.0252491	0.0772017	0.0309795	0.0432215	0.0617827	0.0428793	0.00948608	0.0435775	0	0	0.0272034	0.137279	0.0866949	0.713205	0.336829	0.200446	0.0116558	0.0804221	0.0999809	0.0417745	0.206117	0.0916947	0.304834	0.108881	0.0843835	0.0746791	0.0699117	0.0986753	0.204305	0.0250797	0.142956	0.0923455	0.0900365	0.0723592	0.115371	0.00669444	0.0577162	0.161755	1.58473	0.0205743	0.207774	0	0.548452	0.18191	0	0.366571	0.0143675	0.0190977	0.120594	0.042587	0.0295512	1.18764	0.022677	0	0.108409	0.980076	0.064977	0.020251	0.112199	0.102656	0.0167369	0.0453885	0.0847104
SYNPO2L	chr10	73644881	73663803	5147	ENSG00000166317	0.0212	0.034727	protein_coding	0	0	0.0733002	0.0239544	0.0267907	0	0.0464455	0.0178003	0	0.0230096	0	0.00650231	0.024072	0.0204452	0	0	0.0122713	0.0170334	0	0.00865539	0.0116748	0.154445	0.0216126	0.0213389	0.0344388	0.0781558	0.0690593	0.0977222	0.0509318	0.0159735	0	0	0.0709613	0.0884606	0.0807286	0.0182115	0.377107	0	0.148116	0.0156792	0.0090176	0	0.0283941	0.073367	0.0204379	0.0287441	0	0	0.0425793	0.0171348	0.0144165	0.0435892	0.00550243	0.0409282	0.0798849	0.0541966	0	0.0112013	0.0171221	0.0227592	0.0638735	0.0483352	0.0880422	0.0971308	0.0060055	0.399226	0.00287098	0.0622923	0.0331863	0.0160891	0.294162	0.00271863	0.0066486	0.0360604	0
TMEM150B	chr19	55312801	55334048	1713	ENSG00000180061	0.0178375	0.0238411	protein_coding	0	0	0	0.0179868	0.0301747	0	0	0.0801947	0.0164613	0.0172773	0.0367914	0	0.0542253	0.0102345	0	0	0.00737139	0.02558	0	0.0259965	0.0701308	0	0.272637	0.0925765	0.530115	0.33744	0.181492	0.0869655	0.0556268	0	0.2684	0.0498419	0.229527	0.296949	0	0.00683726	0.0503396	0.19093	0.139021	0.176597	0.0361125	0.0748075	0.426408	0	0.383657	0.151083	0.250274	0.0399362	0.0590247	0.334519	0.0288666	0.13092	0.115686	0	0	0.0813897	0	0.042054	0.0857103	0.136715	0.0539561	0.11614	0.035258	0.0833521	0.0541126	0.116983	0.362166	0.0935475	0.0553751	0.181213	0.0937062	0.0244962	0.119814	0	0.202138
TTC16	chr9	127716066	127731600	6370	ENSG00000167094	0.0261208	0.0334062	protein_coding	0	0.0532378	0	0.0290341	0	0.0196816	0.142613	0.0287665	0.0199287	0.032537	0	0.0105082	0.0518695	0.0633284	0	0	0.0198314	0.0206455	0	0.0139878	0.00628913	0.0623986	0.0750943	0.0268219	0.229579	0.244717	0.0139506	0.026321	0.0897922	0.0387215	0.23267	0.013409	0.0573393	0.0336374	0.0521853	0.0275916	0	0.126703	0.119683	0.0253387	0.0048577	0.0483014	0.114717	0.0988053	0.0660581	0.0290328	0.195262	0.0107441	0.0476385	0.0899963	0.124257	0.0264162	0.026677	0.0141735	0.0762863	0.0218964	0	0.00226277	0.0691763	0.104211	0.0290318	0.0585849	0	0.0560609	0.0630846	0.0314721	0.064956	0	0.305401	0.0422518	0.111644	0.0373447	0.0134308	0.0145691	0.168583
