## Supplemental Table 9 for "Whole Exome and Transcriptome Sequencing of Stage-Matched, Outcome-Differentiated Cutaneous Squamous Cell Carcinoma Identifies Gene Expression Patterns Associated with Metastasis and Poor Outcomes"

### Sheet: GFEA_DownDEGsAdjP0.0001_cSCC3ba
Category	Term	Count	%	PValue	Genes	List Total	Pop Hits	Pop Total	Fold Enrichment	Bonferroni	Benjamini	FDR
GOTERM_BP_DIRECT	GO:0031424~keratinization	27	2.1327	3.6575e-14	SPRR4, KRT80, TCHH, ABCA12, KRT86, EVPL, KRT85, PPL, KRT83, LCE1A, CASP14, LCE1B, LCE5A, TGM3, KRT2, KRT1, KRT79, KRT78, KRT77, LCE1C, KRT73, LCE1D, LCE2B, LCE2C, LCE2A, LCE4A, LCE6A	1081	77	19157	6.21405	1.39604e-10	1.3979e-10	1.38144e-10
GOTERM_BP_DIRECT	GO:0006629~lipid metabolic process	43	3.39652	3.0657e-13	ACSS3, MOGAT2, MOGAT1, CPNE6, ALOX15, GDPD1, ALOX12, ABHD5, PLA2G6, CYP3A4, PLB1, ACAT2, FADS2, ALDH3B2, CYP4X1, AWAT1, FADS6, AWAT2, LIPH, SCAP, AOX1, APOD, CD36, FADS1, ACAD8, DGAT2, HMGCS1, CIDEA, ANO9, SLC16A11, TECRL, DGAT2L6, FMO5, ALOX15B, TTC39B, ALDH3A1, AADAC, BDH1, GSTA3, PPARG, CHPT1, FAR2, BCAT2	1081	207	19157	3.68129	1.17157e-09	5.85855e-10	5.78958e-10
GOTERM_BP_DIRECT	GO:0019369~arachidonic acid metabolic process	17	1.34281	1.37245e-11	PLA2G2F, PLA2G4B, CYP4F2, CYP4A11, CYP4F3, ALOX15, CYP4A22, FAAH2, ALOX12, ALOX12B, ABHD6, CYP4F12, ALOX15B, CYP4Z1, AWAT1, ALOXE3, FADS1	1081	35	19157	8.60761	5.24549e-08	1.7485e-08	1.72792e-08
GOTERM_BP_DIRECT	GO:0008544~epidermis development	24	1.89573	8.12077e-11	CERS3, CALML5, KRT2, C1ORF68, GRHL3, KRT32, KRT10, KRT31, GRHL1, CST6, POU2F3, EVPL, KRT85, KRT83, ALDH3A2, LCE2B, SCEL, ACER1, CASP14, DCT, KRT15, SVEP1, TGM5, ZNF750	1081	82	19157	5.1868	3.10376e-07	7.7594e-08	7.66804e-08
GOTERM_BP_DIRECT	GO:0045109~intermediate filament organization	21	1.65877	2.21147e-10	KRT80, KRT2, KRT1, KRT79, KRT35, TCHH, KRT23, KRT78, KRT77, KRT32, KRT31, KRT86, KRT85, KRT73, KRT83, KRT33B, KRT27, KRT38, KRT15, KRT25, PRPH	1081	65	19157	5.72543	8.45225e-07	1.69045e-07	1.67055e-07
GOTERM_BP_DIRECT	GO:0043651~linoleic acid metabolic process	12	0.947867	1.82497e-09	FADS2, GSTM2, ELOVL5, ALOX15, ELOVL3, CYP4A22, CYP4A11, ALOX12B, ALOX12, ALOXE3, ALOX15B, FADS1	1081	20	19157	10.6329	6.975e-06	1.1625e-06	1.14882e-06
GOTERM_BP_DIRECT	GO:0042572~retinol metabolic process	17	1.34281	1.03034e-08	DGAT2, RETSAT, ADH1B, ADH1A, CYP3A4, CYP3A5, CYP2C18, PLB1, LIPE, ADH4, TTR, RDH12, AWAT2, ALDH1A1, CYP1A1, RDH5, RDH13	1081	51	19157	5.90718	3.93787e-05	5.62564e-06	5.5594e-06
GOTERM_BP_DIRECT	GO:0030148~sphingolipid biosynthetic process	16	1.26382	4.31799e-08	CERS3, CERS4, ELOVL4, PPM1L, ELOVL5, ELOVL3, SPNS2, ELOVL7, SGPP2, FA2H, ACER1, ALDH3B2, SPTLC3, SPTSSB, DEGS1, DEGS2	1081	49	19157	5.78663	0.00016502	2.06292e-05	2.03863e-05
GOTERM_BP_DIRECT	GO:0046513~ceramide biosynthetic process	13	1.02686	1.14104e-07	CERS3, CERS4, ALOX12B, CLN8, CYP4F22, P2RX7, FA2H, SPTLC3, SPTSSB, DEGS1, DEGS2, ALOXE3, PNPLA1	1081	33	19157	6.98122	0.000436009	4.8456e-05	4.78855e-05
GOTERM_BP_DIRECT	GO:0006805~xenobiotic metabolic process	20	1.57978	3.46892e-07	CYP4F2, RORC, RORA, FMO2, CYP3A4, CYP2C19, CYP3A5, CYP4F12, FMO5, CYP2C18, CYP2C9, ALDH3A1, AADAC, CYP2U1, GSTA4, GSTA3, CYP1A1, AOX1, CYP2E1, CES3	1081	88	19157	4.02763	0.00132494	0.000132582	0.000131021
GOTERM_BP_DIRECT	GO:0006631~fatty acid metabolic process	20	1.57978	6.01568e-07	TNXB, PLA2G4D, CYP4A11, CYP4B1, MSMO1, DBI, ABHD5, ACADSB, CYP4F12, ALDH3A2, PER2, FA2H, PRKAR2B, FASN, THEM5, CYP1A1, ACOT1, PPARG, CYP2E1, CD36	1081	91	19157	3.89485	0.00229655	0.000209018	0.000206557
GOTERM_BP_DIRECT	GO:0061436~establishment of skin barrier	11	0.868878	7.20988e-07	FLG, FA2H, FLG2, KRT1, ALOX12B, GRHL3, ALOX12, GRHL1, ABCA12, ALOXE3, PNPLA1	1081	26	19157	7.49758	0.00275182	0.000229635	0.000226931
GOTERM_BP_DIRECT	GO:0001676~long-chain fatty acid metabolic process	11	0.868878	1.60608e-06	ACSL1, CYP4F2, CYP4A11, PNPLA3, CYP1A1, ACOT1, SLC27A6, ACSBG1, CYP2E1, CYP2C19, CYP4F12	1081	28	19157	6.96204	0.00611965	0.000472188	0.000466629
GOTERM_BP_DIRECT	GO:0006695~cholesterol biosynthetic process	12	0.947867	2.83074e-06	ACAA2, HMGCS1, INSIG1, PMVK, MSMO1, MVD, DHCR24, HMGCR, DHCR7, HMGCS2, CFTR, TM7SF2	1081	36	19157	5.90718	0.0107608	0.000772792	0.000763693
GOTERM_BP_DIRECT	GO:0017144~drug metabolic process	10	0.789889	4.99955e-06	CYP2C9, CYP4F2, CYP1A1, AOX1, FMO2, CYP2E1, CYP2C19, CYP3A4, CYP4F12, FMO5	1081	25	19157	7.08862	0.0189269	0.00127389	0.00125889
GOTERM_BP_DIRECT	GO:0055078~sodium ion homeostasis	8	0.631912	2.09431e-05	SLC12A2, TFAP2B, CYP4F2, SCNN1B, SCNN1A, CYP4A11, SCN7A, CYP4F12	1081	17	19157	8.33955	0.0769256	0.00500279	0.00494388
GOTERM_BP_DIRECT	GO:0090181~regulation of cholesterol metabolic process	7	0.552923	3.85569e-05	SERPINA12, ACADVL, DGAT2, ACADL, EPHX2, FMO5, TTC39B	1081	13	19157	9.54238	0.137023	0.0086685	0.00856643
GOTERM_BP_DIRECT	GO:0051122~hepoxilin biosynthetic process	6	0.473934	5.87501e-05	GSTM2, ALOX15, ALOX12B, ALOX12, ALOXE3, ALOX15B	1081	9	19157	11.8144	0.201124	0.0124746	0.0123277
GOTERM_BP_DIRECT	GO:0098609~cell-cell adhesion	26	2.05371	6.88892e-05	ROBO2, ROPN1B, TNXB, TTYH1, COL14A1, CTNND2, BOC, ANXA9, STXBP6, CD34, JAM2, CDON, NEGR1, CRNN, DLG2, EMCN, CDHR1, ITGA8, CNTN1, ITGA7, FAT4, DSG4, DSC1, TJP3, LIMS2, CDH19	1081	190	19157	2.42505	0.231491	0.0124897	0.0123426
GOTERM_BP_DIRECT	GO:0042759~long-chain fatty acid biosynthetic process	8	0.631912	7.18924e-05	CYP2C9, ALOX15, CYP1A1, PLP1, ACSBG1, CYP2E1, CYP3A4, FADS1	1081	20	19157	7.08862	0.240263	0.0124897	0.0123426
GOTERM_BP_DIRECT	GO:0019373~epoxygenase P450 pathway	8	0.631912	7.18924e-05	CYP2C9, CYP4F2, CYP4A11, CYP1A1, CYP2E1, CYP2C19, CYP4F12, CYP2C18	1081	20	19157	7.08862	0.240263	0.0124897	0.0123426
GOTERM_BP_DIRECT	GO:0019433~triglyceride catabolic process	8	0.631912	7.18924e-05	LIPE, LIPH, PNPLA3, PNPLA5, APOB, PLB1, PNPLA1, GPIHBP1	1081	20	19157	7.08862	0.240263	0.0124897	0.0123426
GOTERM_BP_DIRECT	GO:0006636~unsaturated fatty acid biosynthetic process	7	0.552923	0.000101986	FADS2, ELOVL4, ELOVL5, ELOVL3, DEGS1, ELOVL7, FADS1	1081	15	19157	8.27006	0.322815	0.0163403	0.0161479
GOTERM_BP_DIRECT	GO:0030318~melanocyte differentiation	8	0.631912	0.000102608	OCA2, EDNRB, EDN3, KIT, TYRP1, MITF, SLC24A5, SOX10	1081	21	19157	6.75107	0.324422	0.0163403	0.0161479
GOTERM_BP_DIRECT	GO:0097267~omega-hydroxylase P450 pathway	6	0.473934	0.000112034	CYP2C9, CYP2U1, CYP4F2, CYP4A11, CYP1A1, CYP2C19	1081	10	19157	10.6329	0.348332	0.0171278	0.0169262
GOTERM_BP_DIRECT	GO:0030855~epithelial cell differentiation	16	1.26382	0.000184348	ACADVL, DLX3, DLX5, SPINK5, KRT35, KRT23, KRT32, KRT10, KRT31, GDF7, KRT33B, TST, KRT38, KRT15, PPARG, FGFR2	1081	92	19157	3.08201	0.505714	0.0267376	0.0264228
GOTERM_BP_DIRECT	GO:0019372~lipoxygenase pathway	6	0.473934	0.000195856	HPGD, ALOX15, ALOX12B, ALOX12, ALOXE3, ALOX15B	1081	11	19157	9.6663	0.526987	0.0267376	0.0264228
GOTERM_BP_DIRECT	GO:0098719~sodium ion import across plasma membrane	8	0.631912	0.00019588	SLC9A2, SLC12A2, SLC9A4, SCNN1B, SCNN1A, SLC9A9, SLC5A1, SLC6A1	1081	23	19157	6.16402	0.527032	0.0267376	0.0264228
GOTERM_BP_DIRECT	GO:0055088~lipid homeostasis	12	0.947867	0.000210536	CEBPA, ACOX2, PNPLA3, FITM2, PNPLA5, PPARG, TLCD2, ABHD5, CLN8, ABCA12, PNPLA1, ASGR2	1081	55	19157	3.86652	0.552802	0.0277472	0.0274205
GOTERM_BP_DIRECT	GO:0030198~extracellular matrix organization	22	1.73776	0.000221264	COL28A1, ECM2, HPSE2, COL14A1, ELN, COL23A1, SPINK5, NDNF, FBLN1, FBLN2, THSD4, SMOC2, CCDC80, MMP27, ADAMTS18, ADAMTS17, ITGA8, COL9A3, COL6A5, MPZL3, ATP7A, RECK	1081	158	19157	2.46756	0.570771	0.028189	0.0278571
GOTERM_BP_DIRECT	GO:0008202~steroid metabolic process	11	0.868878	0.00023824	SULT2B1, CYP2C9, SULT1E1, CYP1A1, RDH5, MSMO1, DHCR24, CYP2E1, CYP2C19, CYP3A4, CYP3A5	1081	47	19157	4.1476	0.597742	0.0293727	0.0290268
GOTERM_BP_DIRECT	GO:0002933~lipid hydroxylation	5	0.394945	0.000306464	CYP4A22, CYP1A1, CYP2E1, CYP3A4, CYP3A5	1081	7	19157	12.6583	0.690093	0.0366033	0.0361723
GOTERM_BP_DIRECT	GO:0048251~elastic fiber assembly	6	0.473934	0.000320179	MFAP4, TNXB, MYH11, ATP7A, THSD4, FBLN5	1081	12	19157	8.86078	0.705925	0.0367392	0.0363066
GOTERM_BP_DIRECT	GO:0016126~sterol biosynthetic process	7	0.552923	0.000326827	INSIG1, FAXDC2, PMVK, MSMO1, HMGCR, DHCR7, TM7SF2	1081	18	19157	6.89172	0.713305	0.0367392	0.0363066
GOTERM_BP_DIRECT	GO:0001942~hair follicle development	10	0.789889	0.000379272	LHX2, TNFRSF19, LRP4, LDB2, DSG4, APCDD1, DNASE1L2, LGR5, SOX21, LGR4	1081	41	19157	4.32233	0.765395	0.0414165	0.0409288
GOTERM_BP_DIRECT	GO:0000038~very long-chain fatty acid metabolic process	7	0.552923	0.000455002	ACOX2, ACSL1, CYP4F2, ACOT1, SLC27A6, ACSBG1, CYP4F12	1081	19	19157	6.52899	0.824377	0.0470005	0.0464471
GOTERM_BP_DIRECT	GO:0035235~ionotropic glutamate receptor signaling pathway	7	0.552923	0.000455002	GRIN3A, GRIK5, GRIK3, GRIK4, GRIK1, CPEB4, GRIA4	1081	19	19157	6.52899	0.824377	0.0470005	0.0464471
GOTERM_BP_DIRECT	GO:0042438~melanin biosynthetic process	6	0.473934	0.000496192	OCA2, PMEL, DCT, ASIP, TYRP1, TYR	1081	13	19157	8.17918	0.84997	0.0499065	0.0493189
GOTERM_BP_DIRECT	GO:0042493~response to drug	32	2.52765	0.000573339	ADCYAP1R1, ABCB1, MAOB, SLC1A2, GATA3, ADRA1A, ACACB, SLC6A4, HSD11B2, APOD, PPARGC1A, TIMP4, BCHE, TFAP2B, RPH3AL, EMX2, HMGCS1, ACSL1, ABCC8, ARG1, FOS, ALDH3A1, GAL, STAR, SCNN1B, CAT, CYP1A1, FOSB, BLMH, PPARG, PLIN2, SLC26A5	1081	293	19157	1.93546	0.888299	0.0559484	0.0552897
GOTERM_BP_DIRECT	GO:0070268~cornification	5	0.394945	0.000585541	CERS3, CASP14, LIPN, LIPM, LIPK	1081	8	19157	11.076	0.893391	0.0559484	0.0552897
GOTERM_BP_DIRECT	GO:0010628~positive regulation of gene expression	48	3.79147	0.000615701	CEBPA, PTGFR, CALCOCO1, PID1, DLX5, NRXN1, FBLN1, ALOX12, ALOX12B, SLC6A4, RIMS1, CUX2, ERBB3, IL36B, CD36, APOB, PPARGC1A, CD34, FGF22, IL33, NTRK2, BCL11A, IL37, OSR1, IL34, EPHX2, MST1, PDE2A, GRHL3, ANK2, MITF, IGF1, ANK3, KLF4, WNT16, SOX10, GDF7, BMP4, P2RX7, AR, SMO, STAR, ID4, PLP1, CNTN1, PPARG, SLC26A9, ADTRP	1081	509	19157	1.67119	0.905005	0.0563887	0.0557248
GOTERM_BP_DIRECT	GO:0055085~transmembrane transport	27	2.1327	0.000619656	OCA2, SLC46A2, SLC47A1, ABCB1, AQP5, ABCA12, SLC19A3, SLC25A23, SLC22A31, SLC25A25, ABCA5, ABCA6, ABCC8, ABCA4, SPNS2, ABCA9, ANO8, ANO9, CYBRD1, SLC4A11, ABCA8, SLC16A14, SLCO1C1, SVOPL, ABCA10, SLCO4C1, CFTR	1081	231	19157	2.07135	0.906431	0.0563887	0.0557248
GOTERM_BP_DIRECT	GO:0008203~cholesterol metabolic process	14	1.10585	0.000641183	CEBPA, ABCA5, INSIG1, CLN8, CYP3A4, SULT2B1, CYP27A1, CYP2C9, LIPE, STAR, SOAT1, CAT, SCAP, APOB	1081	82	19157	3.02563	0.913826	0.0569907	0.0563197
GOTERM_BP_DIRECT	GO:0001523~retinoid metabolic process	8	0.631912	0.000738655	ADH4, RDH12, AWAT2, ADH1B, ABCA4, ALDH1A1, RDH5, PLB1	1081	28	19157	5.0633	0.940643	0.0641622	0.0634068
GOTERM_BP_DIRECT	GO:0007422~peripheral nervous system development	8	0.631912	0.000926797	ALDH3A2, EGR2, EDNRB, EGR3, ERBB3, GFRA3, RXRG, SOX10	1081	29	19157	4.8887	0.971098	0.0787159	0.0777891
GOTERM_BP_DIRECT	GO:0006690~icosanoid metabolic process	5	0.394945	0.00100697	PTGIS, CYP4F2, CYP4F3, CYP4F8, CYP4F22	1081	9	19157	9.84531	0.978733	0.0836663	0.0826812
GOTERM_BP_DIRECT	GO:0007568~aging	23	1.81675	0.00108347	SLC12A2, ARG1, ALOX12, GFRA1, FOS, PTH1R, HMGCR, ADRA1A, DCN, KRT83, KRT33B, ALDH3A1, EDNRB, CNR1, KRT25, CAT, CYP1A1, RGN, SCAP, APOD, DMD, PPARGC1A, FADS1	1081	190	19157	2.14524	0.984129	0.0881071	0.0870697
GOTERM_BP_DIRECT	GO:0030282~bone mineralization	10	0.789889	0.00127411	SMPD3, CLEC3B, ALOX15, GPC3, PTH1R, AXIN2, FGFR3, LGR4, FGFR2, ASGR2	1081	48	19157	3.69199	0.992348	0.101451	0.100257
GOTERM_BP_DIRECT	GO:0035725~sodium ion transmembrane transport	15	1.18483	0.0014255	SLC12A2, SLC23A1, SHROOM2, SLC4A11, ATP1A2, SLC6A1, SLC9B1, SLC6A4, CACNA1G, SCNN1B, SCNN1A, SCN7A, SLC17A7, SLC24A5, CNNM4	1081	100	19157	2.65823	0.995713	0.111083	0.109775
GOTERM_BP_DIRECT	GO:0007411~axon guidance	22	1.73776	0.0014532	EPHB6, ROBO2, LGI1, SEMA4A, EPHA7, LAMA2, EDN3, NRXN1, SEMA3G, GATA3, SEMA4G, GFRA3, GDF7, RELN, CXCL12, LMX1A, LHX2, BOC, CNTN1, CNTN2, SLIT3, EPHB1	1081	182	19157	2.14217	0.996144	0.111083	0.109775
GOTERM_BP_DIRECT	GO:0021952~central nervous system projection neuron axonogenesis	5	0.394945	0.0016036	NR4A2, EPHB6, SPTBN4, EPHB1, DCLK1	1081	10	19157	8.86078	0.997832	0.118248	0.116856
GOTERM_BP_DIRECT	GO:0046456~icosanoid biosynthetic process	4	0.315956	0.00163976	CYP2C9, CYP4A22, CYP4A11, FADS1	1081	5	19157	14.1772	0.998112	0.118248	0.116856
GOTERM_BP_DIRECT	GO:0036101~leukotriene B4 catabolic process	4	0.315956	0.00163976	CYP4F2, CYP4F3, CYP4A11, CYP4F12	1081	5	19157	14.1772	0.998112	0.118248	0.116856
GOTERM_BP_DIRECT	GO:0009410~response to xenobiotic stimulus	26	2.05371	0.00184301	ADCYAP1R1, ABCB1, MAOB, SLC1A2, GATA3, ADRA1A, ACACB, SLC6A4, HSD11B2, HMGCS2, TIMP4, CBX7, BCHE, TFAP2B, EMX2, ABCC8, ARG1, FOS, P2RX7, GAL, SCNN1B, CAT, FOSB, BLMH, PLIN2, SLC26A5	1081	236	19157	1.95237	0.999133	0.130444	0.128908
GOTERM_BP_DIRECT	GO:0006883~cellular sodium ion homeostasis	7	0.552923	0.00222122	SLC12A2, C7, SCNN1B, SCNN1A, ATP1A2, ATP1B2, ATP12A	1081	25	19157	4.96204	0.999796	0.151598	0.149813
GOTERM_BP_DIRECT	GO:0019915~lipid storage	7	0.552923	0.00222122	DGAT2, CRY2, CIDEA, FITM2, PLIN2, CD36, PLIN5	1081	25	19157	4.96204	0.999796	0.151598	0.149813
GOTERM_BP_DIRECT	GO:0006633~fatty acid biosynthetic process	10	0.789889	0.00228474	PECR, FA2H, OLAH, ELOVL4, ACSM3, FADS6, FASN, LIPH, ACSM6, ACACB	1081	52	19157	3.40799	0.99984	0.153198	0.151394
GOTERM_BP_DIRECT	GO:0006081~cellular aldehyde metabolic process	5	0.394945	0.00240802	ALDH3A2, ALDH3A1, ALDH3B2, ADH4, ALDH1A1	1081	11	19157	8.05525	0.9999	0.15868	0.156812
GOTERM_BP_DIRECT	GO:0050804~modulation of synaptic transmission	11	0.868878	0.00292995	ARC, RELN, PLCB4, NRG3, DGKB, PRKAR2B, GRIK5, GRIK3, GRIK4, GRIK1, EPHB1	1081	64	19157	3.04589	0.999987	0.189801	0.187566
GOTERM_BP_DIRECT	GO:0006084~acetyl-CoA metabolic process	4	0.315956	0.00314202	HMGCS1, FASN, HMGCS2, ACACB	1081	6	19157	11.8144	0.999994	0.190616	0.188372
GOTERM_BP_DIRECT	GO:0034440~lipid oxidation	4	0.315956	0.00314202	ALOX15, ALOX12B, ALOX12, ALOX15B	1081	6	19157	11.8144	0.999994	0.190616	0.188372
GOTERM_BP_DIRECT	GO:0006066~alcohol metabolic process	4	0.315956	0.00314202	ALDH3B2, ADH4, ALDH2, ADH1A	1081	6	19157	11.8144	0.999994	0.190616	0.188372
GOTERM_BP_DIRECT	GO:0016098~monoterpenoid metabolic process	4	0.315956	0.00314202	CYP2C9, CYP2E1, CYP2C19, CYP3A4	1081	6	19157	11.8144	0.999994	0.190616	0.188372
GOTERM_BP_DIRECT	GO:0035338~long-chain fatty-acyl-CoA biosynthetic process	6	0.473934	0.00337804	ELOVL4, ELOVL5, ACSL1, ELOVL3, ACSBG1, ELOVL7	1081	19	19157	5.59628	0.999998	0.198629	0.19629
GOTERM_BP_DIRECT	GO:0019432~triglyceride biosynthetic process	6	0.473934	0.00337804	DGAT2, ACSL1, MOGAT2, MOGAT1, PNPLA3, LPIN3	1081	19	19157	5.59628	0.999998	0.198629	0.19629
GOTERM_BP_DIRECT	GO:0048662~negative regulation of smooth muscle cell proliferation	8	0.631912	0.00351385	VIPR2, CTNNBIP1, OGN, APOD, PPARG, KLF4, NDRG2, PPARGC1A	1081	36	19157	3.93812	0.999999	0.203484	0.201088
GOTERM_BP_DIRECT	GO:0030216~keratinocyte differentiation	10	0.789889	0.00384812	FLG, CERS3, SCEL, ACER1, KRT10, DSG4, WNT16, EVPL, PNPLA1, TGM3	1081	56	19157	3.16456	1	0.219515	0.21693
GOTERM_BP_DIRECT	GO:0071277~cellular response to calcium ion	13	1.02686	0.0041592	NRXN1, CPNE6, ALOX15, RASAL1, FOS, SYT9, LCE1D, ACER1, EEF2K, CHP2, FOSB, SLC25A23, GPLD1	1081	89	19157	2.58854	1	0.233772	0.231019
GOTERM_BP_DIRECT	GO:0019229~regulation of vasoconstriction	6	0.473934	0.00429766	PER2, EDN3, AGTR1, ATP1A2, ADRA1A, ADRA2A	1081	20	19157	5.31647	1	0.238053	0.23525
GOTERM_BP_DIRECT	GO:0006814~sodium ion transport	13	1.02686	0.00455919	SLC12A2, SLC13A4, SLC23A1, SLC4A11, ATP1A2, ATP1B2, SLC5A1, SLC9B1, SLC5A9, SCNN1B, FXYD1, SCN7A, FGF13	1081	90	19157	2.55978	1	0.248932	0.246001
GOTERM_BP_DIRECT	GO:0042761~very long-chain fatty acid biosynthetic process	5	0.394945	0.00476561	ELOVL4, ELOVL5, ELOVL3, ELOVL7, TECRL	1081	13	19157	6.81598	1	0.255712	0.252701
GOTERM_BP_DIRECT	GO:0014065~phosphatidylinositol 3-kinase signaling	8	0.631912	0.00481717	PREX2, NYAP1, ERBB3, TYRO3, PIK3C2G, GATA3, IGF1, PIK3C2B	1081	38	19157	3.73085	1	0.255712	0.252701
GOTERM_BP_DIRECT	GO:0048565~digestive tract development	7	0.552923	0.00491474	MYOCD, KIT, CYP1A1, COBL, FAT4, LGR4, FGFR2	1081	29	19157	4.27762	1	0.257317	0.254287
GOTERM_BP_DIRECT	GO:0051591~response to cAMP	9	0.7109	0.00501541	PER1, ALDH3A1, PKLR, DUSP1, FOSB, FOS, HMGCS2, TYR, PPARGC1B	1081	48	19157	3.32279	1	0.258166	0.255126
GOTERM_BP_DIRECT	GO:0034625~fatty acid elongation, monounsaturated fatty acid	4	0.315956	0.00526869	ELOVL4, ELOVL5, ELOVL3, ELOVL7	1081	7	19157	10.1266	1	0.258166	0.255126
GOTERM_BP_DIRECT	GO:0006640~monoacylglycerol biosynthetic process	4	0.315956	0.00526869	DGAT2, AWAT2, MOGAT2, DGAT2L6	1081	7	19157	10.1266	1	0.258166	0.255126
GOTERM_BP_DIRECT	GO:0034626~fatty acid elongation, polyunsaturated fatty acid	4	0.315956	0.00526869	ELOVL4, ELOVL5, ELOVL3, ELOVL7	1081	7	19157	10.1266	1	0.258166	0.255126
GOTERM_BP_DIRECT	GO:0019367~fatty acid elongation, saturated fatty acid	4	0.315956	0.00526869	ELOVL4, ELOVL5, ELOVL3, ELOVL7	1081	7	19157	10.1266	1	0.258166	0.255126
GOTERM_BP_DIRECT	GO:0006082~organic acid metabolic process	6	0.473934	0.0053826	CYP2C9, CYP2U1, FMO2, CYP2E1, CYP2C19, CYP2C18	1081	21	19157	5.0633	1	0.260409	0.257343
GOTERM_BP_DIRECT	GO:0032870~cellular response to hormone stimulus	7	0.552923	0.00585575	GHR, ROBO2, DUSP1, FOSB, SLIT3, FOS, ADRA2A	1081	30	19157	4.13503	1	0.276305	0.273051
GOTERM_BP_DIRECT	GO:0018149~peptide cross-linking	7	0.552923	0.00585575	FLG, KRT2, KRT1, KRT10, TGM5, EVPL, TGM3	1081	30	19157	4.13503	1	0.276305	0.273051
GOTERM_BP_DIRECT	GO:0070588~calcium ion transmembrane transport	15	1.18483	0.00614025	CACNA2D2, CACNA1D, PKD1L2, ATP2C2, CACNA1G, P2RX7, TRPM1, CACNB2, CACNB4, EDNRB, GRIN3A, TRPV6, ANXA9, SLC24A5, SLC25A25	1081	117	19157	2.27199	1	0.283704	0.280364
GOTERM_BP_DIRECT	GO:0014068~positive regulation of phosphatidylinositol 3-kinase signaling	12	0.947867	0.00617656	SELP, SERPINA12, NTRK2, RELN, ERBB3, ERBB4, PDGFD, KIT, CAT, IGF1, WNT16, DCN	1081	82	19157	2.5934	1	0.283704	0.280364
GOTERM_BP_DIRECT	GO:0007399~nervous system development	34	2.68562	0.00623526	PCSK2, CNTFR, CHRM1, DLX5, CPNE6, GRIK1, LDB2, CLN8, NDRG2, RAPGEFL1, EDNRB, ERBB3, ERBB4, BOC, SLIT3, APOB, N4BP3, PCDH1, CDON, LGI1, SEMA4A, NTRK2, CABLES1, GFRA1, NRG2, FOS, GFRA3, DCLK1, FGF14, NRG3, NOVA1, FABP7, TYRO3, FGF13	1081	370	19157	1.62847	1	0.283704	0.280364
GOTERM_BP_DIRECT	GO:0034383~low-density lipoprotein particle clearance	5	0.394945	0.0063774	DGAT2, SOAT1, CD36, APOB, CES3	1081	14	19157	6.32913	1	0.286758	0.283382
GOTERM_BP_DIRECT	GO:0042178~xenobiotic catabolic process	6	0.473934	0.00664754	CYP2C9, GSTM2, ACSL1, CYP2C19, CYP3A4, CYP3A5	1081	22	19157	4.83315	1	0.295429	0.291951
GOTERM_BP_DIRECT	GO:2000651~positive regulation of sodium ion transmembrane transporter activity	4	0.315956	0.00807859	WNK2, GLRX, DMD, ANK3	1081	8	19157	8.86078	1	0.342115	0.338087
GOTERM_BP_DIRECT	GO:0060078~regulation of postsynaptic membrane potential	7	0.552923	0.00812096	FGF14, CHRM1, GRIN3A, GABRA4, GRIK3, GRIK4, GRIK1	1081	32	19157	3.87659	1	0.342115	0.338087
GOTERM_BP_DIRECT	GO:0007155~cell adhesion	46	3.63349	0.00828245	ROBO2, PTPRT, TNXB, LAMA2, TTYH1, HEPACAM, CTNND2, PCDH11X, PCDH15, DPT, RELN, PDZD2, BOC, HMCN2, SVEP1, PGM5, CD36, PCDH1, MPZL3, CD34, CDON, MAGI1, COL28A1, AOC3, PCDH9, GP1BB, PCDH20, EMP2, SLURP1, PARD3B, SELP, MFAP4, BCAN, FLG2, AZGP1, CXCL12, MMRN1, CLDN8, CDHR1, ITGA8, TYRO3, CNTN1, ITGA7, CNTN2, COL6A5, FREM2	1081	552	19157	1.4768	1	0.342115	0.338087
GOTERM_BP_DIRECT	GO:0046475~glycerophospholipid catabolic process	5	0.394945	0.00831345	PLA2G4F, PLA2G4D, PLA2G4E, PLA2G4B, GDPD1	1081	15	19157	5.90718	1	0.342115	0.338087
GOTERM_BP_DIRECT	GO:0042633~hair cycle	5	0.394945	0.00831345	KRT33B, PTCH2, KRT25, MPZL3, KRT83	1081	15	19157	5.90718	1	0.342115	0.338087
GOTERM_BP_DIRECT	GO:0022010~central nervous system myelination	5	0.394945	0.00831345	ID4, PLP1, CNTN2, SOX10, ASPA	1081	15	19157	5.90718	1	0.342115	0.338087
GOTERM_BP_DIRECT	GO:0032869~cellular response to insulin stimulus	14	1.10585	0.00832463	PKLR, INSIG1, GPT, SORBS1, SLC2A4, GHR, EEF2K, STAR, TBC1D4, PNPLA3, PPARG, HMGCS2, LPIN3, GPLD1	1081	109	19157	2.27616	1	0.342115	0.338087
GOTERM_BP_DIRECT	GO:0016042~lipid catabolic process	13	1.02686	0.00898068	PLA2G2F, FAAH2, PLA2G6, LIPE, PLCB4, LIPH, PNPLA3, LIPN, LIPM, PNPLA5, PLCH2, LIPK, PNPLA1	1081	98	19157	2.35082	1	0.346973	0.342888
GOTERM_BP_DIRECT	GO:0035377~transepithelial water transport	3	0.236967	0.0091691	SLC5A1, CFTR, AQP1	1081	3	19157	17.7216	1	0.346973	0.342888
GOTERM_BP_DIRECT	GO:0003095~pressure natriuresis	3	0.236967	0.0091691	CYP4F2, CYP4A11, CYP4F12	1081	3	19157	17.7216	1	0.346973	0.342888
GOTERM_BP_DIRECT	GO:0036315~cellular response to sterol	3	0.236967	0.0091691	INSIG1, RORC, RORA	1081	3	19157	17.7216	1	0.346973	0.342888
GOTERM_BP_DIRECT	GO:0006726~eye pigment biosynthetic process	3	0.236967	0.0091691	OCA2, GPR143, TYR	1081	3	19157	17.7216	1	0.346973	0.342888
GOTERM_BP_DIRECT	GO:2001303~lipoxin A4 biosynthetic process	3	0.236967	0.0091691	ALOX15, ALOX12, ALOX15B	1081	3	19157	17.7216	1	0.346973	0.342888
GOTERM_BP_DIRECT	GO:0048252~lauric acid metabolic process	3	0.236967	0.0091691	CYP4Z1, CYP4A22, CYP4A11	1081	3	19157	17.7216	1	0.346973	0.342888
GOTERM_BP_DIRECT	GO:2000050~regulation of non-canonical Wnt signaling pathway	3	0.236967	0.0091691	TIAM1, DAAM2, GPC3	1081	3	19157	17.7216	1	0.346973	0.342888
GOTERM_BP_DIRECT	GO:0042738~exogenous drug catabolic process	6	0.473934	0.00977386	CYP2C9, CYP2U1, CYP2E1, CYP2C19, CYP3A4, CYP2C18	1081	24	19157	4.43039	1	0.366232	0.36192
GOTERM_BP_DIRECT	GO:0071560~cellular response to transforming growth factor beta stimulus	10	0.789889	0.010354	WWOX, CLEC3B, STAR, CILP, ARG1, PDGFD, PDE2A, PPARGC1A, FGFR2, SOX5	1081	65	19157	2.72639	1	0.384205	0.379681
GOTERM_BP_DIRECT	GO:0019395~fatty acid oxidation	5	0.394945	0.0105975	ALOX15, PPARG, ALOX12, PPARGC1A, HAO2	1081	16	19157	5.53799	1	0.385749	0.381207
GOTERM_BP_DIRECT	GO:0006885~regulation of pH	5	0.394945	0.0105975	EDNRB, SLC9A9, PDK4, ATP6V0A4, ATP12A	1081	16	19157	5.53799	1	0.385749	0.381207
GOTERM_BP_DIRECT	GO:0045494~photoreceptor cell maintenance	8	0.631912	0.0109202	RDH12, USH1G, CDHR1, ABCA4, PCDH15, ATP1B2, TULP1, CLN8	1081	44	19157	3.2221	1	0.393746	0.38911
GOTERM_BP_DIRECT	GO:0010890~positive regulation of sequestering of triglyceride	4	0.315956	0.0116144	CIDEA, FITM2, PLIN2, PLIN5	1081	9	19157	7.87625	1	0.403547	0.398796
GOTERM_BP_DIRECT	GO:0036148~phosphatidylglycerol acyl-chain remodeling	4	0.315956	0.0116144	PLA2G2F, PLA2G4F, PLA2G4D, PLA2G4B	1081	9	19157	7.87625	1	0.403547	0.398796
GOTERM_BP_DIRECT	GO:0006069~ethanol oxidation	4	0.315956	0.0116144	ADH4, ACSS2, ADH1B, ADH1A	1081	9	19157	7.87625	1	0.403547	0.398796
GOTERM_BP_DIRECT	GO:1904893~negative regulation of STAT cascade	4	0.315956	0.0116144	PTPRT, MIR99A, PPARG, MIRLET7C	1081	9	19157	7.87625	1	0.403547	0.398796
GOTERM_BP_DIRECT	GO:0042632~cholesterol homeostasis	13	1.02686	0.0121809	DGAT2, ABCA5, ACSM3, EPHX2, INSIG1, RORA, TMEM97, HMGCR, TTC39B, SOAT1, MALRD1, APOB, GPIHBP1	1081	102	19157	2.25863	1	0.419417	0.414478
GOTERM_BP_DIRECT	GO:0009790~embryo development	5	0.394945	0.0132506	CDX4, DLX3, DLG2, DLX5, OSR1	1081	17	19157	5.21222	1	0.444243	0.439013
GOTERM_BP_DIRECT	GO:0007215~glutamate receptor signaling pathway	5	0.394945	0.0132506	KCNB1, GRIK3, GRIK4, GRIK1, GRIA4	1081	17	19157	5.21222	1	0.444243	0.439013
GOTERM_BP_DIRECT	GO:0030224~monocyte differentiation	5	0.394945	0.0132506	BMP4, FASN, PDE2A, PIR, PPARG	1081	17	19157	5.21222	1	0.444243	0.439013
GOTERM_BP_DIRECT	GO:1902600~hydrogen ion transmembrane transport	14	1.10585	0.0136848	CYB5A, SLC15A1, SLC47A1, SLC4A11, ATP1A2, ATP12A, COX7A1, SLC9B1, SLC9A2, SLC9A4, SLC9A9, ATP6V0A4, UQCRFS1P1, ATP6V1C2	1081	116	19157	2.13881	1	0.45481	0.449455
GOTERM_BP_DIRECT	GO:0001755~neural crest cell migration	8	0.631912	0.0138432	SEMA4A, EDNRB, SMO, EDN3, ERBB4, SEMA3G, SEMA4G, SOX10	1081	46	19157	3.08201	1	0.45611	0.45074
GOTERM_BP_DIRECT	GO:0045165~cell fate commitment	9	0.7109	0.014089	ERBB4, WNT9B, PPARG, MITF, GATA3, WNT16, FGFR2, SOX5, GDF7	1081	57	19157	2.79814	1	0.460239	0.454821
GOTERM_BP_DIRECT	GO:0006730~one-carbon metabolic process	7	0.552923	0.0144252	CA11, ALDH1L1, CA4, CA6, MAT1A, CA14, CA13	1081	36	19157	3.44586	1	0.46723	0.461729
GOTERM_BP_DIRECT	GO:0036109~alpha-linolenic acid metabolic process	4	0.315956	0.0159047	FADS2, ELOVL5, ELOVL3, FADS1	1081	10	19157	7.08862	1	0.510823	0.504808
GOTERM_BP_DIRECT	GO:0045444~fat cell differentiation	10	0.789889	0.0164294	NR4A2, GDF10, CEBPA, NR4A1, TFAP2B, EGR2, ID4, CNTN2, KLF4, ALOXE3	1081	70	19157	2.53165	1	0.523277	0.517116
GOTERM_BP_DIRECT	GO:0007417~central nervous system development	16	1.26382	0.0169105	ROBO2, EMX2, HELT, ZBTB16, SPINK5, GRIK1, GRHL3, NPAS1, DCLK1, ALDH3A2, BCAN, RPS6KA6, ALDH5A1, RELN, SMO, TIMP4	1081	145	19157	1.95548	1	0.534149	0.52786
GOTERM_BP_DIRECT	GO:0006874~cellular calcium ion homeostasis	13	1.02686	0.0173329	CCL14, CCL23, GPR12, EDN3, ANK2, PTH1R, ATP2C2, CXCL12, ATP13A4, RGN, ATP13A5, SLC24A5, ELANE	1081	107	19157	2.15309	1	0.535489	0.529185
GOTERM_BP_DIRECT	GO:0042377~vitamin K catabolic process	3	0.236967	0.0176535	CYP4F2, CYP4F3, CYP4F12	1081	4	19157	13.2912	1	0.535489	0.529185
GOTERM_BP_DIRECT	GO:0010025~wax biosynthetic process	3	0.236967	0.0176535	AWAT1, AWAT2, FAR2	1081	4	19157	13.2912	1	0.535489	0.529185
GOTERM_BP_DIRECT	GO:0036155~acylglycerol acyl-chain remodeling	3	0.236967	0.0176535	AWAT2, PNPLA3, DGAT2L6	1081	4	19157	13.2912	1	0.535489	0.529185
GOTERM_BP_DIRECT	GO:0042361~menaquinone catabolic process	3	0.236967	0.0176535	CYP4F2, CYP4F3, CYP4F12	1081	4	19157	13.2912	1	0.535489	0.529185
GOTERM_BP_DIRECT	GO:0022900~electron transport chain	9	0.7109	0.0188311	DMGDH, CYB5A, MAOB, ALDH2, GLDC, HAAO, ME1, DEGS1, PHGDH	1081	60	19157	2.65823	1	0.566713	0.560041
GOTERM_BP_DIRECT	GO:0006811~ion transport	15	1.18483	0.0190173	SLC12A2, SLC15A1, PLLP, SLC1A2, CP, P2RX7, SLC9A2, SLC9A4, FXYD1, SLC9A9, SLC26A7, SLC17A7, SLC26A9, SLC24A5, SLC22A31	1081	134	19157	1.98376	1	0.567845	0.561159
GOTERM_BP_DIRECT	GO:0008610~lipid biosynthetic process	5	0.394945	0.0197346	OLAH, ACSS2, ACSL1, MSMO1, CLN8	1081	19	19157	4.66357	1	0.580196	0.573365
GOTERM_BP_DIRECT	GO:0003091~renal water homeostasis	5	0.394945	0.0197346	TFAP2B, CYP4F2, CYP4A11, CYP4F12, AQP1	1081	19	19157	4.66357	1	0.580196	0.573365
GOTERM_BP_DIRECT	GO:0001822~kidney development	14	1.10585	0.0201068	TFAP2B, HPGD, CYP4A11, CYP4A22, LRP4, GFRA1, GATA3, DCN, BMP4, ITGA8, RGN, AGTR1, HMGCS2, FREM2	1081	122	19157	2.03362	1	0.586629	0.579722
GOTERM_BP_DIRECT	GO:0051965~positive regulation of synapse assembly	9	0.7109	0.0206385	NTRK2, EEF2K, CUX2, SLITRK2, NRXN1, AMIGO1, LRRTM1, SLITRK4, EPHB1	1081	61	19157	2.61466	1	0.589747	0.582803
GOTERM_BP_DIRECT	GO:0001823~mesonephros development	4	0.315956	0.020966	BMP4, OSR1, ZBTB16, GATA3	1081	11	19157	6.4442	1	0.589747	0.582803
GOTERM_BP_DIRECT	GO:0050891~multicellular organismal water homeostasis	4	0.315956	0.020966	SCNN1B, SCNN1A, CFTR, AQP1	1081	11	19157	6.4442	1	0.589747	0.582803
GOTERM_BP_DIRECT	GO:0048660~regulation of smooth muscle cell proliferation	4	0.315956	0.020966	BMP4, PDE1A, ELN, TACR1	1081	11	19157	6.4442	1	0.589747	0.582803
GOTERM_BP_DIRECT	GO:0006869~lipid transport	11	0.868878	0.0210361	ABCA10, ABCA5, ABCA6, SPNS2, ABCA4, ABCA9, APOD, ABCA8, CLN8, ABCA12, GULP1	1081	85	19157	2.29338	1	0.589747	0.582803
GOTERM_BP_DIRECT	GO:0033674~positive regulation of kinase activity	10	0.789889	0.0211395	EPHB6, NTRK2, EPHA7, ERBB3, ERBB4, KIT, TYRO3, FGFR3, EPHB1, FGFR2	1081	73	19157	2.42761	1	0.589747	0.582803
GOTERM_BP_DIRECT	GO:0015701~bicarbonate transport	6	0.473934	0.0216585	CA4, SLC26A7, SLC4A11, SLC26A9, CFTR, SLC26A5	1081	29	19157	3.66653	1	0.599847	0.592785
GOTERM_BP_DIRECT	GO:0007612~learning	9	0.7109	0.0225655	JPH4, NTRK2, BCHE, ARC, PRKAR2B, NRXN1, CNTN2, FGF13, SORCS3	1081	62	19157	2.57248	1	0.619245	0.611954
GOTERM_BP_DIRECT	GO:0071805~potassium ion transmembrane transport	14	1.10585	0.022683	KCNK5, KCNK7, KCNB1, ABCC8, KCNIP4, KCNA4, ATP1A2, AQP1, SLC9A2, SLC9A4, KCNU1, SLC9A9, SLC24A5, KCNK2	1081	124	19157	2.00082	1	0.619245	0.611954
GOTERM_BP_DIRECT	GO:0048286~lung alveolus development	7	0.552923	0.0235172	SMPD3, BMP4, MYOCD, ATP7A, ABCA12, FGFR2, HOPX	1081	40	19157	3.10127	1	0.626218	0.618845
GOTERM_BP_DIRECT	GO:0045600~positive regulation of fat cell differentiation	8	0.631912	0.0235202	CEBPA, SULT1E1, FRZB, ZBTB16, LMO3, PPARG, CCDC3, ZBTB7C	1081	51	19157	2.77985	1	0.626218	0.618845
GOTERM_BP_DIRECT	GO:0051412~response to corticosterone	5	0.394945	0.0235938	MAOB, STAR, HSD3B1, FOSB, FOS	1081	20	19157	4.43039	1	0.626218	0.618845
GOTERM_BP_DIRECT	GO:0033189~response to vitamin A	5	0.394945	0.0235938	ARG1, CAT, CYP1A1, PPARG, FADS1	1081	20	19157	4.43039	1	0.626218	0.618845
GOTERM_BP_DIRECT	GO:0035249~synaptic transmission, glutamatergic	6	0.473934	0.0248191	UNC13C, GRIK5, GRIK3, GRIK4, GRIK1, SLC17A7	1081	30	19157	3.54431	1	0.649716	0.642067
GOTERM_BP_DIRECT	GO:0031069~hair follicle morphogenesis	6	0.473934	0.0248191	SMO, KRT27, KRT25, ATP7A, FGFR2, TGM3	1081	30	19157	3.54431	1	0.649716	0.642067
GOTERM_BP_DIRECT	GO:0060074~synapse maturation	4	0.315956	0.026804	BCAN, NFIA, PALM, SYBU	1081	12	19157	5.90718	1	0.664262	0.656441
GOTERM_BP_DIRECT	GO:0010288~response to lead ion	5	0.394945	0.0278788	MAP1LC3A, STAR, CAT, MAPT, SLC6A1	1081	21	19157	4.21942	1	0.664262	0.656441
GOTERM_BP_DIRECT	GO:0001659~temperature homeostasis	5	0.394945	0.0278788	ACADVL, ACADL, NMU, CIDEA, PPARGC1A	1081	21	19157	4.21942	1	0.664262	0.656441
GOTERM_BP_DIRECT	GO:0030301~cholesterol transport	5	0.394945	0.0278788	ABCA5, CD36, ABCA8, APOB, CFTR	1081	21	19157	4.21942	1	0.664262	0.656441
GOTERM_BP_DIRECT	GO:0007613~memory	11	0.868878	0.0280048	LMX1A, ABCC8, CNR1, ITGA8, MAPT, SLC6A1, FGF13, SORCS3, PLA2G6, KCNK2, SLC6A4	1081	89	19157	2.1903	1	0.664262	0.656441
GOTERM_BP_DIRECT	GO:0007528~neuromuscular junction development	6	0.473934	0.0282609	UNC13C, CACNB2, CACNB4, PPFIBP2, ANK3, PDZRN3	1081	31	19157	3.42998	1	0.664262	0.656441
GOTERM_BP_DIRECT	GO:0021889~olfactory bulb interneuron differentiation	3	0.236967	0.0283293	ERBB4, DLX5, GSX2	1081	5	19157	10.6329	1	0.664262	0.656441
GOTERM_BP_DIRECT	GO:0042376~phylloquinone catabolic process	3	0.236967	0.0283293	CYP4F2, CYP4F3, CYP4F12	1081	5	19157	10.6329	1	0.664262	0.656441
GOTERM_BP_DIRECT	GO:0031999~negative regulation of fatty acid beta-oxidation	3	0.236967	0.0283293	CNR1, ACACB, PLIN5	1081	5	19157	10.6329	1	0.664262	0.656441
GOTERM_BP_DIRECT	GO:0090258~negative regulation of mitochondrial fission	3	0.236967	0.0283293	PPARG, MAPT, PPARGC1A	1081	5	19157	10.6329	1	0.664262	0.656441
GOTERM_BP_DIRECT	GO:0051150~regulation of smooth muscle cell differentiation	3	0.236967	0.0283293	BMP4, MYOCD, FGFR2	1081	5	19157	10.6329	1	0.664262	0.656441
GOTERM_BP_DIRECT	GO:0086046~membrane depolarization during SA node cell action potential	3	0.236967	0.0283293	CACNA1D, ANK2, CACNA1G	1081	5	19157	10.6329	1	0.664262	0.656441
GOTERM_BP_DIRECT	GO:0097070~ductus arteriosus closure	3	0.236967	0.0283293	TFAP2B, MYOCD, HPGD	1081	5	19157	10.6329	1	0.664262	0.656441
GOTERM_BP_DIRECT	GO:0014063~negative regulation of serotonin secretion	3	0.236967	0.0283293	MAOB, HRH3, CNR1	1081	5	19157	10.6329	1	0.664262	0.656441
GOTERM_BP_DIRECT	GO:1900452~regulation of long term synaptic depression	3	0.236967	0.0283293	ARC, MAPT, SORCS3	1081	5	19157	10.6329	1	0.664262	0.656441
GOTERM_BP_DIRECT	GO:0015696~ammonium transport	3	0.236967	0.0283293	SLC12A2, RHBG, AQP1	1081	5	19157	10.6329	1	0.664262	0.656441
GOTERM_BP_DIRECT	GO:0046069~cGMP catabolic process	3	0.236967	0.0283293	PDE1A, PDE2A, PDE5A	1081	5	19157	10.6329	1	0.664262	0.656441
GOTERM_BP_DIRECT	GO:0045471~response to ethanol	14	1.10585	0.0301869	ADCYAP1R1, MAOB, HPGD, GATA3, HMGCR, SLC2A4, TACR1, GRIN3A, STAR, CNR1, CAT, CYP2E1, HMGCS2, FGFR2	1081	129	19157	1.92327	1	0.703503	0.69522
GOTERM_BP_DIRECT	GO:0032496~response to lipopolysaccharide	16	1.26382	0.0303839	PTGFR, MAOB, HPGD, ABCC8, FOS, DCN, SELP, P2RX7, PRDX2, NR4A1, CNR1, CYP1A1, APOB, TIMP4, ELANE, FGFR2	1081	156	19157	1.8176	1	0.703802	0.695515
GOTERM_BP_DIRECT	GO:0007156~homophilic cell adhesion via plasma membrane adhesion molecules	17	1.34281	0.0308685	ROBO2, PTPRT, PCDH9, PCDH20, AMIGO1, PCDH11X, PCDH15, DCHS2, CDHR1, ME1, CDH12, CNTN2, FAT4, PCDH1, DSG4, DSC1, CDH19	1081	170	19157	1.77216	1	0.710719	0.702351
GOTERM_BP_DIRECT	GO:0034220~ion transmembrane transport	15	1.18483	0.031215	TTYH1, GRIK5, GABRA4, GRIK3, ANO8, ANO9, GRIK4, GRIK1, ATP2C2, TMC5, SLC9B1, ATP13A4, ATP13A5, SLC24A5, GRIA4	1081	143	19157	1.8589	1	0.714393	0.705981
GOTERM_BP_DIRECT	GO:0009058~biosynthetic process	6	0.473934	0.0319906	OLAH, ALDH1L1, SPTLC3, GPT2, NMNAT3, GPT	1081	32	19157	3.32279	1	0.727785	0.719216
GOTERM_BP_DIRECT	GO:0061003~positive regulation of dendritic spine morphogenesis	5	0.394945	0.0325968	CAMK2B, TIAM1, EEF2K, RELN, CUX2	1081	22	19157	4.02763	1	0.73719	0.72851
GOTERM_BP_DIRECT	GO:0048745~smooth muscle tissue development	4	0.315956	0.0334155	BMP4, TFAP2B, SMO, ITGA8	1081	13	19157	5.45279	1	0.746867	0.738073
GOTERM_BP_DIRECT	GO:0006071~glycerol metabolic process	4	0.315956	0.0334155	GK5, DGAT2, MOGAT2, MOGAT1	1081	13	19157	5.45279	1	0.746867	0.738073
GOTERM_BP_DIRECT	GO:0007169~transmembrane receptor protein tyrosine kinase signaling pathway	14	1.10585	0.0354741	EPHB6, PTPRT, NTRK2, EPHA7, PTK6, ERBB3, ERBB4, DOK6, KIT, TYRO3, FGFR3, EPHB1, ANGPTL1, FGFR2	1081	132	19157	1.87956	1	0.788267	0.778986
GOTERM_BP_DIRECT	GO:0006654~phosphatidic acid biosynthetic process	6	0.473934	0.0360134	DGKB, ACP6, LIPH, PNPLA3, ABHD5, AGPAT3	1081	33	19157	3.2221	1	0.791053	0.781739
GOTERM_BP_DIRECT	GO:0042476~odontogenesis	6	0.473934	0.0360134	BMP4, OSR1, AXIN2, AQP5, FGFR2, AQP1	1081	33	19157	3.2221	1	0.791053	0.781739
GOTERM_BP_DIRECT	GO:0007160~cell-matrix adhesion	12	0.947867	0.0365484	TIAM1, SNED1, ECM2, TNXB, TNN, ITGA8, ITGA7, EMP2, SORBS1, CD34, FREM1, FBLN5	1081	106	19157	2.00621	1	0.798218	0.78882
GOTERM_BP_DIRECT	GO:0032438~melanosome organization	5	0.394945	0.0377526	PMEL, GPR143, ASIP, TYRP1, SHROOM2	1081	23	19157	3.85251	1	0.819833	0.81018
GOTERM_BP_DIRECT	GO:0007275~multicellular organism development	20	1.57978	0.03817	EPHB6, FLG, NTRK2, EPHA7, HLF, EDN3, SPINK5, WNT9B, MEOX2, GATM, ERBB3, ERBB4, CREG1, KIT, TYRO3, CDH12, FGFR3, EPHB1, FGFR2, CDH19	1081	217	19157	1.63332	1	0.823198	0.813506
GOTERM_BP_DIRECT	GO:0002062~chondrocyte differentiation	7	0.552923	0.0394358	BMP4, NFIB, OSR1, PTH1R, FGFR3, GPLD1, SOX5	1081	45	19157	2.75669	1	0.823198	0.813506
GOTERM_BP_DIRECT	GO:0048661~positive regulation of smooth muscle cell proliferation	9	0.7109	0.0396904	SMPD3, BMP4, PDGFD, ALOX12, HMGCR, IGF1, PPARGC1A, FGFR2, ELANE	1081	69	19157	2.31151	1	0.823198	0.813506
GOTERM_BP_DIRECT	GO:0007266~Rho protein signal transduction	8	0.631912	0.04028	ROPN1B, BCL6, C15ORF62, AGTR1, ARHGAP29, EPS8L1, ARHGAP6, ADRA2A	1081	57	19157	2.48724	1	0.823198	0.813506
GOTERM_BP_DIRECT	GO:0030007~cellular potassium ion homeostasis	4	0.315956	0.0407896	SLC12A2, ATP1A2, ATP1B2, ATP12A	1081	14	19157	5.0633	1	0.823198	0.813506
GOTERM_BP_DIRECT	GO:0050892~intestinal absorption	4	0.315956	0.0407896	MOGAT2, ACO1, CD36, ADRA2A	1081	14	19157	5.0633	1	0.823198	0.813506
GOTERM_BP_DIRECT	GO:0010867~positive regulation of triglyceride biosynthetic process	4	0.315956	0.0407896	DGAT2, RGN, GPLD1, PLIN5	1081	14	19157	5.0633	1	0.823198	0.813506
GOTERM_BP_DIRECT	GO:0048730~epidermis morphogenesis	3	0.236967	0.040923	FLG2, KLF4, FGFR2	1081	6	19157	8.86078	1	0.823198	0.813506
GOTERM_BP_DIRECT	GO:0042737~drug catabolic process	3	0.236967	0.040923	CYP2C9, CYP3A4, CYP3A5	1081	6	19157	8.86078	1	0.823198	0.813506
GOTERM_BP_DIRECT	GO:0021978~telencephalon regionalization	3	0.236967	0.040923	BMP4, LHX2, GSX2	1081	6	19157	8.86078	1	0.823198	0.813506
GOTERM_BP_DIRECT	GO:0046483~heterocycle metabolic process	3	0.236967	0.040923	CYP2E1, CYP2C19, CYP3A4	1081	6	19157	8.86078	1	0.823198	0.813506
GOTERM_BP_DIRECT	GO:0010193~response to ozone	3	0.236967	0.040923	CAT, CYP2E1, TACR1	1081	6	19157	8.86078	1	0.823198	0.813506
GOTERM_BP_DIRECT	GO:0046322~negative regulation of fatty acid oxidation	3	0.236967	0.040923	ACADVL, DGAT2, ACADL	1081	6	19157	8.86078	1	0.823198	0.813506
GOTERM_BP_DIRECT	GO:0042713~sperm ejaculation	3	0.236967	0.040923	TACR1, ACVR2A, SLC6A4	1081	6	19157	8.86078	1	0.823198	0.813506
GOTERM_BP_DIRECT	GO:1904659~glucose transmembrane transport	5	0.394945	0.0433484	SLC2A14, SLC5A9, SLC2A12, SLC2A4, SLC5A1	1081	24	19157	3.69199	1	0.862904	0.852744
GOTERM_BP_DIRECT	GO:0032094~response to food	5	0.394945	0.0433484	GHR, HSD11B2, SCNN1B, CYP1A1, SLC25A25	1081	24	19157	3.69199	1	0.862904	0.852744
GOTERM_BP_DIRECT	GO:0030522~intracellular receptor signaling pathway	6	0.473934	0.044955	NR4A2, NR4A1, AR, NR1I3, RORC, RORA	1081	35	19157	3.03798	1	0.88566	0.875232
GOTERM_BP_DIRECT	GO:0010043~response to zinc ion	6	0.473934	0.044955	P2RX7, ABCC8, ARG1, HAAO, D2HGDH, ATP7A	1081	35	19157	3.03798	1	0.88566	0.875232
GOTERM_BP_DIRECT	GO:0045778~positive regulation of ossification	4	0.315956	0.0489086	BMP4, SCUBE2, ZBTB16, TACR1	1081	15	19157	4.72575	1	0.934382	0.923381
GOTERM_BP_DIRECT	GO:0036151~phosphatidylcholine acyl-chain remodeling	4	0.315956	0.0489086	PLA2G2F, PLA2G4B, DBI, PLB1	1081	15	19157	4.72575	1	0.934382	0.923381
GOTERM_BP_DIRECT	GO:0015909~long-chain fatty acid transport	4	0.315956	0.0489086	SLC27A6, PLIN2, PPARG, CD36	1081	15	19157	4.72575	1	0.934382	0.923381
GOTERM_BP_DIRECT	GO:2000279~negative regulation of DNA biosynthetic process	4	0.315956	0.0489086	DACH1, DUSP1, RGN, KCNK2	1081	15	19157	4.72575	1	0.934382	0.923381
GOTERM_BP_DIRECT	GO:0050896~response to stimulus	9	0.7109	0.0491352	RIMS1, IRX5, CRY2, SCNN1A, HMCN2, RDH5, UGT2A1, SLC24A5, CNNM4	1081	72	19157	2.21519	1	0.934382	0.923381
GOTERM_BP_DIRECT	GO:0006821~chloride transport	9	0.7109	0.0491352	SLC12A2, TTYH1, GABRA4, FXYD1, ANO8, SLC26A7, ANO9, SLC26A9, CFTR	1081	72	19157	2.21519	1	0.934382	0.923381
GOTERM_BP_DIRECT	GO:0019934~cGMP-mediated signaling	5	0.394945	0.0493839	EDNRB, NPR2, PDE2A, CD36, AQP1	1081	25	19157	3.54431	1	0.934382	0.923381
GOTERM_BP_DIRECT	GO:0042573~retinoic acid metabolic process	5	0.394945	0.0493839	ADH1B, ADH1A, CYP3A4, CYP3A5, CYP2C18	1081	25	19157	3.54431	1	0.934382	0.923381
GOTERM_BP_DIRECT	GO:0001657~ureteric bud development	6	0.473934	0.0498791	BMP4, ROBO2, OSR1, CAT, SPRY1, FGFR2	1081	36	19157	2.95359	1	0.939104	0.928047
GOTERM_BP_DIRECT	GO:0045944~positive regulation of transcription from RNA polymerase II promoter	81	6.3981	0.0515065	CALCOCO1, THRB, CSRNP3, PID1, ZNF43, RORA, LDB2, MEOX2, SOX21, SALL2, CHP2, SPX, ZNF521, CDON, MYOCD, PEG3, OSR1, MITF, FOS, SOX10, KLF15, DCN, MIRLET7C, TOX3, AR, GAL, LMX1A, SMO, PPARG, MAML3, ZNF750, CEBPA, CASZ1, NFIX, HLF, SMARCD3, DLX3, NR1I3, GATA3, BARX2, STOX2, PLAGL1, OTX1, PPARGC1A, RXRG, PPARGC1B, ZBTB7C, WWOX, TFAP2B, IL33, CDX4, EGR2, EGR3, HELT, BCL11A, IRX6, ZBTB16, IRX3, ESRRG, GRHL3, IGF1, GRHL1, ARID3C, KLF4, POU2F3, ACVR2A, ELL3, BMP4, NR4A2, POMC, PER1, NR4A1, NFIA, TEF, LHX2, NFIB, ID4, FOSB, SSBP2, LPIN3, FGFR2	1081	1185	19157	1.21135	1	0.96499	0.953629
GOTERM_BP_DIRECT	GO:0010976~positive regulation of neuron projection development	13	1.02686	0.0522148	CAMK2B, NTRK2, NEGR1, BCL11A, AMIGO1, STMN2, NDNF, PTK6, ATP1B2, RELN, CNR1, CNTN1, DMD	1081	126	19157	1.82841	1	0.968763	0.957356
GOTERM_BP_DIRECT	GO:0007189~adenylate cyclase-activating G-protein coupled receptor signaling pathway	13	1.02686	0.0522148	PTGFR, GPR12, PTGER3, ADCY2, PTH1R, ADRA2A, ADCY5, TMEM116, CNR1, MC5R, LGR5, LGR4, RAPGEF4	1081	126	19157	1.82841	1	0.968763	0.957356
GOTERM_BP_DIRECT	GO:0071300~cellular response to retinoic acid	9	0.7109	0.0525808	FZD4, OSR1, WNT9B, PTK6, PPARG, KLF4, FGFR2, SLC6A4, AQP1	1081	73	19157	2.18485	1	0.97084	0.959409
GOTERM_BP_DIRECT	GO:0009612~response to mechanical stimulus	8	0.631912	0.0549329	P2RX7, SCEL, FOSB, CHI3L1, PPARG, KCNK2, PPL, DCN	1081	61	19157	2.32414	1	0.971962	0.960519
GOTERM_BP_DIRECT	GO:0009744~response to sucrose	3	0.236967	0.0551847	PNPLA3, SLC6A1, FADS1	1081	7	19157	7.59495	1	0.971962	0.960519
GOTERM_BP_DIRECT	GO:0060449~bud elongation involved in lung branching	3	0.236967	0.0551847	BMP4, SPRY1, FGFR2	1081	7	19157	7.59495	1	0.971962	0.960519
GOTERM_BP_DIRECT	GO:0009635~response to herbicide	3	0.236967	0.0551847	STAR, ARG1, CYP1A1	1081	7	19157	7.59495	1	0.971962	0.960519
GOTERM_BP_DIRECT	GO:0010874~regulation of cholesterol efflux	3	0.236967	0.0551847	ABCA5, ABCA8, TTC39B	1081	7	19157	7.59495	1	0.971962	0.960519
GOTERM_BP_DIRECT	GO:0021953~central nervous system neuron differentiation	3	0.236967	0.0551847	NR4A2, SMO, LMX1A	1081	7	19157	7.59495	1	0.971962	0.960519
GOTERM_BP_DIRECT	GO:1901385~regulation of voltage-gated calcium channel activity	3	0.236967	0.0551847	CACNB2, CACNB4, DMD	1081	7	19157	7.59495	1	0.971962	0.960519
GOTERM_BP_DIRECT	GO:0014037~Schwann cell differentiation	3	0.236967	0.0551847	EGR2, ERBB3, LAMA2	1081	7	19157	7.59495	1	0.971962	0.960519
GOTERM_BP_DIRECT	GO:0035336~long-chain fatty-acyl-CoA metabolic process	3	0.236967	0.0551847	DGAT2, THEM5, FAR2	1081	7	19157	7.59495	1	0.971962	0.960519
GOTERM_BP_DIRECT	GO:1904948~midbrain dopaminergic neuron differentiation	3	0.236967	0.0551847	NR4A2, LMX1A, WNT9B	1081	7	19157	7.59495	1	0.971962	0.960519
GOTERM_BP_DIRECT	GO:2000463~positive regulation of excitatory postsynaptic potential	5	0.394945	0.0558567	STX1B, RIMS1, RELN, CUX2, NRXN1	1081	26	19157	3.40799	1	0.975962	0.964471
GOTERM_BP_DIRECT	GO:0008217~regulation of blood pressure	9	0.7109	0.0561778	POMC, EDNRB, ACSM3, CYP4F2, NPR2, PPARG, ATP1A2, CD34, CORIN	1081	74	19157	2.15532	1	0.975962	0.964471
GOTERM_BP_DIRECT	GO:0006813~potassium ion transport	9	0.7109	0.0561778	KCNK5, KCNK7, ABCC8, KCNJ13, FXYD1, KCNA4, ATP1A2, ATP1B2, AQP1	1081	74	19157	2.15532	1	0.975962	0.964471
GOTERM_BP_DIRECT	GO:0010996~response to auditory stimulus	4	0.315956	0.0577496	ATP1A2, TACR1, KIAA0319, SLC26A5	1081	16	19157	4.43039	1	0.99423	0.982524
GOTERM_BP_DIRECT	GO:0048485~sympathetic nervous system development	4	0.315956	0.0577496	TFAP2B, GATA3, GFRA3, PLXNA4	1081	16	19157	4.43039	1	0.99423	0.982524
GOTERM_BP_DIRECT	GO:0046686~response to cadmium ion	5	0.394945	0.0627622	CYB5A, ARG1, HAAO, KIT, CAT	1081	27	19157	3.28177	1	1	0.988485
GOTERM_BP_DIRECT	GO:0006665~sphingolipid metabolic process	5	0.394945	0.0627622	SMPD3, ACER1, PSAPL1, ALOX12B, ALOXE3	1081	27	19157	3.28177	1	1	0.988485
GOTERM_BP_DIRECT	GO:0002931~response to ischemia	8	0.631912	0.063357	PER2, P2RX7, EEF2K, NDNF, FAIM2, PPARGC1A, CPEB4, SLC26A5	1081	63	19157	2.25036	1	1	0.988485
GOTERM_BP_DIRECT	GO:0007584~response to nutrient	9	0.7109	0.0638307	ALDH3A1, PKLR, STAR, ACSL1, CNR1, PPARG, HMGCR, HMGCS2, SLC6A4	1081	76	19157	2.09861	1	1	0.988485
GOTERM_BP_DIRECT	GO:0050890~cognition	7	0.552923	0.0658953	CUX2, CHRM1, HRH3, FAM107A, MGAT3, TMPRSS11E, LCE1D	1081	51	19157	2.43237	1	1	0.988485
GOTERM_BP_DIRECT	GO:0071456~cellular response to hypoxia	13	1.02686	0.0662591	ANGPT4, PTGIS, ACAA2, MST1, NDNF, RORA, SLC2A4, VASN, AQP1, PPARG, ATP7A, KCNK2, PPARGC1A	1081	131	19157	1.75863	1	1	0.988485
GOTERM_BP_DIRECT	GO:0071310~cellular response to organic substance	4	0.315956	0.0672851	CLEC3B, EGR2, CUX2, ABCC8	1081	17	19157	4.16978	1	1	0.988485
GOTERM_BP_DIRECT	GO:0050872~white fat cell differentiation	4	0.315956	0.0672851	PER2, CEBPA, PNPLA3, PPARG	1081	17	19157	4.16978	1	1	0.988485
GOTERM_BP_DIRECT	GO:0015718~monocarboxylic acid transport	4	0.315956	0.0672851	SLC16A12, SLC16A11, SLC16A7, SLC16A14	1081	17	19157	4.16978	1	1	0.988485
GOTERM_BP_DIRECT	GO:1902358~sulfate transmembrane transport	4	0.315956	0.0672851	SLC13A4, SLC26A7, SLC26A9, SLC26A5	1081	17	19157	4.16978	1	1	0.988485
GOTERM_BP_DIRECT	GO:0050679~positive regulation of epithelial cell proliferation	8	0.631912	0.0678473	BMP4, SMO, DLX5, OSR1, TACR1, IGF1, ATP7A, FGFR2	1081	64	19157	2.21519	1	1	0.988485
GOTERM_BP_DIRECT	GO:0032868~response to insulin	9	0.7109	0.0678884	HSD11B2, EGR2, GAL, ABCC8, CRY2, CAT, SCAP, KLF15, FADS1	1081	77	19157	2.07135	1	1	0.988485
GOTERM_BP_DIRECT	GO:0072488~ammonium transmembrane transport	3	0.236967	0.0708867	SLC12A2, RHBG, AQP1	1081	8	19157	6.64558	1	1	0.988485
GOTERM_BP_DIRECT	GO:0010518~positive regulation of phospholipase activity	3	0.236967	0.0708867	FGFR3, ARHGAP6, FGFR2	1081	8	19157	6.64558	1	1	0.988485
GOTERM_BP_DIRECT	GO:0001696~gastric acid secretion	3	0.236967	0.0708867	SLC9A4, NMU, SLC26A7	1081	8	19157	6.64558	1	1	0.988485
GOTERM_BP_DIRECT	GO:0071236~cellular response to antibiotic	3	0.236967	0.0708867	PLA2G4F, STAR, ATP7A	1081	8	19157	6.64558	1	1	0.988485
GOTERM_BP_DIRECT	GO:0006651~diacylglycerol biosynthetic process	3	0.236967	0.0708867	DGAT2, MOGAT2, MOGAT1	1081	8	19157	6.64558	1	1	0.988485
GOTERM_BP_DIRECT	GO:0009308~amine metabolic process	3	0.236967	0.0708867	AOC3, CYP1A1, INMT	1081	8	19157	6.64558	1	1	0.988485
GOTERM_BP_DIRECT	GO:0045606~positive regulation of epidermal cell differentiation	3	0.236967	0.0708867	SULT2B1, BMP4, PTCH2	1081	8	19157	6.64558	1	1	0.988485
GOTERM_BP_DIRECT	GO:0051649~establishment of localization in cell	3	0.236967	0.0708867	CCDC39, PON3, GRIK5	1081	8	19157	6.64558	1	1	0.988485
GOTERM_BP_DIRECT	GO:0044539~long-chain fatty acid import	3	0.236967	0.0708867	ACSL1, SPX, CD36	1081	8	19157	6.64558	1	1	0.988485
GOTERM_BP_DIRECT	GO:0048023~positive regulation of melanin biosynthetic process	3	0.236967	0.0708867	ASIP, TYRP1, ATP7A	1081	8	19157	6.64558	1	1	0.988485
GOTERM_BP_DIRECT	GO:0016055~Wnt signaling pathway	17	1.34281	0.0737561	WWOX, TLE2, CALCOCO1, FZD4, CTNND2, CTNNBIP1, CSNK2A2, WNT9B, LRP4, AXIN2, APCDD1, NDRG2, WNT16, DKK2, DAAM2, FRZB, RSPO1	1081	191	19157	1.57731	1	1	0.988485
GOTERM_BP_DIRECT	GO:0001558~regulation of cell growth	9	0.7109	0.0764691	LMX1A, NRG3, PTCH2, FAM107A, AGTR1, CHPT1, TMEM97, SGK2, FBLN5	1081	79	19157	2.01891	1	1	0.988485
GOTERM_BP_DIRECT	GO:1902476~chloride transmembrane transport	8	0.631912	0.0773861	SLC12A2, GABRA4, SLC26A7, ANO9, SLC26A9, SLC6A1, CFTR, SLC26A5	1081	66	19157	2.14807	1	1	0.988485
GOTERM_BP_DIRECT	GO:0046889~positive regulation of lipid biosynthetic process	4	0.315956	0.077484	ABHD6, HSD17B13, SORBS1, CCDC3	1081	18	19157	3.93812	1	1	0.988485
GOTERM_BP_DIRECT	GO:0006940~regulation of smooth muscle contraction	4	0.315956	0.077484	CNN1, NMU, ATP1A2, ADRA2A	1081	18	19157	3.93812	1	1	0.988485
GOTERM_BP_DIRECT	GO:0008210~estrogen metabolic process	5	0.394945	0.0778436	CYP2C9, SULT1E1, CYP1A1, CYP3A4, CYP3A5	1081	29	19157	3.05544	1	1	0.988485
GOTERM_BP_DIRECT	GO:0043406~positive regulation of MAP kinase activity	9	0.7109	0.0809925	GHR, P2RX7, EDN3, IL34, PDGFD, KIT, PDE5A, ADRA2A, ELANE	1081	80	19157	1.99367	1	1	0.988485
GOTERM_BP_DIRECT	GO:0007519~skeletal muscle tissue development	7	0.552923	0.0822351	ELN, MYH14, ITGA7, DMD, MEOX2, RXRG, DCN	1081	54	19157	2.29724	1	1	0.988485
GOTERM_BP_DIRECT	GO:0009791~post-embryonic development	8	0.631912	0.0824341	NR4A2, BMP4, ALDH5A1, HELT, ACO1, GATA3, APOB, FGFR2	1081	67	19157	2.11601	1	1	0.988485
GOTERM_BP_DIRECT	GO:0010942~positive regulation of cell death	6	0.473934	0.0857775	BMP4, ACOX2, CD36, AXIN2, PRODH, KCNK2	1081	42	19157	2.53165	1	1	0.988485
GOTERM_BP_DIRECT	GO:0050772~positive regulation of axonogenesis	5	0.394945	0.0860012	ROBO2, TIAM1, NTRK2, AMIGO1, PLXNA4	1081	30	19157	2.95359	1	1	0.988485
GOTERM_BP_DIRECT	GO:0031175~neuron projection development	12	0.947867	0.0871033	LGI1, CAMSAP3, GPRIN2, NRXN1, STMN2, CNTN1, PLP1, EFHD1, GFRA1, PHGDH, MAPT, FRY	1081	123	19157	1.72893	1	1	0.988485
GOTERM_BP_DIRECT	GO:0090263~positive regulation of canonical Wnt signaling pathway	11	0.868878	0.087543	SCEL, DLX5, DAAM2, WNK2, GPC3, RSPO1, RECK, LGR5, DKK2, LGR4, FGFR2	1081	109	19157	1.78841	1	1	0.988485
GOTERM_BP_DIRECT	GO:0010960~magnesium ion homeostasis	3	0.236967	0.0878217	TFAP2B, ANK3, CNNM4	1081	9	19157	5.90718	1	1	0.988485
GOTERM_BP_DIRECT	GO:0009190~cyclic nucleotide biosynthetic process	3	0.236967	0.0878217	NPR2, ADCY2, ADCY5	1081	9	19157	5.90718	1	1	0.988485
GOTERM_BP_DIRECT	GO:0048853~forebrain morphogenesis	3	0.236967	0.0878217	SMO, GSX2, GDF7	1081	9	19157	5.90718	1	1	0.988485
GOTERM_BP_DIRECT	GO:0051057~positive regulation of small GTPase mediated signal transduction	3	0.236967	0.0878217	ADCYAP1R1, RELN, CDON	1081	9	19157	5.90718	1	1	0.988485
GOTERM_BP_DIRECT	GO:0042698~ovulation cycle	3	0.236967	0.0878217	GDF10, TYRO3, TIMP4	1081	9	19157	5.90718	1	1	0.988485
GOTERM_BP_DIRECT	GO:0043268~positive regulation of potassium ion transport	3	0.236967	0.0878217	FHL1, ANK2, ADRA2A	1081	9	19157	5.90718	1	1	0.988485
GOTERM_BP_DIRECT	GO:0035360~positive regulation of peroxisome proliferator activated receptor signaling pathway	3	0.236967	0.0878217	PTGIS, LMO3, ALOX15B	1081	9	19157	5.90718	1	1	0.988485
GOTERM_BP_DIRECT	GO:0006108~malate metabolic process	3	0.236967	0.0878217	ME1, D2HGDH, MDH1B	1081	9	19157	5.90718	1	1	0.988485
GOTERM_BP_DIRECT	GO:0048671~negative regulation of collateral sprouting	3	0.236967	0.0878217	EPHA7, BCL11A, FGF13	1081	9	19157	5.90718	1	1	0.988485
GOTERM_BP_DIRECT	GO:0032933~SREBP signaling pathway	3	0.236967	0.0878217	INSIG1, SCAP, ARHGEF10L	1081	9	19157	5.90718	1	1	0.988485
GOTERM_BP_DIRECT	GO:0090129~positive regulation of synapse maturation	3	0.236967	0.0878217	CAMK2B, RELN, NRXN1	1081	9	19157	5.90718	1	1	0.988485
GOTERM_BP_DIRECT	GO:0010042~response to manganese ion	3	0.236967	0.0878217	ARG1, D2HGDH, ATP7A	1081	9	19157	5.90718	1	1	0.988485
GOTERM_BP_DIRECT	GO:0010467~gene expression	7	0.552923	0.0881389	GRM2, TFAP2B, EGR2, EDNRB, HELT, SCNN1B, SVEP1	1081	55	19157	2.25547	1	1	0.988485
GOTERM_BP_DIRECT	GO:0010744~positive regulation of macrophage derived foam cell differentiation	4	0.315956	0.088312	AGTR1, CD36, APOB, ALOX15B	1081	19	19157	3.73085	1	1	0.988485
GOTERM_BP_DIRECT	GO:0048168~regulation of neuronal synaptic plasticity	4	0.315956	0.088312	ARC, EGR2, STAR, CNTN2	1081	19	19157	3.73085	1	1	0.988485
GOTERM_BP_DIRECT	GO:0031668~cellular response to extracellular stimulus	4	0.315956	0.088312	NR4A2, P2RX7, SLC1A2, FOS	1081	19	19157	3.73085	1	1	0.988485
GOTERM_BP_DIRECT	GO:0032922~circadian regulation of gene expression	8	0.631912	0.0930838	PER2, PER1, CRY2, RORC, ID4, RORA, PPARGC1A, LGR4	1081	69	19157	2.05467	1	1	0.988485
GOTERM_BP_DIRECT	GO:0009887~animal organ morphogenesis	13	1.02686	0.0934654	GAMT, TLE2, CDX4, LAMA2, LAMC3, ELN, FHL1, LAMB4, DCN, GREM2, ABLIM1, FGFR2, FGF22	1081	139	19157	1.65741	1	1	0.988485
GOTERM_BP_DIRECT	GO:0042472~inner ear morphogenesis	7	0.552923	0.0942679	USH1G, DLX5, INSIG1, ITGA8, GATA3, OTX1, FGFR2	1081	56	19157	2.21519	1	1	0.988485
GOTERM_BP_DIRECT	GO:0043278~response to morphine	5	0.394945	0.0945554	GHR, MAP1LC3A, CNR1, FOSB, TACR1	1081	31	19157	2.85832	1	1	0.988485
GOTERM_BP_DIRECT	GO:0035633~maintenance of permeability of blood-brain barrier	5	0.394945	0.0945554	SLC12A2, LAMA2, DMD, TJP3, JAM2	1081	31	19157	2.85832	1	1	0.988485
GOTERM_BP_DIRECT	GO:2000010~positive regulation of protein localization to cell surface	4	0.315956	0.0997328	RIC3, ERBB4, GPD1L, ABCA12	1081	20	19157	3.54431	1	1	0.988485
GOTERM_BP_DIRECT	GO:0055075~potassium ion homeostasis	4	0.315956	0.0997328	SLC12A2, TFAP2B, SLC9A4, SCNN1B	1081	20	19157	3.54431	1	1	0.988485
GOTERM_BP_DIRECT	GO:0006833~water transport	4	0.315956	0.0997328	SLC4A11, AQP7, AQP5, AQP1	1081	20	19157	3.54431	1	1	0.988485
GOTERM_BP_DIRECT	GO:0031589~cell-substrate adhesion	4	0.315956	0.0997328	TTYH1, ATP1B2, SORBS1, EPHB1	1081	20	19157	3.54431	1	1	0.988485
GOTERM_BP_DIRECT	GO:0048513~animal organ development	4	0.315956	0.0997328	NRG3, SPRY1, NRG2, RAI2	1081	20	19157	3.54431	1	1	0.988485
