## Supplemental Table 8 for "Whole Exome and Transcriptome Sequencing of Stage-Matched, Outcome-Differentiated Cutaneous Squamous Cell Carcinoma Identifies Gene Expression Patterns Associated with Metastasis and Poor Outcomes"

### Sheet: GFEA_UpDEGsAdjP0.0001_cSCC3batc
Category	Term	Count	%	PValue	Genes	List Total	Pop Hits	Pop Total	Fold Enrichment	Bonferroni	Benjamini	FDR
GOTERM_BP_DIRECT	GO:0006955~immune response	82	9.26554	2.1227e-29	IFITM3, CXCL6, CSF2, CXCL8, CD80, IGHV4-34, IGKV3D-11, CXCL13, IGKV3OR2-268, IGKV3D-15, IFI44L, CXCL5, IGLV2-8, FCGR3A, IL18RAP, PNP, CTSL, RGS1, FTH1, IGLV7-46, TNFSF10, CTLA4, RAG1, IL15, IGHV3-33, SLC11A1, HLA-B, IGKV3D-20, HLA-C, SERPINB9, IGKV1D-39, HLA-A, HLA-F, IGKV1D-33, IGKV6D-41, CHIT1, IL1A, IGKV2D-29, AIM2, IGKV1-27, IGLV1-36, IGLV3-10, IL1B, PXDN, IGKV4-1, LCP2, IGKV3D-7, IGHV2-70, CD274, CCL11, IGHV4-59, IFI6, IGLV3-9, IGLV1-40, IGLV6-57, IGKV1-39, IGLV3-21, CCL5, IGLV1-44, CCL4, CCL3, IGLV2-18, MICB, IL32, CCR1, IGKV1-8, CD70, GZMA, IGKV1-5, OSM, IFI44, IGLV7-43, IGKV1D-12, IGLV1-51, IL2RA, TNFSF4, IGLV2-23, CD7, IGKV1D-8, ULBP2, C1QC, ULBP3	756	479	19157	4.33795	6.94973e-26	6.94973e-26	6.79901e-26
GOTERM_BP_DIRECT	GO:0009615~response to virus	32	3.61582	2.17032e-18	IFITM3, CCL11, ODC1, ENO1, IFIT1, DDX60, IFIT3, IFIT2, OASL, IFIH1, CCL5, CCL4, STMN1, CCT5, RSAD2, MX2, MX1, IFI44, HMGA2, EIF2AK2, ISG15, LILRB1, ISG20, BST2, FOSL1, IFNG, OAS2, OAS3, TNFSF4, IFNK, XCL1, XPR1	756	111	19157	7.30521	7.10564e-15	3.55282e-15	3.47577e-15
GOTERM_BP_DIRECT	GO:0002250~adaptive immune response	59	6.66667	1.4513e-16	PIK3CD, RNF19B, IGKV3D-11, TREM1, IGKV3D-15, IGLV2-8, IL4I1, IGHG1, CTSL, IGLV7-46, CTLA4, RAG1, EOMES, LAG3, HLA-B, IGKV3D-20, TAP2, HLA-C, TAP1, IGKV1D-39, HLA-A, IGKV1D-33, IGKV6D-41, IGKV2D-29, IFNG, IGKV1-27, IGLV1-36, IGLV3-10, IFNE, IFNK, IGKV4-1, IGKV3D-7, TNFRSF21, CD274, IGLV3-9, IGLV1-40, IGLV6-57, IGKV1-39, IGLV3-21, IGLV1-44, IGLV2-18, SLAMF7, TNFRSF17, KLRC1, MICB, LYN, IGKV1-8, KLRC2, IGKV1-5, LILRB1, IGLV7-43, LILRB4, IGKV1D-12, IGKJ1, IGLV1-51, IGLV2-23, CD7, IGKV1D-8, KLRD1	756	430	19157	3.47688	3.63487e-13	1.58385e-13	1.54951e-13
GOTERM_BP_DIRECT	GO:0002377~immunoglobulin production	28	3.16384	2.09021e-16	IGKV3D-11, IGKV3D-15, IGLV2-8, IGLV3-9, IGLV1-40, IGLV6-57, IGKV1-39, IGLV3-21, IGLV7-46, IGLV1-44, IGLV2-18, IGKV1-8, IGKV1-5, IGKV3D-20, IGKV1D-39, IGLV7-43, IGKV1D-33, IGKV1D-12, IGKV6D-41, IGKV2D-29, IGLV1-51, IGKV1-27, IGLV1-36, IGLV3-10, IGLV2-23, IGKV4-1, IGKV1D-8, IGKV3D-7	756	95	19157	7.46862	7.26974e-13	1.71084e-13	1.67373e-13
GOTERM_BP_DIRECT	GO:0051607~defense response to virus	40	4.51977	2.37481e-15	IFITM3, SPON2, CXCL9, IFI6, DDX60L, IFIT1, DDX60, IFI44L, IFIT3, IFIT2, OASL, IFIH1, HERC5, ITGAX, IL12B, GBP1, GBP3, ZBP1, APOBEC3G, DTX3L, RSAD2, STAT1, MX2, MX1, EIF2AK2, ISG15, LILRB1, PARP9, ISG20, BST2, PLSCR1, IFNG, IFI27, OAS2, IRF1, OAS3, IFNE, IFNK, APOBEC3A, APOBEC3B	756	220	19157	4.60726	7.63323e-12	1.55503e-12	1.5213e-12
GOTERM_BP_DIRECT	GO:0045087~innate immune response	66	7.45763	2.26134e-14	SPON2, IGHV3-20, IGHV3-64, IGHV3-21, IGHV1-3, IGHV4-34, PIK3CD, HMGB3, IGHV2-70D, IFI35, TREM1, IFIT3, OASL, IFIT2, IFIH1, HERC5, IGHG1, TRIM6, IGLC2, ZBP1, IGHV5-51, RSAD2, DTX3L, IGHV3-33, IGHV3-35, HLA-B, HLA-C, IGHV3-38, HLA-A, PARP9, IGHV1-18, AIM2, IFI27, OAS2, OAS3, IGHV3OR15-7, IGHV1-69-2, IGHV2-70, C1QB, IGHV6-1, IGHV3-43, IGHV4-59, IFI6, IGHV1-24, DDX60, LILRA5, KLRC1, APOL1, SLC15A3, LYAR, LYN, IGLC7, APOBEC3G, MX2, MX1, EIF2AK2, PARP14, IRGM, BST2, ISG20, TREML1, IGLL5, TRIML2, APOBEC3A, C1QC, APOBEC3B	756	578	19157	2.89349	7.41514e-11	1.23394e-11	1.20718e-11
GOTERM_BP_DIRECT	GO:0051301~cell division	51	5.76271	6.56695e-14	ERCC6L, KIF14, BUB1B, KIF11, SMC4, CKS1B, CDC20, TUBA1B, PTTG1, NUF2, NEK2, OIP5, CDC25C, CCNA2, PSRC1, KIFC1, CKS2, BIRC5, KIF2C, RALA, CDCA2, CDCA5, NCAPG, CDCA8, SKA3, NCAPH, SKA1, AURKB, AURKA, SKA2, CCNB2, CCNB1, FSD1, MISP, BUB1, CENPW, UBE2C, HMGA2, CDC6, NDC80, CENPE, TPX2, CENPF, KIF18B, UBE2S, PRC1, CDK1, TACC3, CDK14, SPC24, MAD2L1	756	380	19157	3.40089	2.14821e-10	3.07146e-11	3.00485e-11
GOTERM_BP_DIRECT	GO:0045071~negative regulation of viral genome replication	17	1.9209	9.50139e-12	IFITM3, APOBEC3G, RSAD2, MX1, EIF2AK2, ISG15, IFIT1, OASL, IFIH1, BST2, ISG20, PLSCR1, TRIM6, OAS2, OAS3, CCL5, APOBEC3A	756	46	19157	9.36476	3.11076e-08	3.88844e-09	3.80412e-09
GOTERM_BP_DIRECT	GO:0050871~positive regulation of B cell activation	23	2.59887	1.59339e-11	IGHV2-70, IGHV5-51, IGHV6-1, IGLC7, IGHV3-20, IGHV3-64, IGHV3-43, IGHV3-21, IGHV3-33, IGHV1-3, IGHV4-34, IGHV4-59, IGHV3-35, IGHV1-24, IGHV2-70D, IGHV3-38, IGHV1-18, IGLL5, IGHG1, TNFSF4, IGHV3OR15-7, IGHV1-69-2, IGLC2	756	96	19157	6.07103	5.21677e-08	5.7964e-09	5.6707e-09
GOTERM_BP_DIRECT	GO:0006910~phagocytosis, recognition	23	2.59887	1.98545e-11	IGHV2-70, IGHV5-51, IGHV6-1, IGLC7, IGHV3-20, IGHV3-64, IGHV3-43, IGHV3-21, IGHV3-33, IGHV1-3, IGHV4-34, IGHV4-59, IGHV3-35, TREM2, IGHV1-24, IGHV2-70D, IGHV3-38, IGHV1-18, IGLL5, IGHG1, IGHV3OR15-7, IGHV1-69-2, IGLC2	756	97	19157	6.00844	6.50038e-08	6.50038e-09	6.35941e-09
GOTERM_BP_DIRECT	GO:0050853~B cell receptor signaling pathway	26	2.93785	3.38029e-11	IGHV2-70, IGHV6-1, IGHV3-20, IGHV3-64, IGHV3-43, IGHV3-21, IGHV1-3, IGHV4-34, IGHV4-59, PIK3CD, IGHV1-24, IGHV2-70D, IGHG1, CTLA4, CD38, IGLC2, LYN, IGHV5-51, IGLC7, IGHV3-33, IGHV3-35, IGHV3-38, IGHV1-18, IGLL5, IGHV3OR15-7, IGHV1-69-2	756	129	19157	5.10728	1.10671e-07	1.0061e-08	9.8428e-09
GOTERM_BP_DIRECT	GO:0006911~phagocytosis, engulfment	24	2.71186	8.81712e-11	IGHV2-70, MSR1, IGHV5-51, IGHV6-1, IGLC7, IGHV3-20, IGHV3-64, IGHV3-43, IGHV3-21, IGHV3-33, IGHV1-3, IGHV4-34, IGHV4-59, IGHV3-35, TREM2, IGHV1-24, IGHV2-70D, IGHV3-38, IGHV1-18, IGLL5, IGHG1, IGHV3OR15-7, IGHV1-69-2, IGLC2	756	114	19157	5.33473	2.88673e-07	2.40561e-08	2.35344e-08
GOTERM_BP_DIRECT	GO:0006958~complement activation, classical pathway	24	2.71186	3.68095e-10	IGHV2-70, C1QB, IGHV5-51, IGHV6-1, IGLC7, IGHV3-20, IGHV3-64, IGHV3-43, IGHV3-21, IGHV3-33, IGHV1-3, IGHV4-34, IGHV4-59, IGHV3-35, IGHV1-24, IGHV2-70D, IGHV3-38, IGHV1-18, IGLL5, IGHG1, IGHV3OR15-7, IGHV1-69-2, IGLC2, C1QC	756	122	19157	4.98491	1.20514e-06	9.27032e-08	9.06929e-08
GOTERM_BP_DIRECT	GO:0042742~defense response to bacterium	33	3.72881	4.90497e-10	IGHV2-70, CXCL6, IGHV6-1, IGHV3-20, IGHV3-64, IGHV3-43, IGHV3-21, IGHV1-3, IGHV4-34, IGHV4-59, IGHV1-24, IGHV2-70D, FPR2, CXCL13, IGHG1, GNLY, IGLC2, IGHV5-51, IGLC7, ANXA3, IGHV3-33, SLC11A1, IGHV3-35, ISG15, IGHV3-38, IRGM, IGHV1-18, IGLL5, OAS2, OAS3, IFNE, IGHV3OR15-7, IGHV1-69-2	756	229	19157	3.65161	1.60589e-06	1.14706e-07	1.12219e-07
GOTERM_BP_DIRECT	GO:0000278~mitotic cell cycle	25	2.82486	3.21471e-09	CDCA5, BUB1B, KIF11, PKMYT1, SKA3, SKA1, AURKA, SKA2, TUBA1B, TUBB3, PBK, NEK2, MYBL2, MYBL1, WDHD1, CENPW, XRCC2, PLK1, CDC6, NDC80, CENPE, TPX2, CENPF, KIF18B, BIRC5	756	147	19157	4.30951	1.05249e-05	7.01664e-07	6.86448e-07
GOTERM_BP_DIRECT	GO:0007059~chromosome segregation	18	2.0339	3.88914e-09	TOP2A, CDCA2, CENPW, HJURP, TTK, SKA3, NDC80, SKA1, SKA2, CENPE, CENPF, NUF2, BIRC5, OIP5, NEK2, CENPN, SPC24, DLGAP5	756	75	19157	6.08159	1.2733e-05	7.95816e-07	7.78557e-07
GOTERM_BP_DIRECT	GO:0071222~cellular response to lipopolysaccharide	28	3.16384	6.86639e-09	CD274, CXCL6, SPON2, CXCL9, CSF2, CXCL8, CD80, IL24, SERPINE1, CXCL1, CXCL13, CXCL3, CXCL5, ICAM1, IL12B, MIR21, LILRB1, KMO, IRGM, IL1A, CXCL10, CXCL11, IL1B, TNIP3, TNFSF4, CMPK2, ADAM9, CD68	756	189	19157	3.75407	2.24803e-05	1.32239e-06	1.29371e-06
GOTERM_BP_DIRECT	GO:0006954~inflammatory response	43	4.85876	9.97049e-09	CXCL6, CXCL9, CCL11, CXCL8, TNFAIP6, GPR68, FPR1, PIK3CD, CXCL1, FPR3, FPR2, CXCL13, CXCL3, PTGS2, CXCL5, IL18RAP, CCL5, CCL4, CCL3, SPP1, OLR1, PTGDR, CCR1, GBP5, TGFB1, IL15, SLC11A1, SPHK1, IRGM, IL1A, CXCL10, CXCL11, AIM2, THEMIS2, IL1B, IL2RA, TNIP3, TNFSF4, NOX4, XCL1, ADAM8, BMPR1B, IDO1	756	403	19157	2.70377	3.26428e-05	1.81352e-06	1.77419e-06
GOTERM_BP_DIRECT	GO:0035987~endodermal cell differentiation	11	1.24294	5.86655e-08	MMP14, LAMB3, COL11A1, LAMA3, COL12A1, FN1, HMGA2, INHBA, ITGA5, MMP8, MMP9	756	28	19157	9.95498	0.000192052	1.0109e-05	9.88976e-06
GOTERM_BP_DIRECT	GO:0030593~neutrophil chemotaxis	17	1.9209	8.86561e-08	CXCL6, CXCL9, CCL11, CXCL8, PIK3CD, CXCL1, CXCL13, CXCL3, TREM1, CXCL5, CXCL10, CXCL11, IL1B, CCL5, CCL4, CCL3, XCL1	756	81	19157	5.31826	0.000290218	1.4513e-05	1.41983e-05
GOTERM_BP_DIRECT	GO:0000070~mitotic sister chromatid segregation	11	1.24294	4.72866e-07	KIF18A, KIF18B, KIFC1, PLK1, CENPK, NUSAP1, CDCA8, NEK2, SMC4, NDC80, MAD2L1	756	34	19157	8.19822	0.00154696	7.16579e-05	7.0104e-05
GOTERM_BP_DIRECT	GO:0070098~chemokine-mediated signaling pathway	15	1.69492	4.81513e-07	CCR1, CXCL6, CXCL9, CCL11, CXCL8, CXCL1, CXCL13, CXCL3, CXCL5, CXCL10, CXCL11, CCL5, CCL4, CCL3, XCL1	756	70	19157	5.42999	0.00157523	7.16579e-05	7.0104e-05
GOTERM_BP_DIRECT	GO:0007052~mitotic spindle organization	13	1.46893	6.22367e-07	PLK1, TTK, KIF11, NDC80, AURKB, AURKA, CENPE, CCNB1, KIF4A, NUF2, STMN1, TACC3, DLGAP5	756	52	19157	6.33499	0.00203556	8.68129e-05	8.49303e-05
GOTERM_BP_DIRECT	GO:0007155~cell adhesion	48	5.42373	6.3638e-07	ITGB1, LGALS3BP, SPON2, NRP2, CCL11, TNFAIP6, ITGB4, LAMA1, PXN, LAMA3, COL12A1, AMIGO2, TNC, LAMC2, ICAM5, FPR2, MSLN, LOXL2, ICAM1, CLDN22, CDH3, CCL4, ITGAX, SPP1, SLAMF7, CCR1, IL32, TNFRSF12A, MUC16, DSCAM, SIGLEC12, ACTN2, ITGA3, FN1, AJAP1, FERMT1, THEMIS2, FAP, ADAM12, ADAM9, ITGA6, DSG2, CLDN17, TGFBI, ITGA5, FOLR3, SIGLEC7, DSC2	756	552	19157	2.20347	0.00208134	8.68129e-05	8.49303e-05
GOTERM_BP_DIRECT	GO:0030335~positive regulation of cell migration	29	3.27684	1.10682e-06	ITGB1, CD274, CCL11, ONECUT2, TNFAIP6, CDKN2B-AS1, PIK3CD, LAMC2, PLAU, MDK, CCL5, PDPN, CCL3, ITGAX, CCR1, LYN, TGFB1, WNT5B, CAV1, SPHK1, RRAS2, MIR21, MMP9, F3, MMP14, IL1B, ADAM9, ITGA6, ITGA5	756	256	19157	2.87054	0.00361718	0.000144949	0.000141806
GOTERM_BP_DIRECT	GO:0030574~collagen catabolic process	11	1.24294	1.47758e-06	MMP12, MMP11, MMP14, ADAMTS14, MMP13, MMP1, CTSL, MMP3, MMP8, MMP9, MMP10	756	38	19157	7.33525	0.00482591	0.000186061	0.000182026
GOTERM_BP_DIRECT	GO:0006935~chemotaxis	19	2.14689	1.55491e-06	CCR1, CXCL6, RALA, CXCL9, CCL11, CXCL8, PLAUR, FPR1, CXCL1, FPR3, FPR2, CXCL5, TYMP, FOSL1, CXCL10, CXCL11, PLAU, CCL5, CCL3	756	123	19157	3.9143	0.00507784	0.000188547	0.000184458
GOTERM_BP_DIRECT	GO:0045590~negative regulation of regulatory T cell differentiation	6	0.677966	1.84491e-06	LAG3, MDK, IRF1, TNFSF4, CTLA4, MIR21	756	7	19157	21.72	0.00602203	0.000215723	0.000211044
GOTERM_BP_DIRECT	GO:0006952~defense response	15	1.69492	2.23257e-06	IL32, CXCL6, CXCL9, CD83, STAT1, MX2, MX1, HLA-B, PSG1, TAP1, INHBA, CXCL13, IRGM, CXCL5, NOX4	756	79	19157	4.81138	0.00728279	0.000252049	0.000246584
GOTERM_BP_DIRECT	GO:0007094~mitotic spindle assembly checkpoint	9	1.01695	4.65911e-06	CENPF, PLK1, BIRC5, BUB1B, TTK, TRIP13, BUB1, AURKB, MAD2L1	756	26	19157	8.77152	0.0151382	0.000508464	0.000497438
GOTERM_BP_DIRECT	GO:0008285~negative regulation of cell proliferation	40	4.51977	5.46139e-06	BTG4, TES, CXCL8, SERPINE2, IL24, CXCL1, IFI35, PTGS2, NDRG1, IFIT3, PTHLH, CYP27B1, CAMK2N1, FTH1, PDPN, IGFBP6, E2F7, S100A11, LYN, NTRK1, TGFB1, TGFB3, CDKN2A, TNFRSF9, IGFBP3, OSM, EIF2AK2, MIR21, CDC6, INHBA, WNT9A, FOSL1, SFRP4, IL1A, IRF1, IL1B, C18ORF54, IFNK, NOX4, CDKN3	756	457	19157	2.21794	0.0177217	0.000576793	0.000564285
GOTERM_BP_DIRECT	GO:0022617~extracellular matrix disassembly	11	1.24294	9.57688e-06	MMP12, ADAMTS4, MMP11, MMP14, MMP13, MMP1, MMP3, ADAM8, MMP8, MMP9, MMP10	756	46	19157	6.05955	0.0308684	0.000979835	0.000958586
GOTERM_BP_DIRECT	GO:0050729~positive regulation of inflammatory response	16	1.80791	1.21171e-05	ZBP1, IL15, SERPINE1, OSM, MIR21, IFI35, LILRA5, IFNG, MDK, CAMK2N1, IL1B, TNFSF4, CCL3, IL12B, ZP3, TGM2	756	103	19157	3.9363	0.0388949	0.00120216	0.00117609
GOTERM_BP_DIRECT	GO:0007267~cell-cell signaling	25	2.82486	1.32871e-05	PCSK1, CXCL6, CXCL9, TNFAIP6, LHB, CXCL13, CXCL5, PTHLH, CCL5, CCL4, CCL3, TNFSF10, WNT2, CCR1, CD70, IL15, GPR50, INHBA, WNT9A, GREM1, CXCL10, CXCL11, IL1B, XCL1, FJX1	756	229	19157	2.76637	0.0425697	0.00127947	0.00125172
GOTERM_BP_DIRECT	GO:0030198~extracellular matrix organization	20	2.25989	1.52951e-05	FOXF2, MMP1, COL11A1, COL22A1, MMP3, MMP8, MMP9, MMP10, ADAMTS20, MMP12, ADAMTS4, MMP11, MMP14, ADAMTS14, MMP13, ADAMTSL5, PXDN, COL10A1, TGFBI, ADAMTS6	756	158	19157	3.20759	0.0488435	0.00143075	0.00139972
GOTERM_BP_DIRECT	GO:0007165~signal transduction	78	8.81356	2.15919e-05	BCAR3, ARHGAP11A, LGALS3BP, CXCL6, CXCL9, TENM3, CD83, CXCL8, TNFAIP6, DIRAS1, IL24, PIK3CD, CXCL1, CXCL5, PLAU, MDK, RGS1, STMN1, TNFSF10, CD38, CHGB, YWHAH, IL11, GPR39, CHRNB1, IL15, PSG1, PLAUR, RRAS2, VAV2, GREM1, HSH2D, GPRC5A, IL1B, DEPDC1, XCL1, ZP3, MET, CARD11, TNFRSF21, DTHD1, CD274, LRRC59, RALA, CCL11, SH2D2A, LHB, PXN, FPR1, STC1, FPR3, HIF1A, NDRG1, IQGAP3, KIR2DL4, TYMP, ARHGAP22, CCL4, SPP1, TNFRSF17, IGFBP6, S100A11, IL32, LYN, KLRC2, CD70, STAT1, MX1, GABRA3, VEGFC, LILRB1, TNFRSF10D, CXCL10, CXCL11, ARTN, TNFSF4, PDE7A, AGRN	756	1211	19157	1.63214	0.0682519	0.00196367	0.00192108
GOTERM_BP_DIRECT	GO:0010628~positive regulation of gene expression	41	4.63277	2.78894e-05	MYLK2, CSF2, CXCL8, CDKN2B-AS1, TNC, PIK3CD, TREM2, HIF1A, IQGAP3, RIMS2, CDH3, CAMK2N1, CCL3, ITGAX, KPNA7, IL32, TGFB1, FOXD1, CDKN2A, ITGA3, CAV1, SLC11A1, FN1, HMGA2, MSN, MIR21, NRG1, SERPINB9, LILRB1, INHBA, MMP8, F3, RUNX2, ADAM19, SFRP4, IL1A, PLSCR1, IFNG, IL1B, CDK1, CNGB1	756	509	19157	2.04114	0.0872663	0.00246783	0.00241432
GOTERM_BP_DIRECT	GO:0033280~response to vitamin D	7	0.79096	3.13089e-05	CYP27B1, CXCL10, TGFB1, CYP24A1, SPP1, STC1, PTGS2	756	17	19157	10.4341	0.097428	0.00269751	0.00263901
GOTERM_BP_DIRECT	GO:0007018~microtubule-based movement	14	1.58192	3.91474e-05	DNAH5, DNAH14, KIF14, KIF23, KIF11, CENPE, KIF18A, KIF18B, KIFC1, KIF4A, KIF26B, KIF2C, KIF20A, KIF3C	756	88	19157	4.03136	0.120297	0.00328638	0.00321511
GOTERM_BP_DIRECT	GO:0030101~natural killer cell activation	8	0.903955	4.90059e-05	FCGR3A, IFNK, IL21R, IL12B, PIK3CD, SLAMF7, ULBP2, ULBP3	756	26	19157	7.79691	0.148239	0.00401114	0.00392415
GOTERM_BP_DIRECT	GO:0042130~negative regulation of T cell proliferation	10	1.12994	6.49758e-05	CD274, IL4I1, TGFB1, IL2RA, CD80, CTLA4, LILRB1, LILRB4, TNFRSF21, IDO1	756	46	19157	5.50868	0.191632	0.00518855	0.00507604
GOTERM_BP_DIRECT	GO:0000086~G2/M transition of mitotic cell cycle	11	1.24294	6.86009e-05	CCNA2, MELK, PLK1, CHEK1, CDK1, BIRC5, PKMYT1, FOXM1, CDC25C, CDK14, AURKA	756	57	19157	4.89017	0.20117	0.0053476	0.00523163
GOTERM_BP_DIRECT	GO:0006915~apoptotic process	43	4.85876	0.000125104	TNFRSF6B, MTFP1, IL24, IFI6, BUB1B, PTPRH, BCL2L12, DRAM1, EVA1A, DPF1, CHEK1, TNFSF10, PHLDA1, BUB1, BCL2L14, ZBP1, TNFRSF12A, CDKN2A, TNFRSF9, IGFBP3, GZMA, MX1, GZMB, SERPINB9, SULF1, TNFRSF10D, GREM1, IL1A, TPX2, PLSCR1, AIM2, MELK, IFNG, IFI27, STK17A, IRF1, IL1B, IL2RA, CDK1, BIRC5, XAF1, TNFRSF21, MCM2	756	582	19157	1.8722	0.336094	0.00952534	0.00931877
GOTERM_BP_DIRECT	GO:0007080~mitotic metaphase plate congression	9	1.01695	0.00016882	CENPE, KIF18A, CCNB1, PSRC1, KIFC1, CDCA5, KIF14, CDCA8, KIF2C	756	41	19157	5.56243	0.424643	0.0124526	0.0121825
GOTERM_BP_DIRECT	GO:0008284~positive regulation of cell proliferation	40	4.51977	0.000171157	ITGB1, CSF2, BNC1, IL24, ODC1, KIF14, TNC, LAMC2, TTK, FOXM1, CXCL5, PTHLH, CDC20, ESM1, ITGAX, E2F3, WNT2, IL12RB2, LYN, IL11, MARCKSL1, TGFB1, TGFB3, IL15, SPHK1, OSM, FN1, VEGFC, MIR21, NRG1, RUNX2, GREM1, FOSL1, CXCL10, IFNG, PRC1, IL1B, CLCF1, TNFSF4, BIRC5	756	534	19157	1.89812	0.429028	0.0124526	0.0121825
GOTERM_BP_DIRECT	GO:0042102~positive regulation of T cell proliferation	11	1.24294	0.000187738	CD274, PNP, IL15, CD70, CCL5, IL1B, TNFSF4, CD80, IL12B, ZP3, CARD11	756	64	19157	4.3553	0.459204	0.0133621	0.0130723
GOTERM_BP_DIRECT	GO:0051382~kinetochore assembly	6	0.677966	0.000202602	CENPE, CENPF, CENPW, CENPK, CENPN, DLGAP5	756	15	19157	10.136	0.484895	0.013934	0.0136318
GOTERM_BP_DIRECT	GO:0000079~regulation of cyclin-dependent protein serine/threonine kinase activity	10	1.12994	0.000204334	HERC5, CCNA2, CCNB2, BLM, CCNB1, CDKN2A, CDC6, PKMYT1, CDC25C, CDKN3	756	53	19157	4.78112	0.487809	0.013934	0.0136318
GOTERM_BP_DIRECT	GO:0032693~negative regulation of interleukin-10 production	7	0.79096	0.000208542	CD274, IL12B, LILRB1, MMP8, LILRB4, TNFRSF21, IDO1	756	23	19157	7.71216	0.494819	0.013934	0.0136318
GOTERM_BP_DIRECT	GO:0045766~positive regulation of angiogenesis	18	2.0339	0.00021405	ITGB1, NTRK1, CCL11, CXCL8, ANXA3, SPHK1, SERPINE1, VEGFC, PIK3CD, HMGA2, MIR21, F3, HIF1A, GREM1, IL1A, IL1B, ADAM12, ITGAX	756	161	19157	2.83304	0.503849	0.014016	0.013712
GOTERM_BP_DIRECT	GO:0098586~cellular response to virus	10	1.12994	0.000273301	MMP12, IFIH1, H19, CXCL10, TRIM6, CCL5, IFI6, MIR21, HIF1A, IRGM	756	55	19157	4.60726	0.591356	0.017201	0.016828
GOTERM_BP_DIRECT	GO:0000281~mitotic cytokinesis	10	1.12994	0.000273301	ANLN, KIF4A, PLK1, STMN1, NUSAP1, BIRC5, KIF23, KIF20A, ECT2, CEP55	756	55	19157	4.60726	0.591356	0.017201	0.016828
GOTERM_BP_DIRECT	GO:0043065~positive regulation of apoptotic process	28	3.16384	0.000278452	ITGB1, TOP2A, PTGS2, IFIT2, UBD, TNFSF10, CTLA4, ECT2, PHLDA1, TGM2, ZBP1, TGFB1, TNFRSF12A, TGFB3, CDKN2A, IGFBP3, GZMA, HMGA2, MIR21, LILRB1, MMP9, MLLT11, FOSL1, SFRP4, MELK, STK17A, NOX4, ITGA6	756	329	19157	2.15659	0.598191	0.017201	0.016828
GOTERM_BP_DIRECT	GO:0002230~positive regulation of defense response to virus by host	8	0.903955	0.000304524	TRIM6, AIM2, DTX3L, APOBEC3G, STAT1, IL12B, LILRB1, PARP9	756	34	19157	5.96234	0.631075	0.0184632	0.0180628
GOTERM_BP_DIRECT	GO:0042531~positive regulation of tyrosine phosphorylation of STAT protein	11	1.24294	0.000353109	LYN, CSF2, IFNG, IL15, CCL5, CLCF1, IL24, OSM, IL12B, PARP14, PARP9	756	69	19157	4.0397	0.685347	0.0210196	0.0205638
GOTERM_BP_DIRECT	GO:0002063~chondrocyte development	6	0.677966	0.000390942	CHST11, COL11A1, BMPR1B, SULF1, RUNX2, SULF2	756	17	19157	8.94351	0.722017	0.0224552	0.0219682
GOTERM_BP_DIRECT	GO:0007051~spindle organization	6	0.677966	0.000390942	ASPM, TTK, AUNIP, KIF11, AURKB, AURKA	756	17	19157	8.94351	0.722017	0.0224552	0.0219682
GOTERM_BP_DIRECT	GO:0009410~response to xenobiotic stimulus	22	2.48588	0.000444705	LYN, NTRK1, BCAR3, PCSK1, TRPA1, STAT1, ITGA3, VEGFC, INHBA, PTGS2, FOSL1, CENPF, RAD51, CDH3, PNP, MDK, GNA12, CDK1, RAD54L, CD38, CA9, NKX6-1	756	236	19157	2.3622	0.7669	0.0251029	0.0245585
GOTERM_BP_DIRECT	GO:0007076~mitotic chromosome condensation	6	0.677966	0.000523843	CDCA5, PLK1, NUSAP1, NCAPG, SMC4, NCAPH	756	18	19157	8.44665	0.820128	0.0290688	0.0284385
GOTERM_BP_DIRECT	GO:0042493~response to drug	25	2.82486	0.000612644	BCAR3, PTGS2, ICAM1, CCNB1, CDH3, PNP, MDK, GNA12, RAD54L, CD38, CA9, NKX6-1, S100A10, LYN, NTRK1, TGFB1, TRPA1, ITGA3, STAT1, VEGFC, INHBA, FOSL1, CENPF, RAD51, CDK1	756	293	19157	2.16211	0.86553	0.0334086	0.0326841
GOTERM_BP_DIRECT	GO:0033627~cell adhesion mediated by integrin	8	0.903955	0.000623046	ITGB1, ITGA3, ITGB4, ITGAX, ADAM9, ITGA6, ITGA5, ICAM1	756	38	19157	5.33473	0.870035	0.0334086	0.0326841
GOTERM_BP_DIRECT	GO:0035456~response to interferon-beta	5	0.564972	0.000632662	IFITM3, BST2, PLSCR1, STAT1, XAF1	756	11	19157	11.5182	0.874065	0.0334086	0.0326841
GOTERM_BP_DIRECT	GO:0051928~positive regulation of calcium ion transport	7	0.79096	0.000802113	CCR1, CCL5, CCL4, CAMK2A, CCL3, LPAR3, LILRA5	756	29	19157	6.11654	0.927717	0.0416844	0.0407805
GOTERM_BP_DIRECT	GO:0006260~DNA replication	14	1.58192	0.000833738	GINS2, PIF1, BLM, FEN1, RFC4, RRM2, SET, PCNA, FAM111B, ORC6, CHEK1, CDK1, DTL, MCM2	756	119	19157	2.98117	0.934833	0.0426509	0.041726
GOTERM_BP_DIRECT	GO:0048333~mesodermal cell differentiation	5	0.564972	0.000919503	ITGB1, ITGA3, ITGB4, HMGA2, INHBA	756	12	19157	10.5583	0.950799	0.0456129	0.0446238
GOTERM_BP_DIRECT	GO:0051983~regulation of chromosome segregation	5	0.564972	0.000919503	CDCA2, KIF2C, MKI67, BUB1, AURKB	756	12	19157	10.5583	0.950799	0.0456129	0.0446238
GOTERM_BP_DIRECT	GO:0010575~positive regulation of vascular endothelial growth factor production	7	0.79096	0.000969596	IL1A, TGFB1, IL1B, SULF1, PTGS2, HIF1A, SULF2	756	30	19157	5.91265	0.958248	0.0466832	0.0456708
GOTERM_BP_DIRECT	GO:0045089~positive regulation of innate immune response	7	0.79096	0.000969596	GBP5, PLSCR1, CCL5, IFNK, ADAM8, FPR2, IFI35	756	30	19157	5.91265	0.958248	0.0466832	0.0456708
GOTERM_BP_DIRECT	GO:0032733~positive regulation of interleukin-10 production	8	0.903955	0.0010019	CD274, CD83, TNFSF4, XCL1, IL12B, TREM2, ISG15, LILRA5	756	41	19157	4.94438	0.962442	0.0475394	0.0465085
GOTERM_BP_DIRECT	GO:0006569~tryptophan catabolic process	4	0.451977	0.00111524	IL4I1, KYNU, KMO, IDO1	756	6	19157	16.8933	0.974095	0.0507123	0.0496125
GOTERM_BP_DIRECT	GO:2000503~positive regulation of natural killer cell chemotaxis	4	0.451977	0.00111524	CCL5, CCL4, CCL3, XCL1	756	6	19157	16.8933	0.974095	0.0507123	0.0496125
GOTERM_BP_DIRECT	GO:0031536~positive regulation of exit from mitosis	4	0.451977	0.00111524	TGFB1, UBE2C, CDCA5, BIRC5	756	6	19157	16.8933	0.974095	0.0507123	0.0496125
GOTERM_BP_DIRECT	GO:0043547~positive regulation of GTPase activity	18	2.0339	0.00113076	ARHGAP11A, ITGB1, NTRK1, BCAR3, CCL11, ICAM1, RGS4, RASGEF1A, RGS1, CCL5, CCL4, CCL3, XCL1, ITGA6, ECT2, AGRN, S100A10, TGM2	756	186	19157	2.45225	0.97538	0.0507138	0.049614
GOTERM_BP_DIRECT	GO:0045953~negative regulation of natural killer cell mediated cytotoxicity	5	0.564972	0.00128695	KLRD1, LILRB1, KLRC1, HLA-F, KIR2DL4	756	13	19157	9.74613	0.985245	0.0554407	0.0542384
GOTERM_BP_DIRECT	GO:0051444~negative regulation of ubiquitin-protein transferase activity	5	0.564972	0.00128695	CDC20, DTX3L, CDKN2A, BUB1B, MAD2L1	756	13	19157	9.74613	0.985245	0.0554407	0.0542384
GOTERM_BP_DIRECT	GO:1900264~positive regulation of DNA-directed DNA polymerase activity	5	0.564972	0.00128695	GINS1, GINS2, RFC4, PCNA, GINS4	756	13	19157	9.74613	0.985245	0.0554407	0.0542384
GOTERM_BP_DIRECT	GO:0071407~cellular response to organic cyclic compound	9	1.01695	0.00132458	MSR1, CCNB1, TGFB1, SLC16A1, STAT1, CCL5, IL1B, CCL3, ITGA6	756	55	19157	4.14654	0.986957	0.0563202	0.0550989
GOTERM_BP_DIRECT	GO:0031640~killing of cells of other organism	10	1.12994	0.00165454	CXCL10, CXCL11, CXCL9, CCL11, CXCL8, GNLY, XCL1, CXCL1, CXCL13, CXCL3	756	70	19157	3.61999	0.995579	0.0694482	0.0679421
GOTERM_BP_DIRECT	GO:0006268~DNA unwinding involved in DNA replication	6	0.677966	0.00174708	GINS1, GINS2, BLM, RAD51, GINS4, MCM2	756	23	19157	6.61042	0.996736	0.0724041	0.070834
GOTERM_BP_DIRECT	GO:0071346~cellular response to interferon-gamma	12	1.35593	0.00178297	GBP5, CCL11, STAT1, CCL5, CCL4, CCL3, XCL1, IL12B, GBP1, GBP4, ICAM1, GBP3	756	99	19157	3.07151	0.997099	0.0729678	0.0713855
GOTERM_BP_DIRECT	GO:0070106~interleukin-27-mediated signaling pathway	4	0.451977	0.00189454	STAT1, OAS2, MX1, OASL	756	7	19157	14.48	0.997988	0.0765768	0.0749162
GOTERM_BP_DIRECT	GO:0001525~angiogenesis	21	2.37288	0.00192431	CLIC4, NRP2, CXCL8, TNFRSF12A, COL22A1, SH2D2A, CAV1, SERPINE1, FN1, PTGS2, HIF1A, SAT1, TYMP, VAV2, ARHGAP22, MMP14, ESM1, FAP, ADAM8, TGFBI, ITGA5	756	247	19157	2.15441	0.998175	0.0768314	0.0751653
GOTERM_BP_DIRECT	GO:0031623~receptor internalization	8	0.903955	0.00201206	ITGB1, RAB31, CXCL8, MX2, CAV1, MX1, LILRB1, LILRB4	756	46	19157	4.40695	0.998632	0.0793672	0.077646
GOTERM_BP_DIRECT	GO:0032740~positive regulation of interleukin-17 production	6	0.677966	0.00213608	SLC7A5, TGFB1, IL15, SPHK1, OSM, IL12B	756	24	19157	6.33499	0.999089	0.0832564	0.0814509
GOTERM_BP_DIRECT	GO:0008283~cell proliferation	15	1.69492	0.00246263	SH2D2A, NRG1, MCM10, MKI67, CDC25C, AURKB, CKS1B, IL18RAP, MELK, CKS2, CDK1, TACC3, IL12B, TGFBI, BUB1	756	150	19157	2.53399	0.999688	0.0948547	0.0927976
GOTERM_BP_DIRECT	GO:0042267~natural killer cell mediated cytotoxicity	6	0.677966	0.00258459	FCGR3A, RNF19B, GZMB, SLAMF7, ULBP2, ULBP3	756	25	19157	6.08159	0.999791	0.0971596	0.0950526
GOTERM_BP_DIRECT	GO:0007095~mitotic G2 DNA damage checkpoint	7	0.79096	0.00260277	BLM, PLK1, CHEK1, CDK1, HMGA2, CLSPN, DTL	756	36	19157	4.92721	0.999803	0.0971596	0.0950526
GOTERM_BP_DIRECT	GO:0071347~cellular response to interleukin-1	11	1.24294	0.0026115	CCL11, CXCL8, CCL5, CCL4, CCL3, XCL1, KMO, HIF1A, GBP1, ICAM1, GBP3	756	89	19157	3.1319	0.999809	0.0971596	0.0950526
GOTERM_BP_DIRECT	GO:0051256~mitotic spindle midzone assembly	4	0.451977	0.00294272	PRC1, KIF4A, KIF23, AURKB	756	8	19157	12.67	0.999935	0.10705	0.104728
GOTERM_BP_DIRECT	GO:0002486~antigen processing and presentation of endogenous peptide antigen via MHC class I via ER pathway, TAP-independent	4	0.451977	0.00294272	HLA-B, HLA-C, HLA-A, HLA-F	756	8	19157	12.67	0.999935	0.10705	0.104728
GOTERM_BP_DIRECT	GO:0034341~response to interferon-gamma	6	0.677966	0.0030976	IFITM3, BST2, CYP27B1, UBD, SLC11A1, KYNU	756	26	19157	5.84768	0.999961	0.111446	0.109029
GOTERM_BP_DIRECT	GO:0009887~animal organ morphogenesis	14	1.58192	0.00339836	ONECUT2, LAMB3, FOXF2, LAMA1, LAMA3, VEGFC, LAMC2, GREM1, TMEFF1, TH, PAX9, ITGAX, AGRN, NKX6-1	756	139	19157	2.55222	0.999986	0.120937	0.118315
GOTERM_BP_DIRECT	GO:0007229~integrin-mediated signaling pathway	12	1.35593	0.00355115	ITGB1, FERMT1, ITGA3, ITGB4, LAMA3, ITGAX, FN1, ADAM9, ISG15, ADAM8, ITGA6, ITGA5	756	108	19157	2.81555	0.999991	0.125016	0.122305
GOTERM_BP_DIRECT	GO:0042119~neutrophil activation	5	0.564972	0.00377805	CXCL6, IL18RAP, CXCL8, IL15, CCL5	756	17	19157	7.45293	0.999996	0.130603	0.127771
GOTERM_BP_DIRECT	GO:0061844~antimicrobial humoral immune response mediated by antimicrobial peptide	12	1.35593	0.00381296	CXCL6, CXCL10, CXCL11, CXCL9, CCL11, CXCL8, GNLY, XCL1, CXCL1, CXCL13, CXCL3, CXCL5	756	109	19157	2.78972	0.999996	0.130603	0.127771
GOTERM_BP_DIRECT	GO:0032729~positive regulation of interferon-gamma production	10	1.12994	0.00382953	SLC7A5, IL1B, SLC11A1, TNFSF4, IL12B, ISG15, LILRB1, HLA-A, ZP3, IL12RB2	756	79	19157	3.20759	0.999996	0.130603	0.127771
GOTERM_BP_DIRECT	GO:0050714~positive regulation of protein secretion	8	0.903955	0.00410342	IL1A, PCSK1, TGFB1, TGFB3, VEGFC, ADAM9, TREM2, ADAM8	756	52	19157	3.89845	0.999999	0.138501	0.135497
GOTERM_BP_DIRECT	GO:0050900~leukocyte migration	6	0.677966	0.00433713	LYN, ITGA3, MSN, ITGA6, MMP9, ICAM1	756	28	19157	5.42999	0.999999	0.144896	0.141753
GOTERM_BP_DIRECT	GO:0051092~positive regulation of NF-kappaB transcription factor activity	15	1.69492	0.00442296	NTRK1, TGFB1, SPHK1, CAV1, CAMK2A, EIF2AK2, ICAM1, GREM1, TRIM6, IL18RAP, AIM2, TRIML2, IL1B, ADAM8, CARD11	756	160	19157	2.37562	1	0.14627	0.143098
GOTERM_BP_DIRECT	GO:0090307~mitotic spindle assembly	7	0.79096	0.00448993	CDC20, TPX2, KIFC1, MYBL2, NEK2, KIF11, MISP	756	40	19157	4.43449	1	0.147	0.143813
GOTERM_BP_DIRECT	GO:0006968~cellular defense response	8	0.903955	0.00457063	LGALS3BP, ITGB1, FOSL1, CXCL9, KLRC2, GNLY, KLRC3, KIR2DL4	756	53	19157	3.8249	1	0.148161	0.144948
GOTERM_BP_DIRECT	GO:0042127~regulation of cell proliferation	15	1.69492	0.00467399	CXCL9, TGFB1, TES, TGFB3, STAT1, TNFRSF9, TNC, FOXM1, NDRG1, CXCL10, CXCL11, CHST11, PLAU, CHEK1, S100A11	756	161	19157	2.36086	1	0.150026	0.146772
GOTERM_BP_DIRECT	GO:0043011~myeloid dendritic cell differentiation	5	0.564972	0.00577977	BATF2, DCSTAMP, TGFB1, CSF2, UBD	756	19	19157	6.66841	1	0.183718	0.179734
GOTERM_BP_DIRECT	GO:0007159~leukocyte cell-cell adhesion	6	0.677966	0.00589439	ITGB1, CCL5, OLR1, MSN, ITGA5, ICAM1	756	30	19157	5.06799	1	0.18556	0.181536
GOTERM_BP_DIRECT	GO:0000082~G1/S transition of mitotic cell cycle	9	1.01695	0.00613422	ITGB1, CDKN2A, CAMK2A, EIF4EBP1, E2F3, INHBA, BCAT1, IQGAP3, CDKN3	756	70	19157	3.25799	1	0.191271	0.187123
GOTERM_BP_DIRECT	GO:0097191~extrinsic apoptotic signaling pathway	7	0.79096	0.00645583	MLLT11, TGFB1, KRT18, IFNG, IFI27, CD70, INHBA	756	43	19157	4.12511	1	0.1994	0.195076
GOTERM_BP_DIRECT	GO:0060339~negative regulation of type I interferon-mediated signaling pathway	5	0.564972	0.00700275	MMP12, OAS3, ISG15, MIR21, USP18	756	20	19157	6.33499	1	0.214271	0.209624
GOTERM_BP_DIRECT	GO:0019221~cytokine-mediated signaling pathway	14	1.58192	0.00719877	CCR1, STAT1, LILRB1, F3, LILRA5, IL1A, IL1B, CLCF1, IFNE, IFNK, IL21R, IL12B, IL12RB2, TGM2	756	152	19157	2.33394	1	0.217217	0.212506
GOTERM_BP_DIRECT	GO:0048704~embryonic skeletal system morphogenesis	7	0.79096	0.00723171	HOXB9, COL11A1, HOXB2, HOXB7, HOXD10, HOXB6, MDFI	756	44	19157	4.03136	1	0.217217	0.212506
GOTERM_BP_DIRECT	GO:1904668~positive regulation of ubiquitin protein ligase activity	4	0.451977	0.00793566	CDC20, UBE2C, UBE2S, PLK1	756	11	19157	9.21453	1	0.227907	0.222964
GOTERM_BP_DIRECT	GO:0010389~regulation of G2/M transition of mitotic cell cycle	4	0.451977	0.00793566	CENPF, CDKN2A, KIF14, AURKA	756	11	19157	9.21453	1	0.227907	0.222964
GOTERM_BP_DIRECT	GO:0030071~regulation of mitotic metaphase/anaphase transition	4	0.451977	0.00793566	CENPE, UBE2C, PLK1, CDC6	756	11	19157	9.21453	1	0.227907	0.222964
GOTERM_BP_DIRECT	GO:0035455~response to interferon-alpha	4	0.451977	0.00793566	IFITM3, BST2, MX2, EIF2AK2	756	11	19157	9.21453	1	0.227907	0.222964
GOTERM_BP_DIRECT	GO:0051315~attachment of mitotic spindle microtubules to kinetochore	4	0.451977	0.00793566	CENPE, NUF2, KIF2C, NDC80	756	11	19157	9.21453	1	0.227907	0.222964
GOTERM_BP_DIRECT	GO:0098609~cell-cell adhesion	16	1.80791	0.0084019	ITGA3, FBLIM1, LAMA3, ICAM5, CELSR3, ICAM1, KRT18, CDH3, PDPN, ITGAX, ADAM8, DSG2, ITGA6, ITGA5, DSC2, S100A11	756	190	19157	2.13389	1	0.239199	0.234011
GOTERM_BP_DIRECT	GO:0002244~hematopoietic progenitor cell differentiation	9	1.01695	0.00854261	TOP2A, ANLN, TGFB1, KCP, ESCO2, INHBA, BVES, FSTL3, HERC6	756	74	19157	3.08189	1	0.240488	0.235273
GOTERM_BP_DIRECT	GO:0007057~spindle assembly involved in female meiosis I	3	0.338983	0.00882692	CCNB2, NDC80, AURKA	756	4	19157	19.005	1	0.240488	0.235273
GOTERM_BP_DIRECT	GO:0060700~regulation of ribonuclease activity	3	0.338983	0.00882692	OAS2, OAS3, OASL	756	4	19157	19.005	1	0.240488	0.235273
GOTERM_BP_DIRECT	GO:0007044~cell-substrate junction assembly	3	0.338983	0.00882692	FN1, ITGA6, ITGA5	756	4	19157	19.005	1	0.240488	0.235273
GOTERM_BP_DIRECT	GO:1900182~positive regulation of protein localization to nucleus	6	0.677966	0.0089103	TGFB1, DTX3L, CDKN2A, PLK1, CDK1, PARP9	756	33	19157	4.60726	1	0.240488	0.235273
GOTERM_BP_DIRECT	GO:0007131~reciprocal meiotic recombination	6	0.677966	0.0089103	PSMC3IP, RAD51, TEX11, RAD54L, TRIP13, REC8	756	33	19157	4.60726	1	0.240488	0.235273
GOTERM_BP_DIRECT	GO:0050796~regulation of insulin secretion	7	0.79096	0.00898187	SLC16A1, IFNG, CCL5, IL1B, NKX6-1, STX1A, SYT7	756	46	19157	3.85608	1	0.240488	0.235273
GOTERM_BP_DIRECT	GO:0007160~cell-matrix adhesion	11	1.24294	0.00903483	ITGB1, FERMT1, ITGA3, ITGB4, PXN, ITGAX, FN1, ADAM9, ITGA6, ITGA5, MSLN	756	106	19157	2.62962	1	0.240488	0.235273
GOTERM_BP_DIRECT	GO:0010529~negative regulation of transposition	5	0.564972	0.00993454	SPOCD1, APOBEC3G, MYBL1, APOBEC3A, APOBEC3B	756	22	19157	5.75908	1	0.262304	0.256616
GOTERM_BP_DIRECT	GO:0048247~lymphocyte chemotaxis	6	0.677966	0.0101153	CCL11, CCL5, CCL4, CCL3, XCL1, ADAM8	756	34	19157	4.47176	1	0.264941	0.259195
GOTERM_BP_DIRECT	GO:2000273~positive regulation of receptor activity	4	0.451977	0.0102744	ITGB1, GREM1, IFNG, HIF1A	756	12	19157	8.44665	1	0.266971	0.261181
GOTERM_BP_DIRECT	GO:0010629~negative regulation of gene expression	22	2.48588	0.0107683	CCR1, MSR1, TGFB1, CXCL8, ZNF281, CDKN2B-AS1, PIK3CD, MIR21, PARP14, PARP9, MMP8, IQGAP3, HIF1A, AURKA, SLC7A5, FERMT1, CCNB1, TRIM6, IFNG, CCL3, CDK1, KPNA7	756	308	19157	1.81	1	0.277423	0.271406
GOTERM_BP_DIRECT	GO:0051781~positive regulation of cell division	7	0.79096	0.0110156	IL1A, TGFB1, MDK, TGFB3, IL1B, OSM, VEGFC	756	48	19157	3.69541	1	0.277423	0.271406
GOTERM_BP_DIRECT	GO:0050766~positive regulation of phagocytosis	7	0.79096	0.0110156	IFNG, IL15, IL1B, SLC11A1, TREM2, FPR2, LYAR	756	48	19157	3.69541	1	0.277423	0.271406
GOTERM_BP_DIRECT	GO:0010718~positive regulation of epithelial to mesenchymal transition	7	0.79096	0.0110156	TGFB1, MDK, TGFB3, IL1B, PDPN, MIR21, LOXL2	756	48	19157	3.69541	1	0.277423	0.271406
GOTERM_BP_DIRECT	GO:0009888~tissue development	6	0.677966	0.0114275	TMEFF1, LAMB3, LAMA1, LAMA3, LAMC2, AGRN	756	35	19157	4.34399	1	0.280654	0.274568
GOTERM_BP_DIRECT	GO:0009617~response to bacterium	11	1.24294	0.0115758	CHIT1, GBP5, RGS1, CAV1, GZMA, SLC11A1, IFI44, SERPINB9, OCIAD2, PYGL, HERC6	756	110	19157	2.53399	1	0.280654	0.274568
GOTERM_BP_DIRECT	GO:0070269~pyroptosis	5	0.564972	0.0116582	ZBP1, AIM2, GZMA, GZMB, TREM2	756	23	19157	5.50868	1	0.280654	0.274568
GOTERM_BP_DIRECT	GO:0090026~positive regulation of monocyte chemotaxis	5	0.564972	0.0116582	CCR1, CXCL10, CCL5, SERPINE1, FPR2	756	23	19157	5.50868	1	0.280654	0.274568
GOTERM_BP_DIRECT	GO:0044772~mitotic cell cycle phase transition	5	0.564972	0.0116582	CCNA2, CCNB2, CCNB1, CKS2, CKS1B	756	23	19157	5.50868	1	0.280654	0.274568
GOTERM_BP_DIRECT	GO:0007088~regulation of mitotic nuclear division	5	0.564972	0.0116582	CDCA2, NEK2, MKI67, PKMYT1, CDC25C	756	23	19157	5.50868	1	0.280654	0.274568
GOTERM_BP_DIRECT	GO:0030308~negative regulation of cell growth	12	1.35593	0.0117494	GREM1, BST2, CYP27B1, DCSTAMP, TGFB1, PSRC1, SERPINE2, GNG4, CDKN2A, ENO1, INHBA, DCBLD2	756	127	19157	2.39433	1	0.280785	0.274696
GOTERM_BP_DIRECT	GO:0001666~response to hypoxia	15	1.69492	0.0120524	TGFB1, TGFB3, CAV1, SLC2A1, VEGFC, PLOD2, HIF1A, LOXL2, IL1A, MMP14, TH, PLAU, NOX4, CD38, CA9	756	180	19157	2.11166	1	0.285939	0.279738
GOTERM_BP_DIRECT	GO:0051897~positive regulation of protein kinase B signaling	12	1.35593	0.0124124	ITGB1, H19, TGFB1, OSM, CCL3, NOX4, PIK3CD, ADAM8, MIR21, NRG1, F3, MET	756	128	19157	2.37562	1	0.292361	0.286021
GOTERM_BP_DIRECT	GO:0032743~positive regulation of interleukin-2 production	6	0.677966	0.0128508	IL1A, PNP, CD83, IL1B, CD80, CARD11	756	36	19157	4.22332	1	0.294901	0.288506
GOTERM_BP_DIRECT	GO:0001886~endothelial cell morphogenesis	4	0.451977	0.0129706	CLIC4, COL22A1, STC1, MET	756	13	19157	7.79691	1	0.294901	0.288506
GOTERM_BP_DIRECT	GO:0001833~inner cell mass cell proliferation	4	0.451977	0.0129706	GINS1, SALL4, CHEK1, GINS4	756	13	19157	7.79691	1	0.294901	0.288506
GOTERM_BP_DIRECT	GO:0043922~negative regulation by host of viral transcription	4	0.451977	0.0129706	CCL5, CCL4, CCL3, HMGA2	756	13	19157	7.79691	1	0.294901	0.288506
GOTERM_BP_DIRECT	GO:0051310~metaphase plate congression	4	0.451977	0.0129706	CENPE, CENPF, KIF2C, NDC80	756	13	19157	7.79691	1	0.294901	0.288506
GOTERM_BP_DIRECT	GO:0007565~female pregnancy	10	1.12994	0.0134151	FOSL1, TGFB1, PSG5, TGFB3, SLC2A1, PSG1, CD38, ITGA5, PTHLH, IDO1	756	96	19157	2.63958	1	0.302904	0.296335
GOTERM_BP_DIRECT	GO:0035458~cellular response to interferon-beta	5	0.564972	0.0135626	TRIM6, AIM2, STAT1, IRF1, IRGM	756	24	19157	5.27916	1	0.304138	0.297542
GOTERM_BP_DIRECT	GO:0034241~positive regulation of macrophage fusion	3	0.338983	0.0143286	DCSTAMP, ADAM9, TREM2	756	5	19157	15.204	1	0.306612	0.299963
GOTERM_BP_DIRECT	GO:0046602~regulation of mitotic centrosome separation	3	0.338983	0.0143286	CHEK1, NEK2, KIF11	756	5	19157	15.204	1	0.306612	0.299963
GOTERM_BP_DIRECT	GO:1903934~positive regulation of DNA primase activity	3	0.338983	0.0143286	GINS1, GINS2, GINS4	756	5	19157	15.204	1	0.306612	0.299963
GOTERM_BP_DIRECT	GO:0002248~connective tissue replacement involved in inflammatory response wound healing	3	0.338983	0.0143286	IL1A, TGFB1, HIF1A	756	5	19157	15.204	1	0.306612	0.299963
GOTERM_BP_DIRECT	GO:1905821~positive regulation of chromosome condensation	3	0.338983	0.0143286	NCAPG, SMC4, NCAPH	756	5	19157	15.204	1	0.306612	0.299963
GOTERM_BP_DIRECT	GO:0019441~tryptophan catabolic process to kynurenine	3	0.338983	0.0143286	TDO2, KYNU, IDO1	756	5	19157	15.204	1	0.306612	0.299963
GOTERM_BP_DIRECT	GO:0002774~Fc receptor mediated inhibitory signaling pathway	3	0.338983	0.0143286	LYN, LILRB1, LILRB4	756	5	19157	15.204	1	0.306612	0.299963
GOTERM_BP_DIRECT	GO:0001819~positive regulation of cytokine production	8	0.903955	0.014912	IL1A, IFNG, IL15, SLC11A1, TNFSF4, EIF2AK2, PIK3CD, MIR21	756	66	19157	3.07151	1	0.317025	0.31015
GOTERM_BP_DIRECT	GO:0006508~proteolysis	28	3.16384	0.0155802	PCSK1, PRSS23, ADAMTS4, ADAMTS14, SCRN1, PLAU, CTSL, UBD, OLR1, CTSE, AMZ1, ADAMTS6, TGM2, MMP1, MMP3, MMP8, MMP9, MMP10, ADAMTS20, MMP12, FAM111B, MMP11, MMP14, MMP13, PROC, FAP, ADAM12, ADAM8	756	440	19157	1.61254	1	0.326015	0.318945
GOTERM_BP_DIRECT	GO:0046579~positive regulation of Ras protein signal transduction	5	0.564972	0.0156537	NTRK1, LRRC59, RASGEF1A, NRG1, DGKI	756	25	19157	5.06799	1	0.326015	0.318945
GOTERM_BP_DIRECT	GO:0048146~positive regulation of fibroblast proliferation	7	0.79096	0.0160208	CCNA2, CCNB1, TGFB1, SPHK1, FN1, CDC6, WNT2	756	52	19157	3.41115	1	0.326015	0.318945
GOTERM_BP_DIRECT	GO:0045785~positive regulation of cell adhesion	7	0.79096	0.0160208	FRMD5, MDK, CCL5, IL12B, ADAM8, NRG1, TGM2	756	52	19157	3.41115	1	0.326015	0.318945
GOTERM_BP_DIRECT	GO:0008608~attachment of spindle microtubules to kinetochore	4	0.451977	0.0160319	NUF2, NDC80, SPC24, AURKB	756	14	19157	7.23998	1	0.326015	0.318945
GOTERM_BP_DIRECT	GO:0097028~dendritic cell differentiation	4	0.451977	0.0160319	LYN, CSF2, TREM2, LILRB1	756	14	19157	7.23998	1	0.326015	0.318945
GOTERM_BP_DIRECT	GO:0051926~negative regulation of calcium ion transport	4	0.451977	0.0160319	STC1, LILRB1, PTGS2, ICAM1	756	14	19157	7.23998	1	0.326015	0.318945
GOTERM_BP_DIRECT	GO:0009611~response to wounding	8	0.903955	0.0173615	CCR1, TGFB1, MDK, ITGB4, TNC, FN1, AURKA, SULF2	756	68	19157	2.98117	1	0.350874	0.343265
GOTERM_BP_DIRECT	GO:0045954~positive regulation of natural killer cell mediated cytotoxicity	5	0.564972	0.0179366	LAG3, IL18RAP, KLRC2, KLRC3, KLRD1	756	26	19157	4.87307	1	0.351644	0.344018
GOTERM_BP_DIRECT	GO:0001916~positive regulation of T cell mediated cytotoxicity	5	0.564972	0.0179366	HLA-B, XCL1, IL12B, HLA-A, HLA-F	756	26	19157	4.87307	1	0.351644	0.344018
GOTERM_BP_DIRECT	GO:0009954~proximal/distal pattern formation	5	0.564972	0.0179366	GREM1, DLX1, HOXB9, HOXD10, HOXC11	756	26	19157	4.87307	1	0.351644	0.344018
GOTERM_BP_DIRECT	GO:0071353~cellular response to interleukin-4	5	0.564972	0.0179366	DCSTAMP, TUBA1B, IL24, XCL1, MCM2	756	26	19157	4.87307	1	0.351644	0.344018
GOTERM_BP_DIRECT	GO:0055074~calcium ion homeostasis	5	0.564972	0.0179366	CYP27B1, CALB1, CAMK2N1, CAV1, SNX10	756	26	19157	4.87307	1	0.351644	0.344018
GOTERM_BP_DIRECT	GO:0007019~microtubule depolymerization	4	0.451977	0.0194631	KIF18A, KIF18B, STMN1, KIF2C	756	15	19157	6.75732	1	0.372644	0.364563
GOTERM_BP_DIRECT	GO:0031110~regulation of microtubule polymerization or depolymerization	4	0.451977	0.0194631	STMN1, SKA3, SKA1, SKA2	756	15	19157	6.75732	1	0.372644	0.364563
GOTERM_BP_DIRECT	GO:0010818~T cell chemotaxis	4	0.451977	0.0194631	CXCL10, CXCL11, CCL3, PIK3CD	756	15	19157	6.75732	1	0.372644	0.364563
GOTERM_BP_DIRECT	GO:1904645~response to beta-amyloid	4	0.451977	0.0194631	MMP12, MMP13, MMP3, MMP9	756	15	19157	6.75732	1	0.372644	0.364563
GOTERM_BP_DIRECT	GO:1901224~positive regulation of NIK/NF-kappaB signaling	8	0.903955	0.0200817	GREM1, IL1B, SPHK1, IL12B, EIF2AK2, TREM2, IFI35, MMP8	756	70	19157	2.89599	1	0.382252	0.373963
GOTERM_BP_DIRECT	GO:0034354~'de novo' NAD biosynthetic process from tryptophan	3	0.338983	0.0209352	KYNU, KMO, IDO1	756	6	19157	12.67	1	0.387242	0.378845
GOTERM_BP_DIRECT	GO:0042270~protection from natural killer cell mediated cytotoxicity	3	0.338983	0.0209352	HLA-B, SERPINB9, HLA-A	756	6	19157	12.67	1	0.387242	0.378845
GOTERM_BP_DIRECT	GO:0033631~cell-cell adhesion mediated by integrin	3	0.338983	0.0209352	ITGB1, ADAM9, ITGA5	756	6	19157	12.67	1	0.387242	0.378845
GOTERM_BP_DIRECT	GO:0032020~ISG15-protein conjugation	3	0.338983	0.0209352	HERC5, ISG15, UBE2L6	756	6	19157	12.67	1	0.387242	0.378845
GOTERM_BP_DIRECT	GO:0051383~kinetochore organization	3	0.338983	0.0209352	NUF2, SMC4, NDC80	756	6	19157	12.67	1	0.387242	0.378845
GOTERM_BP_DIRECT	GO:0021987~cerebral cortex development	8	0.903955	0.0230857	ASPM, TH, MDK, SLC2A1, KIF14, TACC3, NEFL, HIF1A	756	72	19157	2.81555	1	0.418544	0.409467
GOTERM_BP_DIRECT	GO:0032703~negative regulation of interleukin-2 production	5	0.564972	0.0230958	LAG3, XCL1, HOMER3, GBP1, LILRB4	756	28	19157	4.52499	1	0.418544	0.409467
GOTERM_BP_DIRECT	GO:0045869~negative regulation of single stranded viral RNA replication via double stranded DNA intermediate	4	0.451977	0.0232666	APOBEC3G, HMGA2, APOBEC3A, APOBEC3B	756	16	19157	6.33499	1	0.418544	0.409467
GOTERM_BP_DIRECT	GO:0046688~response to copper ion	4	0.451977	0.0232666	IL1A, CDK1, LOXL2, ICAM1	756	16	19157	6.33499	1	0.418544	0.409467
GOTERM_BP_DIRECT	GO:0071711~basement membrane organization	4	0.451977	0.0232666	ITGB1, MMP11, FERMT1, CAV1	756	16	19157	6.33499	1	0.418544	0.409467
GOTERM_BP_DIRECT	GO:0051726~regulation of cell cycle	21	2.37288	0.0235843	ITGB1, BTG4, CDK18, TGFB1, CXCL8, CDKN2A, MX2, PLK1, HMGA2, INHBA, FOXM1, MRGBP, IFNG, FAP, IRF1, IL12B, BIRC5, CDK14, DTL, PRR11, CDKN3	756	313	19157	1.70012	1	0.421224	0.41209
GOTERM_BP_DIRECT	GO:0043410~positive regulation of MAPK cascade	13	1.46893	0.0236801	NTRK1, BCAR3, IL11, TGFB3, IGFBP3, OSM, EIF2AK2, LPAR3, MMP8, IQGAP3, LILRA5, GRM4, IGFBP6	756	159	19157	2.07182	1	0.421224	0.41209
GOTERM_BP_DIRECT	GO:0007566~embryo implantation	6	0.677966	0.0239303	IL1B, SPP1, STC1, MIR21, PTGS2, MMP9	756	42	19157	3.61999	1	0.421224	0.41209
GOTERM_BP_DIRECT	GO:0032465~regulation of cytokinesis	6	0.677966	0.0239303	PRC1, PLK1, KIF20A, FSD1, AURKB, AURKA	756	42	19157	3.61999	1	0.421224	0.41209
GOTERM_BP_DIRECT	GO:0032760~positive regulation of tumor necrosis factor production	10	1.12994	0.0241228	IFIH1, IL1A, SPON2, IFNG, OAS2, OAS3, CCL3, IL12B, MMP8, LILRA5	756	106	19157	2.39056	1	0.422343	0.413184
GOTERM_BP_DIRECT	GO:0032735~positive regulation of interleukin-12 production	6	0.677966	0.0262296	IFNG, MDK, IRF1, TNFSF4, IL12B, IDO1	756	43	19157	3.53581	1	0.454368	0.444515
GOTERM_BP_DIRECT	GO:0032689~negative regulation of interferon-gamma production	6	0.677966	0.0262296	CD274, TNFSF4, XCL1, LILRB1, INHBA, LILRB4	756	43	19157	3.53581	1	0.454368	0.444515
GOTERM_BP_DIRECT	GO:0051321~meiotic cell cycle	8	0.903955	0.0263859	RAD51AP1, RAD51, EXO1, XRCC2, RAD54L, NEK2, PKMYT1, REC8	756	74	19157	2.73945	1	0.45467	0.44481
GOTERM_BP_DIRECT	GO:0033138~positive regulation of peptidyl-serine phosphorylation	9	1.01695	0.0270623	BCAR3, IL11, TRIM6, TGFB1, CAV1, OSM, PTGS2, IRGM, PFN2	756	91	19157	2.50615	1	0.456079	0.446188
GOTERM_BP_DIRECT	GO:0030502~negative regulation of bone mineralization	4	0.451977	0.0274427	GREM1, CCR1, CCL3, HIF1A	756	17	19157	5.96234	1	0.456079	0.446188
GOTERM_BP_DIRECT	GO:0007064~mitotic sister chromatid cohesion	4	0.451977	0.0274427	CDC20, RAD21L1, CDCA5, REC8	756	17	19157	5.96234	1	0.456079	0.446188
GOTERM_BP_DIRECT	GO:0071310~cellular response to organic substance	4	0.451977	0.0274427	CALB1, TRPA1, IL1B, IQGAP3	756	17	19157	5.96234	1	0.456079	0.446188
GOTERM_BP_DIRECT	GO:0060236~regulation of mitotic spindle organization	4	0.451977	0.0274427	TPX2, PSRC1, TACC3, FSD1	756	17	19157	5.96234	1	0.456079	0.446188
GOTERM_BP_DIRECT	GO:0048143~astrocyte activation	4	0.451977	0.0274427	IFNG, IL1B, TREM2, FPR2	756	17	19157	5.96234	1	0.456079	0.446188
GOTERM_BP_DIRECT	GO:0048245~eosinophil chemotaxis	4	0.451977	0.0274427	CCL11, CCL5, CCL4, CCL3	756	17	19157	5.96234	1	0.456079	0.446188
GOTERM_BP_DIRECT	GO:0030155~regulation of cell adhesion	7	0.79096	0.0281965	CXCL8, PLAU, LAMA1, LAMA3, PLAUR, KIF14, TNC	756	59	19157	3.00643	1	0.460048	0.450071
GOTERM_BP_DIRECT	GO:0030199~collagen fibril organization	7	0.79096	0.0281965	GREM1, MMP11, ADAMTS14, COL11A1, COL12A1, PXDN, LOXL2	756	59	19157	3.00643	1	0.460048	0.450071
GOTERM_BP_DIRECT	GO:0010994~free ubiquitin chain polymerization	3	0.338983	0.0285515	TRIM6, UBE2C, UBE2S	756	7	19157	10.86	1	0.460048	0.450071
GOTERM_BP_DIRECT	GO:0034080~CENP-A containing nucleosome assembly	3	0.338983	0.0285515	CENPW, HJURP, OIP5	756	7	19157	10.86	1	0.460048	0.450071
GOTERM_BP_DIRECT	GO:0035878~nail development	3	0.338983	0.0285515	ITGB4, ITGA6, KRT84	756	7	19157	10.86	1	0.460048	0.450071
GOTERM_BP_DIRECT	GO:0002725~negative regulation of T cell cytokine production	3	0.338983	0.0285515	XCL1, HLA-F, LILRB4	756	7	19157	10.86	1	0.460048	0.450071
GOTERM_BP_DIRECT	GO:0050918~positive chemotaxis	6	0.677966	0.0286652	CXCL10, CCL5, CCL3, VEGFC, FPR2, MET	756	44	19157	3.45545	1	0.460048	0.450071
GOTERM_BP_DIRECT	GO:0045840~positive regulation of mitotic nuclear division	5	0.564972	0.0290694	IL1A, IL1B, SPHK1, NUSAP1, AURKA	756	30	19157	4.22332	1	0.462006	0.451987
GOTERM_BP_DIRECT	GO:0010800~positive regulation of peptidyl-threonine phosphorylation	5	0.564972	0.0290694	TRIM6, TGFB1, SPHK1, PLK1, IRGM	756	30	19157	4.22332	1	0.462006	0.451987
GOTERM_BP_DIRECT	GO:0007166~cell surface receptor signaling pathway	20	2.25989	0.0304369	CCR1, CD274, LAG3, TRPA1, LAMA1, CD80, PTH2R, INHBA, FPR2, CXCL13, CXCL10, FCGR3A, FCGR2A, IFNG, IL2RA, CLCF1, KLRD1, KLRC1, MET, IL12RB2	756	301	19157	1.68372	1	0.481403	0.470963
GOTERM_BP_DIRECT	GO:0002062~chondrocyte differentiation	6	0.677966	0.0312392	TGFB1, WNT5B, HMGA2, TGFBI, SLC39A14, RUNX2	756	45	19157	3.37866	1	0.491717	0.481054
GOTERM_BP_DIRECT	GO:0016477~cell migration	18	2.0339	0.0318581	ITGB1, TGFB1, LAMB3, ITGB4, LAMA3, PIK3CD, PARP9, VAV2, STRIP2, RASGEF1A, FSCN1, CORO6, CDK1, IL12B, ADAM9, IGFBP6, MET, MISP	756	263	19157	1.73429	1	0.496371	0.485607
GOTERM_BP_DIRECT	GO:0051276~chromosome organization	4	0.451977	0.0319897	CENPW, PTTG1, CDCA8, SMC4	756	18	19157	5.6311	1	0.496371	0.485607
GOTERM_BP_DIRECT	GO:0051044~positive regulation of membrane protein ectodomain proteolysis	4	0.451977	0.0319897	IFNG, IL1B, ADAM9, ADAM8	756	18	19157	5.6311	1	0.496371	0.485607
GOTERM_BP_DIRECT	GO:0000132~establishment of mitotic spindle orientation	5	0.564972	0.0323679	ITGB1, PLK1, MISP, NDC80, MAD2L1	756	31	19157	4.08709	1	0.49987	0.48903
GOTERM_BP_DIRECT	GO:0006959~humoral immune response	7	0.79096	0.032555	CD83, IFNG, IFNE, IFNK, TREM2, TREM1, TNFRSF21	756	61	19157	2.90786	1	0.500399	0.489547
GOTERM_BP_DIRECT	GO:0030183~B cell differentiation	8	0.903955	0.0339197	NTRK1, ITGB1, IL11, CLCF1, IFNE, IFNK, CARD11, RAG1	756	78	19157	2.59897	1	0.51894	0.507686
GOTERM_BP_DIRECT	GO:0070374~positive regulation of ERK1 and ERK2 cascade	16	1.80791	0.0344006	CCR1, NTRK1, TGFB1, CCL11, TREM2, MIR21, NRG1, FPR2, ICAM1, IL1A, P2RY6, CCL5, CCL4, CCL3, XCL1, NOX4	756	226	19157	1.79398	1	0.522636	0.511302
GOTERM_BP_DIRECT	GO:0071456~cellular response to hypoxia	11	1.24294	0.0344805	CCNA2, CCNB1, EIF4EBP1, STC1, TREM2, ADAM8, SCN2A, PTGS2, HIF1A, NDRG1, ICAM1	756	131	19157	2.12778	1	0.522636	0.511302
GOTERM_BP_DIRECT	GO:0030889~negative regulation of B cell proliferation	4	0.451977	0.0369041	LYN, CDKN2A, CTLA4, TNFRSF21	756	19	19157	5.33473	1	0.542077	0.530322
GOTERM_BP_DIRECT	GO:0050691~regulation of defense response to virus by host	3	0.338983	0.0370877	MMP12, IL15, IL1B	756	8	19157	9.50248	1	0.542077	0.530322
GOTERM_BP_DIRECT	GO:0034393~positive regulation of smooth muscle cell apoptotic process	3	0.338983	0.0370877	IFNG, CDKN2A, IL12B	756	8	19157	9.50248	1	0.542077	0.530322
GOTERM_BP_DIRECT	GO:0070234~positive regulation of T cell apoptotic process	3	0.338983	0.0370877	CCL5, IDO1, ICAM1	756	8	19157	9.50248	1	0.542077	0.530322
GOTERM_BP_DIRECT	GO:1990414~replication-born double-strand break repair via sister chromatid exchange	3	0.338983	0.0370877	RAD51, RAD21L1, REC8	756	8	19157	9.50248	1	0.542077	0.530322
GOTERM_BP_DIRECT	GO:0007093~mitotic cell cycle checkpoint	3	0.338983	0.0370877	NABP1, BUB1B, BUB1	756	8	19157	9.50248	1	0.542077	0.530322
GOTERM_BP_DIRECT	GO:0001915~negative regulation of T cell mediated cytotoxicity	3	0.338983	0.0370877	KLRD1, LILRB1, KLRC1	756	8	19157	9.50248	1	0.542077	0.530322
GOTERM_BP_DIRECT	GO:0034616~response to laminar fluid shear stress	3	0.338983	0.0370877	TGFB1, TGFB3, ADAM9	756	8	19157	9.50248	1	0.542077	0.530322
GOTERM_BP_DIRECT	GO:0050832~defense response to fungus	5	0.564972	0.0395959	ZBP1, SPON2, TGFB1, GNLY, COTL1	756	33	19157	3.83939	1	0.573615	0.561176
GOTERM_BP_DIRECT	GO:0045737~positive regulation of cyclin-dependent protein serine/threonine kinase activity	5	0.564972	0.0395959	CCNB1, PSRC1, CKS2, CDC6, CKS1B	756	33	19157	3.83939	1	0.573615	0.561176
GOTERM_BP_DIRECT	GO:0043524~negative regulation of neuron apoptotic process	12	1.35593	0.0399011	NTRK1, DLX1, SET, MDK, TGFB3, CLCF1, XRCC2, KIF14, NEFL, BIRC5, ADAM8, HIF1A	756	153	19157	1.98745	1	0.57549	0.56301
GOTERM_BP_DIRECT	GO:0006607~NLS-bearing protein import into nucleus	4	0.451977	0.0421808	KPNA7, RGPD2, KPNA2, RGPD1	756	20	19157	5.06799	1	0.597835	0.584871
GOTERM_BP_DIRECT	GO:0010165~response to X-ray	4	0.451977	0.0421808	IKBIP, BLM, RAD51, XRCC2	756	20	19157	5.06799	1	0.597835	0.584871
GOTERM_BP_DIRECT	GO:0000266~mitochondrial fission	4	0.451977	0.0421808	MTFP1, MX2, MX1, MTFR2	756	20	19157	5.06799	1	0.597835	0.584871
GOTERM_BP_DIRECT	GO:0060337~type I interferon signaling pathway	4	0.451977	0.0421808	IFITM3, IFI27, STAT1, OAS2	756	20	19157	5.06799	1	0.597835	0.584871
GOTERM_BP_DIRECT	GO:0008015~blood circulation	5	0.564972	0.0435267	CXCL10, HTR7, STAT1, OLR1, HOXB2	756	34	19157	3.72646	1	0.614251	0.600931
GOTERM_BP_DIRECT	GO:0042060~wound healing	9	1.01695	0.0437908	TGFB1, CDH3, WNT5B, TGFB3, SLC11A1, IL24, TNC, NRG1, DCBLD2	756	100	19157	2.2806	1	0.615327	0.601983
GOTERM_BP_DIRECT	GO:0001503~ossification	8	0.903955	0.0451842	COL11A1, SPP1, BMP8A, STC1, MMP9, RUNX2, PDLIM7, FSTL3	756	83	19157	2.4424	1	0.632193	0.618483
GOTERM_BP_DIRECT	GO:0006596~polyamine biosynthetic process	3	0.338983	0.0464598	ODC1, AZIN2, SAT1	756	9	19157	8.44665	1	0.636441	0.622639
GOTERM_BP_DIRECT	GO:0061072~iris morphogenesis	3	0.338983	0.0464598	WNT9A, WNT2, HIF1A	756	9	19157	8.44665	1	0.636441	0.622639
GOTERM_BP_DIRECT	GO:0071636~positive regulation of transforming growth factor beta production	3	0.338983	0.0464598	FERMT1, XCL1, PTGS2	756	9	19157	8.44665	1	0.636441	0.622639
GOTERM_BP_DIRECT	GO:0044342~type B pancreatic cell proliferation	3	0.338983	0.0464598	SERPINB1, IGFBP3, NKX6-1	756	9	19157	8.44665	1	0.636441	0.622639
GOTERM_BP_DIRECT	GO:0060333~interferon-gamma-mediated signaling pathway	3	0.338983	0.0464598	IFNG, STAT1, IRF1	756	9	19157	8.44665	1	0.636441	0.622639
GOTERM_BP_DIRECT	GO:0048678~response to axon injury	5	0.564972	0.0476685	NTRK1, LYN, PCSK1, CDK1, TREM2	756	35	19157	3.61999	1	0.650278	0.636176
GOTERM_BP_DIRECT	GO:0006281~DNA repair	18	2.0339	0.0480254	WDHD1, PIF1, BLM, FEN1, RFC4, UHRF1, XRCC2, FOXM1, RAD51AP1, RAD51, PTTG1, EXO1, UBE2T, CHEK1, CDK1, RAD54L, NABP1, CLSPN	756	277	19157	1.64664	1	0.651555	0.637425
GOTERM_BP_DIRECT	GO:0006909~phagocytosis	7	0.79096	0.0481601	ITGB1, P2RY6, ANXA3, SLC11A1, ICAM5, MET, SYT7	756	67	19157	2.64746	1	0.651555	0.637425
GOTERM_BP_DIRECT	GO:2001240~negative regulation of extrinsic apoptotic signaling pathway in absence of ligand	5	0.564972	0.0520207	IL1A, CSF2, IL1B, IFI6, NRG1	756	36	19157	3.51944	1	0.700888	0.685689
GOTERM_BP_DIRECT	GO:0071356~cellular response to tumor necrosis factor	11	1.24294	0.0524243	DCSTAMP, CCL11, CXCL8, CCL5, CCL4, CCL3, XCL1, GBP1, TNFRSF21, ICAM1, GBP3	756	141	19157	1.97688	1	0.703431	0.688177
GOTERM_BP_DIRECT	GO:0002223~stimulatory C-type lectin receptor signaling pathway	4	0.451977	0.0537943	LYN, KLRC2, KLRC3, KLRD1	756	22	19157	4.60726	1	0.710172	0.694771
GOTERM_BP_DIRECT	GO:0030225~macrophage differentiation	4	0.451977	0.0537943	CSF2, IFNG, IL15, MMP9	756	22	19157	4.60726	1	0.710172	0.694771
GOTERM_BP_DIRECT	GO:0030879~mammary gland development	4	0.451977	0.0537943	HOXB9, TGFB3, CAV1, NRG1	756	22	19157	4.60726	1	0.710172	0.694771
GOTERM_BP_DIRECT	GO:0045672~positive regulation of osteoclast differentiation	4	0.451977	0.0537943	CCR1, IFNG, IL12B, TREM2	756	22	19157	4.60726	1	0.710172	0.694771
GOTERM_BP_DIRECT	GO:0043066~negative regulation of apoptotic process	29	3.27684	0.0542551	TNFRSF6B, AMIGO2, KIF14, IFI6, IFIT3, AURKA, CHST11, PDPN, CD38, MAGEA4, TGM2, NTRK1, SPHK1, TEX11, PLK1, PLAUR, HMGA2, EIF2AK2, MIR21, SERPINB9, MMP9, ADAMTS20, TNFRSF10D, GREM1, KRT18, PROC, CDK1, BIRC5, MAD2L1	756	515	19157	1.42691	1	0.713378	0.697907
GOTERM_BP_DIRECT	GO:0032570~response to progesterone	5	0.564972	0.0565821	FOSL1, TGFB1, TGFB3, CAV1, CD38	756	37	19157	3.42432	1	0.720902	0.705268
GOTERM_BP_DIRECT	GO:0031663~lipopolysaccharide-mediated signaling pathway	5	0.564972	0.0565821	LYN, TGFB1, CCL5, IL1B, CCL3	756	37	19157	3.42432	1	0.720902	0.705268
GOTERM_BP_DIRECT	GO:1903980~positive regulation of microglial cell activation	3	0.338983	0.0565888	CCL3, TREM2, MMP8	756	10	19157	7.60198	1	0.720902	0.705268
GOTERM_BP_DIRECT	GO:0051252~regulation of RNA metabolic process	3	0.338983	0.0565888	IGF2BP1, IGF2BP3, IGF2BP2	756	10	19157	7.60198	1	0.720902	0.705268
GOTERM_BP_DIRECT	GO:0051272~positive regulation of cellular component movement	3	0.338983	0.0565888	LYN, STMN1, PDPN	756	10	19157	7.60198	1	0.720902	0.705268
GOTERM_BP_DIRECT	GO:0070383~DNA cytosine deamination	3	0.338983	0.0565888	APOBEC3G, APOBEC3A, APOBEC3B	756	10	19157	7.60198	1	0.720902	0.705268
GOTERM_BP_DIRECT	GO:0050795~regulation of behavior	3	0.338983	0.0565888	MDK, HTR1D, CCL3	756	10	19157	7.60198	1	0.720902	0.705268
GOTERM_BP_DIRECT	GO:0032819~positive regulation of natural killer cell proliferation	3	0.338983	0.0565888	FCGR3A, IL15, IL12B	756	10	19157	7.60198	1	0.720902	0.705268
GOTERM_BP_DIRECT	GO:0007130~synaptonemal complex assembly	4	0.451977	0.0601147	RAD21L1, TEX11, TRIP13, REC8	756	23	19157	4.40695	1	0.754083	0.73773
GOTERM_BP_DIRECT	GO:0035024~negative regulation of Rho protein signal transduction	4	0.451977	0.0601147	ITGB1, ITGA3, STMN1, MET	756	23	19157	4.40695	1	0.754083	0.73773
GOTERM_BP_DIRECT	GO:0032700~negative regulation of interleukin-17 production	4	0.451977	0.0601147	TGFB1, IFNG, TNFSF4, IL12B	756	23	19157	4.40695	1	0.754083	0.73773
GOTERM_BP_DIRECT	GO:0014911~positive regulation of smooth muscle cell migration	4	0.451977	0.0601147	P2RY6, CCL5, NOX4, S100A11	756	23	19157	4.40695	1	0.754083	0.73773
GOTERM_BP_DIRECT	GO:0006874~cellular calcium ion homeostasis	9	1.01695	0.0607134	SLC24A2, CCR1, TGFB1, CCL11, TRPA1, CCL5, CAV1, CCL3, STC1	756	107	19157	2.1314	1	0.758686	0.742233
GOTERM_BP_DIRECT	GO:0006139~nucleobase-containing compound metabolic process	5	0.564972	0.061351	PNP, OAS2, OAS3, UPP1, TK1	756	38	19157	3.3342	1	0.763347	0.746793
GOTERM_BP_DIRECT	GO:0007613~memory	8	0.903955	0.0615527	SLC24A2, FEN1, TH, ITGA3, TREM2, ITGA5, SCN2A, PTGS2	756	89	19157	2.27775	1	0.763347	0.746793
GOTERM_BP_DIRECT	GO:0002376~immune system process	6	0.677966	0.0648724	FCGR2A, IRF1, OLR1, CD300LF, PSMB9, IDO1	756	55	19157	2.76436	1	0.801481	0.7841
GOTERM_BP_DIRECT	GO:0061098~positive regulation of protein tyrosine kinase activity	5	0.564972	0.0663253	GREM1, CCL5, NOX4, NRG1, LILRA5	756	39	19157	3.24871	1	0.811285	0.793692
GOTERM_BP_DIRECT	GO:0071492~cellular response to UV-A	3	0.338983	0.0674006	MMP1, MMP3, MMP9	756	11	19157	6.91089	1	0.811285	0.793692
GOTERM_BP_DIRECT	GO:0002726~positive regulation of T cell cytokine production	3	0.338983	0.0674006	TNFSF4, XCL1, HLA-A	756	11	19157	6.91089	1	0.811285	0.793692
GOTERM_BP_DIRECT	GO:0019885~antigen processing and presentation of endogenous peptide antigen via MHC class I	3	0.338983	0.0674006	TAP2, TAP1, HLA-A	756	11	19157	6.91089	1	0.811285	0.793692
GOTERM_BP_DIRECT	GO:0002819~regulation of adaptive immune response	3	0.338983	0.0674006	IL4I1, IRF1, TNFSF4	756	11	19157	6.91089	1	0.811285	0.793692
GOTERM_BP_DIRECT	GO:0071803~positive regulation of podosome assembly	3	0.338983	0.0674006	CSF2, FSCN1, MSN	756	11	19157	6.91089	1	0.811285	0.793692
GOTERM_BP_DIRECT	GO:0098911~regulation of ventricular cardiac muscle cell action potential	3	0.338983	0.0674006	CAV1, DSG2, DSC2	756	11	19157	6.91089	1	0.811285	0.793692
GOTERM_BP_DIRECT	GO:0034446~substrate adhesion-dependent cell spreading	6	0.677966	0.0690354	LAMB3, AKIP1, PXN, KIF14, FN1, BVES	756	56	19157	2.71499	1	0.827919	0.809964
GOTERM_BP_DIRECT	GO:0006468~protein phosphorylation	28	3.16384	0.070442	CCL11, CSF2, LAMA1, CAMK2A, PIK3CD, BUB1B, PKMYT1, AURKB, AURKA, CCNB1, CCL5, CHEK1, CCL3, NEK2, BUB1, LYN, NTRK1, CDK18, TGFB1, IGFBP3, PLK1, EIF2AK2, MELK, STK17A, CDK1, BIRC5, BMPR1B, CDK14	756	507	19157	1.39944	1	0.841705	0.823452
GOTERM_BP_DIRECT	GO:0001938~positive regulation of endothelial cell proliferation	7	0.79096	0.0713496	NRP2, CCL11, VEGFC, PIK3CD, WNT2, HIF1A, F3	756	74	19157	2.39702	1	0.844694	0.826376
GOTERM_BP_DIRECT	GO:0030501~positive regulation of bone mineralization	5	0.564972	0.0715024	FBN2, TGFB1, TGFB3, ISG15, BMPR1B	756	40	19157	3.16749	1	0.844694	0.826376
GOTERM_BP_DIRECT	GO:0006887~exocytosis	9	1.01695	0.0719999	RIMS2, CCR1, RALA, SCRN1, CCL5, SYT16, CCL3, STX1A, SYT7	756	111	19157	2.05459	1	0.844694	0.826376
GOTERM_BP_DIRECT	GO:0007049~cell cycle	21	2.37288	0.073217	ERCC6L, RALA, CDCA2, CDKN2A, UHRF1, CDCA5, HJURP, KIF11, MKI67, CDC25C, SMC4, AURKA, CKS1B, KRT18, NUF2, BIRC5, OIP5, FSD1, SPC24, CDKN3, MCM2	756	357	19157	1.49059	1	0.844694	0.826376
GOTERM_BP_DIRECT	GO:0050731~positive regulation of peptidyl-tyrosine phosphorylation	8	0.903955	0.0742411	IL11, TGFB1, IL15, CD80, OSM, TREM2, ITGA5, ICAM1	756	93	19157	2.17978	1	0.844694	0.826376
GOTERM_BP_DIRECT	GO:0071479~cellular response to ionizing radiation	5	0.564972	0.0768794	RAD51AP1, BLM, TGFB1, RAD51, ECT2	756	41	19157	3.09024	1	0.844694	0.826376
GOTERM_BP_DIRECT	GO:0032467~positive regulation of cytokinesis	5	0.564972	0.0768794	KIF14, KIF23, CDC6, ECT2, AURKB	756	41	19157	3.09024	1	0.844694	0.826376
GOTERM_BP_DIRECT	GO:0031295~T cell costimulation	5	0.564972	0.0768794	LYN, CD274, CAV1, CD80, CARD11	756	41	19157	3.09024	1	0.844694	0.826376
GOTERM_BP_DIRECT	GO:0034276~kynurenic acid biosynthetic process	2	0.225989	0.0772711	KMO, IDO1	756	2	19157	25.3399	1	0.844694	0.826376
GOTERM_BP_DIRECT	GO:2000309~positive regulation of tumor necrosis factor (ligand) superfamily member 11 production	2	0.225989	0.0772711	IFNG, ADAM8	756	2	19157	25.3399	1	0.844694	0.826376
GOTERM_BP_DIRECT	GO:0014846~esophagus smooth muscle contraction	2	0.225989	0.0772711	SULF1, SULF2	756	2	19157	25.3399	1	0.844694	0.826376
GOTERM_BP_DIRECT	GO:0008315~meiotic G2/MI transition	2	0.225989	0.0772711	CCNB2, NDC80	756	2	19157	25.3399	1	0.844694	0.826376
GOTERM_BP_DIRECT	GO:0019442~tryptophan catabolic process to acetyl-CoA	2	0.225989	0.0772711	TDO2, KYNU	756	2	19157	25.3399	1	0.844694	0.826376
GOTERM_BP_DIRECT	GO:1904105~positive regulation of convergent extension involved in gastrulation	2	0.225989	0.0772711	LBX2, WNT5B	756	2	19157	25.3399	1	0.844694	0.826376
GOTERM_BP_DIRECT	GO:1902216~positive regulation of interleukin-4-mediated signaling pathway	2	0.225989	0.0772711	CD300LF, PARP14	756	2	19157	25.3399	1	0.844694	0.826376
GOTERM_BP_DIRECT	GO:1904776~regulation of protein localization to cell cortex	2	0.225989	0.0772711	PLK1, MISP	756	2	19157	25.3399	1	0.844694	0.826376
GOTERM_BP_DIRECT	GO:0002228~natural killer cell mediated immunity	2	0.225989	0.0772711	KLRC2, KLRD1	756	2	19157	25.3399	1	0.844694	0.826376
GOTERM_BP_DIRECT	GO:0000022~mitotic spindle elongation	2	0.225989	0.0772711	PRC1, KIF23	756	2	19157	25.3399	1	0.844694	0.826376
GOTERM_BP_DIRECT	GO:0033003~regulation of mast cell activation	2	0.225989	0.0772711	LYN, PLSCR1	756	2	19157	25.3399	1	0.844694	0.826376
GOTERM_BP_DIRECT	GO:0002448~mast cell mediated immunity	2	0.225989	0.0772711	SPON2, SERPINB9	756	2	19157	25.3399	1	0.844694	0.826376
GOTERM_BP_DIRECT	GO:0010710~regulation of collagen catabolic process	2	0.225989	0.0772711	ITGB1, FAP	756	2	19157	25.3399	1	0.844694	0.826376
GOTERM_BP_DIRECT	GO:0046967~cytosol to ER transport	2	0.225989	0.0772711	TAP2, TAP1	756	2	19157	25.3399	1	0.844694	0.826376
GOTERM_BP_DIRECT	GO:0009972~cytidine deamination	3	0.338983	0.0788259	APOBEC3G, APOBEC3A, APOBEC3B	756	12	19157	6.33499	1	0.844694	0.826376
GOTERM_BP_DIRECT	GO:0010390~histone monoubiquitination	3	0.338983	0.0788259	DTX3L, UHRF1, RAG1	756	12	19157	6.33499	1	0.844694	0.826376
GOTERM_BP_DIRECT	GO:0034501~protein localization to kinetochore	3	0.338983	0.0788259	CDK1, TTK, AURKB	756	12	19157	6.33499	1	0.844694	0.826376
GOTERM_BP_DIRECT	GO:0060074~synapse maturation	3	0.338983	0.0788259	NEFL, PFN1, SEZ6L2	756	12	19157	6.33499	1	0.844694	0.826376
GOTERM_BP_DIRECT	GO:0050777~negative regulation of immune response	3	0.338983	0.0788259	LYN, TGFB1, CTLA4	756	12	19157	6.33499	1	0.844694	0.826376
GOTERM_BP_DIRECT	GO:0030510~regulation of BMP signaling pathway	3	0.338983	0.0788259	SFRP4, ITGA3, FSTL3	756	12	19157	6.33499	1	0.844694	0.826376
GOTERM_BP_DIRECT	GO:0016554~cytidine to uridine editing	3	0.338983	0.0788259	APOBEC3G, APOBEC3A, APOBEC3B	756	12	19157	6.33499	1	0.844694	0.826376
GOTERM_BP_DIRECT	GO:0001960~negative regulation of cytokine-mediated signaling pathway	3	0.338983	0.0788259	CAV1, PXDN, MIR21	756	12	19157	6.33499	1	0.844694	0.826376
GOTERM_BP_DIRECT	GO:0000727~double-strand break repair via break-induced replication	3	0.338983	0.0788259	GINS2, GINS4, MCM2	756	12	19157	6.33499	1	0.844694	0.826376
GOTERM_BP_DIRECT	GO:0045892~negative regulation of transcription, DNA-templated	31	3.50282	0.0789482	SET, CSF2, ENO1, FOXM1, LOXL2, TRIM6, SALL1, BASP1, DPF1, CD38, BEND6, TGFB1, FOXD1, FOXF2, CDKN2A, CBX3, ZNF281, HMGA2, NRG1, PARP14, RUNX2, GREM1, CENPF, IFNG, IRF1, TNFSF4, PAX9, DEPDC1, BIRC5, XCL1, ZP3	756	580	19157	1.35438	1	0.844694	0.826376
GOTERM_BP_DIRECT	GO:0008360~regulation of cell shape	11	1.24294	0.0810002	STRIP2, CCL11, FBLIM1, GNA12, PDPN, CCL3, FN1, MSN, MIR21, BVES, ICAM1	756	153	19157	1.82183	1	0.861155	0.84248
GOTERM_BP_DIRECT	GO:0007062~sister chromatid cohesion	4	0.451977	0.0810127	RAD21L1, PLK1, ESCO2, REC8	756	26	19157	3.89845	1	0.861155	0.84248
GOTERM_BP_DIRECT	GO:0032728~positive regulation of interferon-beta production	5	0.564972	0.082453	IFIH1, OAS2, IRF1, OAS3, ISG15	756	42	19157	3.01666	1	0.873628	0.854683
GOTERM_BP_DIRECT	GO:0042307~positive regulation of protein import into nucleus	5	0.564972	0.0882195	TGFB1, IFNG, CDK1, ECT2, PTGS2	756	43	19157	2.94651	1	0.917832	0.897928
GOTERM_BP_DIRECT	GO:0031016~pancreas development	4	0.451977	0.0885873	PCSK1, MSLN, NKX6-1, MET	756	27	19157	3.75407	1	0.917832	0.897928
GOTERM_BP_DIRECT	GO:0042832~defense response to protozoan	4	0.451977	0.0885873	BATF2, SLC11A1, IL12B, GBP4	756	27	19157	3.75407	1	0.917832	0.897928
GOTERM_BP_DIRECT	GO:0046697~decidualization	4	0.451977	0.0885873	CYP27B1, SPP1, STC1, PTGS2	756	27	19157	3.75407	1	0.917832	0.897928
GOTERM_BP_DIRECT	GO:2001238~positive regulation of extrinsic apoptotic signaling pathway	4	0.451977	0.0885873	TNFRSF12A, CAV1, TNFSF10, BCL2L14	756	27	19157	3.75407	1	0.917832	0.897928
GOTERM_BP_DIRECT	GO:0045671~negative regulation of osteoclast differentiation	4	0.451977	0.0885873	TNFAIP6, CCL3, LILRB4, FSTL3	756	27	19157	3.75407	1	0.917832	0.897928
GOTERM_BP_DIRECT	GO:0006665~sphingolipid metabolic process	4	0.451977	0.0885873	FADS3, TH, SPHK1, SERINC2	756	27	19157	3.75407	1	0.917832	0.897928
GOTERM_BP_DIRECT	GO:0002430~complement receptor mediated signaling pathway	3	0.338983	0.0907995	FPR1, FPR3, FPR2	756	13	19157	5.84768	1	0.934836	0.914563
GOTERM_BP_DIRECT	GO:0007035~vacuolar acidification	3	0.338983	0.0907995	CLIC4, SLC11A1, ATP6V0D2	756	13	19157	5.84768	1	0.934836	0.914563
GOTERM_BP_DIRECT	GO:0006310~DNA recombination	7	0.79096	0.0912295	PIF1, BLM, RAD51, EXO1, RAD54L, HMGB3, RAG1	756	79	19157	2.24531	1	0.936318	0.916013
GOTERM_BP_DIRECT	GO:0007015~actin filament organization	10	1.12994	0.0954909	MARCKSL1, MYO1B, CCL11, TPM4, ACTN1, FSCN1, XIRP1, CORO6, XIRP2, TMSB10	756	138	19157	1.83623	1	0.974584	0.953449
GOTERM_BP_DIRECT	GO:0046718~viral entry into host cell	8	0.903955	0.0959464	ITGB1, PLSCR1, CTSL, CD80, CDK1, ITGA5, XPR1, ICAM1	756	99	19157	2.04767	1	0.974584	0.953449
GOTERM_BP_DIRECT	GO:0090200~positive regulation of release of cytochrome c from mitochondria	4	0.451977	0.0964463	MLLT11, PLAUR, TNFSF10, MMP9	756	28	19157	3.61999	1	0.974584	0.953449
GOTERM_BP_DIRECT	GO:0006270~DNA replication initiation	4	0.451977	0.0964463	ORC6, MCM10, CDC6, MCM2	756	28	19157	3.61999	1	0.974584	0.953449
GOTERM_BP_DIRECT	GO:1900017~positive regulation of cytokine production involved in inflammatory response	4	0.451977	0.0964463	GBP5, H19, MIR21, HIF1A	756	28	19157	3.61999	1	0.974584	0.953449
GOTERM_BP_DIRECT	GO:0001649~osteoblast differentiation	9	1.01695	0.0981495	CYP24A1, TPM4, IGFBP3, SPP1, TNC, CCL3, RRAS2, BMPR1B, RUNX2	756	119	19157	1.91647	1	0.988496	0.96706
GOTERM_BP_DIRECT	GO:0045893~positive regulation of transcription, DNA-templated	34	3.84181	0.0984269	GCM1, BLM, CD80, FOXM1, HIF1A, PSMC3IP, SALL1, MDK, SPP1, CD38, MYBL1, YWHAH, EOMES, TGFB1, FZD2, DTX3L, FOXF2, TGFB3, CDKN2A, ACTN2, STAT1, ACTN1, ZNF281, ATAD2, HMGA2, INHBA, PARP9, RUNX2, MLLT11, CCNA2, PSRC1, IRF1, IL1B, ZP3	756	661	19157	1.30342	1	0.988496	0.96706
