## Supplemental Table 7 for "Whole Exome and Transcriptome Sequencing of Stage-Matched, Outcome-Differentiated Cutaneous Squamous Cell Carcinoma Identifies Gene Expression Patterns Associated with Metastasis and Poor Outcomes" (part 1 of 3)

### Sheet: DESeq2Result_CSCC_3batches_May.
geneID	baseMean	log2FoldChange	lfcSE	stat	pvalue	padj	Chromosome	Start	End	Length	GeneName	GeneBiotype	s_CSCC_10C	s_CSCC_13	s_CSCC_15	s_CSCC_17	s_CSCC_19	s_CSCC_24	s_CSCC_28C	s_CSCC_301_T2b_B4	s_CSCC_303_T2a_B4	s_CSCC_30C	s_CSCC_321_T2a_B4	s_CSCC_323_T2b_B4	s_CSCC_331_T1.C_B4	s_CSCC_339_T2b_B4	s_CSCC_346_T3_B4	s_CSCC_367_T2a_B4	s_CSCC_374_T2b_B4	s_CSCC_39C	s_CSCC_42C	s_CSCC_53C	s_CSCC_5	s_CSCC_9	s_072.T2b_B2	s_073.T2a_B2	s_085.T2a_B2	s_093.T2a_B2	s_097.T2a_B2	s_101.T2a_B2	s_109.T2a_B2	s_151.T2a_B2	s_153.T2a_B2	s_155.T2a_B2	s_157.T2a_2_B2	s_159.T2a_B2	s_163.T2a_B2	s_165.T2a_B2	s_167.T2a_B2	s_169.T2a_B2	s_171.T2a_B2	s_200.T2b_B2	s_201.T2b_B2	s_203.T2b_B2	s_205.T2b_B2	s_CSCC_10T	s_CSCC_12	s_CSCC_14	s_CSCC_16	s_CSCC_18	s_CSCC_23	s_CSCC_27	s_CSCC_29	s_CSCC_302_T2a_B4	s_CSCC_304_T2b_B4	s_CSCC_306_T2a_B4	s_CSCC_308_T2b_B4	s_CSCC_310_T2a_B4	s_CSCC_316_T2b_B4	s_CSCC_320_T2a_B4	s_CSCC_322_T2b_B4	s_CSCC_326_T3_B4	s_CSCC_331_T1.T_B4	s_CSCC_335_T2a_B4	s_CSCC_338_T2b_B4	s_CSCC_349_T3_B4	s_CSCC_359_T2a_B4	s_CSCC_363_T2a_B4	s_CSCC_373_T2b_B4	s_CSCC_39T	s_CSCC_42T	s_CSCC_48	s_CSCC_4	s_CSCC_52	s_CSCC_6	s_CSCC_7	s_CSCC_8
ENSG00000124260	64.7837	24.8827	1.85349	13.4247	4.33069e-41	3.79541e-37	chrX	152133310	152138578	2899	MAGEA10	protein_coding	0	0	0	0	0	0	0	0	0	0	0	0	0	0	0	0	0	0	0	0	0	0	0	6.98868	0	0	0	0	0	0	0	0	1	0	0	7.76818	0	0	0	0	0	0	0	7.90689	0	9.02791	0	7.74819	0	8.12928	0	0	0	0	7.04439	7.88874	0	0	10.363	0	0	0	0	0	9.21675	0	7.62936	0	0	10.0417	0	1	0	7.53916	6.74147
ENSG00000253274	26.7244	23.6538	1.59892	14.7936	1.61028e-49	4.23376e-45	chr14	106680603	106681042	357	IGHV1-67	IG_V_pseudogene	0	0	0	0	0	0	0	0	0	0	0	0	0	0	0	0	0	0	0	0	0	0	1	1	4.64386	1	0	0	0	0	0	0	0	1	1	0	9.98299	9.56986	0	0	0	0	1	0	8.53916	7.42626	0	1	0	0	0	7.86419	4.70044	0	0	0	0	7.85798	0	0	0	0	0	0	4.24793	8.40514	7.21917	0	0	5.90689	0	5.42626	0	0	0
ENSG00000211626	15.6574	22.9041	2.11448	10.832	2.42687e-27	2.27883e-24	chr2	90069662	90070238	371	IGKV6D-41	IG_V_gene	0	0	0	0	0	0	0	0	0	0	0	0	0	0	0	0	6.62936	0	0	0	0	0	8.24793	1	7.8009	0	0	0	0	0	1	0	0	0	0	0	1	0	8.27612	0	7.07682	0	0	0	7.8392	0	0	0	0	0	0	0	6.94251	0	0	0	0	0	0	1	0	0	0	0	0	4.45943	3.80735	0	0	9.94105	0	0	0	0	0
ENSG00000223760	15.4942	22.8973	2.56022	8.94348	3.77092e-19	7.03157e-17	chr2	130129621	130139417	2252	MED15P9	transcribed_unprocessed_pseudogene	0	0	0	0	0	0	0	0	0	0	0	0	0	0	0	0	0	0	0	0	0	0	0	12.3987	1	0	0	0	8.13955	0	0	0	0	0	0	5.42626	0	0	0	0	0	0	0	0	0	0	0	9.30606	0	0	0	0	0	0	0	4	0	0	5.2854	0	0	0	0	0	9.68299	0	0	0	0	9.42417	0	0	0	4.24793	0
ENSG00000230481	14.2215	22.1271	1.59628	13.8616	1.08177e-43	1.4221e-39	chr22	16904219	16904696	354	IGKV1OR22-5	IG_V_pseudogene	0	0	0	0	0	0	0	0	0	0	0	0	0	0	0	0	0	0	0	0	0	0	8.56605	0	6.24793	1	1	0	0	0	0	0	1.58496	0	0	1	9.5812	1	0	0	1	1	0	0	7.86419	0	0	0	0	0	1	0	7.2384	0	0	0	0	1	0	0	0	0	0	4.08746	5.75489	7.34873	0	0	0	7.37504	0	6.58496	0	0	0
ENSG00000224435	8.36046	22.0369	2.45218	8.98662	2.5495e-19	4.9653e-17	chr22	15622601	15632051	1649	NF1P6	unprocessed_pseudogene	0	0	0	0	0	0	0	0	0	0	0	0	0	0	0	0	0	0	0	0	0	0	0	9.26209	0	0	0	0	0	0	0	0	0	0	0	0	0	0	0	0	0	0	0	0	0	0	0	7.10852	0	0	0	0	0	0	5.35755	5.90689	0	0	0	1	0	1	0	0	0	0	0	0	0	7.13955	0	0	0	6.44294	5.20945
ENSG00000250920	42.4207	9.37146	1.14046	8.21724	2.08235e-16	2.14703e-14	chr4	103550927	103559127	830	RP11-297P16.4	lincRNA	0	0	0	0	0	0	0	0	0	0	0	0	0	0	0	0	0	0	0	4.52356	0	0	1	11.2819	1	1	0	1	0	7.2384	0	1	0	1	7.49985	1	1	1	0	1	0	1	0	3.80735	1	3.16993	3.80735	0	4.32193	0	7.76155	1	7.87652	0	0	7.47573	0	9.70044	0	0	7.70736	7.14975	5.58496	5.04439	0	5.67243	0	0	3.32193	0	0	6.06609	0	5.04439	0
ENSG00000147381	378.085	8.57412	0.996714	8.60238	7.80795e-18	1.06366e-15	chrX	151912509	151925170	3081	MAGEA4	protein_coding	0	1	1	1.58496	2	0	0	0	3.58496	1	0	0	0	3	0	0	0	2	0	0	1	2.32193	0	6.58496	10.3151	11.7168	0	0	0	2.80735	0	0	1	1	1.58496	14.5142	0	10.4878	0	1	1	8.90087	1	8.78136	6.24793	10.6184	1	10.3761	1.58496	8.60733	1	0	0	0	7.11894	9.63481	0	10.8986	9.73302	8.74483	0	7.61471	0	0	11.1105	8.92778	10.2866	4.64386	6.61471	11.5137	1.58496	0	0	9.57175	7.89482
ENSG00000231431	15.1856	8.4835	1.57697	5.37962	7.46441e-08	1.14903e-06	chr2	131279290	131309068	3925	FAR2P4	transcribed_unprocessed_pseudogene	0	0	0	1	0	0	0	0	0	0	0	0	0	0	0	0	0	0	0	0	0	0	1	8.53528	0	0	0	0	0	0	0	0	0	0	0	1	1	0	0	1	0	0	0	0	0	0	1	8.44294	0	3.16993	0	0	0	0	7.01123	6.47573	0	7.45121	0	0	0	0	0	0	7.93664	0	7.11894	2.80735	0	8.93958	0	0	0	5.45943	3.70044
ENSG00000213401	29.4	8.22239	1.7796	4.62036	3.83073e-06	3.74972e-05	chrX	152733779	152737669	1943	MAGEA12	protein_coding	0	0	0	0	0	0	0	0	0	0	0	0	0	0	0	0	0	0	1.58496	0	0	0	0	11.258	8.61471	0	0	1	0	0	0	0	1	0	0	1	0	0	0	0	0	11.0761	0	1.58496	1	7.03342	0	2	0	0	0	0	0	0	6.91886	3.70044	0	0	0	0	0	0	0	0	5.32193	0	9.38586	0	0	8.92184	0	1	0	1	0
ENSG00000178172	314.402	8.13704	0.887967	9.16367	5.01596e-20	1.05504e-17	chr5	148202794	148215137	733	SPINK6	protein_coding	0	0	0	1	0	0	0	1.58496	3.16993	0	0	0	2	0	0	0	3	3.70044	0	0	2.58496	0	1	12.9634	1	1	8.45121	1	1	6.94251	5.16993	11.6618	12.453	9.90388	1	9.98442	1	1	4.58496	1	1	1	1	0	8.04439	0	6.90689	7	9.27146	9.39446	7.87652	9.44708	8.06609	8.64386	1.58496	2.58496	1.58496	11.9679	5.16993	2	11.9344	6.14975	1.58496	5.20945	4.24793	4.32193	0	8.58496	0	0	7.69349	1	12.0314	0	0
ENSG00000166670	3322.86	7.84551	0.637044	12.3155	7.47652e-35	1.96573e-31	chr11	102770503	102780628	1758	MMP10	protein_coding	4.52356	4.32193	2.58496	5.72792	2.32193	0	0	0	6.10852	3.45943	0	3.32193	4.85798	0	4.08746	0	0	4.90689	5.24793	2.32193	3	3.45943	12.4893	14.084	10.9226	4.70044	12.729	16.2786	1	1	1.58496	7.92481	7.44294	10.7091	3.32193	9.86109	2	8.84549	5.9542	12.7787	15.2043	6.67243	4.16993	9.92333	9.79928	12.4006	11.5817	11.8182	9.00843	10.1319	7.94837	12.3426	10.4221	12.5206	10.2192	12.1354	11.8392	10.8696	12.4189	6.80735	9.57743	11.098	11.7805	12.4497	7.7211	15.4284	12.1072	5.12928	11.8704	6.39232	14.5779	10.543	9.50581	10.3004	8.05528
ENSG00000233589	15.8389	7.44887	1.53011	4.86819	1.12628e-06	1.26493e-05	chr1	68479129	68483539	960	RP4-694A7.2	antisense	0	0	0	0	0	0	0	0	0	0	0	0	0	0	0	0	0	0	0	2	0	0	0	7.7211	0	0	0	9.5157	0	0	0	1	0	6.37504	1	0	1	0	0	0	0	0	0	0	6.12928	0	0	0	3.90689	0	6.44294	1	4.16993	0	0	3.45943	0	8.40939	0	0	3.45943	2.80735	0	7.04439	0	0	0	0	4	0	0	5.78136	0	0	0
ENSG00000181433	20.9317	7.17373	1.36585	5.2522	1.50297e-07	2.14642e-06	chrX	135889205	135913061	2953	SAGE1	protein_coding	0	0	0	1	0	0	0	0	0	0	0	0	1	0	0	0	0	0	1	0	0	1	0	1	1	9.23362	0	0	11.2378	1	0	0	1	10.3696	0	0	0	1.58496	0	0	0	0	0	1	1	1	1	9.29921	2	1	0	1	0	0	4.16993	0	1	0	0	1	0	0	0	4.32193	10.1098	0	0	0	1	9.73132	0	0	1	0	0
ENSG00000163092	364.846	6.72205	1.22957	5.467	4.57709e-08	7.43303e-07	chr2	166888487	167259753	13023	XIRP2	protein_coding	3.58496	1	0	1	1	1	2.32193	0	0	1.58496	0	3.58496	4.08746	0	0	0	0	1.58496	0	2.32193	1	3.58496	1	0	1	10.8146	1	11.4924	1	0	1	0	0	1	0	1	0	0	1	13.1743	0	0	1	0	2.80735	4.16993	0	4.9542	1	0	1	0	0	0	0	1	8.27146	0	0	1	6.80735	5.67243	9.93664	10.5651	0	12.8204	0	0	0	0	0	12.6994	3	2	0
ENSG00000168334	48.8755	6.5827	0.705889	9.32541	1.1056e-20	2.59539e-18	chr3	39183210	39192596	6467	XIRP1	protein_coding	0	1	0	2.32193	0	1	0	0	0	0	0	0	0	1	0	0	0	2	0	1	0	1	5.24793	4.70044	9.42626	9.52552	2.32193	7.02237	2.58496	1	1	1	4.64386	7.09803	4.16993	1	1	6.90689	1	6.71425	1	0	4.45943	0	7.70044	6.55459	4.80735	5.61471	4.24793	5.12928	4.24793	6.30378	0	4.39232	0	4.45943	5	0	4.85798	5.12928	4	7.49185	5.85798	7.60733	3.80735	8.62936	8.14466	5.32193	2	7.70736	4	8.12412	1	4.85798	2
ENSG00000163735	90.1451	6.56967	0.702998	9.34522	9.16964e-21	2.20643e-18	chr4	73995642	73998779	2538	CXCL5	protein_coding	0	0	0	2.58496	2.58496	0	0	0	0	0	0	0	1	1	0	0	0	0	3.16993	1	2	0	10.3387	11.3842	3	1	2	5.80735	1	1	3.45943	8.86109	1	1	4.80735	1	5	1.58496	4.58496	9.29692	1	1	10.1459	1	5.2854	5.72792	5.83289	6.72792	7.15987	9.67419	4.58496	7.45121	2	4.58496	4.64386	2.58496	7.49985	5.45943	3.58496	8.50383	4.16993	4.52356	9.36194	4.16993	5.45943	6.64386	8.53138	4.75489	3.90689	5.93074	5.58496	6.04439	6.75489	0	0
ENSG00000111700	133.77	6.53252	0.98791	6.61246	3.77979e-11	1.32504e-09	chr12	20810702	20916911	3542	SLCO1B3	protein_coding	0	0	3.32193	0	0	1.58496	0	0	2.58496	1	2	0	1	1.58496	0	0	3.45943	2	0	0	0	0	10.8313	10.7356	1	0	0	0	1	1	0	7.32193	0	1	1	1	1	0	0	0	1	2	1	0	9.09803	6.97728	4.08746	8.67596	1	0	1	1	1	0	8.06609	6.98868	0	8.99152	0	5.78136	0	3.80735	4	5.32193	12.4328	9.24555	2.58496	10.7515	0	9.45533	5.58496	10.3663	4.24793	1	0
ENSG00000198062	123.752	6.51587	1.05285	6.18879	6.06281e-10	1.62989e-08	chr22	15690026	15721631	2293	POTEH	protein_coding	1.58496	1	2	1	3.90689	0	0	1	0	1	0	0	3.80735	0	0	0	0	1	0	0	1	1.58496	0	12.7054	6.14975	1	0	0	4	3.90689	0	0	0	0	0	1	9.48583	6.14975	0	0	0	0	0	2.58496	2.32193	1.58496	3.90689	9.53333	0	0	1.58496	6.9542	0	0	10.2644	7.59246	0	0	7.13955	6.04439	5.72792	0	0	0	6.74147	7.21917	9.27612	3.16993	0	7.21917	1.58496	2.58496	3.70044	10.5206	9.0607
ENSG00000248347	70.2274	6.4325	0.890083	7.22686	4.94289e-13	2.64681e-11	chr8	47089572	47198861	1474	RP11-1134I14.2	unprocessed_pseudogene	0	2	0	2	2.58496	0	0	0	0	1.58496	0	1	1	0	0	0	1	0	1	0	2.80735	0	9.60363	5.08746	10.9672	0	0	3.80735	0	8.40088	0	1	0	1.58496	1	8.43879	0	1	0	0	0	1	1	6	0	3.90689	0	5.32193	6.78136	5.16993	0	4.52356	0	0	3.16993	8.33985	0	7.36632	9.16993	3.70044	5.75489	5.75489	5.70044	7.32193	5.64386	0	5.45943	7.40939	1.58496	9.97154	7.03342	5.24793	2.32193	3.80735	2.32193
ENSG00000198930	21.5051	6.37556	1.19129	5.3518	8.70813e-08	1.31886e-06	chrX	152727484	152733735	1092	CSAG1	protein_coding	0	0	0	0	2.32193	0	0	0	0	0	0	0	0	0	0	0	0	0	0	1	0	0	6.10852	6.24793	7.24793	0	1	0	0	0	0	0	0	0	1	5.67243	0	0	0	0	0	0	0	3	2.58496	7.41785	1	2	0	0	1.58496	0	0	0	7.22882	3.90689	0	0	5.04439	1	0	5.2854	0	0	8.75489	5.32193	9.39446	1.58496	0	9.67066	2.32193	3.32193	3	2	0
ENSG00000254029	19.9494	6.33117	1.47468	4.29326	1.76069e-05	0.000141134	chr22	22910828	22911075	248	IGLC4	IG_C_pseudogene	0	1	0	0	0	0	0	0	0	0	0	0	0	0	0	0	0	0	0	3	0	0	1	1	9.51964	1.58496	0	0	0	1	0	0	0	0	0	0	9.37504	1	1	0	1	0	0	0	6.16993	3.80735	0	4.24793	0	0	1.58496	0	8.80413	0	0	0	0	0	0	0	0	0	4.70044	5.88264	8.03342	7.21917	0	4	0	4	8.81057	1	0	0	0
ENSG00000254045	12.7178	6.30755	1.97445	3.19458	0.00140032	0.00610974	chr14	106264688	106264715	28	IGHVIII-22-2	IG_V_pseudogene	0	0	0	0	0	0	0	0	0	0	0	0	0	0	0	0	0	0	0	0	0	0	1	0	9.85487	0	0	0	0	0	0	0	1	0	0	0	4.90689	0	6.91886	1	0	0	0	0	7.82655	3.70044	1	0	0	0	0	0	7.70736	0	0	0	0	4	0	0	0	0	0	4.85798	0	5.78136	0	0	0	6.9542	0	0	0	0	0
ENSG00000211655	117.085	6.27433	1.05964	5.92118	3.19634e-09	7.09782e-08	chr22	22431958	22432464	392	IGLV1-36	IG_V_gene	0	0	1	3	2.80735	0	0	0	0	0	0	3.16993	0	4.16993	0	0	0	0	0	2.80735	2.80735	0	7.72792	1	11.0147	1	1	1	0	0	1	0	0	0	1	1	10.7262	9.36194	0	1	1	0	1	1	9.15987	5.78136	0	4.64386	0	0	6.90689	5.16993	5.45943	0	0	0	0	8.78136	4.64386	1	0	0	7.40939	6.87036	7.32193	9.68124	1	4.39232	0	10.6129	9.39874	4.58496	0	4.80735	0
ENSG00000210741	14.6474	6.22406	0.988123	6.29887	2.9983e-10	8.68186e-09	chr17	48632490	48632559	70	MIR196A1	miRNA	1.58496	0	0	0	0	0	0	0	0	0	0	0	0	0	0	0	0	0	0	0	0	0	1	1.58496	1.58496	1	0	8.84862	0	0	0	7.02237	0	1	1	2.80735	0	4.90689	0	8.24793	1	0	3.70044	0	0	4	4.58496	5.16993	4.32193	0	4	1	3.90689	3.80735	3.16993	3.16993	0	3.80735	0	0	0	0	4.08746	4.52356	7.94251	5.58496	0	3.70044	0	7.70736	4.52356	4.45943	0	0	0
ENSG00000147896	27.797	6.09247	1.01438	6.00611	1.90032e-09	4.46101e-08	chr9	27524314	27526498	1140	IFNK	protein_coding	0	0	0	0	1	0	2.58496	0	2	0	0	0	1	0	0	0	0	0	0	0	0	0	1.58496	8.18982	0	1	1	0	1	0	0	8.38802	0	1.58496	2.58496	7.77479	0	0	0	1	7.18982	7.14975	1	0	7.81378	0	1	0	4.39232	0	6.42626	2.80735	7.93074	3	0	2	0	5.70044	1	2.58496	1	0	8.66178	0	0	4.9542	2.80735	0	0	0	6.10852	3.90689	1	6.30378	5.67243
ENSG00000257046	133.894	6.0648	1.00217	6.05166	1.43364e-09	3.48367e-08	chr12	20815674	21090245	3774	RP11-545J16.1	protein_coding	1.58496	2	3.32193	0	0	1.58496	1	0	2.58496	1	2	0	1	1.58496	0	0	3.45943	2.32193	0	0	0	0	10.7168	10.6909	1	0	0	0	1	1	0	7.5157	0	1	1	1	1	0	0	0	1	1	1	0	8.84549	6.82018	3.90689	8.52748	0	0	0	0	1	0	8.10329	7.08746	0	9.08746	0	6.04439	0	4	4	5.42626	12.6611	9.21189	3.90689	10.6707	0	9.29692	5.45943	10.2432	4.08746	0	0
ENSG00000249001	13.9849	6.01579	1.10304	5.45382	4.92983e-08	7.94211e-07	chr4	87568035	87733956	1825	RP11-742B18.1	antisense	0	0	0	0	0	0	0	0	0	0	2	0	0	0	0	0	0	0	0	0	0	0	1	1	1	0	0	0	6.02237	0	0	0	0	0	5.75489	1	0	1	5.58496	0	0	5.39232	8.15987	0	0	2.32193	2	6.06609	4.9542	2.80735	0	0	0	0	4.45943	4	0	5.32193	0	1	1	0	4.16993	4.9542	6.2854	0	0	4.9542	0	9.75322	2	6.37504	0	2	0
ENSG00000242076	107.419	5.99815	0.799037	7.50673	6.06222e-14	3.96487e-12	chr2	89266494	89268506	421	IGKV1-33	IG_V_gene	1	5.90689	0	0	3.45943	1	0	3.16993	1	1	0	0	0	1	1	0	2.58496	1	0	0	0	0	3.80735	1	12.4223	2.80735	1	1	1	1	1	0	1	1	1	1	11.528	1	1	1	1	1	0	5.08746	9.59432	5.20945	5.61471	6.55459	1	6.10852	7.87652	8.07146	10.0444	0	5.24793	5.04439	0	8.02237	5	6.40939	8.08215	0	7.12928	6.89482	7.64386	11.3236	8.96867	6.30378	0	10.8657	6.40939	7.08746	6.40939	5.88264	0
ENSG00000253709	9.92365	5.95046	2.13276	2.79003	0.00527024	0.0185551	chr14	106145891	106146131	241	IGHV1-14	IG_V_pseudogene	0	0	0	0	0	0	0	0	0	0	0	0	0	0	0	0	0	0	0	0	0	0	0	0	3.80735	0	0	0	0	0	0	0	0	0	0	0	8.53138	1	4.32193	0	0	0	0	0	6.70044	6.75489	0	0	0	0	3.80735	6.93074	0	0	0	5.39232	0	0	0	0	0	0	0	0	0	6.88264	7.59991	0	0	7.43463	0	0	0	0	0
ENSG00000264629	34.7474	5.94953	1.08932	5.46171	4.71575e-08	7.62994e-07	chr22	22734575	22734669	95	AC244250.4	miRNA	0	0	0	1	1	1	0	2.80735	0	0	0	0	0	0	0	0	0	0	0	2.58496	0	0	2.80735	0	7.83289	1	1	1	0	0	0	0	0	1	1	1	0	10.3652	1	1	1	1	0	3.70044	8.82018	4.58496	0	4.16993	1.58496	0	2.58496	7.15987	6.30378	0	0	0	0	1	0	0	0	0	0	6.70044	6.91886	6.47573	8.21432	1	0	8.06609	7.8392	4.64386	0	3.58496	0
ENSG00000268964	10.9017	5.9471	1.35703	4.38243	1.17362e-05	9.90867e-05	chr19	53044738	53051076	2431	ERVV-2	protein_coding	0	0	0	0	0	0	0	0	0	0	0	0	0	0	0	0	0	0	0	1	0	0	1	7.97154	0	1	0	1	0	3.16993	0	8.30378	0	0	1	0	0	0	0	0	0	0	0	0	5.04439	0	0	0	0	2.32193	4.90689	0	5.55459	0	0	5.58496	0	6.76818	0	0	0	0	5.24793	0	3.32193	0	5.58496	0	4.45943	3.32193	6.24793	0	4.32193	0	0
ENSG00000239819	202.212	5.88526	0.841453	6.99417	2.66835e-12	1.22866e-10	chr2	90220727	90221384	534	IGKV1D-8	IG_V_gene	3.32193	6.37504	0	0	3.45943	0	0	1	0	0	0	2.32193	0	3.90689	0	0	3.32193	0	0	2.58496	3.45943	3.16993	9.05799	1	9.75154	7.46761	1	4.70044	0	1	1	1	0	9.73132	1	1	11.1624	10.6804	1	1	1	0	1	3.45943	8.56605	5.04439	0	6.85798	1	0	3.58496	7.06609	11.3581	0	0	4.90689	5.45943	4.24793	4.08746	6.10852	9.01123	3	3.90689	3.80735	8.40088	10.6961	6.04439	5.55459	3	10.769	6.53916	7.59246	6	5.75489	0
ENSG00000261421	9.2465	5.84453	2.01775	2.89656	0.00377284	0.0141143	chr16	49159508	49162023	418	RP11-22D3.1	lincRNA	0	0	0	0	0	0	0	0	0	0	0	0	0	0	0	0	0	0	0	0	0	0	5.52356	0	1	0	0	0	0	0	0	0	0	0	1	9.81378	0	0	0	0	0	0	0	3.70044	0	0	0	0	0	0	4.80735	0	3.45943	0	6.39232	5.97728	0	0	0	0	0	0	0	3.90689	0	5.90689	0	0	6.10852	0	6.12928	0	0	0	0
ENSG00000213483	8.99631	5.81309	1.25694	4.62481	3.74936e-06	3.67829e-05	chr7	93844789	93845308	520	NDUFAF4P2	processed_pseudogene	0	0	0	0	0	0	0	0	0	0	0	0	0	0	0	0	0	0	0	0	0	0	0	8.55459	2.58496	0	0	7.85798	0	0	0	0	0	0	1	3.80735	0	6.02237	0	0	0	0	0	1	3.80735	0	0	5.55459	0	0	0	0	0	0	4.45943	3.45943	0	0	0	0	4.45943	1	4	4.58496	6.94251	0	5.52356	1	0	7.03342	5.20945	5.78136	1	0	0
ENSG00000274576	85.8696	5.79535	0.992031	5.84191	5.16072e-09	1.0881e-07	chr14	106770577	106771020	358	IGHV2-70D	IG_V_gene	0	0	0	0	3.16993	0	0	1	0	2.80735	0	0	0	0	0	0	3.80735	0	2.32193	4.75489	0	0	9.5411	0	9.16491	1	1.58496	1	0	1	2	0	0	0	5.78136	1	10.1085	10.5507	5.58496	1	1	0	1	0	8.10329	5.45943	5.08746	7.26679	0	1	6.55459	4.52356	8.0607	0	3.32193	0	0	6.49185	2.58496	0	10.2046	0	6.82018	6.71425	5.39232	8.24793	7.87036	5.67243	0	9.26913	5.52356	0	0	0	0
ENSG00000137745	3476.73	5.74986	0.671379	8.56425	1.08785e-17	1.44453e-15	chr11	102942995	102955734	2834	MMP13	protein_coding	3.80735	5	4.80735	9.52552	5.04439	2.58496	0	4.16993	9.0607	3	0	0	6.10852	0	0	0	5.83289	5.58496	3.58496	0	2.80735	7.12928	7.81378	10.7406	6.20945	9.77808	1	14.6572	6.74147	1	2.32193	9.44087	1	2.80735	14.5322	13.1892	2	9.18239	3	9.9542	2.80735	14.2302	9.06878	4.64386	10.7657	12.5061	11.9982	13.813	10.4168	9.5411	9.20701	10.0238	12.1219	11.2143	10.8704	13.3765	11.8134	12.8642	9.90238	10.3923	10.5324	12.0805	13.7629	12.7659	8.19967	15.1711	12.6671	9.87344	12.898	8.90989	12.9168	11.8289	10.196	13.8114	10.9039
ENSG00000211669	135.965	5.73816	0.764562	7.50515	6.13583e-14	3.99476e-12	chr22	22811747	22812285	386	IGLV3-10	IG_V_gene	0	3.45943	1	2	2.58496	0	0	2.32193	0	0	0	2	0	3.45943	1	0	6.20945	0	0	1	1	0	11.2912	1	10.6978	1	8.05528	1	1	6.12928	4.52356	1	0	1	1.58496	1	8.76487	7.76818	7.46761	1	1	1	1	1	11.2282	7.74147	4.9542	7.91289	4	1	4.75489	6.37504	8.31741	5.58496	0	0	0	6.12928	1	5.32193	4	1	7.20945	6.37504	8.19967	9.55842	8.75154	5.24793	4.16993	10.7682	7.65821	4.45943	5.24793	6.20945	0
ENSG00000211958	11.2937	5.71351	1.22528	4.66302	3.11604e-06	3.1234e-05	chr14	106410493	106411021	426	IGHV3-38	IG_V_gene	0	0	0	0	0	0	0	0	0	0	0	1.58496	0	1	0	0	0	0	0	0	0	0	1	0	8.19967	1	1	1	0	1	0	0	0	0	0	0	6.52356	1	1	0	1	1	0	0	6.08746	0	0	7.37504	0	0	0	5	6.08746	0	2.58496	0	0	0	0	0	0	0	2	0	1	5.75489	4.58496	0	0	7.19967	4.24793	4	0	1	0
ENSG00000139973	21.4904	5.62221	0.735997	7.63891	2.1907e-14	1.5567e-12	chr14	61995823	62112550	14067	SYT16	protein_coding	1	0	0	0	0	0	0	1	0	1	1.58496	0	2	2	1	0	0	0	0	0	0	0	6.80735	4.58496	1	5.24793	1	2	1	1	0	0	1.58496	4.32193	1	1	1	7.67243	0	8.08746	9.35094	1	3.90689	0	5.70044	6.94251	4.9542	3	0	6.52356	2.58496	2.80735	0	0	3.58496	5.42626	0	3.16993	0	0	5.88264	5.12928	4	5.67243	2.80735	3.80735	7.90689	3.32193	0	3.90689	6.56986	2.32193	4.90689	3.32193	3.45943
ENSG00000184106	7.83466	5.61108	0.865495	6.48309	8.98609e-11	2.90605e-09	chr6	41208713	41217947	978	TREML3P	transcribed_unprocessed_pseudogene	0	0	0	0	0	0	0	0	0	0	0	0	0	0	0	0	0	0	0	0	0	0	3	6.04439	1	0	0	1	0	2	0	5.58496	0	1	2.80735	1	1	0	6.04439	1	1	0	6.24793	0	1	3.58496	3.80735	0	4.32193	5.90689	0	5.83289	0	4.85798	0	1	0	6.53916	0	0	3.32193	3	3	2.58496	4.24793	4.24793	4.9542	5.16993	0	0	3.80735	0	5.08746	0	0
ENSG00000196611	8650.79	5.58537	0.426474	13.0966	3.44184e-39	2.26232e-35	chr11	102789920	102798160	1970	MMP1	protein_coding	6.02237	5.88264	6.70044	10.6644	6.06609	2.80735	4.90689	4.64386	7.04439	5.64386	5.9542	5	8.82655	5	6.44294	8.05528	5.88264	7.19967	5.24793	6.22882	6.40939	6.83289	15.0935	14.8872	15.7982	15.5327	12.8198	15.911	4.90689	6.75489	7.44294	13.0353	12.5048	12.9018	12.4476	13.6193	11.5999	12.0647	11.1636	12.4648	15.9517	5.12928	10.7632	12.437	12.2402	13.2704	14.0498	14.1883	12.6573	14.202	12.2	14.2602	12.7746	14.2588	10.8849	13.0736	11.7781	12.7298	13.4733	9.17991	11.5627	15.5749	14.6964	13.9353	10.6591	15.667	13.9198	11.041	11.6133	10.9571	15.2372	13.2239	12.5292	14.7795	13.2414
ENSG00000205277	221.961	5.57402	0.712272	7.82568	5.04922e-15	4.02285e-13	chr7	100969623	101018949	17130	MUC12	protein_coding	1	1	0	1	6.32193	0	0	1.58496	2.32193	3	1	1.58496	2	1.58496	1	6.2854	2.80735	3.45943	1	0	0	4.32193	15.1888	5.52356	7.85175	10.4808	1	0	1	5.2854	1	11.8106	0	4.80735	3	1	0	1	6.44294	10.2854	14.4229	8.59246	1	0	0	7.08746	5.61471	6.67243	8.74483	8.19476	9.37938	4.39232	4.45943	2.58496	5.75489	5.39232	2	6.40939	5.42626	2.32193	8.14975	10.3487	6.75489	6.64386	2.80735	12.0512	6.04439	4.80735	12.0269	4.80735	7.90689	6.12928	12.452	3.80735	1
ENSG00000204700	7.49839	5.54543	1.51504	3.66027	0.000251954	0.00141034	chr6	29173303	29174574	1272	OR2J2	protein_coding	0	0	0	0	0	0	0	0	0	0	0	0	0	0	0	0	0	0	0	0	0	0	0	3.32193	0	0	0	0	0	0	0	0	0	0	0	0	0	0	0	8.17991	1	6.49185	0	0	4	0	4.9542	0	0	0	4.85798	0	3.70044	0	0	0	0	0	4.64386	0	2	2.80735	5.75489	3.58496	2.80735	0	3.32193	4.39232	4.24793	0	0	0	0	0	0
ENSG00000179046	54.6102	5.54164	0.799124	6.93464	4.07259e-12	1.79058e-10	chr4	188091273	188109603	3050	TRIML2	protein_coding	2	0	0	3	0	0	0	0	0	2.58496	0	0	3	0	1	0	1	1	0	0	2.32193	1.58496	1	9.68825	1	1	1	9.61102	0	2	1	9.47776	1	1	1.58496	1	0	1	1	1	1	0	1	5.70044	6.85798	4.32193	3	5.45943	1	2.58496	4.16993	4.32193	0	4.9542	4.52356	5.85798	0	10.6996	3	3.32193	8.13443	4.75489	8	6.64386	3.16993	0	6.22882	7.10852	7.40088	5.32193	0	5.12928	3.16993	0	3
ENSG00000228325	159.046	5.53334	1.12752	4.90752	9.22353e-07	1.06409e-05	chr2	90234812	90235368	382	IGKV3D-7	IG_V_gene	0	5.16993	0	0	4.39232	0	0	0	0	0	0	0	0	4.45943	0	0	0	0	0	5	1	0	1	0	12.509	1	1	1	1	1	1	1	0	0	1	0	9.31967	12.3923	1	1	1	0	1	0	10.0334	4.16993	0	7.70736	0	0	4.08746	6.91886	10.9031	0	0	0	0	8.70736	0	5.58496	4.16993	0	4.39232	5.55459	6.91886	10.0417	10.1447	6.42626	0	10.5098	6.83289	5.24793	0	0	1
ENSG00000173157	85.0231	5.53329	1.09284	5.06323	4.12213e-07	5.23065e-06	chr12	43353866	43551921	7242	ADAMTS20	protein_coding	1	1	0	0	1.58496	0	0	0	0	1	0	0	1	0	0	3.32193	0	3.58496	0	0	0	0	1	1	1	1	0	1	1	0	1	1	0	0	8.68299	1	1	0	1	0	1	11.0307	1	0	1	1.58496	1	9.62388	2.58496	0	1.58496	0	0	0	8.96578	7.41785	0	6.64386	0	0	0	5.16993	0	0	8.13955	7.01123	8.13443	9.62753	0	11.4383	1.58496	6.02237	0	5.55459	2.80735
ENSG00000168530	8.71649	5.47733	2.17645	2.51663	0.0118482	0.0360337	chr2	210290150	210315190	1342	MYL1	protein_coding	0	0	0	1	0	0	0	0	0	0	0	0	0	0	0	0	0	0	0	1	0	0	0	0	0	6.79442	1	7.16993	0	0	0	0	0	0	0	0	0	0	0	9.14466	0	0	0	0	0	0	2.58496	3.32193	0	0	0	0	0	0	0	0	0	0	0	1	0	0	7.10852	6.08746	0	8.43463	0	0	0	0	0	8.17991	0	0	0
ENSG00000204933	6.74647	5.39271	1.42959	3.77222	0.000161804	0.000965318	chr19	43372742	43379123	935	CD177P1	unprocessed_pseudogene	0	0	0	0	0	0	0	0	0	0	0	0	0	0	0	0	0	0	0	0	0	0	1	0	6.33985	0	1	0	0	0	0	6.08746	0	0	5.39232	1	5.97728	0	0	1	0	1	1	0	0	0	0	0	1	6.70044	4.52356	0	4.80735	0	0	4.70044	0	0	0	0	1	6.55459	0	0	0	0	0	3	0	0	1	0	0	0	0
ENSG00000197172	110.301	5.39206	1.27023	4.24495	2.18646e-05	0.000170532	chrX	152766136	152769747	1863	MAGEA6	protein_coding	3.32193	1	3.45943	1	1	0	0	0	0	0	0	0	0	0	0	0	0	1.58496	1	1	1.58496	1	1	11.1215	1	0	1	1	0	1.58496	0	0	0	0	0	0	0	0	0	0	1	12.2201	0	1	1	9.73471	1	8.35315	1	0	0	0	0	0	10.4126	10.0647	0	8.59246	0	0	0	0	0	0	1	0	10.9758	6.20945	0	10.4367	1	1	1	8.16491	6.79442
ENSG00000104327	47.8316	5.36757	1.02225	5.25072	1.51504e-07	2.16134e-06	chr8	90058608	90095475	7138	CALB1	protein_coding	0	0	0	0	0	1	1	0	0	0	0	0	3	0	0	0	3.70044	4.32193	0	7.46761	0	0	1	14.933	0	1	0	1	1	1	0	1	0	0	1	1	0	0	0	1	1	1	1	7.71425	1	4.24793	7.73471	8.02237	0	3.80735	4.70044	4.24793	7.85175	0	0	9.84235	5.45943	1	5.04439	0	8.30378	3.90689	0	0	5.04439	4.80735	4.9542	1	0	5.16993	0	7.19967	0	0	6
ENSG00000159217	106.186	5.36104	0.814952	6.57834	4.75716e-11	1.62735e-09	chr17	48997412	49055650	9109	IGF2BP1	protein_coding	3.58496	0	2	2	2.58496	2.32193	0	0	0	0	0	0	0	2	0	0	1	0	2.32193	0	0	0	1	9.29692	8.67596	1	1	1	8.72792	0	3.58496	9.22641	0	1	6.6865	1	1	0	0	1.58496	11.4099	10.8887	1	4.24793	3	3.32193	8.11374	9.63118	6.6865	4.70044	4.39232	1	2.58496	0	7.19967	5.35755	4.16993	0	3.45943	5.52356	5.80735	3.45943	9.94251	7.31288	10.2348	6.72792	8.18982	3.45943	0	6.18982	0	4.85798	4.16993	4.75489	1
ENSG00000211974	12.0167	5.35121	1.16982	4.57439	4.77598e-06	4.53486e-05	chr14	106723574	106724093	434	IGHV2-70	IG_V_gene	0	0	0	0	0	1	0	0	0	0	0	1	2.80735	0	0	0	0	0	0	0	0	0	8.85798	0	6.53916	1	1	1	0	0	0	0	0	0	1	0	8.11374	2	1	1	0	0	0	0	7.49185	1	0	5.2854	0	0	4.16993	0	7.11894	0	0	1.58496	0	4.75489	2	0	5.04439	0	4.08746	3.58496	3.16993	1	4.52356	0	0	0	5.97728	5.58496	0	0	0
ENSG00000225825	6.47083	5.33462	1.53701	3.47077	0.000518964	0.00262902	chr14	105881539	105881556	18	IGHD6-25	IG_D_gene	0	0	0	0	0	0	0	0	0	0	0	0	0	0	0	0	0	0	0	0	0	0	1	0	9.09803	0	0	1	0	2	0	0	0	1	3.32193	0	4.90689	1	0	0	0	0	0	0	7.2384	1	4.9542	0	0	0	0	7.03342	0	0	0	0	0	0	0	0	0	0	0	5.49185	4.90689	1	7.20945	1	0	5.16993	0	0	0	0	0
ENSG00000211685	1054.64	5.30118	0.919561	5.76491	8.17024e-09	1.64733e-07	chr22	22922594	22923034	441	IGLC7	IG_C_gene	4.39232	5.42626	0	0	6.87036	4.90689	0	5.9542	0	1	0	0	0	0	3.70044	3.16993	8.15482	0	1	5.45943	7.93074	3.16993	10.388	1	15.0052	1	1	1	1	1	1	1	0	1	1	1	14.1361	1	1	1	1	1	1	5.45943	12.0937	7.58496	6.26679	9.72962	4.24793	1	7.76155	10.0375	13.1743	8.5157	0	8.94544	0	8.31288	0	8.55842	7.40088	0	7.59991	11.1098	8.85487	12.4778	12.5971	4.45943	0	12.9261	13.6128	10.5878	9.91439	6.97728	2
ENSG00000278473	19.4348	5.2809	1.16672	4.5263	6.00258e-06	5.51625e-05	chr14	106443133	106443583	348	IGHV3-41	IG_V_pseudogene	2.58496	1.58496	0	0	0	0	0	0	0	0	0	0	0	0	0	0	1	0	0	2	0	0	6.24793	0	8.13443	1	1	1	0	0	0	0	0	1	0	1	7.72792	1	0	1	0	0	0	0	7.59246	1	0	4.45943	5.35755	2.58496	3	5.49185	0	0	7.04439	0	0	0	0	0	0	4.58496	0	5.55459	0	7.53916	5.20945	1	0	5.04439	2	1	0	0	3.16993
ENSG00000250038	6.79211	5.26351	1.42735	3.68762	0.000226364	0.00129017	chr4	28362279	28402864	1304	RP11-180C1.1	lincRNA	0	0	0	0	0	0	0	0	0	0	0	0	0	0	0	0	0	1	0	0	0	0	6.96578	8.16491	0	0	0	0	1	0	1	1	0	0	5.35755	1	0	0	0	1	1	0	6.40939	0	0	5.16993	0	1	0	3.32193	0	4.08746	0	6.06609	0	0	0	0	0	0	3.90689	0	0	0	0	4.64386	0	0	0	0	0	3.32193	0	0	0
ENSG00000187537	71.7265	5.25641	0.837618	6.27543	3.48673e-10	9.90136e-09	chr14	19402486	19434341	2509	POTEM	protein_coding	2.32193	1.58496	1	1	2	0	0	1	0	2	0	0	2.58496	0	0	0	5.12928	1	1	0	1.58496	2.58496	3.70044	8.87036	7	0	0	1	1	0	1.58496	1	0	0	0	0	7.07682	8.52356	0	1	1	0	3.58496	2.32193	2.80735	1	4.80735	9.43045	1	1	2.32193	5.49185	0	1	9.77149	7.80735	0	4.80735	1	0	4.24793	4.58496	1	4.58496	6.12928	6.87036	8.01681	3.58496	0	7.16993	2.80735	5.49185	4.80735	10.7091	9.30378
ENSG00000215966	5.61917	5.13081	1.25231	4.09708	4.18386e-05	0.000298432	chr9	28863626	28863706	81	MIR876	miRNA	0	0	0	0	0	0	0	0	0	0	0	0	0	0	0	0	0	0	0	0	0	0	0	4.45943	0	0	0	6.59991	7	1	4.70044	0	0	0	0	0	1	0	0	0	0	1	0	0	3.45943	3.45943	0	3.32193	0	0	3.16993	0	0	0	5.12928	3.16993	0	0	0	1	4.39232	4.90689	3.32193	0	0	0	5.16993	5.64386	0	0	0	0	0	3.90689	1
ENSG00000221867	103.18	5.09621	1.31764	3.86767	0.000109882	0.0006877	chrX	152698752	152702347	1788	MAGEA3	protein_coding	4.08746	1	1	1	1	0	0	0	0	1	0	0	0	0	0	0	0	1	1	0	0	0	0	10.0334	0	0	0	1	1	0	0	3.45943	0	0	0	0	0	0	0	0	0	10.4625	0	1	1	9.46761	1	7.84549	1	1	1	0	0	0	8.2384	9.46352	0	8.45121	0	0	0	0	0	0	11.7381	0	10.6733	7.40088	0	9.99152	1	0	1	8.07682	6.2854
ENSG00000188219	1319.42	5.04787	0.646561	7.80726	5.84463e-15	4.58708e-13	chr2	131218067	131265278	4192	POTEE	protein_coding	3.80735	4.64386	4.90689	5.35755	6.39232	4	4.24793	3.80735	7.8009	5.67243	5.42626	3.58496	5.70044	4.52356	2.58496	6.32193	5.55459	5.67243	4	4.70044	3.58496	4.16993	2.58496	14.0833	2	2	2	2.32193	7.77479	5.78136	1.58496	5.08746	3	2	9.0634	15.771	2.58496	4.75489	3.58496	4.58496	3	3.45943	4.08746	6.22882	7.41785	7.43463	7.62205	15.4905	7.35755	8.11894	6.20945	7.41785	7.88264	7.61471	11.8549	11.9469	5.24793	12.3253	8.9542	5.9542	8.02237	6.64386	7.42626	7.18982	13.553	7.56986	12.7162	8.91588	4.58496	15.0823	7.55459	6.40939	7.2384	11.5732	10.2715
ENSG00000236562	6.78404	5.02615	0.936933	5.36447	8.11867e-08	1.23886e-06	chr4	66094142	66094526	385	RP11-396M11.1	processed_pseudogene	0	1	0	0	0	0	0	0	0	0	0	0	1	0	0	0	1	0	0	0	0	0	1	1	1	0	1	0	4	3.90689	1	0	0	0	5.45943	1	0	0	1	0	0	4.52356	7.30378	0	1	3.80735	0	6.45943	4.16993	0	0	0	0	0	3.45943	3.32193	1	1.58496	0	0	2	4.32193	4.32193	4.9542	7.17991	0	2.80735	5.04439	0	6.24793	0	0	0	0	0
ENSG00000206356	6.72649	5.00153	1.69614	2.94877	0.00319043	0.0122569	chr5	99522311	99525462	3152	RP11-93O17.2	processed_pseudogene	0	0	0	0	0	1	0	0	0	0	0	0	1.58496	0	0	0	0	0	0	0	0	0	0	0	0	0	0	1	0	0	0	0	7.22882	0	0	0	0	8.52748	0	0	1	0	0	3.58496	0	0	0	0	0	0	4.45943	0	0	0	6.06609	0	0	6.47573	1	0	3.45943	0	0	2.32193	3	0	6.84549	0	0	8.02237	0	0	0	0	0
ENSG00000134538	7.70268	4.99502	1.14126	4.37676	1.20457e-05	0.000101317	chr12	21131202	21239246	2229	SLCO1B1	protein_coding	0	0	2	0	0	0	1	0	0	0	0	0	0	0	0	0	0	0	0	0	0	0	8.87344	5.64386	0	0	0	0	0	0	0	1	0	0	4.80735	0	0	0	0	1	0	0	0	0	2.58496	3.45943	0	4.08746	0	0	2.80735	1.58496	0	0	3.45943	3.16993	0	4	0	2.58496	1	3	0	2	9.75989	3.70044	5.16993	6.2854	0	6.91886	0	6.24793	1	0	0
ENSG00000231924	8.96751	4.96212	0.829627	5.98115	2.21564e-09	5.10996e-08	chr19	42866464	42879822	4961	PSG1	protein_coding	0	0	1	0	0	1	2	0	0	0	0	0	1	0	0	0	0	0	0	0	0	0	5.83289	7.03342	1	1	0	1	1	0	0	1	1	1	3	1.58496	0	1.58496	0	3.32193	5.9542	0	6.61471	3.58496	0	3.70044	0	0	3.45943	4.32193	5.32193	4.08746	5.20945	1	0	5.61471	0	0	2.32193	4.75489	3	1.58496	4.32193	4.64386	0	1.58496	5.85798	0	0	0	6.32193	0	5.64386	0	0
ENSG00000260944	12.0484	4.927	1.23154	4.00069	6.31573e-05	0.000425996	chr16	86565145	86567761	319	FOXC2-AS1	antisense	0	0	0	0	0	0	0	1.58496	0	0	0	2.80735	0	0	0	0	0	0	0	0	0	0	1	1	1	1	0	7.54689	1	0	0	1	0	0	4.24793	1	0	1	0	1	0	0	7.56224	0	6.33985	3.45943	8.34873	0	7.30378	6.67243	2	0	0	0	0	0	0	0	0	4.32193	0	0	0	3.90689	5.2854	0	4.90689	0	0	0	5	0	0	0	1
ENSG00000084453	35.9994	4.91984	1.20837	4.07146	4.67201e-05	0.000328528	chr12	21264600	21419594	11520	SLCO1A2	protein_coding	0	1	0	0	1	0	0	0	0	2.80735	0	0	2.58496	0	3.32193	0	0	0	0	3.16993	3.32193	1	1	1	0	0	0	0	0	0	1	0	0	0	8.91886	0	0	0	0	0	1	1	1	0	0	0	1	9.15987	1	0	0	0	1	0	7.26679	6.56986	0	0	0	0	1	6.79442	0	1	9.34207	0	9.62753	5.52356	0	10.6046	0	4.45943	1	5.97728	3.45943
ENSG00000172000	21.8032	4.90782	0.743615	6.59994	4.11318e-11	1.43427e-09	chr19	2867335	2883445	6574	ZNF556	protein_coding	0	0	0	0	0	0	2	0	2.80735	0	0	0	2.32193	0	0	0	0	1.58496	0	2.80735	1	0	1	7	0	1.58496	0	3.32193	1.58496	7.9542	2.32193	0	0	6.47573	7.63662	5.04439	1	1.58496	2	0	1	0	4.52356	0	0	4.32193	1	4.80735	3.45943	6.12928	6.55459	3.70044	3.32193	0	3	0	4.52356	6.56986	0	6.35755	3.16993	6.02237	2.80735	4.75489	3.45943	6.72792	3.80735	4.70044	3.90689	7.82018	5.97728	4.39232	1	3.16993	2.58496
ENSG00000196188	6.96358	4.9076	0.957985	5.12284	3.00972e-07	3.9645e-06	chr1	206009264	206023909	2671	CTSE	protein_coding	0	0	0	0	0	1	0	1	0	0	0	0	1	1	0	0	0	0	0	0	0	0	0	1	5.04439	2.80735	1.58496	0	0	0	0	0	5.35755	1.58496	0	0	3.58496	5.04439	0	0	8.03892	0	1	0	1	0	0	2	2.32193	4.52356	5.08746	2.80735	0	2.32193	1.58496	0	0	0	1	0	1	5.24793	1	2.80735	0	6.82018	0	0	0	5.64386	5.45943	0	0	1	0
ENSG00000258710	7.97069	4.90011	1.49153	3.28529	0.00101878	0.00464467	chr15	20940438	20993303	4054	LINC01193	lincRNA	0	1	0	1	1	0	0	1	0	1	0	0	0	0	0	0	0	0	0	0	0	0	0	0	0	0	0	0	10.6475	0	0	0	0	0	4.24793	0	0	0	0	1	0	1	0	0	1	1	1	8.45533	1	0	1	0	0	0	4.45943	6.9542	0	0	0	0	1	0	0	0	0	0	0	0	1	8.78463	0	0	0	0	1
ENSG00000241838	6.43381	4.89012	1.35428	3.61087	0.000305166	0.00166773	chr22	15721486	15722608	1123	LA16c-3G11.7	processed_pseudogene	0	0	0	0	0	0	1	0	0	0	0	0	0	0	0	0	0	0	1	0	0	1	0	2.32193	6.52356	0	0	0	2	0	0	0	0	0	0	0	3.16993	7.03342	0	7.40088	0	0	0	0	0	0	0	4.90689	0	0	2	4.16993	0	0	0	0	0	0	0	4.24793	6.42626	0	0	1	4.16993	0	0	0	0	0	2.32193	0	1	5.97728	4.52356
ENSG00000270187	4.75152	4.88636	2.0548	2.37803	0.0174054	0.0492068	chr2	97386082	97386368	287	IGKV1OR2-11	IG_V_pseudogene	0	0	0	0	0	0	0	0	0	0	0	0	0	0	0	0	0	0	0	0	0	0	1	1	5.45943	0	0	1	0	0	0	0	0	6	0	0	7.58496	0	4.24793	0	0	0	0	0	6.50779	0	0	0	0	0	0	0	0	0	0	6.14975	0	0	0	0	0	0	0	1	0	1	0	0	0	5.12928	0	0	0	0	0
ENSG00000111245	35.8184	4.88536	1.2666	3.85706	0.00011476	0.000714147	chr12	110910819	110920722	1362	MYL2	protein_coding	0	0	0	0	0	2.80735	0	0	0	0	0	0	2.58496	3.32193	0	0	0	0	0	1	4.52356	0	1	1	1	10.2773	1	10.3772	0	0	0	1	1	0	0	1	0	0	0	1.58496	1	1	0	0	3.32193	4.75489	0	6.50779	0	2.80735	2.80735	0	0	0	0	5.61471	5.78136	0	0	0	5.9542	0	8.29002	7.52356	0	11.2052	0	0	0	3	0	10.8572	6.10852	0	1
ENSG00000211625	112.432	4.88513	0.791639	6.17091	6.78985e-10	1.80504e-08	chr2	90038848	90039479	445	IGKV3D-20	IG_V_gene	2	3.32193	2	1	5.16993	1	1.58496	0	0	1.58496	0	3.32193	0	1	1	0	2.58496	0	1	4.16993	4.45943	0	13.8519	1	13.1159	1.58496	1	1	1	3.80735	0	1	0	1	3.16993	1	9.58496	1	4	1	1.58496	1	1	1.58496	11.888	4.32193	3.45943	6.50779	1	2	4.80735	7.90087	12.2935	0	6.37504	5.67243	0	7.25739	0	4.58496	7.59246	0	6.45943	7.04439	5.70044	9.04985	8.32193	3.80735	1	11.5142	5.45943	5.58496	3	5.2854	0
ENSG00000168509	4.69436	4.87049	2.04943	2.37651	0.0174774	0.0493838	chr1	146017468	146021918	2329	HFE2	protein_coding	0	0	0	0	0	0	0	0	0	0	0	0	0	0	0	0	0	0	0	0	0	0	0	0	0	1	0	9.50581	0	5.49185	0	0	0	0	0	0	0	0	0	9.36413	0	0	1	0	0	1	0	0	0	0	0	1	0	0	0	0	0	0	0	0	0	2.58496	3.58496	4	0	6.84549	0	0	0	0	0	7.04439	4.75489	0	0
ENSG00000253860	4.67495	4.86561	2.00267	2.42957	0.0151169	0.0438304	chr2	89275298	89275787	293	IGKV3-34	IG_V_pseudogene	0	0	0	0	0	0	0	0	0	0	0	0	0	0	0	0	0	0	0	0	0	0	0	0	5.61471	0	0	0	0	0	0	0	0	0	0	0	4	1	1	0	0	0	0	0	6.87036	0	0	4.24793	0	0	0	4.24793	7.17991	0	0	0	0	0	0	0	0	0	0	4	0	0	6.06609	0	0	7.15987	5.55459	0	0	0	0
ENSG00000272620	28.2047	4.85856	0.990401	4.90564	9.31209e-07	1.07148e-05	chr4	7754090	7778928	6795	AFAP1-AS1	antisense	0	0	0	0	2.80735	0	0	1	0	2.58496	2.58496	0	2.58496	0	0	0	0	0	0	0	2.58496	0	1	0	7.83289	7.81378	1	0	0	1	1	0	0	0	1.58496	0	7.12928	6.72792	1	1	1	8.2854	1	0	6.20945	7.44294	2.80735	4.70044	0	2.80735	2.58496	0	0	0	6.53916	7.19967	0	2.80735	4	0	0	1	3.90689	3.90689	6	0	3.58496	0	0	9.20212	6.72792	4.58496	0	0	0
ENSG00000225523	5.04779	4.85172	1.40482	3.45362	0.000553116	0.00277212	chr2	90021567	90022185	409	IGKV6D-21	IG_V_gene	0	0	0	0	0	0	0	0	0	0	0	0	0	7.2854	0	0	1	0	0	7.98299	0	0	1	0	1	1	1	0	0	0	0	0	0	1	0	0	8.84862	1	1	1	0	1	0	0	5.90689	2.58496	0	6.71425	0	0	0	0	0	0	0	0	0	5.08746	0	0	0	0	0	5.04439	0	7.2384	0	0	0	5.24793	3	4.70044	0	0	0
ENSG00000278196	1849.68	4.8474	0.735982	6.5863	4.50909e-11	1.55991e-09	chr22	22822658	22823293	521	IGLV2-8	IG_V_gene	3.32193	8.55459	4.85798	4.90689	6.22882	4.75489	3	6.67243	0	3.80735	6.2854	6.10852	4.39232	7.06609	6.61471	4.32193	9.17243	3	3.58496	7.20945	3.16993	4.80735	13.9057	1	14.2424	12.3253	7.8009	1	1	1	1	1	1	1	1	2.32193	11.9005	13.8548	13.2072	1.58496	1	7.07682	1	5.45943	14.8778	8.19967	7.90087	10.8408	5.72792	5.20945	7.64386	9.38586	11.1066	8.44294	0	8.8392	0	12.1459	8.12412	10.2796	1	5.80735	9.87652	11.0028	8.33092	13.7699	14.1003	8.62205	1	13.3871	10.8626	9.50978	9.12412	8.44294	1
ENSG00000221444	4.60733	4.84493	1.2723	3.80801	0.00014009	0.000851225	chr15	32393390	32393472	83	AC139426.1	miRNA	0	0	0	0	0	0	0	0	0	0	0	0	0	0	0	0	0	0	0	0	0	0	1.58496	7.75489	0	0	0	0	0	5.52356	5.20945	1.58496	1	0	0	1.58496	0	0	0	0	1	0	0	0	0	0	3.58496	5.20945	4.08746	0	0	0	0	0	0	0	0	0	1	4.16993	0	3.80735	3.80735	0	5.49185	0	0	0	0	4.24793	3	0	0	2.32193	3.90689
ENSG00000275475	4.5048	4.81238	1.69851	2.83329	0.0046071	0.0166113	chr14	106601346	106601792	353	IGHV3-54	IG_V_pseudogene	0	0	0	0	0	0	0	0	0	0	0	0	0	0	0	0	0	0	0	0	0	0	5.83289	0	4.70044	1	0	1	0	0	0	0	0	0	0	0	5.16993	0	0	7.13955	0	0	0	0	1	0	0	0	0	0	1	0	3.90689	0	0	0	0	0	0	0	1	0	0	5.42626	0	1	0	0	0	6.94251	5.04439	0	0	0	0
ENSG00000211632	261.705	4.81082	0.865687	5.55723	2.74095e-08	4.72557e-07	chr2	90114902	90173414	478	IGKV3D-11	IG_V_gene	3.16993	6.2854	0	2.58496	4.90689	0	0	2.32193	0	2.32193	3.32193	0	0	4.45943	0	0	4.39232	0	0	5.70044	2.80735	0	6.04439	1	12.8333	1	1	1	1	1	1	1	0	1	1.58496	1	10.3641	10.5401	3.80735	1	1	1	1	0	10.4481	5.9542	3.70044	7.98868	0	3.70044	5.90689	6.61471	11.242	0	0	3.32193	6.08746	9.1472	1	6.45943	6.45943	0	8.43879	6.91886	7.18982	10.2021	10.7532	7.19967	1	11.115	6.83289	5.64386	5.08746	6.06609	0
ENSG00000259490	8.46005	4.81027	1.05172	4.57372	4.7914e-06	4.54457e-05	chr15	19987656	19988117	359	IGHV3OR15-7	IG_V_gene	0	2	0	0	0	0	0	1	0	0	0	0	1.58496	1	0	0	0	0	0	0	0	0	1	0	7.65821	1	0	0	0	0	0	1	0	0	0	1	4.39232	3	1	1	1	0	0	2.80735	5.08746	2.80735	0	3.32193	0	0	6.6865	0	6.10852	0	0	1	1	1	0	3.16993	0	0	3.45943	0	3	6.26679	2.80735	2.58496	0	5.9542	5	0	0	0	0
ENSG00000258609	4.46213	4.8007	1.44563	3.32083	0.000897506	0.00417207	chr18	57054559	57072119	2603	LINC-ROR	lincRNA	0	0	0	0	0	0	0	0	0	0	0	0	0	0	0	0	0	0	0	0	0	0	7.74147	0	0	0	1	0	0	0	0	0	0	1	0	2	0	6.65821	0	0	0	0	0	0	0	3.90689	0	0	0	0	4.32193	0	4.16993	3.80735	0	0	0	1	2	0	1.58496	0	0	2.80735	3.58496	0	5.90689	4.39232	0	0	0	4.75489	0	0	0
ENSG00000226145	9322.41	4.78607	0.516482	9.26668	1.92029e-20	4.31523e-18	chr17	16817983	16822579	1906	KRT16P6	transcribed_unprocessed_pseudogene	6.08746	6.97728	7.72792	9.85175	7	8.90087	7.74819	7.10852	10.6961	7.61471	6.33985	8.48784	10.5962	7.11894	7.54689	5.93074	7.85175	8.27146	8.47978	10.7074	8.30378	9.40727	11.3923	14.5503	13.1103	15.38	13.1787	9.23122	2.58496	4.08746	5.93074	16.5416	8.51964	9.44294	7.19967	15.405	9.0634	14.9543	12.2479	14.8974	17.325	7.70044	1.58496	11.7432	10.9972	12.4252	11.8884	11.5722	10.7313	10.2204	15.2728	12.769	10.7846	14.2241	14.5948	15.4416	9.14211	11.403	12.339	9.21189	13.8762	12.5282	11.2033	15.4136	8.76487	12.4128	13.5561	7.31288	14.6815	9.73809	13.6375	13.5659	12.3117	11.5008	10.6303
ENSG00000222036	10.3764	4.7722	1.20841	3.94915	7.84303e-05	0.000513213	chr14	18967434	18999012	2231	POTEG	protein_coding	1	0	0	0	2.80735	0	0	0	0	1	0	0	0	0	0	0	0	0	0	0	1	1	0	8.87652	1	0	0	0	0	0	1	0	0	0	7.19967	1	0	0	0	0	0	0	0	0	1	0	0	5.80735	0	0	0	0	0	0	5.20945	5.2854	0	0	0	4.85798	1	0	0	5.04439	5	5.32193	3	2.80735	0	5	2	0	2	6.35755	4.80735
ENSG00000164299	4.73727	4.75107	1.35875	3.49665	0.000471143	0.00242272	chr5	80319625	80321842	1945	SPZ1	protein_coding	0	0	0	0	0	0	0	0	0	0	0	0	1	0	0	0	0	0	0	0	0	0	1	1	0	0	0	0	0	4.90689	0	0	1	0	0	9.84706	0	0	0	0	0	0	0	2.80735	0	2.32193	0	5.80735	1.58496	2	2	0	0	0	0	0	0	5.08746	0	0	3.45943	3.80735	0	0	7.54689	0	3.16993	4.90689	0	8.47573	0	0	0	1	0
ENSG00000169429	1749.93	4.73993	0.593827	7.98201	1.43971e-15	1.27882e-13	chr4	73740506	73743716	2274	CXCL8	protein_coding	2.58496	5.2854	6.35755	7.9542	8.87652	5.85798	4.64386	3.32193	2.32193	4.52356	6.18982	5.16993	3.70044	7.17991	4.80735	6.40939	3.90689	6.10852	4.64386	1	5	5.2854	10.6448	13.1283	5.85798	1.58496	3.90689	9.49185	1	2.80735	2.58496	9.49185	2.32193	8.12412	8.80735	2	6.85798	4.80735	14.3957	8.21917	3.70044	1	15.2535	6.32193	9.15482	11.6991	10.2819	10.2252	12.0269	12.9376	9.01402	13.2007	9.51175	10.3729	8.04985	6.79442	10.2324	13.8204	7.25739	8.29002	9.17493	11.9844	11.7682	10.2644	11.8238	11.4691	10.0901	8.81378	8.67948	6.12928	11.6253	9.21189	13.3882	8.29002	5.88264
ENSG00000189052	4.2676	4.73818	1.40104	3.38189	0.000719878	0.00345952	chr19	49043884	49045311	841	CGB5	protein_coding	0	0	0	0	0	0	0	0	0	0	0	0	0	0	0	0	0	0	0	0	0	0	5.45943	7.98299	0	0	2	1	0	0	1	0	0	0	0	1	0	0	0	1	1	6.22882	0	0	0	3.16993	4	0	4.24793	0	0	0	0	0	0	0	0	0	5.12928	0	0	0	4.08746	0	0	1	1	0	0	0	3.45943	4.90689	0	0	0
ENSG00000165553	6.34727	4.71494	1.21607	3.8772	0.000105665	0.000666539	chr14	77265483	77271312	1884	NGB	protein_coding	0	1	1.58496	0	0	0	0	0	0	0	0	0	0	0	0	0	0	0	0	0	0	1	2.32193	2.80735	0	5.35755	0	1	4.80735	0	0	6.94251	0	0	0	0	0	6.61471	0	0	0	6	0	0	0	4.08746	0	2	0	1	1	0	0	0	0	0	0	0	4.24793	0	0	0	5.20945	4.70044	0	0	6.53916	2.80735	0	0	1	0	0	5.90689	3.45943
ENSG00000156282	28.2789	4.65448	0.94053	4.94878	7.46792e-07	8.80873e-06	chr21	30165564	30166756	1193	CLDN17	protein_coding	0	0	0	4	0	2.32193	0	0	0	0	0	0	1	0	0	0	0	0	1	6.98868	0	0	4.75489	3.45943	1	0	4.75489	1	0	1	1	2.80735	8.47978	4.16993	6.49185	1	6.16993	0	8.13443	1	1	1	1	2.58496	0	0	4.16993	0	5.58496	3.58496	3.58496	6.49185	5.72792	7.70044	0	2.58496	0	5	0	0	8.26679	8.02237	0	1	1	4.32193	0	0	0	0	3.45943	4.58496	5.45943	0	0
ENSG00000189212	43.184	4.6398	0.820283	5.65634	1.54633e-08	2.85506e-07	chr7	35079989	35186041	8272	DPY19L2P1	transcribed_unprocessed_pseudogene	1	0	0	3	0	0	0	0	0	3.45943	0	0	2	4.70044	1	0	3.80735	1	0	1	1.58496	1	1	9.29462	1	1	1	0	0	0	1	1	1	0	1	1	0	0	1	1.58496	1	1	9.46964	0	2.58496	3	9.21675	4.80735	7.40939	8.81698	1	0	5.55459	0	3.90689	3.80735	0	6.50779	1	7.41785	1	4.24793	8.96578	3.70044	4.32193	1	8.19967	8.48784	0	6.08746	2.58496	2.32193	2.32193	3.90689	3.16993
ENSG00000197794	8.41394	4.63537	1.42942	3.24284	0.00118343	0.00527728	chr2	88915081	88915378	298	IGKV7-3	IG_V_pseudogene	0	0	0	0	1	0	0	0	0	0	0	0	0	0	0	0	0	0	0	3	0	0	1	0	6.72792	1	0	0	0	0	0	1	0	0	1	0	6.62936	0	1	0	0	0	1	0	5.55459	0	0	0	0	0	2.80735	5.61471	5.64386	0	0	0	0	3.90689	0	0	3.16993	0	0	0	0	6.72792	5.85798	0	0	6.53916	4.24793	0	0	0	0
ENSG00000169245	1215.52	4.63089	0.488326	9.48319	2.46631e-21	6.97251e-19	chr4	76021117	76023497	1176	CXCL10	protein_coding	3.45943	5.93074	4.85798	6.59991	6.20945	3.70044	3.32193	4	6.35755	4.58496	6.26679	5.24793	5.85798	6.20945	6.14975	0	7.35755	6.12928	4.16993	7.86419	7.37504	6.61471	12.4252	1	12.0647	11.8711	8.13955	11.0861	6.24793	9.71253	7.57743	10.6357	13.2915	11.5236	8.35315	7.57743	3.45943	13.4689	2.58496	9.46964	3.58496	2.80735	11.3493	1	12.2889	9.01123	11.7694	10.0168	6.32193	7.91289	8.5157	11.8049	7.81378	9.35975	8.76487	8.30834	8.99152	7.2384	10.8572	9.76155	5.93074	14.6183	7.2384	11.66	9.96434	11.4476	10.3707	12.6622	6.59991	12.4775	11.5348	10.7125	8.03892	8.61102	6.08746
ENSG00000197888	39.3172	4.59858	0.872858	5.26841	1.37609e-07	1.98248e-06	chr4	68537184	68568527	2077	UGT2B17	protein_coding	0	3.90689	0	0	0	1	0	0	0	0	0	0	0	3.80735	0	0	3.16993	3.80735	0	1	0	0	6.39232	0	7.98299	1.58496	1	1	0	1	1	1	1	1	3	1	8.29462	4.39232	1	5.72792	1	9.23122	0	0	8.03342	0	0	0	0	0	3.45943	5.20945	4.90689	0	1	5.12928	0	0	5.2854	3.90689	5.04439	5.42626	2	4.70044	4.45943	9.2503	5.58496	4.24793	0	8.12412	6.04439	6.12928	3.70044	4.32193	1
ENSG00000169436	575.497	4.59207	0.569251	8.06686	7.2131e-16	6.79738e-14	chr8	138588235	138914006	7830	COL22A1	protein_coding	0	4.80735	4.52356	5.20945	4.80735	2.80735	2.32193	4.70044	0	4.9542	0	4.9542	4.9542	6.30378	3.80735	5.32193	6.42626	2	2.32193	6.30378	6.02237	5.39232	14.1433	6.40939	8.99435	5.80735	1.58496	13.3566	1	1	1	9.41574	2.32193	5.52356	10.9972	1	1	10.7288	5.2854	1	2.58496	3.80735	9.72622	3.80735	7.40939	9.81057	9.58496	10.8665	6.74147	7.2854	6.24793	7.85175	7.92481	7.6865	9.74651	8.59246	8.13955	11.5162	11.3281	6.14975	6.94251	7.40939	8.89178	9.94398	8.14466	9.47776	8.55459	8.60363	4.75489	13.4411	11.6904	8.52748	9.77643	10.2831	8.65464
ENSG00000261599	46.5276	4.58486	1.10234	4.15921	3.19349e-05	0.000235918	chr16	33094204	33129090	6013	HERC2P8	transcribed_unprocessed_pseudogene	0	1	0	0	0	4.45943	0	0	1	0	0	0	4.80735	0	1	0	4.70044	0	0	0	0	1	1	9.59059	1	1	0	0	0	0	0	0	0	1	9.23122	11.1079	0	1	1	0	0	0	0	4.90689	4.85798	4.16993	1	8.74147	5.20945	0	3.90689	5	1	0	5.93074	5.90689	0	0	0	0	5.2854	6.47573	0	1	9.68475	3	3.80735	0	4	9.65642	0	0	0	3.45943	0
ENSG00000169248	468.086	4.57165	0.594555	7.68919	1.48072e-14	1.08746e-12	chr4	76033682	76041415	1908	CXCL11	protein_coding	0	3	4.39232	4.24793	4.80735	0	2.58496	0	3.32193	3.45943	6.2854	4.80735	5.72792	3.80735	5.67243	0	4.9542	4.24793	3.90689	6.55459	4.52356	4.90689	12.6786	1	10.6786	10.7731	4.16993	9.5157	1	5.97728	3.70044	6.97728	12.0042	10.8416	1.58496	3.16993	1	11.9812	1	6.39232	1.58496	0	9.90689	0	11.3343	7.79442	11.9694	8.47573	4.9542	6.08746	7.29462	9.83289	4.32193	7.76818	7.02237	6.22882	6.84549	5.52356	8.69349	7.67948	5.83289	12.6575	5.04439	10.1787	9.00282	9.77314	7.32193	10.9425	3.45943	10.5459	9.86419	9.87958	5.42626	7.52356	5.75489
ENSG00000259337	7.07491	4.53402	1.42895	3.17299	0.00150879	0.0064983	chr15	19972782	19973218	353	IGHV1OR15-2	IG_V_pseudogene	0	2.80735	0	0	0	0	0	0	0	0	0	0	0	0	0	0	0	0	0	0	0	0	1	0	7.61471	1	1	0	0	1	0	0	0	0	1	1	6.59991	0	0	0	1	0	1	3.16993	4.80735	0	0	0	0	0	3.32193	2	5.39232	0	0	0	0	0	0	0	0	0	0	2	3	7.83289	4.64386	0	0	7.07682	0	0	0	0	0
ENSG00000170965	11.7117	4.50723	0.703682	6.4052	1.50168e-10	4.55914e-09	chrX	134565838	134764322	1916	PLAC1	protein_coding	1	0	0	0	2.32193	1.58496	0	0	0	1	0	0	2.32193	0	0	0	0	1	0	0	1.58496	0	8.60733	3	1	1	2.58496	1	0	2.80735	1	6.74147	3.32193	2.80735	3.16993	7.74819	3.45943	1.58496	1	1	0	0	3.32193	1	3.32193	6.35755	0	0	2.32193	3.90689	4.32193	3.45943	4.16993	0	0	1	0	1	6.26679	4.58496	4.9542	5.2854	2.58496	3.45943	3.70044	5.2854	0	1	3	0	3.32193	3.45943	5.35755	1	1
ENSG00000205754	9.09171	4.50634	1.30777	3.44583	0.000569312	0.00283922	chr12	21015696	21092745	2681	SLCO1B7	protein_coding	1.58496	1.58496	0	0	0	0	1	0	0	0	0	0	0	0	0	0	0	2	0	0	0	0	10.5008	6.93074	0	0	0	0	0	0	0	0	0	0	4.45943	1	0	0	0	0	0	1	0	0	4.39232	0	0	4.80735	0	0	0	0	0	0	4.52356	4.32193	0	6.33985	0	4.24793	0	0	0	2.80735	10.3487	5.35755	3.16993	7.40088	0	5.45943	1	7.3837	0	0	0
ENSG00000262406	949.458	4.50179	0.455029	9.8934	4.44684e-23	1.67023e-20	chr11	102862736	102875034	1874	MMP12	protein_coding	3.32193	3.70044	4	6.22882	5.20945	5.12928	5.24793	1	5.78136	6.75489	6.96578	5.78136	1	4.24793	7.39232	0	5.70044	4.32193	2.32193	6.61471	6.78136	4.39232	13.8888	10.865	11.3778	11.2456	9.85953	10.0741	1	2.80735	5.45943	11.5661	8.8857	10.8502	10.0782	3.45943	5.24793	10.0782	8.98584	9.77314	6.59991	2.32193	13.2544	7.91289	8.633	13.0322	8.96578	10.5068	7.64386	8.26209	9.41996	11.0715	8.36194	8.84549	7.66534	10.1972	9.18488	9.70908	9.31741	10.6402	6.82018	11.842	10.6493	10.2992	8.35755	11.375	11.7797	9.32867	8.40939	11.1118	12.5199	9.31061	8.14975	7.94251	5.39232
ENSG00000254228	3.98349	4.4933	1.12769	3.9845	6.76216e-05	0.000451937	chr14	106463258	106463558	301	IGHV3-42	IG_V_pseudogene	0	0	0	4.45943	0	0	0	0	0	1	0	0	0	0	0	0	0	0	0	0	0	0	1	0	7.58496	0	0	0	0	1	0	6.39232	0	0	0	0	5.49185	4.52356	4	1	0	0	0	0	4	2.58496	1	3.90689	0	0	2.80735	0	0	0	0	0	0	1	0	1	0	1	0	1	4.24793	2.32193	7.12928	0	0	3.32193	0	1	0	0	0
ENSG00000253209	5.87636	4.48694	0.936482	4.79127	1.6573e-06	1.78727e-05	chr14	106666092	106666532	341	IGHV3-65	IG_V_pseudogene	0	1.58496	0	0	0	0	0	0	0	1.58496	0	0	0	1	0	0	0	0	0	0	0	0	5.20945	1	7.7879	0	1	1	0	0	0	0	0	1	0	1	3.58496	1	2	0	1	0	4.64386	0	5.2854	2.58496	0	3.45943	0	0	3	1	4.16993	0	0	0	0	0	0	4.16993	1	0	0	0	4.08746	4.58496	4.08746	2.32193	0	5.08746	2	3.58496	4.80735	0	0
ENSG00000273962	8.3337	4.48679	1.63083	2.75123	0.00593723	0.0204858	chr2	89330110	89330429	320	IGKV2-40	IG_V_gene	0	1	0	0	0	0	0	0	0	0	0	0	0	0	0	0	0	0	0	3	1	0	8.224	0	7.17991	1	1	0	0	0	0	0	0	0	1	0	8.5812	0	0	0	0	0	0	0	4.16993	0	1	1	0	0	0	0	0	0	0	0	0	0	0	0	0	0	5.16993	0	0	7.20945	6.20945	1	0	5.83289	6.75489	0	0	0	0
ENSG00000211649	38.4271	4.48468	0.873396	5.13476	2.82498e-07	3.74367e-06	chr22	22369614	22370086	384	IGLV7-46	IG_V_gene	1	0	0	1.58496	3.80735	0	1.58496	0	0	2	0	3.32193	0	0	0	0	3.70044	1	0	3.90689	0	1	1	0	4.58496	1	1	1	1	1	0	1	1	0	1	1	8.43463	1	8.82972	2	2.32193	1	1	0	6.39232	7.17991	0	1	2.58496	2	3.90689	0	6.49185	0	0	3.80735	0	5.2854	0	4.32193	0	0	6.42626	6.6865	6.55459	8.23362	7.71425	3.16993	0	9.56033	3.45943	6.04439	0	4.24793	0
ENSG00000233999	8.3011	4.46715	1.01439	4.40379	1.06378e-05	9.09456e-05	chr2	87338511	87339035	350	IGKV3OR2-268	IG_V_gene	0	0	0	0	1	0	0	0	0	0	0	0	0	3.45943	0	0	0	0	0	1	0	0	5.70044	0	6.84549	1.58496	2.32193	0	0	0	1.58496	0	1	7.15987	0	0	5.67243	0	4	0	1	0	0	3	5.85798	0	2.32193	1	2.58496	2.32193	2	3	0	0	0	0	0	4.39232	0	2.58496	1	5	0	0	4.16993	0	3.58496	0	0	5.20945	3.45943	5.67243	0	5.9542	0
ENSG00000159173	8.11755	4.45787	1.19529	3.72952	0.000191842	0.00111838	chr1	201403768	201429866	7524	TNNI1	protein_coding	2	0	0	0	0	1	0	0	0	1	0	0	0	0	0	0	2.58496	0	0	0	0	0	0	0	0	8.05528	0	8.28077	1	0	0	0	0	0	0	1	0	0	0	1	1	0	0	0	1	0	3	3.32193	3	0	1	0	0	0	0	3.70044	3.16993	1	0	0	1	1	5.64386	5.80735	3.45943	8.73809	0	0	3	2.80735	0	8.30378	1	3.32193	0
ENSG00000125414	49.642	4.45174	1.09074	4.08141	4.47642e-05	0.000316722	chr17	10521148	10549957	6623	MYH2	protein_coding	2.32193	0	0	1.58496	0	2	2	2	0	0	0	0	3	3.16993	0	0	4.75489	0	0	2.58496	2.80735	2	0	1	0	1	1	11.0815	1	0	0	0	1	1	0	1	0	0	0	10.3934	0	1	0	0	2.58496	5.85798	0	6.84549	1	1	2.58496	5.12928	0	0	0	0	6.65821	0	0	0	6.39232	0	11.1662	9.91886	6.42626	12.4836	4.85798	0	0	0	4.9542	13.1921	3.32193	3.45943	0
ENSG00000087494	1921.31	4.443	0.404447	10.9854	4.49411e-28	4.9233e-25	chr12	27958084	27972705	3377	PTHLH	protein_coding	3.90689	4.70044	7.06609	9.10329	6.50779	4.16993	4.75489	5.24793	6.45943	7.35755	6.74147	4.58496	7.72792	6.58496	2	5.70044	7.53916	6.08746	4.58496	6.98868	5.45943	5.78136	13.424	14.044	8.49185	12.6307	10.2216	13.0706	8.90989	4.64386	10.4115	12.2682	7.05528	8.72451	12.0617	13.4667	7.34873	9.43463	6.78136	12.2688	13.7553	5.35755	8.22882	9.89026	9.38586	12.3407	11.381	9.83289	11.1548	11.4041	11.1261	10.6627	9.26913	10.6715	12.0583	10.3185	12.1	13.169	10.8681	6.6865	11.5906	10.4179	7.32193	13.4259	8.91588	12.0345	11.9073	9.20457	11.4025	8.66534	11.752	11.8262	12.5715	7.39232	6.83289
ENSG00000124875	55.8946	4.42414	0.70313	6.29207	3.13266e-10	8.9917e-09	chr4	73836497	73849064	2183	CXCL6	protein_coding	2.32193	0	0	4.16993	3.45943	0	1	0	0	0	0	0	0	4.16993	0	0	3.32193	2	0	0	3.58496	0	7.88264	1	6.56986	1.58496	1	5.58496	0	0	1	10.0941	1.58496	7.56224	7.54689	1	7.84549	1	4.32193	1	1	0	8.67948	0	5	4.90689	6.02237	4.24793	6.22882	8.92184	4.08746	6.20945	3.16993	3.58496	3	1	5.97728	10.1189	7.01123	4.39232	2	7.42626	3.80735	2.58496	5.64386	7.39232	5.2854	4.75489	0	5.08746	5.70044	5.58496	5.42626	4.58496	0
ENSG00000251546	88.9563	4.40576	0.808042	5.4524	4.96956e-08	7.99632e-07	chr2	89862482	89862981	376	IGKV1D-39	IG_V_gene	0	6.22882	0	1	3.80735	1	0	3	0	0	0	2.58496	0	7.45943	0	0	6.18982	0	0	4.08746	2.58496	4.16993	4.58496	1	11.7343	4.58496	1.58496	1	0	1	0	1	1	1.58496	1	0	11.0835	1.58496	2.80735	1	1	1	1	3	9.84862	6.12928	4.58496	7.80735	0	1	5.64386	7.12928	9.80896	0	0	5.04439	0	6.94251	4.32193	5.97728	7.49185	0	7.33985	6.16993	8.29462	9.64386	8.18488	6.24793	0	12.392	5.75489	6.74147	5.93074	5.70044	0
ENSG00000139151	49.6665	4.39826	0.731993	6.00861	1.87117e-09	4.39649e-08	chr12	18683169	18738057	3388	PLCZ1	protein_coding	2	0	0	4.16993	0	0	0	2.32193	3.45943	2.32193	0	0	3.58496	0	0	0	1	0	0	3.16993	0	2	7.49985	8.82972	1	1	1	4	0	5.64386	1	9.1472	1	1	1	1	1	7.62205	7.24793	2	1.58496	1	2	0	7.5157	6.50779	5.2854	5.24793	5.58496	6.12928	1	4.85798	0	4.39232	7.21917	4.85798	0	10.5488	5.90689	0	5.70044	7.05528	5.16993	1	4.45943	6.44294	0	6.89482	1	5.93074	5.42626	8.94251	5.88264	0	1
ENSG00000254174	27.55	4.39021	1.02231	4.29442	1.75151e-05	0.00014057	chr14	106122420	106122709	205	IGHV1-12	IG_V_pseudogene	0	5.97728	0	1	3.58496	0	0	0	0	0	0	0	1	0	4.24793	0	2.58496	2	0	0	0	0	1	0	8.79116	1	1	1	0	0	2	0	0	1	0	0	7.31288	1	1	0	1	0	1	3.16993	7.56986	4.32193	2.58496	4.39232	0	0	5.97728	6.26679	0	0	0	0	3.16993	6.72792	0	4.16993	0	0	4.52356	0	5.20945	9.16742	6.40939	4.39232	0	7.92481	5.49185	6.06609	0	0	0
ENSG00000213786	3.72704	4.38945	0.972422	4.51393	6.36373e-06	5.80329e-05	chr7	27048169	27048628	460	NHP2P2	processed_pseudogene	0	0	0	0	0	0	0	0	0	0	0	0	0	1	0	0	0	0	0	0	0	0	6.84549	1.58496	1.58496	1	1	1	0	0	0	3.16993	0	1	1	6.91886	0	1	3	4	1	0	0	3.90689	0	2	0	4.64386	1	0	0	0	0	0	0	2.32193	3.58496	0	0	1	2.80735	0	0	0	5.24793	0	0	0	0	3.70044	4.08746	3.16993	0	0	0
ENSG00000239975	102.468	4.38719	0.841476	5.21369	1.85124e-07	2.56913e-06	chr2	89913982	89916052	479	IGKV1D-33	IG_V_gene	1	6.62936	1	0	5.80735	0	0	1	0	0	0	0	0	6.35755	1	0	4.75489	1	1	2.58496	4.39232	2.58496	3.90689	1	12.2938	1	1	1	0	0	1	1	1	1	1	0	11.4798	1.58496	1	1	1	1	1	1	10.4009	6.56986	3.45943	6.40939	1	5.93074	5.70044	7.63662	9.61839	0	0	0	0	6.44294	5.2854	5.93074	7.43463	0	7.40939	7.16993	8.16993	11.0954	8.83289	6.83289	0	11.4686	4	6.37504	4.90689	2.80735	0
ENSG00000258754	12.0792	4.38467	0.931234	4.70845	2.49602e-06	2.58164e-05	chr15	93718542	94070820	6795	CTD-3049M7.1	lincRNA	0	0	1	0	0	0	0	0	0	2.32193	1	2	2.32193	0	0	0	2.80735	0	0	0	0	0	1	1	6.64386	5.67243	2	0	0	0	0	0	0	0	6.83289	8.5812	0	0	0	1	5.42626	5.16993	0	3.45943	1	3.45943	4.52356	3.80735	2.58496	4.90689	0	0	0	0	3.32193	4.75489	0	0	0	4.45943	3.70044	3.58496	0	0	5.90689	0	4.24793	0	4.39232	4.39232	4.32193	0	0	6.35755	4.32193
ENSG00000223648	33.8213	4.37267	0.858319	5.09446	3.49742e-07	4.52086e-06	chr14	106643132	106658258	530	IGHV3-64	IG_V_gene	2	1	0	0	0	0	0	0	0	0	0	0	0	3.45943	0	0	1	0	0	4.24793	0	4.16993	5.58496	1	11.5172	0	1	1	1	0	0	1	0	1	1	1	6.84549	3.58496	1	0	1	1	1.58496	4.80735	8.14466	5.12928	3.45943	7.05528	0	0	4.70044	4.64386	6.79442	1	4.32193	3.70044	0	5.16993	2.58496	6.39232	1	0	2.58496	6.40939	5.61471	9.75989	6.70044	5.85798	0	7.32193	4.52356	7.03342	0	1	0
ENSG00000254326	4.67546	4.36712	1.3807	3.16297	0.00156167	0.00669921	chr14	106317823	106318236	330	IGHV7-27	IG_V_pseudogene	0	0	0	0	0	0	0	0	0	1	0	0	2	0	0	0	0	0	0	0	0	0	1	0	4.39232	0	1	0	0	0	0	0	0	0	0	0	8.08746	1	0	0	0	0	1	2.32193	6.39232	4.16993	0	0	0	0	4.45943	3.80735	5.72792	0	0	0	0	0	0	0	0	0	2.58496	0	4.32193	5.97728	1	0	0	5.24793	2.80735	0	0	0	0
ENSG00000102195	62.8703	4.34151	0.721641	6.01616	1.78602e-09	4.23427e-08	chrX	151176653	151181465	1951	GPR50	protein_coding	0	0	3.45943	3.70044	3	2	0	0	0	4.39232	1	3.58496	1	0	0	0	2.32193	3.16993	0	0	0	0	1	10.9866	2.32193	9.46352	1	0	1	3	1	4.85798	4.64386	2	8.22882	1	1	0	4.24793	1	8.224	0	1	1	5.93074	5	3.90689	8.24317	4.80735	6.79442	0	4.45943	2.58496	3.45943	8.61102	5.97728	6.56986	8.24793	0	3.32193	5.42626	6.90689	5.75489	8.56224	6.61471	3.90689	0	8.55459	0	5.08746	4.08746	5.20945	3.58496	5.49185	5.04439
ENSG00000189410	41.8672	4.32649	0.497473	8.69694	3.40963e-18	5.15207e-16	chr1	20719732	20732837	4423	SH2D5	protein_coding	1	1	3.32193	2.32193	0	0	0	0	0	4.16993	0	0	3.58496	0	0	0	0	0	0	0	3	2.58496	8.25267	6.75489	5.08746	6.98868	7.93074	2.80735	2.80735	5.85798	3.32193	7.34873	5.70044	3.58496	3.90689	6.32193	4.39232	4.32193	2.32193	5.85798	8.86109	1	1.58496	5.32193	6.04439	5	3.80735	4.24793	4.70044	5.55459	6.85798	6.91886	5.67243	5.12928	3.58496	7.87652	4.08746	6.02237	5.72792	3.32193	5.9542	2.80735	5.04439	8.3837	6.02237	5.83289	5.42626	3.32193	4.58496	0	5.58496	5.45943	6.64386	5.12928	3.16993
ENSG00000211950	304.489	4.32386	0.79585	5.433	5.54144e-08	8.80336e-07	chr14	106276548	106277043	411	IGHV1-24	IG_V_gene	4.32193	6.04439	3.58496	3.45943	3.90689	0	0	0	0	2.58496	0	3.32193	1	9.20701	0	0	7.83289	0	0	5.35755	0	2.58496	10.275	1	12.0841	6.67243	10.1137	1	1	1	1	1	0	0	5.08746	1	8.53528	10.4605	7.02237	1	3	0	1	7.16993	13.7815	6.04439	6.40939	9.13443	0	6.94251	6.62936	8.19476	11.1344	6.50779	6.78136	1	0	7.33985	3.90689	5.20945	7.20945	3.80735	7.26679	7.44294	9.62388	11.8777	12.286	7.87652	0	12.6713	6.89482	7.99435	7.91289	4.80735	0
ENSG00000242887	69.4574	4.31381	0.752225	5.73474	9.76633e-09	1.91054e-07	chr14	105864587	105864635	49	IGHJ3	IG_J_gene	0	3.45943	0	0	5.52356	0	0	1	0	1	0	2.32193	0	2.80735	2.32193	0	3.58496	1	0	5.20945	3.32193	0	6.06609	1	10.4491	1.58496	2.58496	1	0	1	1.58496	1	1	1	0	1	9.14466	6.12928	3.90689	1	2	1	1	3.45943	7.72792	5.24793	4.24793	7.45121	0	1	6.52356	6	7.73471	4.52356	3.16993	0	0	6.40939	0	4	7.3837	0	6.88264	6.18982	6.76818	9.7364	7.82018	7.04439	1	8.90388	6.93074	6.78136	3.90689	5.16993	1
ENSG00000211654	6.48524	4.30333	1.61051	2.67203	0.00753944	0.0248872	chr22	22427540	22428035	374	IGLV5-37	IG_V_gene	0	0	0	0	0	0	0	0	0	2.80735	0	0	0	1	0	0	4.52356	0	0	0	0	0	1	0	11.7756	1	1	1	0	0	0	0	0	0	0	0	1	1	0	1	0	0	1	0	7.14975	0	0	0	0	1	0	0	0	0	0	0	0	0	0	0	0	0	0	0	0	6.50779	7.72792	0	0	8.15987	2.32193	0	0	5.12928	0
ENSG00000211945	1123.62	4.30287	0.731471	5.88249	4.04137e-09	8.75253e-08	chr14	106184901	106185394	410	IGHV1-18	IG_V_gene	3.45943	7.62936	2.58496	3.80735	6.88264	2	1	4.45943	6.59991	6.24793	0	7.3837	0	9.33539	7.09803	0	7.92481	2.58496	4.32193	7.92481	5.24793	2.32193	14.3262	1	14.544	5.32193	3.16993	1	1	1	1	1	1	1	11.233	3.16993	12.152	2	7.98868	1	1	1	2.58496	6.02237	11.8619	9.15735	6.14975	9.78627	4.75489	5.75489	8.36194	11.0272	10.9181	9.37938	0	3.90689	6.85798	10.0485	5.49185	8.02791	9.12412	5.12928	8.93958	10.8517	8.02237	12.537	12.7655	7.63662	4.24793	15.5861	7.79442	8.90388	7.96	8.07146	5.67243
ENSG00000229967	3.45952	4.29188	1.08586	3.95252	7.73323e-05	0.000507544	chrX	151904431	151913968	1589	RP11-366F6.2	antisense	0	0	0	0	0	0	0	0	1	0	0	0	0	0	0	0	0	0	0	0	0	0	0	0	2.32193	3.90689	0	0	0	0	0	0	0	0	0	6.58496	0	6.42626	0	0	0	4.45943	0	3.16993	0	3.45943	0	4	0	3.16993	0	0	0	0	0	2.58496	0	3.70044	2.58496	3	1	1	0	0	5.16993	0	3.58496	0	0	5.04439	0	0	0	3.80735	2.32193
ENSG00000232765	3.13051	4.28715	1.65382	2.59228	0.00953428	0.0301655	chrX	55279839	55288785	501	RP11-382F24.1	transcribed_unprocessed_pseudogene	0	0	0	0	0	0	0	0	0	0	0	0	0	0	0	0	0	0	0	0	0	0	1	6.52356	0	1	0	0	0	1.58496	0	0	1	0	0	1	0	0	0	0	9.47573	0	0	0	0	0	5.35755	6.79442	0	0	0	0	5.83289	0	0	1.58496	0	0	0	4	1.58496	1.58496	1	0	0	0	0	0	0	0	0	0	0	0	0
ENSG00000257109	21.8655	4.28052	1.02193	4.18867	2.80588e-05	0.000210778	chr15	101875964	101876901	938	OR4F28P	unprocessed_pseudogene	0	0	0	0	0	0	0	0	0	2.32193	0	0	4.24793	1	1	0	0	2	0	0	0	4.16993	3.45943	9.60177	1	0	1	8.92481	0	1	0	0	0	3.70044	6.80735	1	0	1	0	1	1	1	8.56605	3.45943	0	0	4.16993	5.04439	5.83289	7.19967	1	1	0	0	0	0	0	0	4.39232	6.6865	0	5.55459	0	4.08746	0	0	7.54689	0	0	0	5.24793	5.85798	0	1	3
ENSG00000110203	30.9801	4.27124	0.730012	5.85092	4.88874e-09	1.03574e-07	chr11	72114869	72139892	1396	FOLR3	protein_coding	0	0	0	2.32193	2.32193	2	0	0	0	0	3	0	2.58496	0	0	0	2.80735	1	0	0	4	0	9.49185	1	2.32193	1	5.49185	1	0	0	1	4.08746	1	1	1.58496	5.04439	1	0	1.58496	4.39232	9.71596	6.45943	1	5.39232	4.85798	4.85798	4.24793	3.58496	7.03342	6.10852	4.75489	3.70044	6.47573	3.80735	0	6.62936	4.08746	6.61471	1	1	7.66534	5.16993	5.16993	5.93074	0	0	3.70044	0	5.16993	0	5.72792	4.08746	7.9542	1	0
ENSG00000271130	3.08644	4.26494	1.69527	2.51578	0.011877	0.0361006	chr16	33009175	33009620	349	IGHV3OR16-8	IG_V_gene	0	0	0	0	0	0	0	0	0	0	0	0	0	0	0	0	0	0	0	0	0	0	0	0	5.16993	0	0	0	0	0	0	0	0	0	0	0	4.45943	0	0	0	0	0	0	0	5.2854	3.58496	0	1	0	0	0	0	0	0	0	0	0	4.08746	0	0	0	0	0	3.80735	3.58496	5.9542	3.90689	1	0	5	0	1	0	0	0
ENSG00000253240	17.7266	4.25274	0.85126	4.99581	5.8588e-07	7.09533e-06	chr14	106392774	106393231	401	IGHV3-36	IG_V_pseudogene	0	0	1	0	2	1.58496	0	1	0	0	0	0	3.80735	0	1	0	0	0	0	2	3.16993	0	8.48784	0	7.12928	1	0	7.63662	0	0	5.04439	0	3.58496	0	0	2.58496	6.93074	2.32193	0	0	0	0	1	0	4.24793	2.58496	0	7.62936	3.80735	0	2.80735	4.32193	6.20945	4.16993	4.16993	5.64386	0	5.93074	3.80735	4	1.58496	5	1.58496	2.58496	0	1	3.16993	4.16993	0	7.89482	4.9542	4.70044	0	0	0
ENSG00000211966	310.606	4.25176	0.751825	5.65526	1.55615e-08	2.86916e-07	chr14	106578744	106579236	410	IGHV5-51	IG_V_gene	2.80735	5.80735	0	3.32193	4.32193	3.58496	0	3.80735	3.80735	2.80735	0	5.20945	0	6.62936	5.55459	0	6.87036	3.58496	3.16993	6.12928	1	4.58496	9.09276	2.32193	13.5239	2.80735	1	1	1	1	8.98299	1	1	1	4.85798	1	11.0928	3.16993	1	1	3.70044	1	1	5.75489	11.5722	7.46761	7.86419	9.20701	0	3.70044	9.20212	8.43879	11.3112	7.45121	4	0	0	9.07948	5.67243	8.02237	8.59991	0	7.11894	8.20945	7.96	11.1183	10.3253	7.7211	0	13.4797	7.59246	7.77479	4.80735	5.35755	0
ENSG00000257138	6.20389	4.24954	0.915108	4.64376	3.42126e-06	3.40083e-05	chr7	141972631	141973773	1143	TAS2R38	protein_coding	0	1	0	0	0	0	0	2	0	1.58496	0	0	1	0	0	0	0	0	0	0	0	0	3.45943	0	1	0	0	3.70044	0	4.32193	0	0	0	0	4.58496	3	0	4.80735	0	2	0	5.97728	6.64386	3.32193	2.80735	0	0	2.80735	0	0	4.39232	0	0	2.80735	3.58496	0	0	0	0	0	3.70044	2.32193	4.80735	4.52356	0	4.16993	2.58496	3.16993	4.08746	4.08746	4.24793	0	0	0	0
ENSG00000280411	206.387	4.24531	0.726741	5.84158	5.17087e-09	1.08936e-07	chr14	106762092	106762588	411	IGHV1-69-2	IG_V_gene	0	5.75489	0	2.32193	3.58496	2	0	1	3	2.80735	0	3	2.80735	7.07682	4.75489	0	3.70044	0	0	6.44294	4.24793	3.58496	9.66888	1	11.9281	3	2.80735	1	0	1	1	1	1	1	1	1	8.77149	1	6.89482	4.64386	1	1	1	1	11.4331	7.78136	7.50779	7.58496	4	4.52356	8.03892	8.50779	8.50383	4	0	1	5.78136	8.39232	3.80735	3	7.03342	4.75489	7.65105	8.38802	7.07682	11.6667	7.65821	8.18982	4.16993	10.4481	7.04439	8.55842	5	5.90689	0
ENSG00000211652	11.6894	4.23559	0.917373	4.61708	3.89174e-06	3.79954e-05	chr22	22395018	22395489	385	IGLV7-43	IG_V_gene	1	0	0	0	0	0	1	1	0	0	0	0	0	6.35755	0	0	0	0	0	0	3.45943	1	1	1	9.10329	1	1	1	0	0	0	0	1	0	0	1	6.33985	3.16993	4.32193	0	1	1.58496	1	0	7.84549	5.52356	0	6.16993	0	0	4.08746	3.58496	3.58496	0	0	2.58496	0	0	0	5.32193	0	1	4.70044	4.58496	4.52356	5.39232	1	1	0	7.93664	4.80735	4.24793	0	4.08746	0
ENSG00000196604	2666.88	4.20529	0.800571	5.25287	1.49747e-07	2.14092e-06	chr2	130073535	130129222	4341	POTEF	protein_coding	5.75489	4.45943	7.65821	3.58496	5.04439	8.46352	2	5.75489	8.55459	6.52356	2.80735	5.61471	6.20945	1	1	7.39232	4.85798	5.24793	9.93811	6.32193	4	2.32193	1	14.421	1	1	1	1	15.7295	11.5132	1	1	1	1	12.2426	16.6735	1	1	1	1	1	1	1	6.47573	5.12928	7.67948	7.67243	15.0791	7.54689	8.40514	3.16993	6.76818	7.61471	7.07682	12.4354	10.2348	0	10.8673	12.6687	6.80735	9.34873	5.61471	6.67243	6.39232	15.8886	5.45943	12.3778	4.39232	4.45943	15.8506	6.04439	4.39232	5.45943	12.4689	10.8098
ENSG00000253441	2.95277	4.20076	1.72271	2.43846	0.0147501	0.0430089	chr14	106289029	106289479	351	IGHV3-25	IG_V_pseudogene	0	0	0	0	0	0	0	0	0	0	0	0	0	0	0	0	0	0	0	0	0	0	1	1	3.70044	0	0	0	0	0	0	5.85798	0	0	0	0	5.39232	0	0	0	0	0	0	0	5.64386	0	0	0	0	0	0	0	6.14975	0	0	0	0	0	0	2.80735	2.80735	0	0	0	2	1	1	0	0	6.62936	0	1	0	0	0
ENSG00000253957	8.64966	4.19644	1.36667	3.07057	0.00213652	0.00874839	chr14	106257762	106258223	359	IGHV3-22	IG_V_pseudogene	0	1.58496	0	0	0	1	0	0	0	0	0	0	0	0	0	0	0	0	0	3.32193	0	0	7.67243	0	8.16993	0	0	0	0	0	0	0	0	0	0	1	4.39232	4.45943	0	0	0	0	0	1	4.70044	0	0	4.16993	0	0	3	4.08746	5.24793	0	0	4	0	2.32193	0	0	0	0	0	3.90689	0	6.04439	5	0	0	6.10852	2.32193	0	0	0	0
ENSG00000170689	5.45314	4.18836	0.778326	5.38124	7.3975e-08	1.1394e-06	chr17	48621159	48626356	2581	HOXB9	protein_coding	0	0	0	1	0	0	0	0	2	0	0	0	1.58496	0	0	0	0	1	0	0	0	0	1	5.55459	0	2.80735	0	5.83289	0	0	0	3.32193	0	1	0	0	2.32193	0	0	6.04439	4	0	6.04439	0	0	2	3.16993	5.16993	3.90689	1	2.32193	1	0	2.32193	3.80735	3.16993	0	3.58496	1	0	2	1.58496	4.52356	2	5.61471	4	1	3	0	7.12928	4.80735	1	1	0	0
ENSG00000253621	4.71247	4.18746	0.865733	4.8369	1.31881e-06	1.45306e-05	chr8	89243401	89243793	393	RP11-255L13.1	processed_pseudogene	0	0	0	1	0	0	1	0	0	1	0	0	0	1.58496	0	0	0	0	0	0	0	0	6.89482	1	1	1	0	3.16993	0	0	0	0	0	0	4.64386	6.42626	0	0	0	1	1	4.24793	4.58496	0	0	3.32193	0	4.85798	2.58496	3.32193	0	0	1	0	3.32193	4.32193	0	0	0	2.32193	3.16993	3.16993	1	1	6.18982	0	4.64386	1	3	6.18982	0	0	0	1	0
ENSG00000228198	6.94604	4.17601	1.24921	3.34293	0.000828984	0.00390533	chr1	248203068	248204006	939	OR2M3	protein_coding	2.32193	0	1	0	0	0	0	0	0	0	0	0	0	0	0	0	0	0	0	2	0	0	1	0	1	2.32193	0	0	1	0	0	0	0	0	0	1	0	6.33985	2.80735	0	3.45943	6.52356	0	0	0	2.80735	0	1	0	0	2.58496	5.64386	5.55459	0	0	5.49185	0	0	0	0	6.58496	1	0	3.80735	0	0	0	0	4	0	3.80735	0	5.35755	0	0
ENSG00000164796	288.17	4.1757	0.600579	6.95279	3.58137e-12	1.59075e-10	chr8	112222928	113437099	20567	CSMD3	protein_coding	2.32193	1	4.64386	5.93074	4.9542	1	2.58496	3.16993	3.80735	4.24793	4.75489	2.58496	4.85798	4.52356	0	0	5.49185	4.70044	0	6.24793	5.04439	4.39232	7.49985	6.02237	1.58496	5.52356	1	11.5985	1	1.58496	7.90689	11.6511	10.6018	1	1	1.58496	3.70044	1	1.58496	2.58496	12.1418	1	2.32193	6.30378	5.2854	3.58496	6.74147	6.80735	7.80735	4.39232	9.65464	7.2384	6.78136	5.72792	11.1176	6.62936	7.39232	9.96434	4.45943	3.80735	10.8289	9.12153	7.62205	6.62936	8.7039	9.77808	4.32193	7.85798	8.65464	12.4027	5.12928	8.43463	6.64386	5.16993	4.58496
ENSG00000253234	16.4883	4.16738	1.09161	3.81764	0.000134734	0.000821338	chr22	22856762	22857038	277	IGLV2-5	IG_V_pseudogene	1	3.80735	0	0	0	0	0	0	0	0	0	0	0	0	2.32193	0	0	0	0	0	0	0	1	0	8.58496	0	1	0	0	1	0	1	0	0	1	1	5.35755	8.03892	1	1	1	0	0	3.58496	6.14975	4.24793	1	1	0	0	3.90689	6.04439	7.56986	0	0	0	0	0	1	3.58496	0	0	3.16993	5.32193	5.58496	3.16993	1	4.16993	0	5.35755	0	5.32193	0	0	0
ENSG00000186086	5.2194	4.166	1.3049	3.19259	0.00141002	0.00614356	chr1	108375799	108471002	2769	NBPF6	protein_coding	0	2	0	0	0	0	0	0	0	0	0	1.58496	1	0	0	0	0	0	0	0	0	0	1	6.79442	1	0	2	0	0	1.58496	0	7.45121	0	0	2.58496	1	0	0	0	0	0	0	0	0	1	0	0	5.04439	0	0	0	0	0	0	0	0	0	6.52356	0	3.70044	0	1	2.58496	0	6.42626	0	0	5.88264	0	3	0	4.24793	0	0	0
ENSG00000117472	194.389	4.15801	0.475625	8.74221	2.28593e-18	3.53539e-16	chr1	46175073	46185958	2366	TSPAN1	protein_coding	3.16993	4	2	3.80735	3.70044	4.90689	3.80735	2.32193	4.32193	3.70044	3.90689	3	3.80735	5.67243	3.58496	0	5.20945	4.32193	1	1.58496	1	3.45943	11.7932	9.35094	7.12928	5.64386	1.58496	8.05528	7.09803	1.58496	8.89178	6.6865	3.45943	5.2854	1	2.32193	6.30378	3.32193	3.58496	8.03342	12.1674	6.93074	4.39232	3.58496	7.56986	9.97441	4.24793	9.69	5.08746	5.39232	6.53916	5.90689	5.2854	5.70044	7.85175	7.66534	3.45943	6.79442	6.02237	4.64386	7.21917	9.09276	5.39232	8.3443	5.42626	10.8956	9.74651	5.08746	7.39232	7.2384	9.42626	6.37504	9.39446	6.67243	5.72792
ENSG00000149968	3344.63	4.15059	0.418423	9.91961	3.4209e-23	1.36276e-20	chr11	102835801	102843803	2048	MMP3	protein_coding	6.87036	4.64386	7.48382	10.7389	5.58496	5.08746	3.32193	7.11894	5.08746	7.71425	7.18982	4.45943	7.71425	8.55075	5.08746	0	7.29462	8.16993	6.98868	4.85798	7.49185	6.30378	10.9218	12.0654	14.6024	14.0513	10.5216	10.8533	4.39232	7.22882	8.64024	13.3504	11.7698	10.8657	11.8214	13.8549	11.5845	13.5671	9.76321	10.8933	13.8453	8.71768	6.42626	11.9741	12.6784	10.9578	12.453	12.2267	11.8975	11.6239	10.3185	13.3464	12.2303	12.5505	9.23362	10.6609	10.888	11.4393	12.1596	9.08481	10.2033	13.8508	13.5715	12.0468	9.79442	14.6133	13.6849	10.6055	8.633	8.79116	11.5594	11.8206	13.0969	11.9975	11.6461
ENSG00000163623	6.53931	4.13141	0.666416	6.19945	5.66594e-10	1.52789e-08	chr4	84491987	84498450	3086	NKX6-1	protein_coding	0	1.58496	0	0	0	0	0	0	0	1	0	0	1	0	0	0	0	1	0	1.58496	0	1.58496	2	2.58496	1	1	0	3.16993	5.20945	1	2.32193	0	0	3	4.16993	4.08746	1	2	0	3.45943	4.39232	5.24793	6.6865	1	2.80735	3.45943	4.64386	3.32193	3.32193	5.35755	3.45943	1	0	2	1	3.16993	0	2.32193	3.80735	5.32193	3.16993	2.58496	2.80735	2.32193	5.67243	0	5.75489	2	3.45943	0	2	0	0	0	0
ENSG00000228278	29.9051	4.12707	0.98614	4.18507	2.85076e-05	0.000213539	chr9	114329869	114333252	760	ORM2	protein_coding	3.16993	0	0	3.16993	0	0	0	0	0	0	0	0	0	0	0	0	0	0	1.58496	0	2.58496	0	1	2.58496	1	0	0	3.45943	0	1	0	8.96867	3.58496	4	5.88264	1	8.43879	0	4.90689	0	1	0	7.06609	4.52356	0	2.32193	2.58496	0	4	0	4.80735	5.45943	0	4.70044	7.97728	1	6.02237	0	3.80735	0	3	5.24793	4	0	0	0	5.80735	0	0	5.49185	5.35755	0	5.24793	5.45943	5.49185
ENSG00000259680	2.78389	4.11623	1.70708	2.41127	0.015897	0.0456441	chr16	33844784	33845229	349	RP11-812E19.9	protein_coding	0	0	0	0	0	0	0	0	0	0	0	0	0	0	0	0	0	0	0	0	0	0	1	0	5.75489	1	0	0	0	1	0	0	0	0	0	0	3.70044	1	4.75489	0	1	0	0	0	5.70044	0	0	1	0	0	0	0	0	0	0	0	0	0	0	0	0	0	0	0	4.64386	6.9542	5.55459	0	0	4.90689	0	0	0	0	0
ENSG00000273706	9.81788	4.11609	1.01037	4.07385	4.62426e-05	0.000325693	chr17	36936785	36944612	4882	LHX1	protein_coding	0	0	2.32193	0	0	0	0	0	0	0	2	0	0	0	0	2	0	0	0	0	0	0	4.85798	0	1	7.42626	0	7.92481	1	0	0	1	0	4.16993	1	1	0	0	0	5.88264	1	0	1.58496	0	4.52356	5.42626	3.58496	0	0	0	3.45943	0	0	0	3.80735	4.85798	0	3.45943	0	0	2.58496	3	2.32193	4.90689	4.08746	2.58496	5.24793	0	4.80735	0	0	4.75489	0	1	1
ENSG00000278857	167.17	4.11284	0.887782	4.63271	3.60906e-06	3.56191e-05	chr2	90159840	90160335	371	IGKV1D-12	IG_V_gene	2.58496	6.72792	0	0	5.45943	0	0	1	0	0	0	2.80735	0	5.88264	0	0	3.45943	0	0	2.80735	3.70044	4.24793	12.4868	0	10.8017	4.52356	1	1.58496	1	1	0	1	1	7.85798	1	1	8.27146	8.87652	4.32193	1	1	1	1	2.58496	8.93369	6.59991	4.32193	6.30378	1	0	2.80735	6.45943	11.1941	0	0	4	0	6.76818	0	5.24793	6.56986	0	5.16993	6.70044	7.71425	9.66888	7.48382	2.80735	0	11.6896	6.9542	8.04439	1	7.03342	0
ENSG00000211662	1021.39	4.10588	0.714564	5.74599	9.13832e-09	1.81332e-07	chr22	22711689	22713203	602	IGLV3-21	IG_V_gene	5.32193	8.12928	3.70044	3.32193	7.53916	5.39232	0	4.08746	2.80735	4.75489	4.45943	5.32193	6.71425	7.08746	7.83289	2.80735	8.16491	3.16993	4.45943	7.74819	5.2854	1	12.837	1	15.6911	10.6795	1	1	1	1	1	1	1	1	1	1	9.51964	2.32193	7.81378	1	2.80735	1	1	8.58496	14.1535	8.06609	8.82018	10.4818	4.90689	8.24317	10.1485	11.3304	13.4351	8.01123	6.83289	1	0	10.4378	5.78136	9.88264	6.6865	3.58496	10.3912	11.0821	10.8494	13.4302	11.8206	7.59246	5.52356	13.6865	8.89178	9.18982	6.55459	7.40939	4.08746
ENSG00000118785	3015.34	4.09807	0.391896	10.457	1.3606e-25	8.13019e-23	chr4	87975650	87983426	2321	SPP1	protein_coding	5.20945	7.44294	7.89482	8.52356	7.41785	6.45943	4.90689	8.11894	8.21432	5.2854	6.32193	7.25739	8.17991	9.76984	6.71425	5.72792	9.00843	6.67243	6.85798	7.52356	6.90689	9.57365	14.0931	13.4018	9.14211	11.4752	8.34873	10.5147	8.97154	8.41785	6.39232	13.9701	3	9.04712	12.138	10.4635	6.37504	10.888	10.3998	13.8855	8.44294	11.4569	15.1938	7.45121	8.15482	14.2682	10.7582	14.553	12.3471	12.2825	11.0788	11.2992	10.5275	8.33539	12.0928	11.7903	10.0741	11.5289	10.3038	12.2155	11.327	8.57743	14.3393	11.7678	10.6671	12.6948	13.0315	10.2324	11.2378	12.3929	11.6466	10.3298	12.7793	12.733	10.9513
ENSG00000229373	3.57388	4.09066	0.974389	4.19818	2.69067e-05	0.000203343	chr13	113888306	113923512	3578	LINC00452	lincRNA	0	0	0	0	0	0	0	0	0	0	0	0	1	1.58496	0	0	0	0	0	0	0	0	6.83289	7.16993	1	1	0	1	1	0	1	0	1	1	1	0	0	1	0	1	3.90689	0	1	0	0	1	5.80735	3.90689	5.24793	1	0	0	0	0	0	0	0	0	0	4.24793	0	0	4.24793	2.58496	3	2.58496	4.52356	1	0	0	0	0	0	0	0
ENSG00000214429	2.96961	4.08392	1.20866	3.37887	0.000727849	0.00349134	chr2	78412793	78413094	302	CYCSP6	processed_pseudogene	0	0	0	0	0	0	0	0	0	0	0	0	0	0	0	0	1	0	0	0	0	0	1	0	0	0	0	0	0	0	0	6.61471	0	0	0	3.16993	0	0	4.9542	0	0	0	0	0	0	0	0	0	4.24793	0	2.80735	0	1.58496	0	2.32193	3.16993	0	0	0	0	0	2.32193	3.90689	0	1.58496	3.16993	2	3	0	5.70044	3.58496	0	0	0	0
ENSG00000257062	2.97387	4.06857	1.60995	2.52714	0.0114997	0.0351652	chr12	21047179	21176895	855	RP11-125O5.2	protein_coding	0	0	0	0	0	0	0	0	0	0	0	0	0	0	0	0	0	1	0	0	0	0	8.09803	5	0	0	0	0	0	0	0	0	0	0	0	0	0	0	0	0	0	1	0	0	2.80735	0	0	3	0	0	0	0	0	0	1.58496	2	0	4.45943	0	2.80735	0	3.16993	0	0	8.64024	3.70044	0	6	0	3.70044	0	6.39232	0	0	0
ENSG00000089199	23.6626	4.0631	0.697307	5.82685	5.64847e-09	1.17771e-07	chr20	5911430	5925361	4535	CHGB	protein_coding	0	1	1	0	3.58496	2	0	0	0	2.80735	0	2	2.58496	1.58496	0	0	3	2	0	0	0	3	1	6.30378	5.9542	3.32193	0	6.6865	8.08215	2.32193	1	1	1	1	0	1	1	3	1	0	1	0	5.20945	4.70044	4.32193	0	4.75489	4.32193	4.39232	3.32193	0	3.70044	3.70044	3.45943	2.32193	0	4	6.37504	2.58496	0	4.32193	4.32193	5.42626	4.9542	3.32193	8.9629	6.70044	7	0	0	2.58496	7.62205	1	5.61471	3
ENSG00000177257	99.967	4.0539	0.852134	4.75735	1.96146e-06	2.07779e-05	chr8	7414860	7416863	332	DEFB4B	protein_coding	1	1	4.08746	4.70044	0	3.90689	0	0	4.32193	4	0	0	4.52356	0	0	0	0	0	0	5.16993	3.90689	0	4.32193	11.6257	1	1	6.90689	1	0	3	1	9.61655	4.39232	7.56224	8.21917	2.32193	8.77808	1	5.04439	1	1	4.08746	1	4.64386	0	5.32193	0	0	6.20945	8.33539	5.9542	10.8234	9.16993	5.9542	7.26679	2.58496	0	1	0	3.16993	8.78136	7.76155	0	4.39232	3.32193	1	6.24793	0	0	0	6.71425	4.75489	9.64926	0	0
ENSG00000211599	19.3156	4.0513	0.959687	4.22148	2.42701e-05	0.000186576	chr2	88897232	88897784	408	IGKV5-2	IG_V_gene	0	2	0	0	1	0	0	1	3.16993	0	0	0	2	0	3.32193	0	3.32193	2	1	0	0	0	7.76155	0	6.91886	1	2.32193	0	0	1	0	1	0	1.58496	1	1	4.64386	0	1	0	1.58496	0	1	0	9.13699	4	3.58496	4.45943	0	0	3.16993	6.74147	5.49185	0	0	0	0	0	0	0	3.45943	0	5.20945	2.58496	0	6.33985	7.63662	4.16993	0	7.82655	1	5.2854	1	0	0
ENSG00000221227	15.9516	4.05054	0.506931	7.99031	1.34595e-15	1.20366e-13	chr4	182169293	182169378	86	MIR1305	miRNA	0	2	0	3	0	1	1.58496	0	2	1.58496	0	0	2	0	2	0	0	0	0	0	0	0	5.78136	5.70044	1.58496	4.70044	4.45943	6.70044	0	0	0	6.61471	2.80735	2	4.9542	2	1.58496	5.20945	4.24793	5.55459	5.55459	5.70044	3	4.39232	4.70044	4.24793	4.64386	4.45943	4.90689	5.70044	2.32193	1	4.70044	3.16993	0	4.45943	3.32193	6.71425	5.52356	4.80735	3.32193	5.49185	5.35755	5.64386	2.32193	4.32193	3.80735	1	4.45943	5.35755	4.24793	4.52356	5	1	2.58496
ENSG00000265646	17.3563	4.04872	1.03071	3.92809	8.56237e-05	0.000554487	chr17	27082690	27084036	1347	TUFMP1	processed_pseudogene	1.58496	2	1.58496	0	1	1.58496	1	0	0	0	0	0	0	1.58496	1	0	0	1	0	3.32193	0	0	0	0	0	7.16993	5.9542	8.69349	0	0	0	1	0	0	0	0	1	1	0	0	8.06609	0	3.90689	1	2	0	0	8.61839	1	0	0	0	0	0	6.98868	5.88264	0	2	1	1.58496	2.32193	1	0	2	8.67596	1	6	1	0	1	0	0	1	2.32193	0
ENSG00000235350	2.6109	4.02869	1.55635	2.58855	0.00963799	0.0304423	chrX	48433201	48441619	319	AF196972.3	unprocessed_pseudogene	0	0	0	0	0	0	0	0	0	0	0	0	0	0	0	0	0	0	0	0	0	0	0	0	0	5.55459	0	0	0	0	0	0	0	0	1	4.16993	0	0	0	0	0	0	0	0	0	3.70044	0	5.67243	2.58496	0	3.32193	0	1	0	0	0	0	4.90689	4.9542	0	0	1	4.80735	0	0	0	0	3.32193	0	5.2854	0	0	0	0	0
ENSG00000258083	5.30645	4.02641	0.781341	5.15321	2.5606e-07	3.43311e-06	chr7	141918817	141919909	1093	OR9A4	protein_coding	0	0	0	0	1	0	1	0	0	0	0	0	0	0	0	0	0	0	1.58496	0	1	1.58496	1	1	0	1	1	2	0	1	5.75489	5.32193	1	1	1	1	0	2.80735	1.58496	6.52356	1	0	1	0	0	2.32193	2.58496	2.32193	1	0	4.58496	1	5.16993	0	0	3	0	3.16993	4	1	3.32193	0	0	1	0	0	4.08746	0	2.32193	6.53916	2.58496	0	3.58496	2.58496	2
ENSG00000196834	16.9563	4.02144	1.12807	3.56488	0.00036402	0.00194599	chr2	130459455	130509666	7023	POTEI	protein_coding	0	1.58496	1	0	1	3	0	2.80735	0	1.58496	0	0	0	0	0	0	0	0	1.58496	0	0	0	1	6.67243	0	0	0	0	1	0	1	0	0	0	0	10.668	0	1	0	0	0	9.10852	1	0	1	0	0	8.55459	0	0	2.32193	0	0	0	5.85798	4.58496	0	1	5.9542	3	0	1	3.80735	0	8.12412	0	5.75489	0	0	8.62205	1	0	2.32193	3.70044	2.80735
ENSG00000234838	15.7296	4.01686	0.832007	4.82792	1.37964e-06	1.50888e-05	chr5	66572057	66572546	490	RP11-5P22.1	processed_pseudogene	0	0	0	4.08746	0	0	0	0	0	0	0	0	2.32193	0	1	0	0	0	1	0	0	0	4.80735	1.58496	1	1	1.58496	1	0	1.58496	2.58496	1	1	5.2854	3.90689	8.0607	1	6.50779	0	2	1	0	1	0	0	3.32193	3.45943	0	5.42626	3.70044	0	4.64386	5.64386	5.70044	4.08746	7.13955	1	0	4.85798	2.32193	4.08746	2.80735	0	4.32193	1	7.40939	0	1	0	0	6.06609	0	6.35755	3.58496	3
ENSG00000239571	17.2423	4.01595	0.991894	4.04877	5.14872e-05	0.000356143	chr2	89936859	89937679	395	IGKV2D-30	IG_V_gene	1	1.58496	0	0	3.80735	2.58496	0	0	0	0	0	0	0	1	0	0	0	0	0	3.45943	0	0	6.12928	1	8.96867	1	1	0	1	1	0	1	1	1	0	1	6.35755	2.32193	1	1	1	1	1	0	5.04439	0	0	1	3.70044	0	0	4.80735	7.07682	1	0	0	0	1	0	5.39232	1	0	0	5.16993	0	7.17991	0	0	0	6.6865	6.32193	5.70044	0	1	0
ENSG00000257115	3.53781	3.99194	1.46194	2.73057	0.00632245	0.0215687	chr14	18601045	18602129	1085	OR11H12	protein_coding	0	0	2	0	0	0	0	0	0	0	0	0	0	0	0	0	0	0	0	0	0	0	0	1	1.58496	0	0	0	0	0	0	0	0	0	5.20945	4	0	5.80735	0	0	1	0	0	0	0	0	0	4.9542	1	0	0	0	0	0	0	5.75489	0	0	0	1	0	0	3.70044	0	0	0	0	4.08746	0	0	1	4.58496	0	1	1
ENSG00000211660	965.6	3.98656	0.760738	5.24039	1.60241e-07	2.2761e-06	chr22	22697789	22698407	502	IGLV2-23	IG_V_gene	6.12928	8.15482	7.02237	2.80735	7.76818	3	0	5.32193	5.58496	2.80735	0	5.39232	0	8.07146	1	0	6.91886	4	3.32193	6.02237	6.94251	2.32193	11.1434	1	13.4616	4.45943	3.58496	5.16993	0	1	1	1	1	1	1	1	12.6963	7.53138	8.89178	1.58496	4.75489	1	1	6.93074	12.745	11.2715	7.25739	10.3848	1	7	7.83289	10.128	13.4585	5.49185	4.90689	7.15987	0	9.14211	7.27612	8.33985	7.45943	5.16993	9.46964	9.67066	8.89178	11.4934	13.6355	9.94544	1	12.6724	9.40939	10.2384	6.91886	8.55842	0
ENSG00000138755	1827.38	3.98537	0.50555	7.88324	3.19007e-15	2.66265e-13	chr4	76001275	76007488	2740	CXCL9	protein_coding	5.08746	7.7211	5.32193	7.37504	8.25267	3.32193	5.20945	4.39232	6.88264	5.52356	1	5.93074	7.13955	7.87652	9.21189	0	9.27612	7.12928	5.08746	9.14211	7.88874	7.24793	13.943	1	12.8531	11.5878	9.26444	11.6211	5.55459	7.04439	8.26209	10.1548	13.192	12.479	8.08215	8.70044	5.08746	14.5801	4.58496	11.3437	6.02237	1	11.3832	5.49185	13.3796	9.98726	10.5536	11.2556	6.22882	8.05528	9.00562	12.1003	7.40939	10.5943	8.70736	9.27845	9.10066	8.69697	11.7181	10.7515	8.65105	14.7458	8.91588	11.3415	10.2131	12.5184	12.203	13.3652	7.31288	13.463	11.4833	10.9901	8.11374	9.60177	6.2854
ENSG00000211684	6.26629	3.96646	0.984243	4.02996	5.57867e-05	0.000382363	chr22	22921390	22921435	46	IGLJ7	IG_J_gene	0	1.58496	0	0	0	0	0	0	0	0	0	0	0	0	0	0	2.80735	0	0	0	2.32193	0	3.80735	4.52356	6.10852	1	0	0	0	1	0	1	0	0	3	0	3.16993	0	0	0	1	0	1	1	3.70044	2.80735	0	0	0	0	0	2.80735	6.10852	4.24793	0	0	0	4.58496	0	0	0	0	0	2.32193	1	4.39232	3.58496	1	0	6.61471	6.88264	4	2.80735	0	0
ENSG00000227467	2.76139	3.96237	0.802719	4.93619	7.96641e-07	9.34223e-06	chr11	72570660	72573229	2450	LINC01537	lincRNA	0	0	0	1	0	0	0	0	0	0	0	0	0	0	0	0	0	0	0	0	0	0	1.58496	6.67243	1	1	4.58496	1	0	3	0	1	1	1.58496	0	1	2.32193	1	0	1	1	1	3.90689	0	3	2.58496	3	0	0	3.80735	1	2	1	2	0	0	0	4.64386	0	0	3.16993	0	0	1	2.32193	3	5.42626	0	2.80735	0	0	0	2.80735	0	0
ENSG00000243264	87.4175	3.96154	0.847577	4.67396	2.95447e-06	2.98651e-05	chr2	89947512	89948279	400	IGKV2D-29	IG_V_gene	0	3	0	1	4.08746	4.85798	0	4.39232	0	0	0	0	3.45943	0	0	0	0	0	3.32193	1.58496	5.64386	3.70044	12.1926	0	9.77149	4.45943	1	1	0	1	0	10.9958	0	1	0	1	1	5.39232	1	1	1	1	0	2.58496	6.58496	4.52356	4	5	3.16993	1	3.70044	0	10.1434	4.85798	4.75489	0	6.35755	6.26679	0	5.39232	7.25739	0	4.85798	7.14975	6.55459	7.59991	8.16491	4.32193	1	11.647	6.50779	6.85798	4.16993	4	0
ENSG00000258451	26.6355	3.9509	0.862191	4.58239	4.5969e-06	4.39817e-05	chr14	20693480	20707120	915	RP11-903H12.3	antisense	0	0	2	1.58496	0	2	2.32193	0	1	4.64386	0	0	0	0	0	0	0	0	0	0	3.16993	0	6.88264	6.71425	1	1	0	0	0	8.02237	1	4.39232	4	0	8.29002	1	0	4.75489	6.14975	0	1.58496	0	1	4.16993	0	5.35755	4.16993	0	3.16993	4.16993	6.35755	7.24793	6.26679	4.85798	7.3837	4.90689	0	1	0	1	3.80735	6.84549	3.45943	0	0	0	4	0	0	6.47573	5	1	2.58496	1	2.32193
ENSG00000136694	110.581	3.9437	1.00191	3.93618	8.27905e-05	0.000538527	chr2	113005461	113008044	888	IL36A	protein_coding	0	4.24793	0	5.85798	0	4.16993	0	0	0	0	0	0	3.90689	4.32193	0	0	0	4.9542	0	11.5122	4.52356	0	11.327	1	4.24793	1	10.9114	1.58496	0	1.58496	1	1	6.9542	7.41785	4.64386	1	9.9542	0	4.90689	0	1	1	1	0	0	0	6.26679	0	8.3966	6.87036	4.52356	8.26679	7.73471	8.31288	0	0	0	7.10852	0	0	7.56224	10.8194	0	6.56986	3.45943	8.66178	0	3.70044	0	0	6.39232	3.90689	5	0	0
ENSG00000173391	128.931	3.94369	0.475395	8.2956	1.08038e-16	1.17377e-14	chr12	10158301	10172138	3057	OLR1	protein_coding	3.32193	3.16993	2	4.16993	2.32193	1	0	2	3	1	0	2.58496	3.80735	1	3.32193	0	4.45943	2	5.85798	3.45943	2	3.90689	9.42206	8.83289	8.3837	5.20945	1	7.65821	10.0084	1.58496	4	7.2854	2.80735	4.16993	7.67948	2.58496	2.58496	5.58496	8.2384	4.85798	2.80735	9.85331	9.10591	3	9.62388	6.90689	5.85798	9.81057	7.88874	7.50779	4.75489	6.82018	4.52356	4.45943	8.61471	6.30378	0	7.20945	4	6.6865	5.64386	7.33985	8.12412	7.29462	11.0654	8.37938	9.44708	5.72792	4.90689	8.46761	5.16993	5.20945	4.08746	7.53916	5.16993
ENSG00000275216	11.4371	3.92458	0.591867	6.63085	3.33764e-11	1.18907e-09	chr13	109269634	109273838	4205	RP11-54H7.4	lincRNA	0	0	2.58496	2	0	0	0	0	0	0	1	1	1	0	0	1	1	0	0	2.32193	0	0	6.72792	7.36632	0	3.32193	2.80735	0	0	0	1	5.70044	4.75489	2	3.58496	5.67243	0	5.24793	1	4.80735	5.70044	2.80735	0	3.16993	0	4.39232	1	3.16993	3.58496	3	4.80735	2.32193	4.16993	3	2	1.58496	3	7.47573	3.32193	4.08746	5.2854	3	5.35755	5.12928	1.58496	2.80735	6.58496	3.70044	1	0	4.58496	5.42626	4.70044	3.16993	1
ENSG00000211658	42.2621	3.91682	0.994836	3.93714	8.2457e-05	0.000536491	chr22	22668288	22668806	377	IGLV3-27	IG_V_gene	2.58496	0	0	0	0	0	0	1	0	2.80735	0	1	0	5.70044	0	0	3	0	0	3.16993	3.80735	0	1	0	10.3432	1	8.55842	1	1	0	0	1	0	1	1	0	1	1	6.93074	1	0	0	1	0	8.06609	5.08746	0	0	0	0	6.62936	4.90689	2	6.80735	0	2.80735	0	4.75489	0	3.58496	0	0	4.85798	4.75489	2	8.30834	6.85798	4.39232	0	7.81378	4.70044	7.85175	0	3.80735	0
ENSG00000185873	28.8385	3.91508	1.02613	3.81537	0.000135981	0.00082836	chr4	68226653	68245720	3378	TMPRSS11B	protein_coding	0	2.32193	2	0	0	0	0	0	0	1	0	2.32193	3.70044	3.80735	0	2.32193	4.16993	0	0	9.13186	0	0	1	1	1	1	1	1	0	1	0	1	1	9.56605	6.53916	0	12.2741	0	6.55459	0	1	1	0	0	0	1	1	0	4.80735	4.08746	0	5.42626	3.45943	0	0	0	0	5.04439	2	3	5.2854	8.98014	0	9.65464	0	11.8372	0	0	0	0	1	5.9542	0	0	3.80735
ENSG00000204434	181.532	3.90672	0.616663	6.33526	2.36949e-10	6.99984e-09	chr2	131591752	131627266	2688	POTEKP	unprocessed_pseudogene	3.16993	3	2.80735	2.80735	5.04439	3	4.24793	3.32193	3.45943	4.16993	0	4.80735	4.32193	6.42626	5.70044	0	4.16993	3.58496	2	2.80735	2	3.58496	1.58496	9.47776	3.90689	4.32193	1	7.43463	1	6.35755	1.58496	10.8353	7.3837	8.85798	1	1.58496	6.93074	10.9204	3.80735	4.16993	9.65284	10.774	5.83289	3	3.70044	3.45943	4.45943	12.4038	4.24793	2.58496	3.58496	5.88264	3	4.32193	7.73471	3.90689	2.58496	5.78136	4.85798	3.58496	6.16993	1	4.39232	5.08746	12.2282	3.32193	6.2854	0	1	12.3888	3.32193	2	3.16993	7.06609	5.75489
ENSG00000149948	638.145	3.89998	0.490163	7.95649	1.76987e-15	1.54596e-13	chr12	65824131	65966295	15403	HMGA2	protein_coding	3.45943	1	4.9542	6	4.39232	4.24793	3.70044	4.16993	6.45943	4.9542	7	2.32193	7.57743	4.32193	0	5.45943	6.32193	3.45943	3.32193	7.2854	2.58496	7.02237	12.375	7.90087	6.45943	10.6944	3.80735	13.3537	3.16993	1.58496	5.52356	7.76155	7.87036	6.96578	6.56986	1.58496	4.24793	8.6865	5.78136	7.79442	10.7448	5.39232	12.967	8.24317	8.33539	9.62022	12.4996	7.88264	11.7969	11.7603	9.82655	8.29462	8.26679	4.80735	9.55842	7.7879	9.91289	12.0458	7.82018	5.93074	9.59991	8.81378	10.1699	9.76653	11.1923	9.30378	9.98299	6.02237	9.48583	6.52356	9.6987	9.5411	7.34873	8.53528	7.65821
ENSG00000211639	5.65401	3.89652	1.1319	3.44245	0.000576464	0.0028689	chr22	22162199	22162681	362	IGLV4-60	IG_V_gene	0	0	0	0	0	0	0	0	0	1	0	0	0	2.80735	0	0	0	0	0	2.32193	0	0	1	0	7.35755	1	0	0	0	0	0	1	0	0	0	1	1	0	0	0	0	5.04439	6.32193	0	6.08746	2	0	3.45943	0	1	3.45943	3.32193	0	0	1	0	0	0	0	0	0	0	4.08746	4.80735	0	0	5.04439	1.58496	0	5.12928	3.90689	3.58496	0	2.80735	0
ENSG00000205300	3.23701	3.89645	0.944055	4.12736	3.66959e-05	0.000266375	chr20	4070152	4075165	686	RP11-352D3.2	lincRNA	0	0	0	0	0	0	0	0	0	0	0	0	0	0	0	0	0	2	0	0	0	0	2.80735	3.80735	1	0	0	3	0	2	3	0	0	0	5.70044	1	0	0	0	1	1	0	5.55459	0	1	0	4.85798	2.80735	3	2.58496	1	0	0	0	0	2.32193	0	1	0	0	4	0	4.08746	2.32193	0	4.45943	4	2.80735	0	0	0	2.58496	0	0	0
ENSG00000211942	92.3199	3.89193	0.933048	4.1712	3.02997e-05	0.000225357	chr14	106129540	106130072	430	IGHV3-13	IG_V_gene	0	3.58496	0	0	2.32193	0	0	0	6.08746	2.80735	0	4.75489	0	5.12928	0	0	4.90689	1	0	5.93074	0	0	1	1	11.4828	1	1	0	0	1	0	1	1	0	1	1	11.4221	6.30378	1	1	0	0	1	5.04439	11.3619	6.33985	5.61471	6.58496	0	4.9542	7.24793	6.12928	10.043	0	0	0	0	7.67948	0	5.12928	6.32193	0	5.24793	7.88264	6.87036	9.33985	9.06609	6.14975	1	10.3264	6.71425	7.40939	0	4.52356	0
ENSG00000165685	2.62314	3.89006	0.832613	4.67211	2.98119e-06	3.00889e-05	chr12	10170542	10191801	3489	TMEM52B	protein_coding	0	0	0	0	0	0	0	0	0	0	0	0	0	1	0	0	0	0	0	0	0	0	0	1.58496	4.24793	0	3	0	0	0	3.32193	4.24793	2.32193	0	0	1	2.58496	0	0	0	0	2.32193	4.24793	0	4.90689	0	0	3.32193	1	0	1	0	0	0	3.80735	1	0	2.80735	0	1.58496	0	2.80735	1.58496	2	4.85798	3	0	3.16993	0	2.58496	0	2.58496	1	3.45943	2
ENSG00000224373	1161.81	3.88315	0.731445	5.30887	1.10307e-07	1.63853e-06	chr14	106627249	106627825	495	IGHV4-59	IG_V_gene	5.35755	7.07682	3.32193	4.45943	8.07146	4.45943	2.80735	4.24793	5.72792	3.32193	5.55459	5.97728	5.39232	10.151	5.83289	0	8.06609	4.64386	5.12928	8.7879	7.21917	1	12.1652	2	14.4569	2.58496	2.32193	1	1	2.58496	3.70044	1	1	1	1	2	13.501	10.314	2.32193	1	5.90689	1	1	5.85798	11.9553	8.33092	7.02237	10.7406	5.16993	5.35755	10.0498	11.2917	12.2694	7.77479	7.04439	3.80735	0	10.2668	7.49185	8.17991	8.77808	0	9.2384	9.93517	9.62205	12.3451	12.4617	9.10591	4.32193	15.2541	9.03067	9.76984	6.75489	7.82655	0
ENSG00000207836	273.476	3.87518	0.799424	4.84746	1.25051e-06	1.38669e-05	chr22	22822776	22822871	96	MIR650	miRNA	2.58496	7.03342	2.58496	2.32193	4.75489	0	2	3.70044	0	1	5.55459	0	0	6.74147	0	0	7.27612	0	2.32193	4.52356	2	4.08746	11.4388	1	6.71425	8.54689	3.32193	1	0	1	0	0	1	1	1	1	10.4767	11.92	7.66534	1	1	7.03342	0	3.45943	12.2935	5.32193	5.42626	8.08746	3.90689	3	4.90689	6.83289	8.40514	5.20945	0	6.49185	0	9.95128	6.47573	8.10852	0	4.80735	8.15482	8.33092	6.64386	11.188	11.1453	5.52356	0	10.2252	8.51964	7.06609	6.98868	5.04439	0
ENSG00000151790	428.361	3.86517	0.348794	11.0815	1.54206e-28	1.76277e-25	chr4	155854738	155920406	5264	TDO2	protein_coding	2	4.16993	4.45943	10.0154	5.04439	1	0	1.58496	6.82018	4.58496	1.58496	3.58496	7.04439	6.18982	5.72792	1.58496	4.45943	5.42626	3.70044	5.45943	6	4.90689	9.98299	8.8392	12.0951	9.40088	8.633	10.2703	7.31288	6.89482	8.9542	8.97441	10.1447	9.03342	5.52356	9.224	8.43879	6.32193	9.17243	9.73132	7.67948	8.15482	7.75489	6.53916	10.3072	8.13443	9.59619	9.28771	8.87958	8.33985	8.35315	10.224	9.34651	8.9542	6.74147	8.6865	9.29921	10.4696	7.40088	5	6.52356	12.3095	9.80896	9.21432	9.84235	10.6795	9.20701	9.06878	5.42626	8.25739	9.5411	8.98584	8.97154	9.05257	7.65105
ENSG00000242371	120.338	3.84826	0.728907	5.27949	1.29545e-07	1.88385e-06	chr2	89319625	89320146	398	IGKV1-39	IG_V_gene	3.16993	7.62205	0	4	3.32193	1	0	4	4.24793	1	0	1	0	8.60733	1	0	7.01123	1	2.80735	4.45943	1	1	8.30378	1	12.1978	2	1	1	0	1	1	1	1	1	1	1	10.8486	5.67243	1	1	2.32193	1	1	4.75489	10.6582	6.74147	4.64386	7.73471	1	3.90689	6.79442	6.59991	9.98442	1	0	4.45943	0	7.53138	5.75489	6.74147	7.19967	4.58496	7.97154	6.71425	8.75154	10.4788	8.49985	6.62936	0	12.288	6.2854	7.70044	1	6.71425	0
ENSG00000237798	2.54983	3.84706	0.958757	4.01255	6.00666e-05	0.000407344	chr2	174575227	174587726	457	AC010894.5	antisense	0	0	0	0	0	0	1	0	0	0	0	0	0	0	0	0	0	0	0	0	0	0	1	6.04439	0	0	1.58496	1	0	0	1	4.08746	0	1	0	5.75489	0	0	0	1	0	0	0	0	0	0	0	1	3.58496	4.16993	2.80735	1	2.32193	0	0	4	0	3.16993	3	0	0	0	0	0	5.20945	0	3.16993	1.58496	2.32193	5.20945	0	0	3.70044	0	0
ENSG00000224041	92.7177	3.84245	0.839242	4.57848	4.68371e-06	4.46012e-05	chr2	90114838	90115402	396	IGKV3D-15	IG_V_gene	0	3.80735	0	0	0	2	0	0	3	1	0	5.24793	0	5.85798	1	0	3.58496	3.58496	0	6.33985	3	1	5.20945	1	10.9337	1	1	1	0	1	1.58496	1	0	1	1	1	9.90839	1	1.58496	1	5.52356	1	1	3.80735	8.11894	5.12928	4.85798	6.12928	0	4.58496	4.90689	5.61471	8.93074	0	0	0	0	7.20945	0	5.83289	5.35755	0	8.33092	7.49185	6.59991	7.39232	7.43463	4.16993	0	11.6421	6.20945	6	3.32193	5.20945	0
ENSG00000099812	78.7987	3.84152	0.446974	8.59449	8.36343e-18	1.13346e-15	chr19	751126	764319	2967	MISP	protein_coding	2.80735	2	2	1	1	3	2	2.32193	5.16993	2	0	3.16993	3.70044	4.08746	2.32193	0	4.08746	4.24793	0	4.24793	2	0	9.80735	10.1836	6.47573	7.53916	6.37504	1.58496	3	2	3.45943	5.39232	1	5.85798	2.80735	8.52356	5.52356	5.80735	1.58496	8.5812	9.46148	5.93074	0	3.70044	6.47573	7.14975	5.32193	6.50779	4.45943	6.47573	7.53138	5.58496	6.04439	5.08746	7.7211	6.44294	3.45943	0	6.70044	3.90689	7.8392	6.30378	5.45943	8.17991	5.12928	8.40088	7.11894	2.80735	7.12928	7.76155	7.91289	5.72792	8.31288	7.44294	5.80735
ENSG00000211595	283.403	3.83471	0.704459	5.44349	5.22472e-08	8.36592e-07	chr2	88861221	88861258	38	IGKJ3	IG_J_gene	3.58496	6.35755	3.16993	1	5.97728	0	0	4.70044	3.32193	2.58496	0	4.52356	3.70044	7.59246	4.16993	0	6.47573	3.58496	4.75489	4.70044	5	0	9.00562	1	12.169	4.39232	1	1	1	1	1	1	1	1	1	1	10.5736	6.24793	11.0382	1	2	1	1	4.80735	9.97728	7.05528	5.70044	8.79766	4.39232	4.70044	6.44294	8.98584	10.7624	6.08746	3.58496	4.90689	0	7.96578	4	6	4.9542	5.08746	6.58496	7.41785	8.74147	10.2981	9.49985	8.52748	4.08746	12.8142	6.87036	8.24317	5.12928	5.70044	0
ENSG00000207830	174.899	3.82578	0.787231	4.85979	1.17511e-06	1.31249e-05	chr22	22697906	22698000	95	AC244250.1	miRNA	3.58496	6.22882	5.35755	0	4.39232	0	0	3.16993	0	1	0	3.32193	0	4.45943	0	0	4.52356	1	2	4.64386	4.45943	1	7.76155	1	10.7499	3.45943	1	1	0	1	1	0	1	1	1	1	10.4502	7.7879	9.12153	1	2.32193	1	1	2.58496	9.78463	9.02514	5.49185	7.55459	1	5.08746	5.16993	7.5157	11.0715	4.58496	4.08746	4.70044	0	6.40939	0	6.10852	5.20945	0	7.49185	7.18982	6.50779	8.89178	10.5265	6.82018	0	8.94544	7.48382	7.41785	5.97728	4.39232	0
ENSG00000241244	102.851	3.82199	0.782239	4.88597	1.02923e-06	1.16993e-05	chr2	90100236	90100738	378	IGKV1D-16	IG_V_gene	2.58496	2.80735	2.80735	0	6.32193	0	0	1	0	0	0	4.9542	4	4.08746	0	0	6.55459	3.58496	2.32193	2.32193	1	0	9.81698	1	10.3696	1	1.58496	1	1	1	1	1	1	1	1	1	11.4184	1	4.24793	1	1.58496	1	1	3.32193	9.26444	6.75489	4.9542	5.45943	0	3.45943	3.70044	5.45943	7.83289	0	0	4.52356	0	5.88264	3.80735	4.45943	4.45943	4.85798	5.9542	7.56224	7.13955	10.9484	7.50779	4.75489	4.75489	12.4719	4.24793	5.20945	0	5	0
ENSG00000196620	8.07517	3.82032	1.06952	3.57198	0.00035429	0.00190141	chr4	68537413	68670628	2191	UGT2B15	protein_coding	0	0	0	0	0	0	0	0	0	1	0	0	0	0	2	0	0	3.45943	0	0	0	0	7.21917	0	6.47573	0	0	1	1	0	0	0	0	0	0	1	7.62936	1	4.08746	1	1.58496	6.53916	0	0	6.26679	3.45943	0	0	0	0	1	0	2.32193	0	0	3.80735	3.32193	0	0	2.32193	2.32193	5.52356	0	3.16993	2.32193	6.94251	4.32193	1	0	3.32193	3	0	0	1	0
ENSG00000211946	279.794	3.80547	0.82706	4.60121	4.20052e-06	4.06927e-05	chr14	106210936	106211453	415	IGHV3-20	IG_V_gene	4.08746	6.71425	1	5.42626	4	0	1	2.58496	0	2.32193	0	3.90689	3.58496	7.19967	6.04439	0	6.37504	3.45943	2.58496	5.12928	3.32193	0	8.18488	1	12.2276	1	1	1	0	0	1	1	0	5.88264	1	1	11.2432	10.6411	9.67066	0	1	1	2	6.35755	11.4747	7.39232	7.2854	6.2854	0	3	6.98868	7.10852	10.007	0	0	0	1	7.66534	6.14975	7.45121	0	1	8	7.70736	9.08481	10.6839	9.9901	4.70044	0	7.73471	6.65821	9.1267	5.88264	5.16993	0
ENSG00000130487	83.5355	3.80317	0.52136	7.29471	2.99298e-13	1.68514e-11	chr22	50548033	50551023	2991	KLHDC7B	protein_coding	2.58496	4.08746	2.80735	3.58496	3.45943	0	1	0	4.08746	2.32193	1	4	3.32193	2.58496	2.32193	0	3.32193	3.16993	3.16993	1	3.32193	3.90689	8.46761	1	6.50779	9.32193	4.80735	1	4.16993	2.32193	7.41785	4.90689	2	2.58496	9.01959	3.16993	3.32193	10.1724	1.58496	1	1	3.58496	2.58496	1	5.88264	4.08746	7.21917	7.97728	3.16993	2.80735	4.08746	5.49185	9.00282	4.52356	3.58496	6	0	7.47573	4.64386	4.9542	4.24793	8.01681	7.09803	8.90989	5	7.57743	7.33092	4.9542	3.70044	10.6055	6.22882	3.70044	5.04439	8.31741	6.94251
ENSG00000183019	20.3103	3.79021	0.719607	5.26705	1.38631e-07	1.99392e-06	chr19	7676628	7679826	1906	MCEMP1	protein_coding	0	0	0	2	0	1	0	0	0	1	3.80735	0	2	2.80735	0	0	0	2.32193	0	0	0	0	3.16993	7.59991	1	0	0	3.16993	1	0	1	4.32193	0	1	2.80735	1	3.90689	0	7.74819	2.32193	1.58496	0	7.88264	0	3.16993	5.70044	5.35755	4.90689	6.18982	7.98299	3.58496	6.04439	1	0	0	2.32193	3.45943	7.03342	4.64386	3.32193	4.45943	4.16993	4.45943	3.32193	5.16993	5.08746	4.85798	4.32193	4.75489	0	4.39232	3.45943	6.16993	3.16993	0
ENSG00000058085	30964.7	3.78544	0.294208	12.8665	6.94607e-38	3.04377e-34	chr1	183186238	183244900	6543	LAMC2	protein_coding	8.59619	10.8956	12.4635	11.605	12.3872	11.098	10.5058	10.0875	12.1652	11.6555	10.1611	11.0775	12.5691	11.7566	9.8933	8.64386	12.6768	11.9876	10.3387	10.1812	11.2854	10.8049	17.8585	17.6754	14.4511	14.8684	14.6036	16.3894	13.6585	11.1718	13.5303	14.8242	13.4812	14.3655	14.8322	15.0331	11.0768	15.5055	13.3551	16.5995	18.0564	15.1737	16.6818	13.5094	14.2252	15.7924	16.2549	14.7169	16.7212	14.2327	14.4084	14.5131	13.481	14.0883	14.7787	15.0871	16.1271	17.0437	14.936	12.6861	15.2194	14.5084	16.717	16.5307	13.5665	16.2399	15.6415	11.7561	14.5644	15.2987	17.3811	14.6811	15.1938	14.5477	12.8941
ENSG00000244675	4.3647	3.78261	1.00803	3.75247	0.0001751	0.00103408	chr3	194496317	194501503	2969	AC108676.1	sense_overlapping	0	0	0	0	0	0	0	0	0	0	0	0	0	0	0	0	0	0	0	3	0	0	8.10329	0	0	0	0	0	1	0	0	0	0	0	1	1.58496	0	4.24793	0	0	0	1.58496	1.58496	0	0	4.08746	0	3	2.80735	3.80735	0	0	0	0	0	0	0	4.16993	3.58496	3.70044	0	3.45943	0	3.80735	6.72792	3.70044	3.45943	0	0	3.45943	3.80735	3.16993	0	3.58496	2.58496
ENSG00000230615	4.65727	3.77692	0.702555	5.37597	7.61711e-08	1.17116e-06	chr1	44030443	44104975	4454	RP5-1198O20.4	lincRNA	0	0	0	0	0	0	0	0	0	1	0	0	1	1.58496	0	0	1.58496	2	0	0	0	0	3.45943	5.90689	2.58496	2	0	5.83289	1	0	1	1.58496	2	1	0	1	0	5.70044	0	1.58496	1.58496	0	4.64386	2	2.58496	0	3.80735	2.80735	4	6.20945	3	0	2	0	0	1	0	2.32193	3.32193	5.2854	1.58496	3.16993	1.58496	3.58496	4.16993	1.58496	4.45943	1	0	0	0	3.16993	0	3.70044	1
ENSG00000270505	94.4413	3.77632	0.868071	4.35024	1.35988e-05	0.000112611	chr15	22160431	22160868	353	IGHV1OR15-1	IG_V_gene	0	6.6865	4.39232	3	5.75489	1	4	0	0	1	0	0	4.58496	0	0	0	1	0	0	5.85798	4.08746	0	1	0	11.0279	1	1	1	0	1	1.58496	0	0	1	1	1	10.6339	1	1	0	1	1	1	1	9.81057	5.04439	4.32193	5.61471	2	2.58496	8.56224	9.47573	0	0	0	6.22882	0	6.33985	0	6.12928	6.10852	6.89482	7.11894	4.90689	6.22882	10.8948	9.02237	6	0	4.75489	3.70044	7.66534	4.52356	6.2854	4.70044
ENSG00000229628	2.20283	3.77583	1.26969	2.97382	0.00294114	0.011451	chr7	45990905	46000898	532	AC073115.7	lincRNA	0	0	0	0	0	0	0	0	0	0	0	0	0	0	0	0	0	0	0	0	0	0	0	0	2.80735	3	0	0	1	4.39232	0	0	0	0	1	0	0	0	6.2854	0	0	4.24793	1	0	0	0	0	0	0	0	0	0	0	0	0	4.32193	0	3.32193	0	4.24793	0	3.70044	0	0	0	4.08746	4.32193	0	0	5.42626	1	0	1	0	0
ENSG00000211664	153.726	3.773	0.821039	4.5954	4.31926e-06	4.17048e-05	chr22	22734607	22735096	374	IGLV2-18	IG_V_gene	0	6.52356	1.58496	1.58496	6.06609	1.58496	0	5.42626	0	1	1	4.64386	1	0	0	0	5.72792	3	2	3.16993	2	2	7.53916	0	10.3707	3	2	1	0	1	1	0	1	1	2	1	9.0634	11.6733	1	1	1	1	0	5.2854	10.207	5.97728	1.58496	9.29232	3	1	5.32193	9.55651	7.76155	0	0	6.06609	0	7.6865	0	6.30378	0	0	1	8.26209	8.45533	9.76984	10.8258	5.24793	1.58496	11.1007	8.21917	7.99435	8.90989	5	0
ENSG00000168878	3.31407	3.77288	1.08844	3.4663	0.000527669	0.00266695	chr2	85657314	85668741	4110	SFTPB	protein_coding	0	0	0	0	0	0	0	0	0	0	0	0	0	0	0	0	0	0	0	0	2.32193	0	0	0	5.2854	0	0	1	0	0	0	0	0	0	0	1	4.58496	0	0	7.01123	1	2.58496	0	0	0	1	2.58496	1	0	2.32193	3.32193	0	0	0	5.75489	2.32193	0	2.32193	2.32193	1	0	0	3.58496	1	2.80735	0	0	1	0	6.84549	2.58496	0	0	0	0
ENSG00000211597	741.835	3.77109	0.656125	5.74753	9.05572e-09	1.80101e-07	chr2	88861886	88861923	38	IGKJ1	IG_J_gene	4.64386	7.41785	4.39232	5.42626	5.88264	3	0	4.52356	5.83289	2.80735	2.80735	5.78136	4.45943	7.90087	7.53916	0	7.26679	5.97728	4.16993	8.8392	4.90689	4.45943	11.7385	1	13.6992	5.58496	2	4.32193	1	2	1	3	1	1	1.58496	1	12.7636	8.36194	6.91886	1	6.20945	1	2.32193	5.93074	12.7317	8.43879	6.82018	9.40939	6.59991	6.96578	7.69349	8.42626	11.1124	8.42206	4.58496	3.80735	5.39232	10.4512	6.04439	7.9542	8.31741	6.89482	8.21917	8.93664	9.88874	12.8529	10.5068	7.21917	5.04439	12.6396	9.33762	9.8392	7.98299	6.65821	8.31741
ENSG00000102794	2.48228	3.76909	0.991884	3.79993	0.000144737	0.000875817	chr13	76948497	76958642	2177	IRG1	protein_coding	1	0	0	0	0	0	0	0	0	0	0	0	0	0	0	0	0	0	0	0	0	0	1	0	4.85798	1	0	1	0	1	0	0	5.78136	1	0	0	0	1.58496	1	1	0	0	3.80735	0	3.16993	0	1	0	0	3.16993	0	0	0	0	3.45943	0	0	0	0	0	1	3.16993	0	0	0	4	3.70044	2	1.58496	2	2	4.08746	0	0	0
ENSG00000223350	4.73885	3.7639	1.28066	2.93903	0.00329241	0.0125838	chr22	22343187	22343732	409	IGLV9-49	IG_V_gene	0	0	0	0	0	0	0	0	0	0	0	0	0	3.58496	0	0	0	0	0	0	0	0	5.32193	1	7.15987	1	1	0	0	0	1	0	0	0	1	0	3.32193	1	3.80735	0	0	0	0	0	7.97728	0	0	1	0	0	4.16993	2.58496	3	2.58496	0	0	0	0	0	2.32193	0	0	0	0	0	6.33985	3.45943	1	0	6.56986	3.16993	0	0	0	0
ENSG00000231806	7.8914	3.75617	0.708688	5.30017	1.15692e-07	1.70599e-06	chr9	94555069	94568127	1164	PCAT7	antisense	0	0	1	1.58496	0	0	0	0	1	2	0	2.32193	1	0	0	0	0	0	1.58496	0	0	0	0	5.32193	3	1.58496	1	1	4.08746	0	0	0	0	1	4.08746	7.46761	1	2.58496	1.58496	0	7.40939	2	5.35755	0	0	2.58496	1	5.39232	2.80735	5.2854	5.35755	2.58496	2.58496	0	2.80735	0	0	0	4.45943	4.58496	0	4.90689	2	4.08746	6.16993	4.08746	4.32193	0	0	6.45943	4.64386	0	3.90689	3.45943	0
ENSG00000207974	6.28352	3.74396	0.743833	5.03334	4.82019e-07	5.97807e-06	chr1	168375524	168375621	98	MIR557	miRNA	0	1.58496	0	0	0	1	0	1	0	0	0	0	2.58496	0	0	0	2.58496	0	0	1	0	0	1.58496	4.16993	4	5.9542	1	0	0	0	0	0	1.58496	1	5	1	0	0	1	0	0	4.9542	5.72792	0	0	3	3	5.2854	1	0	2.32193	2.58496	4	0	3.90689	2.58496	0	0	0	0	3.58496	3.32193	1	2.32193	6.20945	2.80735	5.04439	2.32193	3.16993	7.30378	3.16993	5.04439	1	2.32193	0
ENSG00000256339	2.12631	3.74356	1.01079	3.70361	0.000212551	0.00122231	chr12	14841092	14844708	357	RP11-233G1.4	antisense	0	0	0	0	0	0	0	0	0	0	0	0	0	0	0	0	0	0	0	0	0	0	5.32193	0	1.58496	3.70044	0	2.58496	1	0	1	0	2	3.80735	0	0	0	1	0	1.58496	4.45943	0	0	0	0	0	0	0	0	0	2.80735	0	0	0	0	0	0	4.70044	0	0	1	4.39232	0	3	0	4.52356	0	1	0	0	3.32193	0	3.80735	4.08746	3.32193
ENSG00000254157	7.44998	3.74136	1.56221	2.39492	0.0166238	0.0473434	chr2	89128724	89129483	343	IGKV2-18	IG_V_pseudogene	0	0	0	0	0	0	0	0	0	0	0	0	0	0	0	0	0	0	0	3.80735	2.32193	0	1	0	10.0265	1	1	0	1	1	0	0	0	0	0	0	9.43671	0	10.0417	0	1	0	0	0	6.45943	4.16993	1	0	0	0	2.32193	0	4.70044	0	0	0	0	0	0	0	0	0	0	5.20945	5.85798	9.50978	5.64386	6.93074	0	8.9542	0	0	0	0	0
ENSG00000211933	25.3462	3.72376	0.848802	4.38707	1.14887e-05	9.73137e-05	chr14	105939756	105940253	415	IGHV6-1	IG_V_gene	1	0	0	0	0	0	0	1	0	0	0	0	2.32193	3.16993	4.45943	0	3	1	0	4	2.32193	0	10.2288	0	7.89482	3.70044	1.58496	0	0	1	0	1	0	1	0	1	6.76818	3.32193	1.58496	1	1	0	1	2.58496	7.07682	4	4.24793	4.58496	3	0	7.8009	3.16993	6.87036	0	0	2.58496	0	4	0	2.80735	3.16993	0	2	4.39232	6.06609	6.53916	5.97728	4.08746	0	7.69349	4.16993	5.9542	0	0	0
ENSG00000265182	23.1652	3.72246	0.755291	4.92851	8.28604e-07	9.67159e-06	chr18	49495147	49496896	1750	SRP72P1	processed_pseudogene	0	1.58496	0	1	1	3	0	2	0	4.24793	0	1	0	0	2	0	1	0	0	2.32193	2.32193	2.32193	5.45943	2	0	1	6.91886	0	0	2	1	2	0	0	7.30378	9.59619	0	5.16993	4.24793	0	2	0	7.53138	3.58496	0	4.45943	1	1	6.39232	2.58496	6.64386	2.58496	2.80735	0	6.52356	7.15987	4.24793	1	1	3.45943	3.16993	4	2.32193	1	5.97728	0	4.16993	0	0	6.65821	5.12928	5.52356	1	3	0
ENSG00000211640	183.996	3.71874	0.842096	4.41605	1.0052e-05	8.65949e-05	chr22	22195713	22196460	623	IGLV6-57	IG_V_gene	3.90689	4.08746	3.32193	3	3.70044	0	1	3	0	3	0	0	0	8.52748	4.70044	0	4.39232	0	0	3	0	2.32193	7.26679	1	11.4003	1	1	1	1	1	1	1	1	0	1	1	10.9084	1	7.97728	1	1.58496	0	1	1	11.3982	9.68299	4.90689	8.50779	3.32193	5.45943	5.16993	6.76818	7.20945	1	5.42626	4.08746	0	6.39232	0	5.55459	1	0	7.54689	6.71425	7.67243	9.43463	10.062	4.85798	0	8.93074	9.11114	7.30378	1	4.75489	0
ENSG00000099985	7.8103	3.70924	0.632104	5.86808	4.40871e-09	9.47782e-08	chr22	30262829	30266840	2114	OSM	protein_coding	0	1	0	2	2.58496	0	0	1	0	2.58496	0	0	1	0	0	0	0	0	0	0	0	0	4.32193	4.58496	2.58496	1	1	2.32193	0	1	1	3.32193	1	1	1	1	1	1	8.04439	1	1.58496	1	5.72792	0	4.08746	4.39232	2.80735	3	3.80735	6.87036	3.58496	5.64386	3.32193	2.58496	0	1	0	6.37504	0	1	0	5.35755	5.58496	5.45943	4.39232	4	6.55459	3.32193	3	4.08746	2.32193	3.32193	3.80735	2.32193	0
ENSG00000226738	3.06269	3.70674	0.848514	4.3685	1.25101e-05	0.000104817	chr22	50546415	50547652	157	CTA-384D8.31	antisense	0	0	0	0	0	0	0	0	1.58496	0	0	0	0	1.58496	0	0	0	0	0	0	0	0	2.58496	0	1	5.08746	1	0	0	0	2	0	0	0	4.45943	1.58496	0	4.52356	0	0	2	0	0	0	2.58496	0	0	4.16993	0	0	1	1	4.45943	0	1	1.58496	0	3.90689	1.58496	1	0	3.16993	3.58496	2.58496	0	0	3	0	0	6.79442	2.58496	2.32193	2.32193	3.32193	2.80735
ENSG00000164400	30.7951	3.70192	0.559982	6.6108	3.82259e-11	1.33648e-09	chr5	132073790	132076170	787	CSF2	protein_coding	0	0	0	2.32193	0	0	3.70044	1	4.24793	2.80735	0	3	3.58496	0	0	0	1	2	0	0	2.58496	0	9.99859	4.45943	5.83289	3.80735	5.39232	6.37504	1	1.58496	3.32193	5.35755	2.58496	3.16993	3.80735	1	1	2.80735	4.58496	5.49185	6.89482	0	6.91886	4.16993	4.90689	5.52356	5.45943	0	7.44294	6.22882	4.80735	6.67243	0	2.58496	0	3	5.97728	5.64386	5.45943	4.32193	6.02237	8.13443	3.80735	6.58496	3.45943	1	5.9542	4.32193	5.2854	0	7.22882	5.16993	4	4	1
ENSG00000196143	25.0228	3.69705	0.899074	4.11206	3.92137e-05	0.000281619	chr14	19180291	19181269	979	OR11H13P	processed_pseudogene	0	1.58496	0	3.70044	0	0	0	0	4.08746	3	0	3.16993	0	0	0	0	3.45943	2.32193	0	0	0	0	1	8.07146	2.32193	1	0	1	1	1	0	0	1	1	7.80735	4.90689	1	1	0	1	2.32193	8.11374	1	0	0	0	0	7.71425	4.90689	0	1	0	4.58496	0	0	7.35755	0	6.02237	0	4.85798	0	0	5.16993	0	5.61471	0	7.30378	6.74147	5.80735	5.90689	5.39232	6.45943	3	5.75489	2.80735
ENSG00000164411	10.2993	3.69402	1.17692	3.13871	0.00169696	0.00719735	chr6	87282978	87329278	2763	GJB7	protein_coding	1	0	0	0	0	2	0	0	0	0	0	2.80735	0	2.58496	0	0	2.80735	0	0	2.32193	0	0	0	5.08746	1	1	0	1	0	0	0	0	0	0	6.04439	0	1	8.12412	0	0	0	2.80735	8.30834	0	3.45943	0	0	4.90689	0	0	3.58496	0	0	0	3	3.80735	0	0	0	0	1	0	0	0	0	5.70044	0	4.64386	0	6.85798	1.58496	5.45943	0	3.80735	0
ENSG00000232383	11.4468	3.67975	0.947911	3.88196	0.000103619	0.000654578	chr7	26276195	26276606	412	AC010677.5	processed_pseudogene	0	0	0	0	2.32193	0	1.58496	0	0	2	0	0	1	2.32193	1	0	1	1.58496	0	3.32193	0	1.58496	5.80735	7.17991	1	0	0	0	0	6.88264	0	0	0	0	5.72792	8.224	0	1	5	1	0	1	0	3.70044	0	4.70044	0	4.80735	1	4.85798	0	1	0	0	0	5.52356	0	0	0	0	0	6	0	1	6.58496	4.24793	0	2	0	6.40939	4.52356	4.16993	0	0	1
ENSG00000244575	430.825	3.67182	0.781427	4.69887	2.61606e-06	2.68259e-05	chr2	89213417	89213928	388	IGKV1-27	IG_V_gene	3	7.09803	2.32193	1.58496	7.2854	3	1	4.75489	1	1	0	6.87036	3.80735	6.64386	0	0	6.04439	4.70044	0	8.63662	4.39232	4.08746	9.87344	1	12.9924	8.55842	4.39232	1	0	1	1	1	1	1	1	1	7.18982	2.80735	2.58496	1	1	1	2.58496	4.24793	12.3052	7.55459	5.9542	11.2186	2	8.83289	6.32193	11.679	12.1383	10.0182	0	7.2854	0	10.4221	0	7.16993	6.26679	0	8.45943	8.80413	8.71081	10.4189	8.31741	8.65105	2.32193	9.25503	4.9542	8.61102	7.59246	7.45121	0
ENSG00000259772	10.9635	3.65858	0.716827	5.10386	3.32797e-07	4.32949e-06	chr15	31221999	31230838	1563	RP11-16E12.2	lincRNA	0	2.80735	0	1	0	0	0	0	0	1	0	0	2.32193	3.16993	2.32193	0	1	0	0	0	0	1	4.32193	1	7.65821	1	1	1	0	1	1	1.58496	0	1	1	0	6.49185	4.70044	4.24793	1	1	0	1.58496	2	6.2854	3	2.32193	4.45943	0	3.58496	3.32193	4.16993	4.64386	0	0	2.58496	0	3	0	1	4	0	0	4.85798	5.52356	5.93074	3.45943	2.80735	0	7.05528	3.80735	5.04439	3.16993	2.80735	0
ENSG00000266379	3.46184	3.65572	1.09654	3.33386	0.000856498	0.00401538	chr17	32088160	32094933	299	RP11-640N20.8	transcribed_unprocessed_pseudogene	0	0	0	0	0	1.58496	2	0	0	0	0	0	0	0	0	0	0	0	0	0	0	0	1	0	1	0	1.58496	0	6.74147	0	0	0	0	4.39232	0	2	2.58496	0	0	4.9542	4	0	1.58496	3.16993	0	1.58496	0	3.90689	1	3	0	0	0	4.32193	0	0	0	0	0	0	4.45943	3.45943	4.08746	0	0	0	0	0	0	3.90689	0	0	0	0	0
ENSG00000251046	8.68151	3.64801	0.692126	5.27073	1.35879e-07	1.96092e-06	chr4	110415898	110418504	2341	ZNF969P	processed_pseudogene	0	1	0	1.58496	0	0	0	1	1.58496	0	0	1	2.80735	1.58496	2.32193	0	0	1	0	0	0	0	4.16993	1	4.90689	0	0	4.75489	5.49185	3.58496	0	4.08746	0	1	1	6.49185	0	0	5.61471	3	0	0	0	4.45943	0	3.90689	1	5.75489	3.16993	3.58496	0	2	1.58496	3.16993	4.52356	2.58496	0	5.04439	0	0	2.58496	2	3.32193	1.58496	6.71425	1	1	5.88264	0	6.72792	3.45943	0	2.80735	4.58496	3.32193
ENSG00000144407	139.633	3.64656	0.712336	5.11915	3.06908e-07	4.03462e-06	chr2	208359714	208854503	4390	PTH2R	protein_coding	1	1.58496	4.80735	1	3.90689	1	1.58496	3.80735	5.9542	5.55459	4.75489	2.58496	3.45943	4	0	0	4.16993	2	0	2.80735	4.9542	4.24793	1	1	1	1	1	1	1	8.62571	1	0	1	1	10.2761	11.5599	1.58496	11.265	1	1	1	9.54496	1	0	3.58496	8.11374	2.58496	2.32193	6.62936	8.46352	8.43463	5.64386	0	4.9542	0	8	0	5.64386	8.6865	7.34873	1	8.56224	0	4.85798	9.89633	6	7.65105	7.60733	2.80735	10.4858	9.12153	4.24793	1.58496	6.71425	4.08746
ENSG00000211947	684.888	3.63188	0.723877	5.01726	5.24148e-07	6.41868e-06	chr14	106235064	106235594	430	IGHV3-21	IG_V_gene	4.58496	8.33539	3.45943	5.32193	7.37504	2.58496	1	5.24793	0	3.58496	1	4.39232	5.80735	9.36413	7.13955	0	7.22882	3.45943	2.80735	6.42626	4.24793	3.45943	12.1	1	13.9395	6.55459	1	1	1	1	1	1	1	1	1	1	10.4707	10.5245	2.32193	1	1	1	1	4.24793	13.1165	8.8392	8.06609	9.61287	5.70044	5.78136	8.16491	7.43463	10.5411	5.24793	4.85798	6.32193	5.45943	9.56033	5.90689	10.3565	5.78136	4.58496	8.84862	9.50581	8.27146	12.6948	11.421	6.62936	1	13.1176	10.7707	8.40939	7.96578	8.16491	0
ENSG00000164744	11.4171	3.6257	0.665357	5.44926	5.05798e-08	8.11375e-07	chr7	47987148	48029119	1732	SUN3	protein_coding	0	1	0	0	2.58496	1	0	0	0	0	0	0	3	4.16993	0	0	0	2	0	0	1	0	5	3.16993	1	1	1	7.37504	1	3.32193	2	4.64386	0	1	1.58496	1	1	1	5.58496	0	1.58496	0	7.2854	4.24793	3.90689	3.32193	0	3	3.58496	4.16993	4.80735	3.16993	2.80735	5.39232	0	1	3	4.70044	0	3.58496	5	5.04439	2.58496	3.80735	1	4.32193	4.32193	1	3.16993	3.16993	7.05528	0	2.80735	0	0
ENSG00000253120	81.502	3.61621	0.839511	4.30752	1.65098e-05	0.000133767	chr22	22580014	22580296	283	IGLV2-34	IG_V_pseudogene	2.80735	4.70044	0	0	4.45943	0	0	4	0	1	0	0	0	6.08746	0	0	5.24793	0	2.80735	4.16993	3.80735	0	1	0	10.5603	1	1	1	0	1	1	1	0	1	6.67243	1	6.61471	4.80735	1	8.82337	1	1	1	4.70044	9.03892	5.85798	5.16993	7.70044	0	0	6.42626	7.53916	7.63662	4.70044	4	7.04439	0	7.04439	4.32193	4.58496	0	0	3.32193	7.3837	4.16993	8.45121	9.97585	6.35755	0	11.3929	7.02237	6.80735	0	0	0
ENSG00000102854	52.554	3.60245	0.588818	6.1181	9.46979e-10	2.41493e-08	chr16	643262	768865	2642	MSLN	protein_coding	0	0	0	0	3.80735	3.58496	0	2.58496	4.58496	2.80735	0	3	1	4.32193	2.32193	0	3	2.58496	4.24793	2	3.32193	0	9.14975	9.41363	6.32193	7.30378	3.16993	1	0	6.97728	2.58496	5.45943	1	5	1	1	6.74147	1.58496	3.90689	4.39232	4	2.32193	0	4.08746	5.08746	3.45943	5.55459	4.75489	4.52356	5.64386	6.10852	4.80735	1	3.45943	4.16993	4.58496	0	2.80735	3.32193	9.05799	6.12928	5.70044	3.58496	6.06609	4	5.97728	8.20945	0	8.07146	2.32193	3.80735	4.58496	7.45121	7.82655	5.42626
ENSG00000159263	37.0532	3.59019	0.741485	4.84189	1.28611e-06	1.42077e-05	chr21	36699133	36749917	7652	SIM2	protein_coding	0	2.58496	0	0	0	3.16993	2.58496	2.58496	2.80735	3.32193	0	0	1	0	2.32193	0	2.32193	3.80735	0	4.75489	1	0	1	1	0	7.93664	1	1	6.06609	1	0	1	1	1	7.34873	1	0	2.32193	2.58496	0	10.4019	6.37504	1	0	2.32193	4.32193	7.32193	3.80735	4.85798	3.58496	7.08746	0	4.08746	0	4.39232	3.90689	4.9542	7.44294	0	5.24793	5.45943	0	7.60733	8.40088	6.97728	0	5.97728	5.61471	5.75489	2.58496	0	3.80735	3.32193	3	1
ENSG00000147889	550.096	3.58985	0.287657	12.4796	9.64302e-36	3.05807e-32	chr9	21967753	21995301	4329	CDKN2A	protein_coding	3.58496	5.49185	4.08746	5	5.9542	3.90689	4.9542	5	6.39232	5.88264	5.08746	5.52356	6.98868	6.04439	4.16993	3.90689	6.94251	6.30378	6.39232	8.02237	6.20945	5.04439	11.5741	12.6976	8.54303	9.97154	9.66534	10.098	8.74147	9.09011	7.87036	10.8106	8.79766	9.86882	8.34873	10.9196	6.70044	10.314	6.12928	10.8478	9.62936	8.58496	5.12928	8.74483	5.83289	6.64386	10.2946	10.9922	9.74483	9.01681	10.0498	8.07146	10.1561	8.03892	8.16993	8.79442	8.32643	11.825	10.2479	10.0154	8.72451	9.33762	3.90689	11.0532	11.4579	8.79116	9.86728	10.8811	6.58496	6.91886	9.783	9.86264	8.06609	10.7099	9.29921
ENSG00000123500	2217.36	3.58465	0.562707	6.37037	1.88577e-10	5.66637e-09	chr6	116118923	116158747	3816	COL10A1	protein_coding	3.58496	8.27612	6.02237	8.9542	5.75489	4.64386	7.7211	5.2854	9.74987	4.32193	5.72792	5.93074	8.32193	6.22882	7.33985	7.56224	9.49185	8.80413	0	6.85798	7.49985	9.24317	7.07682	10.6987	5.58496	7.45943	1	4.32193	15.2823	1	10.4168	6.80735	1.58496	3	12.3622	8.3966	6.83289	4.45943	1	12.0399	5.04439	14.7137	8.76487	8.49586	11.3652	11.6804	10.1267	14.3636	14.1997	8.98299	11.5187	9.90238	12.1108	9.36413	5.04439	12.5452	9.64205	12.1459	7.82018	10.809	10.2408	9.52748	12.8794	10.1306	9.79279	11.6008	13.4631	8.54303	7.65105	12.2845	10.403	11.2767	11.8681	10.8098	10.0901
ENSG00000099958	23.8309	3.57675	0.513602	6.96405	3.30623e-12	1.48015e-10	chr22	23834503	23839128	3796	DERL3	protein_coding	0	2.80735	0	2	0	0	0	0	1	0	0	1	3.70044	1	1	0	4	2.58496	0	4.08746	2	2.80735	5.35755	2.32193	8.66534	3.32193	2.80735	2.32193	4.9542	3.16993	3.16993	0	1	3.16993	1.58496	2	7.2854	5.08746	4.16993	1.58496	2.58496	4.52356	1	3	7	3.90689	3.70044	5.2854	5.67243	3.32193	5.08746	4.32193	6.10852	2.58496	2	3.45943	2.80735	5.55459	2.80735	3	4.24793	5.83289	2.80735	5	6.2854	6.84549	7.45121	4.58496	0	6.76818	4.52356	5.78136	3.45943	5.16993	3.32193
ENSG00000234861	1.89741	3.56906	1.40958	2.532	0.0113413	0.0347618	chr9	42410830	42412150	1321	ATP5A1P6	processed_pseudogene	0	0	0	0	0	0	0	0	0	0	0	0	0	0	0	0	0	0	0	0	0	0	0	0	0	7.29462	0	4.08746	0	0	0	0	0	2.58496	0	0	0	4.39232	0	0	4.52356	0	1	0	4.32193	0	0	0	0	1	4.75489	0	0	0	4.16993	0	0	4.85798	0	2.80735	0	4.70044	0	0	0	0	0	0	0	0	0	1	0	0	0
ENSG00000137707	2.33098	3.56574	0.809707	4.40374	1.06401e-05	9.09456e-05	chr11	111467526	111512354	1801	BTG4	protein_coding	2.32193	0	0	0	0	0	0	0	0	0	0	0	1	0	0	0	0	0	0	0	1	0	3.58496	1	1	3	0	4.85798	0	1	0	2.80735	1.58496	1	0	1	0	0	1	1	0	0	5.61471	2.32193	0	1	2.32193	3.45943	0	1	0	0	0	0	2	2	1	0	0	3.16993	3.58496	0	3	3	2.32193	4.45943	0	0	2	2.32193	0	1	0	0	1
ENSG00000183560	1.88612	3.55128	1.2748	2.78574	0.00534049	0.0187491	chr11	94305593	94307721	826	IZUMO1R	protein_coding	0	0	0	0	0	0	0	0	0	0	0	0	0	0	0	0	0	0	0	0	0	0	0	0	0	1	0	4.08746	0	1.58496	0	5.72792	0	2.80735	4.45943	0	0	0	0	3	1	0	0	0	0	0	0	0	0	1	0	2.80735	3.45943	0	2.58496	2.80735	0	0	0	3.45943	1	0	0	0	0	0	0	0	0	0	0	0	0	0	1
ENSG00000174225	2.19385	3.5435	1.37484	2.57739	0.00995507	0.0312748	chrX	100969708	100990829	1535	ARL13A	protein_coding	0	0	0	0	0	0	0	0	0	0	0	0	0	0	0	0	1.58496	0	0	0	0	0	1	5	0	0	0	6.82018	2	0	0	0	0	0	0	0	0	0	0	0	5.35755	0	0	0	0	3	0	4.58496	0	0	0	0	0	0	0	0	0	4.39232	0	0	0	0	0	1	0	3	0	0	0	3.58496	4.16993	2	0	0	0
ENSG00000187689	75.5452	3.53979	0.811528	4.36188	1.28948e-05	0.000107594	chr4	70518540	70532742	1037	AMTN	protein_coding	2.32193	3	1	0	0	1	0	3.32193	0	0	3.70044	3.45943	0	3.58496	3.32193	0	6.98868	0	0	3.80735	0	4.80735	6.75489	4.39232	0	1	1	1.58496	5.35755	1	1	0	1	1	5.24793	6.20945	0	1	0	8.75489	10.1497	8.89178	8.5157	0	0	1	0	7.49185	0	5.20945	4.64386	0	3.80735	5.45943	3.58496	6.76818	5	0	3.16993	2.32193	3.90689	0	4.85798	7.10852	1	9.54303	4.58496	0	4.85798	1	9.74147	10.23	5.75489	8.03342	4.58496
ENSG00000122641	1130.2	3.52827	0.29957	11.7778	5.08001e-32	9.54026e-29	chr7	41685114	41703108	7532	INHBA	protein_coding	2.58496	5.64386	7.34873	8.33985	6.55459	6.16993	5.39232	6.04439	7.87652	5.58496	6.52356	5.78136	7.89482	6.85798	7.7879	4.45943	7.6865	8.26679	4.16993	4.16993	6.12928	6.72792	13.0843	12.4558	9.17243	11.8061	8.04985	12.179	10.9031	6.62936	9.30606	9.90388	8.35755	8.28077	10.5362	10.4073	7.91886	10.5718	7.60733	12.1144	12.2252	10.1749	11.807	9.01402	9.82655	11.6555	11.098	11.7789	12.0144	9.87191	10.3072	8.59246	9.04439	8.39232	9.7879	9.77314	10.6266	11.6234	9.17493	8.52356	9.5157	9.62936	10.7599	11.7164	9.21189	11.9241	13.0893	9.55651	10.4828	9.69174	9.86728	10.3242	10.3826	11.5348	9.45533
ENSG00000258407	1.85946	3.52795	1.37228	2.57086	0.0101445	0.0317572	chr14	88010787	88015611	331	RP11-300J18.2	antisense	0	0	0	0	0	0	0	0	0	0	0	0	0	0	0	0	0	0	0	0	0	0	0	0	3.32193	0	0	1	0	0	0	0	0	0	0	2.32193	1	0	6.32193	1	0	0	0	0	1	0	0	5.08746	1	4.24793	0	0	3.32193	4.70044	0	0	0	0	0	0	0	4.80735	0	0	0	3.70044	0	3.45943	0	0	0	0	0	0	0
ENSG00000106366	10512.1	3.52679	0.406566	8.6746	4.14999e-18	6.06174e-16	chr7	101127089	101139266	3190	SERPINE1	protein_coding	6.71425	9.51175	11.6609	10.6393	10.6266	9.30606	8.96867	9.36413	9.59619	9.07948	8.69	7.30378	11.576	11.9451	8.77808	5.80735	10.4828	11.1555	6.90689	9.43671	9.37721	8.75154	16.8678	14.5524	9.8857	12.6119	9.98726	15.2991	11.3326	8.37504	8.02791	12.9071	9.08215	9.88874	12.1264	12.3955	9.48583	11.0224	7.88264	16.8568	16.4862	10.1241	16.6074	11.3112	11.8265	13.9536	13.0227	14.2575	14.4667	16.4011	11.463	12.8258	10.8834	11.7842	12.4502	13.1566	12.3813	16.1794	11.8392	15.4412	12.775	12.5847	14.8069	13.6774	13.0449	13.6893	15.9373	11.2527	12.2303	12.9549	14.6584	13.746	12.0509	12.6983	11.5613
ENSG00000211651	411.329	3.51735	0.721181	4.87721	1.07598e-06	1.21572e-05	chr22	22380766	22381346	466	IGLV1-44	IG_V_gene	4.90689	5.88264	3.70044	4.32193	6.9542	4.32193	1	0	0	2	0	1	0	8.31288	7.17991	0	7.14975	2	2.58496	7.88874	5.70044	0	8.53138	1	12.1039	4.85798	2.58496	1	1	1	1	1	1	5.24793	4.39232	1	11.7436	11.988	2	1	2	1	1	6.32193	10.3934	7.18982	5.32193	9.28077	3.80735	3.58496	8.74147	8.74483	11.3134	6.74147	6.02237	6.45943	6.20945	9.47573	6.04439	6.72792	5.32193	5.24793	8.77479	9.17243	7.34873	11.0417	10.0265	8.71081	0	13.4466	9.63118	8.74147	6.67243	7.58496	0
ENSG00000211935	241.478	3.51693	0.708532	4.96368	6.91709e-07	8.218e-06	chr14	106005095	106005574	395	IGHV1-3	IG_V_gene	3.16993	5.93074	2.32193	1	5.61471	2	0	3.32193	0	2	0	6.89482	1	7.32193	3	0	7.36632	4.64386	2.32193	6.37504	4.39232	4	12.2046	1	8.78463	3.80735	1.58496	1	1	0	8.86728	1	1	1	1	1	10.5727	11.599	1	1.58496	2.58496	1	1	2.80735	9.81378	1	5.2854	7.40088	5.58496	4.58496	3.58496	8.26209	9.10066	0	5	4.90689	3.70044	8.50779	6.40939	4.85798	5.20945	6.93074	0	7.72792	8.48784	10.643	9.49185	6.49185	3.70044	12.9801	6.42626	10.6671	5.32193	5.32193	4.45943
ENSG00000211637	27.8332	3.51373	0.839514	4.18543	2.84624e-05	0.000213261	chr22	22030934	22031472	419	IGLV4-69	IG_V_gene	0	0	0	0	2.80735	0	0	3.16993	0	2.58496	0	3.80735	0	4.45943	0	0	4.90689	0	0	5.90689	3.16993	0	1	1	12.2213	1	1	1	1	1	1	1	0	1	1	1	1	1	1	1	1	1	1	0	8.49185	0	1	6.84549	0	0	5.97728	0	5.64386	3.16993	0	2.80735	0	2.80735	0	3.16993	6.80735	1	4.80735	5.32193	3.16993	9.224	7.88874	4.45943	1	9.86109	6.94251	5.64386	4.9542	0	0
ENSG00000235512	10.751	3.50956	0.946807	3.70673	0.000209952	0.00120954	chrX	30854321	30854707	292	TAB3-AS2	antisense	0	2	0	0	0	2	0	0	0	3.45943	0	1	1	0	0	0	2.80735	0	0	2.58496	0	0	1	0	0	0	1	7.56986	0	0	0	3.45943	0	1	3.80735	6.65821	0	0	7.12928	1	0	5.39232	2.32193	3.32193	0	3.45943	2.32193	4.58496	1.58496	2	2.32193	0	0	0	6	0	0	0	0	0	0	4.45943	0	4.85798	6.32193	4.52356	4.58496	4.39232	1	6.80735	0	3.80735	0	0	0
ENSG00000225206	1.80884	3.50783	1.26863	2.76506	0.0056913	0.0197836	chr1	97988000	98049863	4746	MIR137HG	lincRNA	0	0	0	0	0	0	0	0	0	0	0	0	0	0	0	0	0	0	0	0	0	0	1	3.70044	1	0	0	1	0	0	0	0	0	0	0	0	0	0	0	0	0	0	6.18982	0	4.08746	0	3.58496	0	1	1	0	0	0	0	0	0	0	5.20945	0	3	0	4.08746	0	1	3	0	4.52356	0	1	0	0	0	0	0	0
ENSG00000181126	100.746	3.50238	0.478813	7.31471	2.57929e-13	1.49044e-11	chr6	29790954	29797811	5662	HLA-V	transcribed_unprocessed_pseudogene	0	2	1	1	4.45943	3.32193	2	1	0	6.45943	3.16993	4.58496	5.04439	1	1	2.32193	2.32193	3.32193	0	5.67243	2.58496	3.32193	7.04439	5.64386	2.80735	8.40939	4.16993	4.32193	1	3.32193	2.58496	8.33092	3.32193	10.3264	3.45943	9.26679	1	6.82018	1.58496	7.19967	6.91886	9.58496	1	5.08746	6.91886	5.08746	5.45943	4.08746	6.40939	5.32193	9.24079	10.5897	5.67243	6.65821	5.52356	7.34873	6.80735	7.82655	6.16993	4.64386	6.06609	4.39232	7.56986	7.85798	7.09803	4.70044	6.42626	5.61471	4.45943	9.25503	6.50779	5.78136	6.59991	5.93074	5.12928
ENSG00000232216	148.547	3.49718	0.794227	4.40324	1.06644e-05	9.10645e-05	chr14	106470264	106470800	434	IGHV3-43	IG_V_gene	2.80735	3.90689	5.85798	0	4.90689	1	0	0	0	3	0	4.32193	0	4.32193	0	0	4.64386	0	0	7.26679	3.32193	0	10.2192	1	10.6627	1	1.58496	2.80735	0	1	1	1	1	1	1	1	6.94251	7.87652	10.0661	1	0	1	1	4.08746	9.85019	6.84549	0	8.67243	3	3.45943	5.97728	5.85798	10.8178	3.90689	6.33985	0	3.58496	7.42626	3.80735	4.45943	7.35755	4.32193	5	7	7.14975	10.0647	8.50383	5.75489	3.16993	9.84078	5.85798	6.9542	0	7.13955	0
ENSG00000204624	46.1565	3.49164	0.760229	4.59288	4.37164e-06	4.20715e-05	chr1	11479166	11537584	6142	PTCHD2	protein_coding	0	1.58496	0	2	2.80735	0	0	0	0	2.58496	0	1	5.97728	4.45943	0	0	3.90689	2.58496	4.70044	1.58496	1	3	1.58496	1.58496	2	2.32193	1	7.58496	1	1	1	1	1	1	1	1	0	3.90689	0	10.0056	1	1	10.2155	0	3.70044	2	7.33985	4.16993	8.49586	3.70044	1	1	0	5.72792	0	0	6.39232	5	3.80735	0	6.40939	0	5.9542	5.97728	6.72792	0	7.53138	3.16993	7.07682	1	4.90689	6.08746	3.16993	5.04439	3.16993
ENSG00000259518	2.5585	3.48498	0.791122	4.4051	1.05733e-05	9.05517e-05	chr15	82088594	82097694	2568	RP11-597K23.2	lincRNA	0	0	0	0	0	0	0	0	0	0	0	0	2	0	0	0	0	0	0	0	0	1	1.58496	2.32193	1	1	0	1.58496	3.70044	1	1	0	1	1	0	1	0	1	0	1.58496	1.58496	2.80735	7.22882	0	1	1	5.55459	3.32193	5.24793	1	3	0	0	3.70044	1	2.58496	0	1	0	4.58496	0	1	2.58496	0	2.32193	2.32193	3.90689	0	0	0	2.80735	0	1	0	0
ENSG00000224220	2.47742	3.48428	0.79626	4.37581	1.20985e-05	0.000101692	chr2	25421117	25427643	414	AC104699.1	antisense	0	1	0	0	0	0	0	0	0	1	0	0	0	0	1	0	0	0	0	0	0	0	1.58496	1	5.16993	2	0	0	0	0	1	2.32193	0	1.58496	0	0	4.52356	3.45943	1	1	1	1	1	0	4.45943	0	0	2.32193	1	0	3	1	3.16993	0	0	0	0	0	0	2	2.58496	1	0	2.58496	1	3.45943	4.39232	0	2	3.70044	1	1	0	2.32193	0
ENSG00000171872	3.01774	3.48088	1.00672	3.45763	0.000544951	0.00273955	chr1	44118850	44135140	3131	KLF17	protein_coding	1	0	0	0	0	0	0	0	0	0	0	0	0	0	0	0	2	1.58496	0	0	0	0	0	7.62936	0	0	0	4.75489	4.24793	0	0	0	0	0	0	1	0	1	0	1	4.52356	0	1	0	1.58496	0	2.80735	2	3.32193	5.39232	1.58496	0	0	0	0	0	0	3.58496	0	3.90689	0	0	2.58496	2.58496	0	0	4.80735	0	0	0	0	2	1	1.58496	0
ENSG00000136231	355.637	3.46763	0.432692	8.01408	1.10961e-15	1.01298e-13	chr7	23310209	23470467	8511	IGF2BP3	protein_coding	4.9542	3.32193	3	5.90689	6.40939	4.45943	4.08746	3.70044	6.37504	2.58496	5.12928	3.80735	6.98868	6.32193	4.80735	1	4.58496	5.24793	4.08746	7.2384	5.2854	4.39232	9.92035	13.0286	8.45943	10.4949	1.58496	8.53916	3.70044	8.99435	3.58496	11.2866	4.85798	8.92778	3.16993	4.80735	6.55459	5.72792	3	10.1228	9.633	1.58496	7.85798	9.00282	8.97728	8.84862	10.1674	9.7364	7.40088	9.3443	7.3837	7.49985	8.2384	8.47573	10.9679	9.24793	3.32193	11.0875	6.22882	6.18982	8.8392	10.6519	7.13955	8.49985	7.18982	7.82018	8.64024	9.63662	3.70044	8.51175	7.49985	10.0715	7.01123	5	5.32193
ENSG00000230570	7.64194	3.46648	0.662015	5.23626	1.63862e-07	2.32004e-06	chr6	7340854	7342056	1203	RP11-69L16.6	processed_pseudogene	0	1	0	1	0	0	0	0	0	1	0	0	2.58496	0	0	0	2.58496	0	0	0	3.45943	0	2	7.78136	3.58496	5.08746	0	6.98868	0	1	0	0	0	1.58496	1	1	2.32193	3.90689	2.58496	3.58496	0	0	0	0	3.45943	4.08746	2.32193	4.75489	1	1	2.58496	0	0	2.32193	3.45943	2.32193	3.45943	3.58496	2.80735	1	3.58496	2.80735	5.24793	4.39232	6.32193	3.16993	3.45943	3.90689	3	0	2.58496	2.32193	2.32193	5.42626	3.32193
ENSG00000211670	111.561	3.46637	0.780984	4.43846	9.06037e-06	7.89838e-05	chr22	22819010	22819756	461	IGLV3-9	IG_V_gene	0	4.32193	1	0	0	0	0	2.32193	3.80735	1	5.12928	2.32193	4.90689	2	4.64386	0	4.16993	3.16993	0	4.24793	6.79442	0	11.4336	1	11.2668	5.55459	2	1	1	1	1	0	1	1	5.83289	1	5.64386	9.39017	2	0	1	1	1	4	8.33092	7.67243	5.90689	10.4898	1	1	5.61471	8.27146	9.65105	0	0	0	0	7.70044	5.52356	3.70044	5.16993	4	6.47573	3.45943	6.9542	7.45121	8.51964	0	0	7.56224	8.88264	4.9542	5	6.39232	0
ENSG00000242472	164.679	3.45534	0.677323	5.10146	3.37045e-07	4.37826e-06	chr14	105863814	105863862	49	IGHJ5	IG_J_gene	2.32193	5.45943	3	2.58496	3.45943	0	0	1	5.24793	3	0	4.90689	3.32193	6.12928	6.16993	3.16993	5.32193	4.45943	0	5.75489	3.32193	4	7.62205	1	11.9844	3.58496	2	1	4.80735	1	1	1.58496	1	1	2.32193	1	10.2456	6.16993	5.64386	1	1	1	1	5.42626	10.6303	6.04439	5.64386	7.74147	4.08746	4.45943	7.14975	7.13955	9.00282	3.90689	5.42626	0	0	7.21917	3.16993	6.08746	5.90689	3.90689	5.24793	7.79442	8.20945	9.3015	9.81057	7.67243	1	10.8711	6.94251	8.41785	1	5	0
ENSG00000124731	259.042	3.45047	0.519382	6.64341	3.06515e-11	1.10094e-09	chr6	41267926	41286719	4329	TREM1	protein_coding	3.90689	5.32193	3.70044	6.87036	6.33985	0	0	4	3.45943	3.16993	4.32193	3.58496	6.70044	4	0	0	5.85798	4.08746	5.64386	0	4.90689	4.39232	7.7211	11.3009	5.42626	1.58496	4.9542	7.26679	1	2	2	11.4331	3.70044	5.45943	10.098	3.16993	5.45943	2	10.2021	5.61471	7.69349	1.58496	10.4838	7.65821	6.65821	7.94251	7.71425	8.86419	8.98868	10.375	7.10852	10.1561	4.75489	8.29002	9.56986	7.15987	5.24793	11.6856	4.80735	7.15987	8.20457	6.97728	8.46761	8.43879	8.9571	8.98584	8.27146	7.56224	5.39232	6.78136	8.55842	6.08746	10.0112	5.88264	4.85798
ENSG00000279365	33.1179	3.4353	0.429494	7.99847	1.25978e-15	1.1347e-13	chr21	36485867	36487760	1894	KB-176G8.1	TEC	0	2	0	2.32193	0	2.32193	0	0	3.70044	2	4.08746	0	3.45943	0	1	0	2.58496	4.08746	0	2.32193	0	0	7.09803	5.35755	3.32193	4.39232	1	7.52356	7.63662	2.32193	4.75489	4.16993	2	2	5.93074	5	1.58496	5.08746	1.58496	7.62205	8.06609	4.58496	6.12928	4.9542	4	6.42626	6.52356	6.79442	8.21917	6.14975	5.39232	3.80735	5.16993	5.12928	3.80735	5.70044	3.16993	6.61471	4.16993	5.85798	5.42626	5.35755	5.78136	5.83289	6.22882	3.45943	6.59991	4.70044	1	6.26679	6.14975	2.58496	6.20945	5.58496	4
ENSG00000204941	115.141	3.43036	0.65052	5.27325	1.34026e-07	1.94043e-06	chr19	43166256	43186536	4678	PSG5	protein_coding	0	4.58496	2.32193	4	3.45943	4.64386	4.39232	2	5.04439	1.58496	4.16993	1	4.85798	1	0	0	6.12928	0	5.08746	1	0	2.58496	11.2348	1.58496	2.32193	1	1.58496	2.32193	8.8392	2.32193	7.49985	5.90689	2	5.90689	6.72792	1	4.24793	5.61471	0	1	5.90689	9.94398	10.1241	0	3.90689	6.62936	5.45943	4.52356	5.45943	8.03342	5.20945	6.06609	8.29002	4.58496	0	7.01123	0	9.8857	4.52356	8.66534	7.44294	7	5.64386	5.49185	0	0	9.29232	2	6.62936	3.45943	10.6698	5.12928	5.42626	3.58496	3
ENSG00000186007	33.586	3.42252	0.574258	5.9599	2.52387e-09	5.74028e-08	chr1	205381378	205455954	1039	LEMD1	protein_coding	0	0	3.45943	1	3.32193	0	0	2	1	2.58496	0	0	4.85798	3.45943	0	0	3.80735	4.32193	0	0	2.58496	0	1	6.84549	1	3	2.32193	3.16993	9.37287	1	4.70044	4.64386	1	1	7.44294	1	1	5.04439	2.80735	4.85798	6.87036	6.16993	1.58496	4	4.70044	3.32193	4.75489	6.40939	4.08746	3.16993	7.12928	3.80735	4.58496	0	6.50779	6.52356	4.9542	5.24793	1	0	6.67243	5.24793	6.65821	5.85798	6.33985	3.45943	5	3.80735	6.08746	0	5.55459	4.45943	7.55459	3.70044	0
ENSG00000250036	5.43647	3.4208	1.44264	2.3712	0.0177305	0.049986	chr2	89884740	89885216	353	IGKV1D-37	IG_V_gene	0	1	0	0	0	0	0	0	0	0	0	0	0	3.90689	0	0	0	0	0	2	0	0	2	0	6.42626	0	0	0	0	0	0	0	0	0	0	0	6.14975	1	5.45943	0	1	0	0	0	5.72792	2	2	1	0	0	0	1	0	0	0	0	0	0	0	2.80735	4.80735	0	0	4.08746	0	0	0	0	0	5.35755	0	4.58496	0	0	0
ENSG00000211633	12.0324	3.41965	1.07188	3.19032	0.00142114	0.00618211	chr2	90190193	90190681	373	IGKV1D-42	IG_V_gene	0	2.58496	1	0	0	0	2.32193	0	0	0	0	0	0	0	0	0	4.16993	0	0	3.32193	0	0	1.58496	1	9.99294	1	0	0	0	1	1	1	0	0	1	0	8.71425	5.08746	8.64024	1	1	0	0	0	8.15482	3.80735	3.16993	4.80735	0	0	0	3.70044	7.20945	0	0	0	0	0	0	3.90689	1	0	0	1	1	7.59991	3.70044	1	1	5.39232	2.32193	1	0	1	0
ENSG00000225933	3.46814	3.4178	0.559537	6.10825	1.00728e-09	2.55384e-08	chr2	87654890	87655243	354	AC133965.1	processed_pseudogene	0	0	0	1	0	1	0	1	0	1	0	0	0	0	0	0	0	1.58496	0	0	0	1	2.58496	4	1	2.32193	2.32193	0	4.39232	0	1	2.58496	1	1	2.80735	0	0	3.58496	0	4	2	3.45943	4.16993	0	2	0	3.70044	2.80735	3.58496	3	2.32193	2.32193	2.58496	2.32193	0	3	2	1	1	2.58496	1	4	2.32193	4.58496	3.70044	2.58496	3.32193	3	2.32193	2.32193	3.45943	2	0	3.70044	1
ENSG00000274391	5.22612	3.41597	1.23237	2.77186	0.00557362	0.019443	chr21	10521553	10606140	2596	TPTE	protein_coding	1	2.32193	0	0	0	0	0	0	1	0	0	0	0	0	0	0	0	0	0	0	0	2.58496	7.72792	0	0	1	0	1	0	0	0	0	1	0	0	1	0	1	0	1	0	0	0	3.32193	1	0	2.58496	7.62936	2.32193	3.32193	0	0	0	0	3.70044	5.83289	0	0	0	0	1	3.90689	1	0	5.35755	0	8.224	2.32193	0	0	0	0	0	0	0
ENSG00000259962	3.6662	3.40613	1.00692	3.38272	0.000717724	0.00345358	chr16	53362019	53363678	395	RP11-44F14.4	unprocessed_pseudogene	0	0	0	2.58496	0	0	0	0	0	0	0	0	0	2	0	0	0	0	0	0	0	0	1	1	1	5	1	7.25739	0	0	1	0	0	2.32193	4.16993	1	0	0	1.58496	0	1	0	0	0	0	0	3.70044	0	3	4.32193	2.80735	3.58496	0	0	0	0	0	6.10852	4	0	0	2.80735	0	0	0	0	3.80735	0	0	0	0	0	1	3.90689	2.58496
ENSG00000164749	5.94083	3.40547	0.797409	4.27067	1.94886e-05	0.000154336	chr8	75407914	75566843	4806	HNF4G	protein_coding	0	0	0	1.58496	1	0	0	0	0	0	1	1	1	0	1	0	2	0	0	1.58496	1	2	0	3.58496	2	4.24793	0	1	7.02237	0	0	0	0	0	1	1	0	0	2.58496	0	5.39232	6.53916	0	0	3.32193	3.80735	2.80735	4.58496	0	0	1.58496	2.58496	0	0	2.80735	0	0	2.58496	0	2.80735	0	3.16993	1	0	6.91886	0	4.16993	1	1	7.40088	1.58496	2.32193	0	2.32193	1
ENSG00000211653	897.386	3.4024	0.7315	4.65126	3.2991e-06	3.2881e-05	chr22	22409766	22410282	407	IGLV1-40	IG_V_gene	5.32193	5.9542	3.58496	3	7.53916	3.45943	1.58496	6	0	4.39232	0	4.9542	0	10.1548	7.90087	0	6.93074	3	4.39232	8.96578	8.60363	7.27612	9.68124	2.32193	13.4013	8.55459	2.32193	1	1	1	1	1	1	1	1.58496	1	13.3218	9.14466	8.26209	1	5.75489	1	1	4.9542	10.5187	8.36632	6.39232	12.6296	3.90689	2.32193	8.56224	9.54689	11.7528	7.21917	8.78136	1	0	11.3072	8.00562	10.2597	7.74147	6.55459	9.28309	9.70217	9.60548	11.7419	11.4803	6.96578	2.58496	12.8009	12.8719	9.0607	12.7528	7.46761	2.58496
ENSG00000137634	3.15804	3.40046	0.969254	3.50832	0.000450938	0.00233341	chr11	114570591	114595762	2163	NXPE4	protein_coding	0	0	0	0	0	1	0	0	0	0	1.58496	0	0	1.58496	0	0	1.58496	0	0	0	0	0	0	0	4.24793	1	4.45943	3	0	1	0	0	0	0	1.58496	0	2.32193	1.58496	5.55459	0	1	0	3.45943	0	4.52356	0	2.58496	1	1	0	0	0	3.58496	0	0	0	0	4	3.45943	0	0	0	0	3.58496	0	2	2.32193	0	0	5.85798	0	0	0	1	0
ENSG00000211973	86.1111	3.38741	0.879266	3.85255	0.000116895	0.000725889	chr14	106714684	106715181	412	IGHV1-69	IG_V_gene	0	4.80735	0	0	4.80735	0	0	2.32193	0	0	0	3.45943	3	5.72792	0	0	0	0	0	6.58496	6.04439	0	10.128	1	12.4522	1	1	1	0	1	1	1	1	1	1	1	1.58496	1	3.16993	1	1	1	1	3.58496	9.14466	6.12928	5.20945	7.93074	1	4.32193	6.67243	7.07682	8.11374	0	0	0	0	6.67243	0	5.67243	6.45943	3.45943	5.61471	7.67243	7.67948	10.8634	10.2691	9.19229	0	8.92778	5.24793	7.9542	0	0	0
ENSG00000259098	4.36499	3.38705	1.26987	2.66725	0.00764752	0.0251997	chr15	22258138	22258848	711	RP11-603B24.2	processed_pseudogene	0	0	0	0	0	0	0	0	0	3.45943	0	0	0	0	0	0	0	0	0	0	0	0	1	6.89482	1	0	0	0	1	0	0	0	0	0	3.16993	6.79442	0	0	0	0	0	6.24793	0	3.32193	0	2	0	3.80735	3.45943	2.32193	3.16993	3.32193	0	0	0	3.58496	0	3.80735	0	0	0	5.45943	0	0	6.22882	1	0	0	0	0	1	0	0	0	0
ENSG00000227722	14.5356	3.3819	0.621951	5.43757	5.40122e-08	8.62228e-07	chr1	168369054	168369601	548	RP5-1059H15.1	processed_pseudogene	0	0	0	0	0	1.58496	0	2	2.58496	2	0	0	2	0	3.32193	0	2	2.80735	0	1	2	2	1	3.90689	5.90689	3.80735	0	1	2.80735	2.80735	0	3	1	0	5.93074	1	0	1	2	1	1	4.24793	8.32193	2	3.16993	3.80735	4.64386	6.37504	1	1	3	3.80735	4.24793	0	2.32193	5.16993	0	2.80735	2.32193	1	4.64386	4.32193	1	2	7.74147	4.39232	5.83289	3	0	9.07414	5.32193	5.83289	2.32193	2.80735	0
ENSG00000243466	5446.94	3.37824	0.676457	4.99403	5.91329e-07	7.15472e-06	chr2	88947301	88947957	532	IGKV1-5	IG_V_gene	7.5157	9.80413	5.72792	7.26679	10.2216	7.21917	4.24793	8.90989	9.22882	6.39232	0	9.35315	6.80735	12.1026	8.59619	0	11.5255	10.4645	6.12928	12.1812	6.85798	6.82018	14.3326	1	16.1845	9.83605	5.12928	10.1072	1	4.24793	2.58496	1	1	3.32193	3.80735	1	15.0245	11.7419	12.3628	1.58496	9.49386	4.24793	4.39232	8.41363	16.2715	10.9908	9.66534	11.0848	11.8333	7.69349	10.4471	12.1128	14.5064	10.8265	7.10852	9.98584	8.37938	14.1618	9.97585	9.66711	12.1141	8.2384	12.5579	12.2877	12.7283	15.5432	13.5313	10.1674	6.52356	14.6263	12.2583	12.288	10.2167	10.7895	11.7065
ENSG00000230450	2.9724	3.37313	1.40272	2.40471	0.0161855	0.0462955	chr2	131177618	131178946	1329	NEK2P4	processed_pseudogene	1.58496	0	1.58496	0	0	0	0	0	0	0	0	0	0	0	0	0	0	0	0	1	0	0	1	7.27612	0	0	1	0	0	0	0	0	0	0	1	0	0	1	0	0	0	0	1	0	0	0	0	7.3837	0	0	0	0	0	0	5.2854	7.05528	0	3	0	0	0	1	0	1	4.45943	0	0	0	0	7.06609	2.32193	0	0	4.39232	3
ENSG00000166922	189.666	3.36838	0.365554	9.21446	3.12859e-20	6.91233e-18	chr15	32641676	32697098	2196	SCG5	protein_coding	3.16993	3.32193	4.32193	5.20945	5.58496	3.70044	2.58496	4.24793	5.67243	4.90689	2.32193	4.75489	6.72792	4.70044	5.04439	0	6.32193	4.16993	0	4.32193	4.08746	4.39232	7.33092	8.75154	4.70044	8	4.24793	10.352	6.64386	4.39232	6.50779	9.32643	3.80735	4.85798	7.78136	5.83289	3	8.05528	5.58496	6.18982	11.1447	7.07682	10.8696	5.72792	9.08215	8.55075	10.6211	8.09276	9.17243	9.14211	6.39232	7.74819	5.83289	6.9542	3	7.57743	7.46761	9.56224	7.2854	5.35755	7.94251	7.67243	10.1176	6.97728	7.93074	7.53138	9.48583	7.48382	5.39232	5.32193	7.75489	7.62205	6.85798	7.88874	6.08746
ENSG00000211659	391.384	3.35592	0.821528	4.08498	4.40809e-05	0.000312476	chr22	22686726	22687271	380	IGLV3-25	IG_V_gene	0	5.78136	0	0	8.24793	0	0	3	0	4.75489	0	4.45943	0	8.80413	5.58496	0	7.79442	0	1	6.37504	8.50383	0	5.55459	1	15.3557	1	12.9046	1	1	1	1	1	1	1	1	1	4.85798	1	2.58496	1	1	1	1	4.58496	12.2276	9.40301	7.37504	9.73302	5.49185	1	10.5821	9.79766	9.75989	6.62936	6.53916	5.12928	5.08746	9.10066	4.75489	8.0607	3.58496	0	7.98299	9.82655	7.26679	12.2423	11.668	8.62571	1	11.3208	8.89482	8.88264	6	7.82655	0
ENSG00000162892	73.0755	3.35108	0.641947	5.22018	1.78754e-07	2.50389e-06	chr1	206897443	206904139	1979	IL24	protein_coding	0	0	3.32193	6.32193	0	0	0	0	0	0	5.04439	0	1	0	1	0	0	0	0	0	0	1	8.84862	10.5216	5.35755	5.61471	6.30378	5.08746	0	3	1	5.04439	6.37504	6.89482	6.2854	4.16993	6.02237	1	7.7879	4.45943	8.35315	1	1	6.62936	7.44294	4.80735	6.83289	7.10852	7.45121	8.19476	6.18982	8.43045	6.14975	6.14975	1	4.08746	4	7.85175	6.2854	2.58496	7.22882	8.69697	4.80735	8.64386	5.85798	7.05528	8.11374	6.45943	5.45943	0	7.58496	6.42626	6.45943	5.12928	0
ENSG00000155886	159.025	3.33673	0.573078	5.82247	5.79845e-09	1.20231e-07	chr9	19507452	19786928	10749	SLC24A2	protein_coding	2.80735	2	3.32193	6.96578	5.32193	2.32193	0	3.45943	4	0	0	0	3.32193	5.42626	0	0	7.18982	4.45943	0	3.16993	0	5.75489	5	7.74147	3.32193	3.90689	1	5.52356	11.1655	1	6.89482	2	0	1	9.25267	3.45943	1.58496	4.39232	5.2854	4.80735	4.70044	11.1674	7.25739	4.58496	6.37504	7.11894	7.05528	9.09803	8.55459	5.20945	7.82018	5.04439	7.42626	4.70044	5.88264	8.55459	6.40939	9.24555	7.01123	1	6.02237	8.07146	8.48382	7.26679	8.34873	8.15482	10.4019	5.12928	4.39232	6.80735	7.63662	8.10852	7.65821	9.40088	8.29462
ENSG00000256482	1.61923	3.33671	1.33719	2.49532	0.0125845	0.0378657	chr12	24830421	24836558	451	RP11-625L16.3	antisense	0	0	0	0	0	0	0	0	0	0	0	0	0	0	0	0	0	0	0	0	0	0	7.9542	2	0	0	0	0	0	0	0	0	0	0	0	1	1	3	0	0	0	0	0	0	3.80735	2.80735	3	3.16993	0	0	0	0	2.80735	0	0	0	0	4.45943	0	3.58496	0	0	0	0	0	3.90689	3.80735	0	0	0	0	4.85798	0	0	0
ENSG00000172156	43.6211	3.33621	0.57157	5.83692	5.31733e-09	1.11397e-07	chr17	34285668	34288334	1079	CCL11	protein_coding	0	1	1.58496	3.70044	2.80735	0	0	1	0	2.32193	0	3.80735	2.32193	4.08746	3	0	3.16993	4.16993	0	5.04439	3.70044	1	6.61471	4.58496	9.49185	5.04439	2.80735	6.76818	0	2.32193	1	0	3.58496	5.24793	3.70044	3.90689	7.87036	4.16993	1.58496	8	2.32193	1.58496	0	0	8.65105	3.80735	3.80735	4.75489	5.16993	3.45943	3.70044	5.39232	3.80735	0	5.67243	4.16993	0	7.09803	0	0	5.2854	8.56605	5.42626	6.06609	5.93074	7.55459	8.04439	5.52356	4.08746	6.64386	4.39232	6.82018	5.16993	4.58496	3.32193
ENSG00000204277	2.08609	3.33561	1.04256	3.19945	0.00137689	0.00602148	chr17	78261349	78278492	2934	RP11-219G17.4	lincRNA	0	0	0	0	0	0	0	0	0	0	0	0	0	0	0	0	2	0	0	0	0	0	3.70044	0	5.08746	0	1	0	0	0	1	0	0	0	0	1.58496	4.9542	0	1.58496	0	0	0	0	1	3.90689	1	0	0	0	0	2.32193	2	2.32193	0	0	0	1	3.70044	0	0	1	1	0	0	1	3.16993	2.80735	1	0	5	0	0	0	0	0
ENSG00000180176	63.9265	3.33229	0.636466	5.23562	1.64435e-07	2.32688e-06	chr11	2163929	2171877	3243	TH	protein_coding	1.58496	2	2.80735	1	3.16993	4.08746	3.45943	2.58496	4.58496	3.58496	0	0	5.08746	3	0	3.16993	1	2	3	0	0	3.45943	7.94251	8.66178	3.90689	6.82018	10.2228	5.88264	0	6.53916	1	4.85798	3.80735	1	1	6.87036	3.45943	1	2	7.15987	9.02791	0	1	1	4.64386	3.90689	4	3.16993	3.90689	5.16993	5.78136	5.08746	4.80735	5.93074	7.88264	7.32193	0	6.18982	7.56986	0	6.87036	3.70044	0	7.02237	1	2.80735	7.30378	0	8.19967	3	5.12928	3.58496	6.85798	0	2.32193
ENSG00000253325	2.2186	3.33133	1.10215	3.02259	0.00250625	0.0100239	chr14	106377300	106377733	350	IGHV7-34-1	IG_V_pseudogene	0	0	1	1	0	0	0	0	0	1	0	0	0	0	0	0	0	0	0	0	0	0	0	0	2	0	1	0	0	0	0	0	1	0	0	0	8.18488	1	0	0	0	0	0	0	7.25739	0	0	5.49185	2.32193	1	2.58496	5.78136	7.30378	0	0	4.75489	0	0	0	0	3.45943	3.90689	0	1	3.45943	1	0	0	0	5.75489	3	2.32193	0	0	0
ENSG00000230535	1.58996	3.3229	1.24143	2.67667	0.00743569	0.0246066	chr13	22897341	22898005	665	BASP1P1	processed_pseudogene	0	0	0	0	0	0	0	0	0	0	0	0	0	0	0	0	0	0	0	0	0	0	5.16993	0	0	0	1.58496	2.32193	1	0	1	0	0	0	0	0	0	0	3.45943	4.9542	2	0	0	0	0	0	0	2.80735	0	2.32193	1	4.32193	0	0	0	0	0	0	0	0	0	0	0	0	0	1	5.08746	0	0	0	4.32193	0	0	3	0
ENSG00000211896	95105.3	3.31922	0.639951	5.18668	2.14073e-07	2.92593e-06	chr14	105668113	106538344	5138	IGHG1	IG_C_gene	12.5548	15.108	10.3015	13.6832	13.8699	11.2461	8.83605	11.0161	12.1376	9.78627	12.6852	12.7912	12.2279	15.6663	13.6103	10.7969	14.8263	11.1176	11.043	15.5423	14.0176	11.9403	18.311	9.91886	20.8078	13.859	7.67948	11.0768	1	8.40514	8.50779	9.62753	1	5.35755	8.84235	7.53138	19.3595	15.8886	15.071	7.67948	14.442	7.20945	8.44294	13.5182	19.4108	15.6488	14.5077	17.1113	12.3457	13.5348	15.9741	17.1024	19.0208	13.7725	13.1388	12.544	12.0858	16.9707	12.8646	15.1342	16.3857	10.1228	14.7505	15.3837	16.8829	19.4523	18.6475	15.8354	11.5976	19.9673	16.1076	16.9173	15.9704	14.7799	11.9114
ENSG00000161849	369.281	3.31323	0.73222	4.52492	6.0419e-06	5.54656e-05	chr12	52377812	52385652	2092	KRT84	protein_coding	2.32193	0	3	7.43463	5.2854	1	1	3.32193	0	4.32193	0	3.58496	3.90689	7.20945	0	2.32193	8.55459	8.50779	5.16993	4.08746	3.16993	3.32193	11.5043	9.40514	1	1	12.753	1	0	4.32193	1	1	10.5048	4.16993	1	9.93664	1.58496	1	9.04712	1	1	1	0	5	1	10.352	5.2854	1	6.39232	7.57743	5.97728	10.5401	8.48382	11.8607	7.7211	5.61471	3	9.29232	6.55459	3	11.0634	7.35755	6.72792	8	5.49185	3.80735	5	3.70044	0	12.8059	8.31288	4.45943	10.098	7.21917	4.16993
ENSG00000240864	562.227	3.31165	0.775513	4.27027	1.95237e-05	0.000154567	chr2	89099853	89100361	384	IGKV1-16	IG_V_gene	5.70044	8.48784	0	2.80735	8.49586	2.32193	1	4.16993	0	2.58496	1	0	4.64386	7.96	1	0	9.3443	4.52356	4.32193	6.45943	0	1	12.8392	1	12.9061	1	7.97154	1	0	1	1	4.32193	0	1	1	1	11.7895	1	5.16993	1	1	5.08746	1	4.80735	10.9844	8.15482	5.35755	8.54303	4.08746	8.40514	7.42626	8.21432	10.6257	6.35755	6.47573	7.60733	0	9.86882	3.90689	7.39232	10.2324	5.75489	7.45121	9.35755	6.96578	13.0091	10.3707	8.56224	1	13.9074	8.06609	8.89178	6	8.51964	1
ENSG00000109511	1.77196	3.30631	1.16352	2.84165	0.0044881	0.0162872	chr4	168092515	168187690	1812	ANXA10	protein_coding	0	0	0	0	0	0	0	0	0	0	1	0	0	0	0	0	0	0	0	0	0	0	3.16993	7.91289	0	0	0	2.32193	0	0	0	0	0	1.58496	0	1	0	1	0	0	3	0	0	0	3.90689	0	0	0	0	5.08746	0	0	0	0	4.52356	0	0	2	0	0	1	4.08746	0	2.32193	0	2	0	2.80735	0	0	3.58496	0	4.45943	0	0
ENSG00000237693	4.90401	3.29627	0.662243	4.97744	6.44315e-07	7.7212e-06	chr5	150846523	150900736	2271	IRGM	protein_coding	0	0	0	1	0	0	0	0	0	1	0	0	2	0	0	0	1	2	0	2.58496	0	0	2.80735	2.58496	1	5	0	6.47573	3	0	2	0	1.58496	1	2	1	2.32193	0	3	1.58496	0	0	4.58496	0	4.08746	0	2.32193	2.58496	3	2.32193	0	1	0	0	0	2	4.75489	4.16993	2	2.80735	3	3.58496	0	3.16993	1	3.70044	4.45943	2.58496	1	2	3	3.90689	1	4	3.70044
ENSG00000258027	2.23702	3.2908	1.07936	3.04884	0.00229729	0.00929926	chr14	19492281	19501740	1681	NF1P7	unprocessed_pseudogene	1	0	0	1	0	0	0	0	0	0	0	0	0	0	0	0	0	0	0	0	0	1	2.80735	0	0	0	1	0	0	0	0	3.16993	0	0	0	0	0	0	0	0	0	0	1	0	0	1	1	3.45943	0	0	0	0	0	4.9542	3.80735	1	0	0	0	2.58496	0	0	2.58496	0	0	0	2.80735	0	1	5.32193	0	1	1.58496	4.9542	3.58496
ENSG00000118113	13.2884	3.2862	0.695816	4.7228	2.32615e-06	2.42792e-05	chr11	102711795	102727050	3438	MMP8	protein_coding	2	1	1.58496	1	0	0	0	2.58496	1	0	0	0	0	0	0	0	0	0	0	2.58496	3.45943	1.58496	2	5.75489	2.32193	1	0	4.80735	4.24793	0	1	7.81378	0	0	7.18982	1	0	1	1	1.58496	1	1	4.32193	2.58496	2.32193	5.58496	4	4.64386	3.32193	6.6865	1	5.72792	1	0	0	5.35755	3	4.45943	3.45943	0	0	5.04439	5.35755	0	1	6	5.64386	2.32193	0	1	4.24793	3	3.58496	3.80735	0
ENSG00000183668	22.9576	3.28219	0.754185	4.35197	1.34922e-05	0.000111862	chr19	43211791	43269530	5048	PSG9	protein_coding	3	2	0	2.32193	2.32193	0	0	0	3	0	0	0	3.58496	0	1	0	3.45943	0	2	0	2.58496	0	8.97441	7.54689	3.32193	1	2.80735	1	4.64386	1	0	8.61102	2.80735	5.08746	1	0	1	0	0	1	1	0	5	1	4.32193	3.70044	4	0	4	4.32193	4.64386	6.72792	7.2854	5.83289	0	4.90689	0	3.45943	2.32193	4.80735	5.58496	5.9542	0	1	0	0	6.91886	0	2.80735	0	7.63662	0	6.45943	3.16993	3.90689
ENSG00000211956	363.461	3.27867	0.646832	5.06881	4.00303e-07	5.10663e-06	chr14	106373663	106374145	400	IGHV4-34	IG_V_gene	5.2854	4.70044	1	7.90087	4.80735	4.39232	0	4.32193	4.52356	2.32193	0	3.70044	5.08746	6.06609	3.32193	0	5.64386	3.16993	2.80735	6.85798	7.77479	4.24793	5.42626	1	11.8811	11.0307	3.16993	1	1	1	1	6.72792	1	7.59246	5.45943	1	11.7164	6.33985	7.94837	1	7.20945	1.58496	1	4.24793	10.7515	6.72792	5.61471	9.46964	6.49185	4.39232	6.56986	7.8009	9.74483	5.55459	7.62936	5.2854	0	7.55459	6.18982	6.88264	5.9542	6.70044	8.07146	8.07682	8.74819	11.3542	13.0243	7.98299	2.58496	11.463	7.40088	9.24317	6.22882	7.16993	3.45943
ENSG00000142549	1.75547	3.27126	0.752876	4.34502	1.39263e-05	0.000114997	chr19	51311848	51330354	2606	IGLON5	protein_coding	0	0	0	0	0	0	0	0	0	0	0	0	0	0	0	0	1	0	0	0	0	0	0	0	0	2.32193	0	1.58496	2.32193	1	3	0	1	1	0	3	1	0	2.58496	0	0	3.70044	3.45943	2	0	2	1	2	0	2	2.32193	2	0	0	0	2.80735	2.32193	0	0	0	1	0	2	2.32193	2.32193	2.32193	2.80735	0	0	4.32193	0	3.45943	2	0	1
ENSG00000257500	4.16738	3.27126	1.28978	2.5363	0.0112031	0.0344263	chr12	52407580	52428494	629	RP11-1020M18.10	antisense	0	0	0	0	0	0	0	0	0	0	0	0	0	1	0	0	2.58496	0	0	3.16993	0	0	0	0	0	0	0	0	0	4.39232	0	7.15987	0	1	4.85798	1	0	0	0	0	0	0	0	0	0	2.32193	1	1.58496	2	0	3.70044	0	4.85798	3.70044	0	0	0	0	0	0	0	0	0	3.58496	0	0	0	2.58496	0	5.70044	3.58496	4	1	0	0
ENSG00000189139	6.16597	3.27053	1.37417	2.38001	0.0173122	0.0489906	chr14	44504342	44507279	2938	FSCB	protein_coding	2.58496	0	0	0	0	2	0	0	0	2	0	0	0	0	0	0	0	1	0	0	0	0	0	6.37504	0	0	0	0	5.39232	6.08746	0	0	0	0	1.58496	1	3	0	0	0	0	0	7.55459	0	0	0	0	3.16993	1	2	5.61471	0	0	3.90689	0	0	0	0	0	0	0	4.16993	0	0	6.9542	0	0	2	0	0	0	0	0	1	1
ENSG00000254098	24.9914	3.26187	1.19972	2.71885	0.00655088	0.0221753	chr2	89196096	89196829	343	IGKV2-26	IG_V_pseudogene	0	0	0	0	0	0	0	0	0	0	0	6.04439	3.16993	1	0	0	0	0	0	6.59991	0	0	5.64386	0	9.12928	1	1	1	0	0	0	8.98584	0	0	0	0	1	7.34873	1	1	1	0	0	0	8.20945	5.90689	0	5.70044	1	0	0	3.16993	4.9542	0	0	0	0	4.90689	0	0	1	0	0	3.70044	7.27612	7.74819	4.45943	4.08746	0	1	3.80735	1	0	0	0
ENSG00000135094	11.9361	3.25808	0.442889	7.35642	1.88906e-13	1.11612e-11	chr12	113392445	113426301	3006	SDS	protein_coding	0	1.58496	1.58496	2	1.58496	1	0	0	0	2	0	1	2.32193	1	0	0	0	1.58496	0	1.58496	2.80735	2.80735	2	3.32193	4.24793	5	1.58496	3.70044	6.10852	3.70044	2	3.45943	3.45943	3	4.9542	2.80735	2.80735	5.2854	3.70044	2.32193	2	6.40939	1	0	5.85798	3.58496	3.70044	6.87036	3	3.45943	2.80735	3.32193	3.90689	1	2.58496	3.90689	0	4.58496	2.58496	2.58496	4.39232	4.70044	4.39232	5.70044	5.04439	6.06609	6.32193	3.80735	1	4.70044	3.16993	3.70044	3.58496	4.45943	3.32193
ENSG00000196071	14.184	3.25583	0.820489	3.96816	7.24294e-05	0.000480402	chr1	247937191	248100922	1886	OR2L13	protein_coding	0	0	0	0	0	0	1	1	4.08746	3	2	3.45943	1	1.58496	0	0	1	0	0	0	0	1	3	0	3.80735	1.58496	0	1	1	0	1	3.70044	0	1	0	3.58496	0	8.31288	1.58496	1	8.64024	5.2854	0	3.32193	4	3.45943	0	0	1	0	4.24793	3.32193	0	4.52356	4.45943	4.39232	0	0	0	0	4.90689	1	0	4.85798	3.80735	4.75489	3.58496	0	4.32193	0	7.05528	0	6.50779	4.58496	3
ENSG00000226999	4.90099	3.25106	0.983328	3.30618	0.000945782	0.00436714	chr7	45534523	45534681	159	AC073325.2	processed_pseudogene	0	2.32193	0	0	1	0	0	0	0	0	0	0	3.32193	0	0	0	0	0	0	0	0	1.58496	4.45943	1	1	1	1	1	2	0	0	3.80735	1.58496	1	0	5.72792	0	1	0	7.60733	3.90689	0	1	0	0	4	0	0	1	2.80735	1	5.85798	0	0	0	0	0	0	0	4.24793	5.04439	0	0	0	0	0	0	0	0	0	4.80735	0	5.20945	2	0
ENSG00000148704	8.60897	3.24785	0.648721	5.00655	5.54154e-07	6.74841e-06	chr10	117128521	117138301	5788	VAX1	protein_coding	0	1	2	0	2.32193	1	0	0	0	0	2	0	0	0	0	0	0	0	0	0	2.80735	2	4.9542	5.97728	0	5	1	1	0	0	0	6.35755	0	0	1	4.45943	1	1	4.45943	0	7.33985	0	1.58496	2.80735	2.58496	4.24793	3.16993	3.32193	3.58496	5.83289	3	0	4.32193	4.52356	4.64386	0	2.32193	2.58496	2.32193	0	5.70044	3.32193	4.39232	3.80735	4.9542	1	4.32193	1.58496	3.16993	2.32193	3.32193	2.32193	3.16993	0	1
ENSG00000196581	173.398	3.24739	0.396934	8.18118	2.81087e-16	2.83155e-14	chr1	4654732	4792534	12405	AJAP1	protein_coding	3	2	3.70044	5.2854	4.64386	5.04439	3.70044	3.70044	6.2854	5.04439	1	4.52356	6.18982	5.04439	2.58496	0	5.52356	5.16993	5.12928	3.58496	3.32193	3.58496	10.0444	7.65105	5.80735	4.16993	8.61839	9.29692	1.58496	4.70044	3.80735	5.12928	7.33092	7.04439	8.96	8.98584	5.45943	2	6.83289	8.2854	10.9278	5.83289	9.63662	6.76818	3.45943	9.51964	8.6865	6.37504	6.84549	8.7211	7.47573	8.66178	7.81378	7.93074	8.52748	8.82972	3.32193	5.80735	6.18982	5.08746	9.72792	8.45943	9.10852	8.76155	4.45943	4.70044	7.57743	3.90689	6.72792	5.90689	8.74483	7.56224	9.33985	5.64386	3.32193
ENSG00000091482	11.1138	3.24618	1.29782	2.50125	0.0123755	0.0373611	chrX	21705972	21758163	1040	SMPX	protein_coding	0	1	0	0	0	1.58496	0	0	0	2.58496	0	0	0	4	0	0	0	3	0	3.45943	0	0	0	1	1	9.67948	0	7.70044	8.13955	0	0	0	0	0	0	0	0	1	1	1	0	0	1	0	0	2.32193	0	0	0	0	0	0	0	0	0	3.16993	0	0	0	0	3.16993	0	6.16993	5.75489	1	8.08746	4.9542	3	0	4.16993	0	8.49586	0	2.58496	0
ENSG00000147570	9.77643	3.24423	0.635586	5.10432	3.3199e-07	4.32113e-06	chr8	66021560	66100526	2937	DNAJC5B	protein_coding	0	0	0	2	2	1.58496	0	0	0	0	0	0	3	0	0	1	1	0	1	1.58496	2.58496	2.80735	4.64386	2.58496	3.70044	4.08746	0	1.58496	0	0	6.32193	5.24793	0	1	3.32193	1	1	6.39232	3.80735	3.58496	0	1	3.90689	0	3.58496	3	1.58496	6.90689	2.58496	1.58496	2	3.90689	0	0	0	0	0	5.04439	0	3.70044	2.80735	4.75489	4.64386	3.58496	3.32193	6.20945	5.55459	3	1	5.70044	2.32193	3.80735	6.85798	1	0
ENSG00000101441	1.63875	3.23225	1.28681	2.51183	0.0120108	0.0364442	chr20	23685640	23689040	751	CST4	protein_coding	0	0	0	0	0	0	3.80735	0	0	0	0	0	1	0	0	0	0	0	0	0	0	0	6.44294	0	0	0	0	0	6.08746	0	0	0	1	0	0	0	0	0	0	1	1	7.26679	0	0	0	0	0	1	2.80735	0	1	1	0	0	0	0	0	2.32193	0	0	2.32193	1	6.61471	2.32193	0	0	0	0	0	4.52356	0	3.90689	0	0	0
ENSG00000211957	27.3428	3.22862	0.716002	4.50923	6.50631e-06	5.90847e-05	chr14	106389392	106389858	366	IGHV3-35	IG_V_gene	0	3	3	1	0	0	0	1	0	0	0	0	2.80735	2.32193	0	2	3.80735	1	0	5.32193	0	0	6.87036	0	7.77479	2	1	3.70044	0	1	1	0	1	1	1	1	7.92481	5.9542	4.45943	1	1	1	4.85798	0	6.87036	4	2.80735	7.90087	3	2.80735	3.32193	5.35755	7.09803	0	4.52356	4.52356	0	3.58496	2	3.45943	3.70044	4.24793	0	3.32193	3.32193	8.45533	6.16993	3.70044	0	7.83289	4.45943	4.70044	3.45943	4.70044	0
ENSG00000179546	11.7682	3.22736	0.695958	4.63729	3.53014e-06	3.4932e-05	chr1	23191895	23194729	2835	HTR1D	protein_coding	0	0	2	0	2.80735	0	0	1	0	0	2.80735	2.80735	3	0	0	0	1	0	0	0	0	1	4.08746	6.75489	1	1	1	3.90689	1	1	1.58496	8.47573	1	1	1.58496	1	1	1	0	1	1	0	1	0	0	4.75489	3.32193	4.32193	4.52356	4.58496	2.32193	0	1	0	0	3.45943	0	5.78136	1	4.58496	4.08746	3.32193	5.70044	4.16993	0	3.90689	5.20945	6.16993	0	0	4.08746	4.24793	3.16993	6.84549	5.35755
ENSG00000211594	971.72	3.21987	0.681978	4.72137	2.34262e-06	2.44219e-05	chr2	88860886	88860922	37	IGKJ4	IG_J_gene	5.12928	9.12928	4	4.58496	6.40939	7.53916	1	4.32193	6.10852	3.16993	3.45943	7.07682	4.16993	8.92184	7.76818	6.14975	7.93074	5.08746	5.08746	7.50779	6.32193	7.54689	10.5137	2.32193	14.1147	5.2854	1.58496	2.32193	1	1	1.58496	1.58496	1	1	2	1	12.4656	10.3443	7.8009	1	5.78136	1	2	7.09803	13.3726	8.89178	8.19967	9.62388	4.52356	7.42626	9.65284	9.45327	12.9231	8.15987	4.90689	6.12928	0	9.72962	6.12928	8.30834	7.94837	7.11894	7.93664	9.71768	10.8711	12.6239	11.6926	7.89482	5.61471	12.8449	9.9901	10.0238	8.07146	7.21917	0
ENSG00000120068	3.14107	3.20989	0.822767	3.90134	9.5661e-05	0.000610466	chr17	48611377	48614939	2051	HOXB8	protein_coding	0	0	0	0	0	1	0	0	0	0	0	0	2	0	0	0	0	2.32193	0	0	0	0	0	2.32193	0	0	0	1	3.32193	0	0	1	1	1	1.58496	5.55459	0	0	0	0	5.45943	0	1	2.32193	0	2.32193	3.80735	2.32193	5.32193	3.32193	0	2.32193	0	2.32193	1.58496	0	4.08746	2.32193	0	0	2.32193	1.58496	2.58496	0	5.45943	3.80735	2.58496	0	0	1	2.32193	0	0	2.32193	0
ENSG00000237090	2.84847	3.20975	0.761137	4.21704	2.47525e-05	0.00018957	chr1	42891094	42892430	1326	RP11-342M1.6	processed_pseudogene	0	0	0	0	0	0	1	0	0	0	0	0	2	1	1	0	1.58496	0	0	0	0	0	1	3.16993	0	0	3.32193	1	0	3.90689	1	6.18982	1.58496	0	1.58496	1.58496	0	1	0	1	1.58496	0	0	1	0	3.45943	0	2.80735	0	3.32193	3.32193	2	3.16993	0	3.58496	1.58496	2.58496	2.32193	0	0	4.24793	2.32193	2	0	0	0	2.32193	0	0	0	3.16993	0	2.32193	2.80735	2.32193
ENSG00000111218	10.8363	3.20804	0.799621	4.01195	6.02186e-05	0.000408058	chr12	3381349	3593973	6644	PRMT8	protein_coding	2.58496	0	0	2.32193	0	1	0	2	0	0	0	2	2.32193	0	0	0	2.32193	1	0	0	0	0	1	0	7.67243	1	1	0	4.52356	1	3.90689	1	0	1.58496	3.16993	7.42626	1	0	0	0	1	6.14975	0	4	0	0	2.32193	0	3.32193	3.70044	4.08746	0	3	1	2.32193	3	0	7.82018	0	0	6.50779	0	0	4.39232	3.58496	0	4.70044	3.90689	2.32193	0	5.70044	4.45943	2	1	0
ENSG00000211955	513.886	3.20728	0.681962	4.70302	2.5634e-06	2.64198e-05	chr14	106359793	106360324	431	IGHV3-33	IG_V_gene	4.52356	5.55459	4.32193	4.39232	7.04439	5.64386	0	4.64386	6.85798	0	4.9542	5.42626	4.75489	8.27612	8.40088	0	6.67243	0	4.08746	7.40939	6.20945	7.41785	11.6746	1	13.4026	7.03342	1	3.16993	1	1	1	1	1	2	2	1	11.6528	7.40939	1.58496	1	4	1	1	5.32193	11.5265	8.64024	6.71425	9.05799	7.3837	5.75489	7.75489	8.88264	9.62571	6.82018	8.61102	5.75489	2.58496	9.21917	3	7.33092	5.20945	2.58496	7.79442	9.81858	8.14466	11.8826	11.0119	7.46761	3.45943	14.0048	9.76487	8.37938	6.02237	7.98868	5.24793
ENSG00000271178	3.40481	3.20324	1.09116	2.93563	0.00332869	0.0126966	chr16	33827214	33827661	353	IGHV3OR16-13	IG_V_gene	0	0	0	0	0	0	0	0	1	0	0	0	0	0	0	0	3.45943	0	0	6.35755	1	1	1	1	9.02514	1	1	0	0	0	0	0	0	1	0	0	6.9542	1	1	1	1	1	0	0	5.55459	0	0	4.75489	0	0	0	3	6.08746	0	2.32193	0	0	3.32193	0	0	0	0	0	0	2.58496	8.38802	1	1	0	7.21917	0	3.32193	0	0	0
ENSG00000179826	11.6877	3.19657	0.57949	5.51618	3.46448e-08	5.78705e-07	chr11	18120955	18138480	1741	MRGPRX3	protein_coding	0	0	1.58496	0	0	3.16993	0	0	1	0	0	0	3.32193	3.45943	0	0	0	0	2	0	2.58496	0	6.45943	1	2.58496	1	6.04439	7.03342	1	4.52356	3.16993	0	4.85798	1	3	5.72792	0	0	0	0	5.9542	1	5.16993	2	2.80735	3.80735	1	5.83289	5	4.08746	3.70044	3.16993	4.90689	5	0	0	0	3.58496	4.39232	3.80735	6.12928	1	4.70044	4.58496	5.12928	4.24793	3.16993	3.90689	0	3.80735	5.9542	2	4.64386	5.12928	3.70044
ENSG00000233110	3.98469	3.19486	0.901496	3.54395	0.000394184	0.00208277	chr4	185587909	185594003	1789	RP11-301L8.2	antisense	0	0	0	0	0	0	0	1	0	0	0	0	0	0	3.16993	0	0	0	0	0	0	0	0	0	0	1	0	0	5.45943	0	2	0	0	1	4.58496	1	0	0	1.58496	1	0	5.24793	0	0	3.58496	1	0	6.10852	3.80735	2	0	0	2.58496	0	0	2.80735	0	0	0	1	3.32193	0	2	2.32193	1	3.70044	3.70044	1	0	7.37504	0	3.32193	2.80735	3.16993	1
ENSG00000256980	5.78596	3.19409	0.563442	5.66889	1.43725e-08	2.66637e-07	chr6	73223544	73225770	953	KHDC1L	protein_coding	0	2.32193	0	0	0	0	0	0	0	1.58496	0	0	2.80735	0	0	0	0	0	0	0	1	2.58496	4	2	2.80735	4.39232	3.90689	4.39232	0	4.75489	3.16993	2.32193	2	1	2	4.85798	2	2.80735	3.58496	2.80735	3.32193	0	1	3.32193	2.80735	2.80735	2.58496	2.80735	0	4	4.70044	2.32193	0	0	0	2.32193	3.58496	4.64386	4.39232	1	5.08746	4.52356	2.32193	4.9542	4.32193	2.32193	2.32193	4.08746	0	2.58496	3.32193	0	3.58496	1	0
ENSG00000197674	1.4583	3.19382	1.1551	2.76497	0.00569288	0.0197855	chr11	4690761	4691702	942	OR51C1P	unprocessed_pseudogene	0	0	0	0	0	0	0	0	0	0	0	0	0	0	0	0	0	0	0	0	0	0	0	1	0	0	0	0	5.24793	1	0	0	0	0	0	1	0	0	0	1	0	0	0	0	1	0	0	0	1	0	0	1	3	0	0	2.58496	0	0	3	0	4.75489	0	0	2.32193	2.32193	0	3.32193	3.45943	0	0	0	0	4.32193	3.32193	0
ENSG00000177243	3.88234	3.19269	0.937976	3.40381	0.000664524	0.0032313	chr8	7428888	7430348	518	DEFB103B	protein_coding	0	0	0	2.58496	0	0	0	0	0	0	0	0	3	0	0	0	0	0	0	0	0	0	1.58496	7.56224	1	0	2.32193	0	0	1	0	6.50779	1	2.58496	1	1	0	0	3.32193	1	1	0	0	0	0	0	0	0	4.70044	3.16993	3.80735	3.32193	1	2.32193	0	1	0	1	4.16993	1	5.16993	4.58496	1.58496	1	0	0	0	0	0	0	0	0	4.24793	0	0
ENSG00000108342	6.06616	3.19147	0.771583	4.13626	3.53015e-05	0.000257747	chr17	40015361	40017813	2220	CSF3	protein_coding	0	0	2.58496	0	2	0	0	0	0	0	0	0	2	2	0	1.58496	1	0	0	0	0	0	4.32193	3.58496	3.58496	0	1	6.59991	0	4	0	0	0	1.58496	4.75489	1	4.80735	0	2.32193	4.58496	1	0	1	0	3.80735	2.32193	2.58496	3.32193	1	6.39232	0	2.80735	1	0	0	0	2	1	0	0	0	3.45943	2	2.32193	7.21917	3.45943	3.16993	1	3.16993	0	1	2.58496	1	0	0
ENSG00000238266	1.84509	3.19098	0.744881	4.28388	1.83662e-05	0.000146713	chr10	6779598	6842906	3070	LINC00707	lincRNA	0	0	0	0	0	0	0	0	0	0	0	0	0	0	0	0	2	0	0	0	0	0	4.39232	3.16993	1	1	1	0	2	0	0	4.64386	0	2.58496	0	2	0	1	2	1.58496	1	0	0	0	0	0	0	0	3.32193	3.45943	2.58496	2.58496	1.58496	2.32193	1	2	0	4.85798	1	0	3.16993	2.80735	1	2.80735	0	1.58496	1	0	0	0	3.70044	2.58496	3.45943	0	0
ENSG00000151962	22.5566	3.18459	0.79685	3.99647	6.4294e-05	0.000432664	chr4	154781213	154828813	4027	RBM46	protein_coding	0	0	0	4.39232	2.80735	0	0	2	0	0	0	2.80735	5.04439	1	0	0	4.08746	0	0	0	0	2.32193	1	9.21917	1	0	1	2	0	1.58496	5.04439	6.39232	1	1	7.63662	0	1	0	1	1	0	1.58496	0	0	0	3.90689	4.32193	8.98014	0	1	4.16993	2.32193	0	2.80735	0	7.09803	3.16993	6	4.24793	1	6.90689	2.80735	6.45943	2.58496	2.32193	0	2	4.75489	0	8.64024	4	3.32193	4.24793	4.64386	3.58496
ENSG00000177300	36.5507	3.18453	0.557032	5.71696	1.08446e-08	2.08121e-07	chr4	183318194	183320774	2581	CLDN22	protein_coding	0	0	0	4.70044	0	2.58496	0	0	4.08746	3	0	0	3.70044	0	0	0	0	3.32193	0	4.64386	3.45943	3.70044	6.22882	6.47573	2.32193	2.58496	2.32193	8.42206	1.58496	4.64386	2	6.49185	1.58496	5.12928	1	6.85798	2	4.08746	4.64386	3.16993	9.41363	0	4.80735	3.45943	5.61471	5.85798	6	4.39232	3.32193	6.39232	6.26679	5.75489	6.10852	6.33985	8.00562	0	3.70044	6.83289	4.08746	3.16993	6.35755	6.53916	3	6.89482	7.84549	5.49185	0	4.24793	4.75489	0	6.80735	0	5.12928	3.32193	4.08746
ENSG00000179059	16.1654	3.18393	0.859438	3.70467	0.000211667	0.00121829	chr4	187995771	188005050	2656	ZFP42	protein_coding	0	0	1	4.16993	0	0	0	0	0	0	2	2.58496	0	0	0	0	3	0	0	0	1	3.45943	1	1	1	1	1	10.2586	1	0	0	9.37287	0	2.58496	1	0	1	1	0	0	1	0	0	0	0	5.16993	3.70044	7.14975	3.32193	3.45943	0	3.80735	0	3.58496	3.70044	6.56986	2.80735	9.41151	2.32193	0	5.08746	3.16993	5.04439	0	4.24793	0	4.39232	7.84549	0	6.06609	0	3.16993	4.24793	4.9542	4.39232
ENSG00000187475	13.8481	3.18388	0.537943	5.91861	3.2467e-09	7.19749e-08	chr6	26107419	26108136	718	HIST1H1T	protein_coding	0	0	0	1.58496	0	2	0	0	0	2.32193	0	2	2	2.32193	0	0	4.32193	1	2.80735	2.32193	0	1.58496	6.45943	7.10852	3	3.70044	1	1	1.58496	5.55459	3	6.44294	1	2.32193	4.24793	6.44294	0	1	4.58496	4.64386	4.80735	0	2.80735	0	4.08746	2.80735	2.58496	6.52356	0	3.70044	4.39232	3.80735	4.64386	0	5.58496	5.55459	0	3.90689	0	4	4.32193	5.04439	0	3.16993	5.32193	2.80735	3.80735	2.80735	3.45943	4.32193	2.58496	4.80735	1.58496	6.85798	5.85798
ENSG00000180861	14.015	3.18386	0.963412	3.30478	0.000950516	0.00438254	chr12	13371089	13387167	3953	LINC01559	lincRNA	1.58496	0	0	0	0	0	0	0	2.58496	0	0	0	0	0	0	0	0	0	0	5.12928	2.80735	0	1	1	4.52356	0	0	1	0	0	1	1	1	5.39232	5.67243	4.9542	5.90689	1	7.53916	0	0	2.80735	0	3.16993	0	3.16993	0	0	2.58496	2.32193	2.58496	5.80735	0	6.12928	1	5.67243	0	0	0	0	6.32193	5.35755	0	3.90689	1	0	1	0	3.58496	0	4.16993	5.20945	3.16993	0	1
ENSG00000181143	2975.84	3.18063	0.564013	5.63929	1.70756e-08	3.10263e-07	chr19	8848844	8981342	43830	MUC16	protein_coding	6.24793	8.0607	6.47573	7.94837	10.2992	8.64386	5.2854	8.7039	13.8436	7.37504	6.32193	9.73302	7.30378	8.85175	9.41151	5.12928	9.21917	6.87036	9.01402	8.47573	8.67596	10.1849	15.7952	5.83289	7.26679	12.7127	1.58496	9.05799	1	9.69523	4.85798	15.4151	8.31288	11.7444	11.9805	1	4.64386	11.9436	7.53916	5.75489	1	2.58496	1	7.88874	10.2252	8.42206	10.0196	13.888	7.46761	8.73471	11.1111	10.6147	10.6384	8.05528	13.4152	9.84392	6.18982	11.6555	10.8734	8.30378	11.9215	11.7009	10.4666	13.1002	10.8478	11.2149	10.421	11.883	13.0324	16.8942	12.9794	11.7112	10.5517	9.82655	8.68299
ENSG00000131203	501.931	3.1789	0.439668	7.23021	4.82239e-13	2.59285e-11	chr8	39902275	39928444	3261	IDO1	protein_coding	0	6.10852	4.70044	5.9542	7.45943	3.70044	5.45943	3.90689	7.66534	5.2854	3	5.2854	5.64386	6.24793	7.06609	4.9542	7.56224	5.72792	1	8.49985	6.58496	5.70044	10.7237	1	11.4848	10.7607	8.08215	9.17742	4.52356	4.24793	7.50779	10.5718	10.5651	11.2015	6.04439	7.16993	3.58496	11.9106	7.59991	9.41785	6.14975	7.03342	7	0	11.7465	9.36194	9.8392	9.1267	7.76155	6.78136	8.53528	10.1749	5.08746	7.98299	8.633	7	6.61471	6.67243	7.08746	10.0539	5.49185	12.749	5.75489	11.1497	10.1724	10.2324	8.25739	10.4584	6.14975	11.1013	9.70563	10.0688	6.64386	8.37504	5.55459
ENSG00000188403	2.48798	3.17281	1.10886	2.86133	0.00421866	0.0154779	chr15	19964666	19965101	353	IGHV1OR15-9	IG_V_gene	0	2.58496	0	0	0	0	0	0	0	0	0	0	0	0	0	0	0	0	0	0	0	0	0	0	5.75489	1	1	0	0	1	0	0	0	1	0	0	6.52356	1	1.58496	0	0	0	1	2.32193	1	1	0	0	0	0	4.45943	1	1	0	0	0	0	1	0	0	0	0	0	3	0	4.70044	6.02237	2	0	4.75489	0	4.16993	0	0	0
ENSG00000168062	52.0142	3.17015	0.470019	6.74472	1.53317e-11	5.8933e-10	chr11	64987943	64997045	2844	BATF2	protein_coding	2.32193	2.32193	1	2.58496	3.16993	1	4	1	0	1.58496	0	2.80735	4.58496	0	4.32193	0	0	3.45943	0	4.52356	4.32193	4.08746	9.11114	1.58496	8.29921	7.33092	4.24793	6.85798	1	3.70044	3.80735	5.39232	6.61471	6.97728	1.58496	4.32193	3.80735	9.22159	1	3.90689	3.45943	0	5.55459	0	7.50779	6.75489	7.92481	3.70044	4.58496	5.49185	4.32193	6.98868	3.80735	6.33985	5.93074	5.70044	0	4.90689	6.98868	6.08746	5.61471	8.37504	5.12928	7.80735	6.44294	7.26679	6.55459	5.45943	3.58496	7.93074	6.67243	5.80735	4.70044	4	3.16993
ENSG00000211968	10.218	3.16524	0.945524	3.34761	0.00081512	0.00384829	chr14	106622357	106622855	414	IGHV1-58	IG_V_gene	1	0	0	0	0	0	0	0	0	0	0	3.32193	0	0	0	0	2.80735	0	0	2.32193	3.70044	2	0	0	6.18982	7.45121	2.58496	1	0	1	0	0	0	0	0	5.97728	5	1	0	0	1	0	2.32193	0	5.04439	1	0	3.70044	1	0	4.24793	6	3.80735	2.32193	0	0	0	3.58496	1.58496	2.58496	0	0	1	3.45943	3.58496	5.9542	6.97728	2.58496	0	5.83289	7.2384	0	0	0	0
ENSG00000124493	10.0678	3.16458	0.55162	5.73688	9.64378e-09	1.8922e-07	chr6	34018645	34155622	16300	GRM4	protein_coding	0	2	0	1.58496	2	0	0	0	0	2	0	2.58496	2.58496	2.58496	0	0	2.32193	1	0	0	0	2.32193	4.24793	3.32193	3.80735	7.02237	1	2.58496	2	1.58496	2.80735	4.24793	1.58496	1.58496	4.39232	4.16993	1.58496	6.02237	4.32193	0	1	1	0	4.32193	2.58496	2.80735	2	3.80735	3.32193	3	2.58496	4.08746	4.75489	2.58496	0	4.9542	2.32193	0	3.45943	0	3.45943	2.58496	2.58496	4.32193	1	4.90689	2.58496	2.32193	4.9542	3.32193	2	1	2.80735	5.32193	4
ENSG00000162723	7.02772	3.16353	0.732685	4.31773	1.57643e-05	0.0001284	chr1	159951492	159954254	1156	SLAMF9	protein_coding	0	2	0	1	2.58496	0	0	0	0	0	0	0	3	0	0	0	0	0	0	0	0	3.32193	1.58496	8.49185	1	0	1	1.58496	1.58496	1	0	5.39232	1	1	1	1	1	1	1	1	0	0	5.61471	4.08746	0	4.32193	1	0	3.70044	3	1	4.39232	2.80735	3.80735	0	1	0	3	3.45943	3.70044	5.2854	2.58496	4.24793	2	2.32193	5.83289	0	1	0	1	2.58496	0	2.80735	2.80735	0
ENSG00000258987	2.27169	3.16257	0.836601	3.78027	0.000156661	0.000938896	chr14	93939555	93944129	553	RP11-131H24.4	antisense	0	0	0	0	0	0	0	0	0	0	0	0	2	0	0	0	0	0	0	1	1	0	4.58496	3.58496	0	0	2.32193	4.9542	0	1	0	0	0	1	1	0	1.58496	1	4.08746	0	1	0	0	1	0	3.32193	1.58496	3.80735	0	0	0	0	0	2.58496	0	0	2.80735	0	1	0	0	3	3.70044	1	4	0	0	2	0	2.32193	1.58496	2	4.32193	0	2
ENSG00000048462	16.5492	3.15839	0.658872	4.79364	1.63786e-06	1.76921e-05	chr16	11965107	11968068	1118	TNFRSF17	protein_coding	0	2.80735	0	2	1	0	0	2	0	0	0	2.32193	0	3	3.16993	0	2	1	0	3.70044	2.32193	1	2.32193	1.58496	8.21917	1	1	1.58496	1	1	2	1	0	1	1	1	6.80735	1	4.45943	1	1.58496	0	1.58496	3.32193	7.26679	3	3.45943	5.04439	3.16993	0	2.58496	4.58496	6.35755	4.08746	0	1	0	3.80735	0	3.80735	1	4.52356	3.70044	3.16993	5.32193	6.45943	5.32193	3.80735	0	7.08746	4.32193	4.39232	3.90689	0	0
ENSG00000143184	47.0227	3.15501	0.616176	5.12031	3.05026e-07	4.01187e-06	chr1	168576473	168582077	1367	XCL1	protein_coding	0	3.16993	0	0	4.70044	2.32193	3	1	4.52356	2.58496	0	0	4.32193	0	0	0	4.70044	3.70044	0	5.58496	2.80735	3.16993	1	1	8.15482	5.12928	1	1	3.16993	2	5.2854	1	2.32193	2.80735	8.37938	5.16993	1	5.04439	4.70044	1	1	8.73809	8.70044	0	5.08746	5.61471	4.52356	6.84549	4.39232	2.80735	4.32193	6.82018	5.61471	0	0	6.75489	0	5.80735	0	6.02237	6.89482	7.57743	4.45943	4.16993	9.00282	5.45943	8.49985	3.58496	0	9.69349	7.33092	6.90689	3.80735	4.16993	1.58496
ENSG00000277856	81.2082	3.15053	0.888568	3.54563	0.000391679	0.00207093	chr14_KI270726v1_random	26241	26534	294	AC233755.2	protein_coding	1	5.58496	3.45943	0	4.58496	0	0	0	5.24793	2	0	0	0	6.08746	0	0	5.72792	0	0	6.14975	0	2.58496	1	1	12.2225	1	1	1	0	1	1	1	1	1	1	1	7.7211	8.27146	1	0	0	1	1	4.16993	10.5999	7.37504	0	6.22882	2.32193	1	5.90689	6.04439	7.67948	5.08746	6.74147	0	0	7.49185	0	0	0	0	5.85798	7.10852	8.2384	10.5177	9.48382	6.2854	1	4.75489	6.22882	6.06609	0	4.52356	0
ENSG00000185686	76.2208	3.1439	0.742101	4.23649	2.2704e-05	0.000176242	chr22	22547701	22559361	3775	PRAME	protein_coding	3.90689	2	3.16993	0	2.58496	3	3.16993	0	5.90689	4.16993	0	0	1	5	0	0	4.32193	3.90689	3.58496	0	3.80735	0	1	10.8941	5.20945	1	1	0	1.58496	8.32193	1	0	0	1	8.88264	9.07146	1	9.2854	1	1	1	1	0	6.78136	4.64386	4.45943	4.52356	10.3117	3	5.97728	3.16993	4.16993	5.64386	4.24793	7.6865	6.45943	1	7.72792	6.98868	0	1	4.80735	6.98868	0	10.0526	1	8.61102	4.32193	0	8.78136	0	4.64386	6.26679	0	3.45943
ENSG00000231638	1.7842	3.13264	0.989316	3.16647	0.00154302	0.00662678	chr7	43508728	43522542	2916	AC011738.4	antisense	0	0	0	0	0	0	0	0	0	0	0	0	0	0	0	0	2	0	0	0	0	0	4.24793	4.90689	0	1.58496	0	0	0	0	0	0	0	0	0	1	0	1	0	4.39232	5.70044	0	0	0	3.32193	3.16993	0	0	1	2.32193	2	0	2.32193	0	0	0	2	2.58496	0	0	3.90689	0	0	3	0	2	0	0	0	0	1	0	1	2.32193	2.32193
ENSG00000164303	2.08338	3.13143	0.774319	4.04411	5.2522e-05	0.000362063	chr4	184088706	184221230	4703	ENPP6	protein_coding	0	0	0	0	0	0	0	0	0	1.58496	0	0	0	0	0	0	1	0	0	1	0	0	3.16993	1	2	1	0	1	1	1.58496	0	0	0	1.58496	3	2	4.39232	2	0	0	1.58496	0	4	0	1	0	0	1	2	2.58496	2.32193	1	3	0	0	0	0	0	0	2	0	0	2	2.80735	2.32193	4.08746	2.58496	1	0	4.64386	1	4.24793	0	0	0
ENSG00000137948	2.36028	3.12767	0.903678	3.46104	0.000538088	0.00271334	chr1	91949371	92014426	4334	BRDT	protein_coding	0	0	0	0	1	1	0	1	0	0	0	0	2	0	0	0	0	0	0	0	0	0	4.80735	4.24793	0	0	0	0	0	0	3.16993	4.64386	3	0	0	1	0	0	3.16993	0	0	0	0	0	0	1	1	2.80735	0	1	0	2	0	0	2	0	0	0	2	1	2.58496	0	1	0	4.16993	0	5.12928	1.58496	0	6.97728	3.32193	2.80735	2.32193	0	0
ENSG00000215277	4.81886	3.12411	0.756554	4.1294	3.63717e-05	0.000264249	chr14	23185316	23273477	2059	RNF212B	protein_coding	0	0	0	0	2.32193	1	0	0	0	0	0	0	3	0	0	0	1	2	0	1.58496	0	0	6.58496	2	1	0	0	3.80735	0	1.58496	3.45943	0	0	0	0	5.9542	0	1	0	4.85798	4.80735	0	3.58496	4.16993	0	3.16993	2	2.32193	2	2.58496	2	3.45943	1	0	3.90689	0	2.80735	0	4.52356	0	1	3.70044	2.32193	1	0	0	3.45943	2.32193	0	0	4.80735	4.08746	2	0	1
ENSG00000117501	5.48987	3.12025	0.585359	5.33049	9.79505e-08	1.46408e-06	chr1	170935471	171064765	3831	MROH9	protein_coding	0	0	0	2.32193	0	0	0	0	2.32193	0	0	0	1.58496	2.32193	0	0	2.58496	0	0	0	0	1	2.32193	3.80735	1.58496	2.80735	1	1	3.32193	0	1	0	0	1	3.80735	2	1	0	3.32193	6.10852	0	3.16993	5.58496	2.32193	3.70044	2.58496	3.16993	2.80735	3.70044	5.9542	2.32193	2.32193	4.24793	0	4.08746	2.58496	3.16993	2.32193	3.16993	2.80735	3.45943	2.80735	0	3.16993	2.32193	1.58496	2.80735	2	0	3.80735	3	3.32193	3.16993	2.32193	0
ENSG00000182545	7.03409	3.10979	0.793134	3.92089	8.82231e-05	0.000568533	chr14	20505537	20511169	1200	RNASE10	protein_coding	0	0	0	0	0	1	0	2.32193	0	0	0	0	1	0	0	0	0	0	0	4.16993	0	0	1	6.49185	1	4.45943	0	1	0	1	0	0	0	1	2.32193	7.13955	0	2	3.16993	1	0	2	5.90689	0	2.32193	3.45943	0	3.58496	3.90689	5	3.16993	3.32193	4.90689	0	0	0	0	0	4.52356	0	1	6.33985	1	4.39232	6.02237	0	4.64386	4.85798	2	5.20945	1	5.39232	0	0	0
ENSG00000132446	5.90581	3.10866	1.17114	2.6544	0.00794507	0.0259686	chrX	31071241	31072053	813	FTHL17	protein_coding	0	2.32193	0	0	0	1	0	0	3	0	0	0	0	0	0	0	0	0	0	0	2.80735	0	0	0	5.78136	0	0	0	0	0	0	0	3.45943	0	0	5.9542	5.04439	0	5.12928	0	0	0	0	3.45943	2.32193	2.32193	0	0	3.80735	2.58496	0	0	0	3.16993	0	4.08746	0	6.45943	3.80735	1	3.16993	4.39232	0	0	0	0	0	3.16993	0	6.33985	5	0	0	0	0
ENSG00000229526	129.125	3.1082	0.569497	5.45781	4.82043e-08	7.78494e-07	chr17	18450244	18475920	755	KRT16P4	transcribed_processed_pseudogene	2	4.70044	1.58496	4.75489	1.58496	4.16993	0	4.32193	5.67243	1	0	0	5.32193	1	0	0	4.64386	4	4.70044	3.32193	6.64386	6.35755	8.05528	8.75822	8.63662	4.24793	10.4522	5.45943	1.58496	5.35755	3.80735	7.98299	5.2854	6.65821	4.75489	11.2691	2.58496	1	4.39232	5.9542	7.65105	5.08746	1	6.20945	6.44294	5.83289	4.16993	3	5.83289	3.70044	4.39232	6.93074	6.30378	7.87652	10.2384	5.90689	0	6.02237	4.39232	4.39232	8.18488	5.83289	5.04439	8.07146	1	6.97728	7.01123	1.58496	8.69	3.32193	8.51964	5.75489	7.11894	4.16993	2.80735
ENSG00000259293	4.0681	3.10762	0.81339	3.82057	0.000133142	0.000812762	chr15	58434890	58498735	2231	RP11-355N15.1	antisense	0	0	0	0	0	1	0	2.32193	0	0	0	2.32193	0	0	0	0	0	0	0	0	0	1	2.32193	3.58496	1	0	0	2.32193	0	0	0	7.33092	1	2	1	1	0	1	4.08746	1	1	0	3.45943	0	3.58496	0	2.80735	3.45943	1	4.45943	2.32193	4.16993	3.80735	0	0	2	0	4.58496	0	0	3.16993	2.80735	1	0	1	0	2.58496	0	0	0	2.80735	4.08746	4.39232	0	0
ENSG00000166589	8.01643	3.10746	0.802196	3.87369	0.000107202	0.000674131	chr16	66908122	66918984	3656	CDH16	protein_coding	0	0	2	0	2.32193	0	0	0	0	2	0	0	0	0	0	0	0	1.58496	0	3.90689	0	0	8.3966	7.2384	1	0	0	1	0	2.80735	1.58496	6.70044	1	1	0	1	0	1	1.58496	4.24793	0	1	0	2	1	3.80735	0	1	2.80735	3.90689	0	1	4.16993	0	0	5.32193	0	4.90689	2.58496	1	4.75489	2.32193	2.58496	5.04439	5.64386	0	0	0	0	0	2.32193	5.04439	3	3.58496	0
ENSG00000242599	13.2368	3.10233	0.792882	3.91272	9.12613e-05	0.000584802	chrX	152733827	152740985	755	CSAG4	transcribed_unprocessed_pseudogene	0	0	0	0	1.58496	0	3	2	0	2.32193	0	2.32193	0	3	0	0	0	0	0	3	2.80735	2	1	6.78136	5.85798	2	1	1	0	0	1	0	1.58496	2	6.52356	3.32193	0	7.65821	0	1	1	0	0	0	2.32193	6.12928	3.70044	5.67243	3.45943	0	5.04439	3.58496	3.16993	0	0	4.39232	0	0	5.58496	3.32193	0	4.24793	0	5.39232	7.96	1	6.50779	4.52356	0	7.82655	3.32193	3.45943	0	0	0
ENSG00000165972	17.598	3.09818	0.760352	4.07467	4.6079e-05	0.000324627	chr12	95867048	95942974	5296	CCDC38	protein_coding	1.58496	1	2.58496	1	0	0	0	0	0	3.45943	2	0	1	3.16993	0	0	2.32193	0	0	3.70044	2.32193	1	1	5.39232	3.58496	0	5.78136	1	1	0	0	0	1	0	7.06609	8.10329	0	2	2.58496	0	0	2	0	3.16993	0	5.52356	0	5.67243	3.32193	6.97728	3	2.80735	3.16993	0	7.50779	3.45943	0	5.78136	3.80735	5.16993	3.32193	3.16993	0	6.35755	5.39232	0	6.2854	0	0	6.97728	6.47573	0	3.32193	2.80735	2
ENSG00000276775	202.661	3.0967	0.819335	3.77953	0.000157127	0.000941472	chr14	106011922	106012420	417	IGHV4-4	IG_V_gene	3.58496	7.71425	0	2.32193	5.58496	0	0	0	0	1	4	5.24793	3.45943	4.90689	3.70044	0	6.33985	0	1	6.85798	3.80735	5.32193	13.3387	1	6.90689	4.39232	3.90689	1	0	1	1	0	0	0	1	1	9.76155	9.51767	1	1	4.52356	1	0	5.75489	10.3061	4.39232	5.08746	8.08215	1	3.16993	2.80735	7.20945	8.41785	7.40939	0	0	4.85798	8.74147	4.9542	0	5.55459	0	3.80735	7.15987	7.29462	11.117	11.1573	8.01123	3.32193	10.5479	7.55459	7.47573	5.49185	4.70044	0
ENSG00000117598	7.1473	3.09167	0.699489	4.4199	9.87484e-06	8.51244e-05	chr1	98890245	99005032	4571	LPPR5	protein_coding	0	0	0	0	0	0	0	1	2.32193	0	0	0	2.32193	3.90689	0	0	3	2	0	0	0	0	6.2854	4	1	1	1	2	7.06609	1	0	4.75489	1	1	3.58496	1	0	2.80735	1	1	5.64386	4.75489	1	2.80735	0	5.64386	2.80735	6.10852	5.72792	2.80735	2.58496	0	0	2	0	4.08746	0	5.32193	3.32193	1	4.16993	0	2.80735	2.58496	2.58496	0	0	0	0	0	4	0	3	2.58496	2.32193
ENSG00000211593	290.056	3.09088	0.658111	4.69659	2.64536e-06	2.70419e-05	chr2	88860568	88860605	38	IGKJ5	IG_J_gene	3.16993	7.18982	0	5.20945	4.75489	3.45943	3.16993	1	3.16993	3.45943	0	5.24793	2.80735	8.43463	6.06609	3.16993	6.89482	0	5	7.2854	5.20945	4	10.8626	1	12.5282	6.64386	2.32193	1	1.58496	1	6.22882	8.17991	1	1	1	1	10.8186	5.9542	6.75489	1	2	1	1	4.85798	11.221	7.53138	6.08746	8.59991	1	4.80735	7.96	6.87036	9.31515	5.2854	1	3.90689	3.16993	7.49985	5.9542	7.20945	8.224	5.64386	7.19967	7.45943	8.84549	11.1331	10.9046	9.0954	3.90689	11.7711	7.24793	8.39232	5.49185	6.35755	0
ENSG00000211937	217.083	3.08959	0.835905	3.6961	0.000218932	0.00125325	chr14	106037902	106038365	378	IGHV2-5	IG_V_gene	4.90689	7.72792	2.58496	0	0	0	1	0	0	2.80735	0	4.52356	0	6.32193	0	1	7.24793	0	0	6.87036	3.90689	3.58496	11.3304	1	5.52356	6.10852	1	1	0	1	3	0	1	1	1	1	12.5558	1	1	1	1	1	1	7.13955	10.5736	8.14466	6.80735	10.7389	0	5.61471	7.53138	8.08215	11.6083	5.52356	0	4.85798	5.55459	8.18982	4.75489	6.58496	7.29462	0	6.67243	8.35315	9.7211	11.2324	10.3185	7.84549	1	10.813	7.33092	7.57743	4.80735	0	0
ENSG00000162039	52.8683	3.08752	0.741884	4.16173	3.15844e-05	0.000233657	chr16	1833983	1884294	2733	MEIOB	protein_coding	1.58496	0	2.32193	3.45943	4.85798	3.58496	0	2.58496	4.52356	5.04439	0	0	3.70044	3.45943	4.52356	0	4.39232	2.32193	2	0	2	2	1	8.71425	10.1935	1	1	1	1	9.2503	1	1	2.80735	1	1	1	1	0	0	1	1	0	4.85798	2.32193	2	1	2	9.04439	3.16993	3.16993	4.39232	4.52356	0	3	4.70044	2.80735	0	6.59991	0	5.04439	1	5	8.82655	1	9.01681	3.45943	0	8.56224	0	3.45943	2.80735	2	1	6.98868	5.72792
ENSG00000117983	1527.69	3.07935	0.682907	4.50917	6.50804e-06	5.90847e-05	chr11	1223066	1262172	18598	MUC5B	protein_coding	6.55459	5.55459	4.39232	4	7.65821	9.80896	1	6.97728	7.56224	5.85798	7.02237	8.28077	6.26679	8.01123	9.59619	4.45943	8.81057	7.71425	8.37938	7	5.04439	4.64386	2.58496	7.7879	9.50978	10.1228	1	11.3864	14.0208	8.633	1	1.58496	1	4	1	6.85798	12.2393	14.1973	1	0	1	11.1241	1	6.35755	5.35755	4.90689	8.86728	13.1381	9.37287	5.39232	6.80735	6.35755	8.8392	5.16993	9.72962	6.37504	0	9.58684	9.14211	5.35755	7.69349	9.4818	7.72792	14.5915	6.91886	12.4486	8.65464	6.84549	9.44501	10.3729	7.01123	14.9503	6.53916	10.1189	7.25739
ENSG00000083782	9.78178	3.07692	0.759407	4.05174	5.08378e-05	0.000352765	chr12	90963679	91005026	1805	EPYC	protein_coding	0	0	0	0	0	1	0	2	0	0	1.58496	2.58496	0	2.32193	0	0	3.58496	3.16993	0	0	0	1	1	1	1	1	0	1	9.03067	0	1.58496	1	1	1	1	1	1.58496	1	0	1	1	3.90689	5.93074	0	3.70044	3.32193	1	9.88722	6.64386	1	0	4.45943	0	0	0	0	0	5	0	7.63662	3	4.64386	5.39232	1	2.80735	0	5.75489	1	0	8.32643	0	5.20945	2.80735	4	1
ENSG00000253763	7.67267	3.07678	1.09366	2.81329	0.00490374	0.0175128	chr14	106055549	106055998	347	IGHV3-6	IG_V_pseudogene	0	0	0	0	4.52356	0	0	0	0	0	0	0	0	0	1	0	0	0	1	0	0	3.16993	1	0	7.47573	0	0	1	0	1	0	0	0	0	3.80735	0	6.22882	1	4	0	5.20945	0	0	0	3.90689	2	0	0	1.58496	0	1.58496	3.80735	5.88264	0	0	0	0	0	0	2.58496	0	0	2.80735	1	0	4.9542	0	3.45943	0	5.83289	1.58496	3.16993	2	3.58496	0
ENSG00000205359	62.9991	3.07506	0.785182	3.91636	8.98961e-05	0.000577743	chr5	102371782	102499016	2952	SLCO6A1	protein_coding	0	4.85798	2.58496	2.32193	3.32193	2.32193	0	0	4.64386	4.80735	0	4.16993	0	0	0	3.58496	3.16993	0	0	5.24793	0	3.16993	1	6.39232	3	0	6.35755	9.64746	0	0	0	0	0	0	8.16993	9.6987	2.80735	8.09276	2.80735	0	0	5.90689	9.97154	4.85798	5.45943	4.70044	0	9.50383	7.55459	0	5.80735	6.82018	0	1	6.12928	7.17991	0	7.06609	1	0	0	6.52356	6.33985	7.77479	9.12412	6.04439	6.80735	4.16993	0	8.58871	5.75489	5.9542	0	6.93074	4.75489
ENSG00000277586	755.757	3.06523	0.522987	5.86101	4.60063e-09	9.80226e-08	chr8	24950955	24957110	4329	NEFL	protein_coding	4.08746	6.79442	0	7.65105	5.93074	5.12928	5.24793	1	8.20945	6.10852	5.70044	5.88264	7.59991	5.67243	0	6.22882	6.20945	8.12928	1	9.60363	6.2854	4.85798	12.2312	11.794	4.39232	10.1306	10.8765	2.58496	8.01681	2	1.58496	8.55075	11.9993	11.1189	4.52356	11.3399	6.32193	3.45943	9.15987	11.5637	2.32193	6	12.3264	7.69349	8.14975	10.0485	10.817	9.53528	11.3112	10.5275	6.74147	9.30834	9.88417	8.95128	11.3603	9.70736	10.2842	10.5622	7.98299	7.78136	11.5201	9.44915	0	11.7557	6	10.7381	6.70044	7.30378	4.90689	6.35755	11.3576	9.82337	12.349	7.03342	4.58496
ENSG00000132693	2.2046	3.05954	0.935768	3.26955	0.00107719	0.00486373	chr1	159712289	159714589	2015	CRP	protein_coding	0	0	0	0	0	0	0	1	0	0	0	0	0	0	0	0	1	0	0	0	0	2	1	0	0	0	0	0	4.64386	2.80735	0	0	1	2.32193	3.32193	1	2	0	0	0	1	4.39232	4.52356	0	2	4.39232	1	2.32193	2.32193	1	1	0	0	0	0	3.58496	2	4.08746	0	0	3	0	0	1	0	0	2.32193	0	0	0	0	0	0	0	0
ENSG00000170373	241.368	3.0577	0.834436	3.66439	0.000247929	0.00139255	chr20	23747553	23751268	872	CST1	protein_coding	2	3.32193	2.32193	5	0	2.32193	7.76818	6.64386	4.64386	3.90689	0	4.24793	0	6.72792	0	0	6.88264	2.32193	0	3.70044	0	5.42626	3.70044	1	1	1	0	1	12.294	1	1	1	1	1	1	1	0	3	1	7.40088	4.90689	11.3794	0	1	7.22882	6.94251	7.40939	8.43045	9.07682	5.08746	10.6698	1	10.4294	6.02237	5.67243	4.64386	5.24793	9.36413	8.48784	0	0	7.87652	11.0728	7.87036	6.12928	8.16993	0	4.9542	5.12928	11.3767	0	10.7574	0	1	1
ENSG00000137251	3.09975	3.05755	0.893711	3.42118	0.0006235	0.00305955	chr6	54307859	54390152	2155	TINAG	protein_coding	2	0	0	1	0	1	0	0	0	0	0	0	1	0	0	0	2	0	0	0	0	0	3.90689	2.80735	0	1	0	4.16993	0	0	0	5.80735	0	0	1	4.80735	0	0	1	2.80735	4.70044	0	3.80735	0	0	0	2.80735	0	0	3.32193	3.32193	0	1	1	0	1	0	4.80735	1.58496	0	3.70044	0	3	1.58496	0	5.24793	0	0	0	0	1	0	4.90689	0	0
ENSG00000122852	3.46515	3.05346	0.957121	3.19025	0.00142148	0.00618223	chr10	79610939	79615455	2451	SFTPA1	protein_coding	1	0	0	1	0	0	0	0	0	0	0	0	0	2.58496	0	0	0	0	0	2.32193	0	0	2.58496	0	3.58496	0	2	0	0	3.16993	0	2	5	0	1.58496	4.39232	5.24793	0	0	0	0	0	0	1	4.08746	0	0	2.32193	3	2.32193	0	0	0	2.80735	0	2.32193	0	1	0	2.80735	4.32193	5	0	2.32193	0	0	0	0	2.80735	4.75489	0	0	0	0	0
ENSG00000167751	3.51486	3.05304	1.12256	2.71971	0.00653387	0.022132	chr19	50861568	50880567	6394	KLK2	protein_coding	0	1	0	0	0	0	1	0	0	0	0	0	3.58496	0	1	0	0	0	0	0	0	0	0	5.93074	0	0	1	0	0	4.90689	0	6.33985	0	0	0	3.80735	0	0	0	0	0	0	0	0	0	0	0	2.80735	0	0	3.58496	1	0	1	0	3	0	5.78136	1	0	1	0	0	0	2.32193	0	0	4.16993	0	3.70044	0	0	0	5.24793	4.16993
ENSG00000211650	12.1607	3.05193	1.07828	2.83037	0.00464937	0.0167247	chr22	22375986	22376505	397	IGLV5-45	IG_V_gene	2	5.35755	0	0	0	0	0	1	0	0	0	0	0	5.55459	0	0	0	0	0	1.58496	0	1	7.75489	1	8.15482	3.45943	1	1	0	0	0	0	0	1	0	1	8.09803	1	1.58496	1	0	1	1	1	8.15482	4.52356	0	1.58496	0	1	1.58496	4.70044	4.58496	0	0	0	0	0	0	0	0	0	4.64386	5.85798	0	8.27146	4.52356	0	0	5.49185	3.32193	3.32193	0	2.58496	0
ENSG00000105825	110.04	3.05139	0.586993	5.19834	2.01078e-07	2.76793e-06	chr7	93885397	93890991	2663	TFPI2	protein_coding	2.58496	0	1	5.42626	3.70044	4.24793	0	1	4.64386	3.16993	5.16993	4.16993	4.70044	5.39232	0	0	3.90689	5.72792	3	3.80735	4	3.58496	11.3332	9.02514	2.80735	1	1	5.88264	1	1	1	0	1	6.42626	3.32193	1	1	2.58496	1.58496	8.44708	2.58496	1	10.6847	6.22882	9.98299	5.42626	7.99435	7.33092	7.08746	5.78136	3.58496	3.70044	4.24793	1	6.08746	5.16993	3.80735	10.3912	3.80735	7.45121	7.26679	7.20945	8.14975	7.02237	9.12153	5.64386	8.70736	3.16993	7.58496	9.39017	6.90689	4.16993	4.70044	3.80735	3.32193
ENSG00000255262	1.45356	3.04689	1.10709	2.75214	0.00592064	0.0204419	chr11	130032866	130033220	355	TCEB2P2	processed_pseudogene	0	0	0	0	0	0	0	0	0	0	0	0	0	0	0	0	1	0	0	0	0	0	0	0	0	0	3.58496	2.58496	0	3.90689	0	0	0	0	0	4.85798	0	0	0	4.45943	1	0	1	2	0	2.80735	0	1	3.45943	2	0	0	0	0	0	0	0	1	0	0	0	3.16993	0	3.45943	0	0	0	1	0	3.16993	2.32193	0	0	0	0
ENSG00000181773	13.0476	3.04481	0.430289	7.07621	1.48148e-12	7.24088e-11	chr1	27392644	27395814	2115	GPR3	protein_coding	0	2.80735	1.58496	2.58496	3.80735	0	0	1	1	1	1	0	3.32193	1	0	0	3.32193	0	0	0	0	0	5.24793	7.15987	2.58496	5.16993	2.58496	5.72792	3.58496	4.52356	3.16993	5.2854	2.58496	2	4.70044	3	2	1.58496	1.58496	0	4.16993	5.12928	6	2.32193	3.80735	3.45943	5.08746	3	5.04439	6.20945	4.32193	2.80735	4.08746	2.80735	0	1	0	6.47573	3.90689	4.32193	5.16993	4.08746	6.06609	4	6.20945	3	4.45943	4.32193	4.08746	5.64386	3.58496	4.16993	3.58496	4	3
ENSG00000270540	1.47152	3.04238	1.21722	2.49945	0.0124387	0.0375217	chr2	236367560	236369102	1543	RP11-785G17.1	antisense	0	0	0	0	0	0	0	0	0	0	0	0	1	0	0	0	0	0	0	0	0	0	0	0	0	0	0	0	0	0	1	0	0	1	3.16993	1	3.90689	0	1	5.16993	0	0	0	0	0	0	1	0	0	0	2	0	0	0	0	3	0	0	0	1.58496	0	2	0	2.80735	0	0	0	0	0	0	0	0	3.45943	3.58496	2.58496
ENSG00000120669	34.3107	3.04082	0.744708	4.08324	4.44118e-05	0.000314568	chr13	36168208	36214615	3399	SOHLH2	protein_coding	1.58496	2	0	0	2.58496	2	4.32193	2.58496	2	2.58496	1.58496	2.32193	2.80735	3.16993	3.58496	0	3.90689	2.80735	1	0	0	3.45943	1	1	0	3.32193	0	1	8.40514	0	1.58496	1	0	1	8.41363	1	4	0	1	8.22882	8.49185	7.10852	6.04439	0	3.45943	3.32193	1	8.03342	0	4.39232	4.45943	2.58496	0	0	6.75489	5.75489	0	0	3.58496	0	2.32193	3.16993	3.58496	3	9.40301	3.32193	2.58496	0	0	10.007	0	4.24793	1	3.16993	2.80735
ENSG00000105989	66.5917	3.03612	0.64684	4.69377	2.68216e-06	2.73225e-05	chr7	117276631	117323289	3005	WNT2	protein_coding	0	0	0	5.64386	0	0	4.52356	0	1	2.80735	4.39232	1	0	1	4	0	5.9542	4.80735	0	0	1	0	1	8.24317	4.64386	1	1	1.58496	9.72962	0	2.80735	1	1	0	7.34873	1	5.97728	1	3.16993	6.79442	3.58496	9.79604	4.80735	2.80735	7.7211	6.33985	4.52356	9.08481	7.89482	7.61471	6.39232	3.58496	5.67243	0	0	6.49185	5.67243	7.30378	1	6.6865	4.39232	7.43463	7.10852	4.39232	7.54689	6.61471	9.14466	5.52356	2.80735	7.3837	4.64386	6.56986	5.61471	6.26679	5.90689
ENSG00000104321	65.4502	3.03135	0.462543	6.55367	5.61392e-11	1.88027e-09	chr8	72019917	72075617	6377	TRPA1	protein_coding	2.58496	1	2.32193	2.58496	3	0	3	2.58496	0	0	0	3.90689	3.45943	4.16993	4.9542	0	6.9542	2	2.32193	4.52356	3.70044	3.45943	6.83289	10.1459	6.76818	6.30378	5.39232	6.82018	5.24793	3.45943	5.39232	6.85798	5.04439	1	6.12928	6.39232	6.47573	5.08746	7.46761	8.48784	2.80735	0	3.80735	3.70044	6.82018	4.45943	5.2854	6.55459	6.82018	6	4.64386	5.83289	3.32193	3	3.45943	5.58496	0	7.37504	4.9542	6.16993	5.70044	8.55459	4.58496	3.32193	9.3837	6.71425	7.80735	5.58496	0	11.7826	5.75489	5.24793	4.08746	5.16993	3.16993
ENSG00000211900	241.441	3.03081	0.679198	4.46233	8.10714e-06	7.15999e-05	chr14	105863198	105863258	61	IGHJ6	IG_J_gene	5.08746	5.42626	0	4	6.65821	1	0	4	1	0	0	5.64386	4.45943	7.59246	5.45943	4.80735	6.56986	3.90689	1	6.47573	5	4.16993	8.86109	1	12.5068	3.58496	1.58496	1.58496	3.32193	1.58496	1	1	1	2	2.58496	1	11.0049	6.80735	5.83289	1	1.58496	1.58496	1	5.16993	10.4491	6.33985	6.49185	9.38154	4.80735	5.35755	8.14466	7.96578	9.33092	1	0	4.08746	3.80735	7.85175	5	7.30378	6.06609	3.32193	7.19967	7.40088	7.76155	10.4686	10.0307	8.12412	0	11.3608	7.88874	8.91886	5.85798	7.31288	4.08746
ENSG00000175809	1.57439	3.02605	0.80154	3.7753	0.000159818	0.000955092	chrX	22272943	22274457	1515	ZNF645	protein_coding	0	0	0	0	0	1	0	0	0	0	0	0	0	0	0	0	0	0	0	0	1	0	0	6.06609	1	1	1	1	1	1	1	3.80735	0	1.58496	1	1.58496	1	0	0	3.45943	1.58496	0	2.32193	0	0	0	2.32193	3.58496	1	0	3.70044	1	0	0	0	3.45943	0	0	0	0	3	3	0	0	0	2.80735	2.58496	0	0	0	1	0	2	2.32193	0
ENSG00000274559	1.42768	3.01987	1.04434	2.89165	0.00383228	0.0143042	chr21	5972956	5973333	378	CH507-42P11.1	processed_pseudogene	0	0	0	0	0	0	0	0	0	1	0	0	0	0	0	0	0	0	0	0	0	0	1	3.90689	1	5.08746	0	3.45943	0	1	0	0	0	1	0	0	0	0	0	0	4.16993	0	0	0	0	2	0	0	2.58496	1	1	0	0	0	0	3.32193	0	1	0	2.58496	2.32193	0	2.32193	2.80735	0	0	0	0	0	5.32193	0	0	1	0	0
ENSG00000163568	465.547	3.01673	0.29482	10.2324	1.41886e-24	6.90827e-22	chr1	159062484	159147096	2009	AIM2	protein_coding	2	4	3.16993	6.87036	6.33985	4.80735	3	4.08746	7.30378	5	3.32193	5.83289	5.90689	6.02237	7.07682	5.24793	5.90689	5.9542	4.32193	8.86109	7.57743	6.20945	11.0314	8.63662	9.90689	10.6165	5.39232	11.128	8.2384	7.70044	6.97728	9.93369	9.41363	9.07682	8.3837	9.11374	6.84549	11.1917	8.85487	8.91886	11.3476	6.04439	9.59805	5.49185	10.4939	9.24317	9.30834	8.95128	8.55075	10.4615	8.9542	8.42206	6.16993	6.59991	8.7211	8.23362	7.21917	11.5382	7.40088	9.59059	9.31515	9.89178	9.48382	11.043	12.0701	8.97441	8.89482	9.99435	7.53916	11.1624	10.268	9.74147	8.31741	9.01959	7.55459
ENSG00000211674	430.779	3.01074	0.71695	4.19938	2.67651e-05	0.000202448	chr22	22893692	22893818	127	IGLJ1	IG_J_gene	6.06609	6.35755	4.9542	1	6.82018	2.80735	0	5.12928	0	2.58496	0	1	5.08746	7.37504	7.86419	0	7.7879	4.70044	3.32193	8.53528	5.85798	4	7.67243	1	14.7062	3	1	1	1	1	1	1	1	1	1	1	11.6904	5.35755	7.09803	2.80735	1	1	1	7.01123	12.3775	7.04439	5.49185	10.69	3.45943	6.08746	7.94251	9.45327	11.5147	6.59991	7.07682	7.10852	0	9.36194	6.85798	7.02237	10.1573	0	8.44708	9.0954	9.2854	11.9344	11.5152	8.16491	3.58496	11.7104	8.93958	9.71939	10.3869	6	2.80735
ENSG00000211598	650.538	3.00635	0.680163	4.42004	9.86809e-06	8.50941e-05	chr2	88885397	88886153	538	IGKV4-1	IG_V_gene	5.35755	9.22641	4.85798	4.90689	7	3.58496	1	4.08746	5.08746	4.75489	0	5.64386	4.52356	8.47573	8.71425	0	6.82018	5.85798	3.70044	6.71425	3	3.32193	12.0526	1	12.6957	6.89482	2.32193	7.39232	1	1	10.3652	1	1	1	1	1	11.8944	11.286	6.40939	2.80735	3	1	1.58496	7.2854	12.6913	8.80735	7.06609	10.4481	5.58496	4.39232	9.38802	8.24317	11.6777	6.79442	6.53916	4.70044	5.78136	10.207	4.9542	8.08746	6.45943	5.04439	7.56986	8.30834	9.9263	12.6711	10.6384	8.24793	1	12.2627	9.53333	8.97154	4.58496	6.37504	0
ENSG00000242766	54.8982	3.00351	0.893217	3.36258	0.000772183	0.00367196	chr2	90082635	90083291	532	IGKV1D-17	IG_V_gene	2	5.61471	0	3	5.04439	0	0	0	0	1	0	1	0	6.16993	0	0	5	0	0	2.32193	4.32193	2.32193	2	0	12.2237	1	1	1	1	0	0	0	0	1	0	1	10.4115	1	1	1	1	0	1	1	9.89178	6.32193	0	5.9542	0	3	5.42626	6.97728	8.94251	0	1	0	0	0	5.12928	5.85798	6.64386	0	6.42626	6.64386	8.03342	10.6874	8.26679	5.85798	1	11.6008	2	6.40939	4.52356	6.80735	0
ENSG00000206532	5.17808	2.9991	0.829975	3.61348	0.000302116	0.00165415	chr3	110888384	110893476	1363	RP11-553A10.1	lincRNA	0	0	1	1.58496	1.58496	1	1	0	0	1.58496	0	0	2.32193	0	0	0	1	1	0	1	0	1.58496	1.58496	5.55459	1	1	0	0	5.08746	0	3.58496	0	1	1	0	0	0	8.48382	0	0	2	0	1	0	0	0	2.80735	3	3	0	7.26679	0	3.32193	3	4.85798	0	0	0	0	4	0	0	4.39232	2.58496	4.90689	0	6.49185	1	0	1	0	0	2	2	0
ENSG00000231475	510.718	2.99627	0.768658	3.89805	9.697e-05	0.000617171	chr14	106349283	106349792	428	IGHV4-31	IG_V_gene	3.70044	5.08746	3.80735	8.89178	5.24793	3.16993	2.32193	5.52356	4.85798	2.58496	0	4.16993	0	6.97728	6.71425	0	6.62936	2.32193	4.16993	7.02237	9.15987	3.16993	10.2288	1	11.528	1	1	3.90689	1	2	0	1	1	1	1	1	11.5353	7.44294	12.3354	1	3.16993	1	1	5.20945	12.1904	7.97154	6.50779	7.33092	0	1	6.85798	8.29002	9.98726	4	0	4.39232	5.45943	8.06609	6.10852	6.61471	6.76818	5.93074	5.80735	8.79766	7.47573	10.683	13.9915	5.58496	3.16993	11.5241	5.04439	7.99435	6.50779	5.9542	0
ENSG00000182632	19.26	2.99434	0.810716	3.69345	0.000221235	0.00126505	chr10	42408168	42475349	3831	CCNYL2	translated_unprocessed_pseudogene	2.58496	1	1	3.45943	0	3.32193	0	1.58496	0	0	1.58496	0	1	2.32193	0	0	1.58496	0	0	0	0	3	1	1.58496	1	7.3837	0	1	7.22882	0	4.16993	1	0	0	1	1	1	8.67596	0	1	1	7.19967	6.45943	0	0	3.45943	0	5.35755	7.47573	3.58496	2.58496	1	2.80735	0	4.08746	1	0	1	4	7.74147	2	0	1	1	4.52356	3.32193	6.59991	0	0	5.90689	4.16993	1	0	4.45943	0
ENSG00000238152	1.26916	2.99372	1.16857	2.56187	0.0104109	0.0324664	chr12	8414780	8415805	1026	OR7E140P	unprocessed_pseudogene	0	0	0	0	0	0	0	0	0	0	0	0	0	0	0	0	0	0	0	0	0	0	2	0	4.45943	0	0	0	0	0	1	0	0	0	0	0	0	0	3.45943	0	1	0	4	0	2.58496	0	1	2.32193	0	1	0	3.70044	0	0	0	0	0	0	0	2.80735	0	4	0	0	0	0	3.16993	0	0	4.39232	0	2.58496	1	0	0
ENSG00000230987	2.85642	2.9865	0.9804	3.0462	0.00231753	0.0093728	chr1	189989570	189993097	3528	RP11-113I24.1	processed_pseudogene	0	1.58496	0	2	0	0	1	0	0	0	0	0	1.58496	0	0	0	0	0	0	0	0	0	3.45943	1	0	0	0	4.08746	0	0	0	4.9542	0	0	5.49185	1	0	0	0	0	0	0	0	0	1	3.58496	0	0	0	2	0	2.32193	0	0	2	3.58496	0	0	0	0	2	0	2	3.90689	5.67243	1	1.58496	3.16993	0	3.45943	4	0	1	0	0
ENSG00000130054	26.6899	2.97831	0.584111	5.09888	3.41664e-07	4.42731e-06	chrX	69505241	69532508	4013	FAM155B	protein_coding	2.32193	1	1	0	2	1.58496	1.58496	3.16993	1	2	0	2.80735	2.80735	4.08746	0	0	4.45943	3.45943	0	3.32193	0	3	3	3.90689	1	4.16993	1	1	5.35755	6.20945	2	9.65821	1	1	1	4.08746	0	0	2.32193	1	1	0	0	2.80735	2.32193	7.49185	4.16993	6.78136	3.45943	5.58496	1	4.64386	5.45943	5.72792	0	4.80735	0	8.16993	5.39232	2.58496	6.14975	3	4.08746	5.20945	5.93074	0	5.12928	6.30378	4	4.85798	2.32193	4.70044	5.16993	5.93074	3.45943
ENSG00000211673	1511.57	2.97317	0.736844	4.03501	5.45993e-05	0.000375399	chr22	22880706	22881396	398	IGLV3-1	IG_V_gene	4.45943	7.82018	3.58496	4.85798	12.2612	4.08746	3.32193	5	0	3.80735	0	7.44294	1	9.81218	5.35755	5.78136	8.19476	6.22882	5.85798	7.78136	5.04439	8.08746	11.6653	2	14.426	7.03342	1	1	1	8.33539	3.70044	1	1	1	11.23	1	12.9443	8.15987	6.02237	1	5.32193	1	1	5.42626	11.8692	8.33539	7.70736	8.91588	5	4.39232	8.11894	10.0848	11.7973	10.218	0	7.88874	0	11.4507	6.78136	11.218	8.03892	6.33985	9.40301	11.4702	10.941	14.5139	12.2264	12.4385	4.58496	11.7172	8.18982	12.9801	6.74147	12.9248	3.90689
ENSG00000196811	2.11042	2.97019	0.915321	3.24497	0.00117462	0.00524421	chr2	232539727	232546403	2615	CHRNG	protein_coding	0	0	0	0	0	1	0	0	1	1	0	1.58496	0	0	0	0	0	0	0	0	0	0	4.64386	0	0	4.16993	1	4	0	0	0	0	0	1	0	1	0	0	1	3.16993	4.45943	0	0	0	0	0	0	0	3.58496	0	1	1	0	0	0	1	0	3.16993	1	0	0	0	2.32193	3.90689	1	4.90689	2	0	0	2.58496	0	5.08746	1	1	0
ENSG00000229092	3.22889	2.9634	1.06667	2.77817	0.00546661	0.0191204	chr14	106518582	106519027	335	IGHV3-47	IG_V_pseudogene	0	0	0	0	2.32193	0	0	0	0	0	0	0	0	0	0	0	2.58496	0	0	0	2.32193	0	2.32193	0	7.58496	0	0	1	0	0	0	0	0	0	0	0	5.75489	1	0	0	0	0	3.80735	0	3	0	1	1	0	0	3.32193	2.58496	3.80735	0	0	0	0	3.90689	0	3.16993	0	0	1	3.32193	1	1	5.85798	0	0	6.16993	3.80735	1	0	0	0
ENSG00000173077	2.538	2.96233	0.841892	3.51866	0.000433731	0.0022577	chr9	115141818	115402644	4707	2024-12-01	protein_coding	0	0	1	0	0	0	0	0	0	0	0	0	1	0	1	0	0	0	0	2.32193	0	0	1	3.16993	0	1.58496	0	1	1	4.24793	0	0	0	0	3	5.24793	0	0	0	3.80735	1	2.58496	0	0	0	2.80735	0	3	0	0	4.39232	0	0	1.58496	1	1	3.32193	1	0	0	2.32193	3.45943	2.58496	4.45943	0	2.32193	0	1	1.58496	0	3.70044	0	0	0	1
ENSG00000220418	2.27994	2.95879	0.924527	3.20034	0.00137268	0.00600507	chr6	89301783	89303114	1332	TUBB3P1	processed_pseudogene	0	0	0	0	0	2	0	0	0	0	0	0	2.32193	0	0	0	0	0	0	0	0	0	5	1	3.58496	0	2.32193	4.08746	1.58496	0	0	0	0	1	4.24793	1	0	0	0	0	1	1	1	0	0	0	1	2.32193	0	0	0	0	1.58496	1	2.80735	0	0	0	0	0	2.32193	3	0	0	6.24793	0	2	4.39232	0	5.16993	3.16993	0	0	3.16993	0
ENSG00000211665	22.0837	2.95121	0.93539	3.15506	0.00160467	0.00685015	chr22	22747383	22747911	375	IGLV3-16	IG_V_gene	1	1	0	7.09803	4.08746	0	0	0	0	3.58496	0	0	0	8.12928	0	0	4.52356	0	0	5.64386	0	0	1	1	13.8646	1	7.33092	1	1	1	1	1	0	0	1	1	1	1	1	1	1	0	0	0	7.82655	1	0	5.35755	0	0	8.43045	7.35755	6.24793	0	0	0	0	0	0	3.90689	0	0	6.35755	6.50779	7.18982	7.49185	7.56986	3.70044	0	4.90689	1	6.56986	0	5.32193	0
ENSG00000163209	1153.31	2.94984	0.83249	3.54339	0.000395019	0.00208635	chr1	153001747	153003856	1441	SPRR3	protein_coding	6.35755	5.64386	7.32193	8.45943	6.55459	0	5.88264	4	1	7.40088	0	0	7.88874	3.58496	0	0	5.20945	8.30834	10.1624	15.0835	0	7.40088	5.42626	1	5.35755	1	8.18488	1	1	1	1	1.58496	13.0413	14.4676	2.32193	4.9542	12.9181	1	4.80735	1	1	1	1	5.88264	1	1	7.87652	0	10.5127	9.94544	7.41785	12.1892	10.3061	11.4533	5.42626	7.20945	0	9.71081	4.45943	6.50779	12.7559	14.4558	0	11.2639	9.06878	12.3639	8.7879	6.16993	7.31288	1	10.0417	10.3253	5.90689	6.32193	6.84549
ENSG00000145536	45.5525	2.94924	0.690519	4.27105	1.94551e-05	0.000154117	chr5	5140330	5320304	5863	ADAMTS16	protein_coding	2.32193	2.80735	0	0	0	0	0	3.58496	0	1	0	4.08746	1	3	5.52356	0	4.24793	5.12928	0	1	1	3.16993	1	1	1	1	0	1	9.90388	1	5.39232	0	0	1	4.08746	1	1	1	1	1	1	11.0244	1.58496	0	6.42626	5.42626	6.61471	8.47978	7.88264	9.52943	5.90689	0	3.45943	3.45943	4.39232	4.39232	0	6.20945	3.45943	4.39232	5.52356	6.32193	6.83289	6	3.90689	6.80735	9.55075	5.32193	0	6.39232	4.16993	7.70044	5.35755	6.53916	4.80735
ENSG00000211941	1722.37	2.9489	0.732776	4.02429	5.71479e-05	0.000390669	chr14	106116635	106117204	473	IGHV3-11	IG_V_gene	5.42626	6.39232	4.64386	5.32193	12.3848	6.37504	4	5.67243	7.7879	4.16993	5.55459	6.83289	0	11.0512	6.56986	0	8.8392	4.90689	4.9542	7.70736	4.75489	5.52356	14.5465	1.58496	13.7415	6.61471	1	5.08746	1	1	1	1	1	1	7.65821	1	14.1319	4.64386	10.825	1	8.12412	1	1	5.88264	11.8838	8.43045	8.22882	11.6271	5.08746	6.37504	9.79442	10.1662	11.0196	9.13699	8.30834	8.21917	1	11.1517	6.39232	9.08746	8.33092	0	8.91588	11.3701	10.4798	14.2926	13.1248	12.3712	4.64386	12.8653	9.86728	13.0571	6.14975	12.9007	2.58496
ENSG00000188029	3.87443	2.94592	0.71589	4.11504	3.8711e-05	0.000278389	chr9	87772453	87786884	1020	CTSL3P	transcribed_unprocessed_pseudogene	0	0	2	1	0	0	0	0	0	1.58496	0	0	2.32193	0	0	0	0	1	0	0	0	1.58496	3.70044	1	4.24793	1	1	0	0	2.32193	0	4.75489	1	1	4.32193	3.32193	1.58496	0	1	1	1	0	4.75489	0	0	1	1	1	1.58496	4.24793	5.2854	3.32193	5.39232	0	1	3	0	0	0	0	3	3.58496	3.45943	2.58496	0	0	0	1	0	2	2.32193	3.90689	2.32193	1.58496	1
ENSG00000153093	30.209	2.94396	0.649026	4.53597	5.73389e-06	5.31016e-05	chr2	110732573	111118222	5747	ACOXL	protein_coding	2	4	0	2	3.90689	0	2.80735	0	2.32193	2	0	2	4	2	1	0	5.52356	0	0	1	2.32193	3.45943	6	1	8.85487	2	1	1	1	1.58496	1	2	1	1	1.58496	1	7.53138	5.75489	3.45943	1	1.58496	0	2.32193	0	7.49985	3.58496	3.16993	5.78136	3	3	5.2854	5.9542	6.39232	0	4.9542	0	0	4.39232	0	5.08746	6.04439	4.85798	4.16993	3.80735	6.59991	8.12412	6.80735	6.33985	3.58496	8.61102	4.24793	5.88264	0	1	0
ENSG00000224963	4.78274	2.94316	0.673193	4.37193	1.2315e-05	0.00010338	chrX	153485856	153487088	700	U82695.9	antisense	0	0	0	0	0	1	2.80735	0	0	2	0	0	2.32193	0	0	0	0	1	0	0	0	0	0	4.16993	1.58496	1.58496	0	2	2.32193	0	2.58496	0	0	2	1	4.24793	1	4.58496	2.32193	1	2.58496	5.97728	1	0	2.58496	2.32193	3.32193	3	3.70044	0	2.58496	1	4.64386	0	0	3.45943	0	0	0	3.16993	3.45943	0	2.80735	1	3.45943	4.70044	5.24793	1	2.58496	3.32193	1.58496	5.08746	2.32193	3.32193	0
ENSG00000077522	126.077	2.94295	0.641205	4.58972	4.4385e-06	4.26369e-05	chr1	236686454	236764631	5530	ACTN2	protein_coding	2	4.85798	3	4.39232	5.83289	3.16993	2.32193	4.9542	4	5.49185	0	4	5.42626	5.45943	0	0	6.88264	4.80735	0	4.52356	4.85798	5.42626	2.32193	1	5.88264	9.9542	1	10.4429	2.58496	1.58496	1	2.32193	2	1	5.55459	1	1	1	1	7.82018	1	1.58496	1	0	6.47573	2	8.18982	6.2854	3.16993	4.90689	4.58496	6.55459	4.90689	4	0	3.58496	4.90689	5.88264	4	7.73471	6.32193	6.20945	8.63662	8.18488	7.84549	10.9794	6.79442	6.24793	6.39232	6.71425	5.16993	11.4083	1	6.61471	4
ENSG00000231317	3.89473	2.94031	0.639487	4.59792	4.26722e-06	4.12548e-05	chr7	55656768	55678490	1948	RP11-310H4.6	unprocessed_pseudogene	0	0	0	0	0	0	0	0	0	2.58496	1	1	1.58496	1	0	1	2	0	0	0	0	0	3.32193	4.75489	0	2.80735	0	3.70044	3.45943	0	0	3.32193	0	0	4	1	0	2.80735	0	3.80735	0	2	4.16993	0	2.58496	2.58496	3	2.80735	2.80735	0	3.16993	1	2	1.58496	0	2.58496	2.80735	5.16993	1	0	3.45943	1	3.16993	2.58496	2.32193	0	5.39232	0	3.70044	0	2.80735	0	3	3.58496	2.80735
ENSG00000134668	88.2673	2.93872	0.334543	8.78428	1.57373e-18	2.52295e-16	chr1	31790422	31816051	7085	SPOCD1	protein_coding	1	2.80735	3	4.64386	2	3	3.16993	3.80735	3.32193	3.80735	0	2.80735	5.08746	2.32193	3.58496	4.75489	4.16993	4.45943	0	3.58496	4.52356	4	8.41363	9.32193	7.91289	5.72792	4.64386	7.85798	6.61471	4.85798	4.32193	7.54689	5.20945	5.97728	6.26679	6.22882	4.9542	8.54303	6.33985	5.49185	7.7879	4.08746	9.40727	3.16993	4.80735	7.83289	8.89482	7.21917	8.3443	9.49985	7.10852	6.74147	5.04439	3.45943	7.41785	4.24793	6.53916	5.88264	7.91886	5.12928	6.39232	6.56986	7.04439	8.2384	8.44708	6.53916	7.61471	4.80735	4.39232	5.70044	4.90689	5.55459	7.07682	7.93074	5.52356
ENSG00000185467	25.0383	2.933	0.545601	5.37573	7.62716e-08	1.17202e-06	chr7	99173574	99207506	1725	KPNA7	protein_coding	0	2.58496	2.58496	2.58496	3.45943	0	0	1	0	3.80735	0	0	3	4.39232	2.80735	5.39232	3.45943	3.70044	0	0	0	1	9.19967	6.75489	2.32193	1	1.58496	4.80735	1	5.64386	2	7.9542	1	1	4.32193	1	2.80735	1	1	5.2854	8.0607	4.45943	1	3.16993	0	6.14975	4.90689	6.16993	4.9542	4.90689	7.25739	3.70044	2.32193	3.16993	3	3.16993	0	7.06609	3.45943	2.58496	4.9542	4.80735	5.35755	4.08746	4.32193	5.42626	3.70044	0	6.39232	0	3.80735	5.55459	4.45943	5.39232	3.16993
ENSG00000134443	36.2201	2.93092	0.684706	4.28056	1.86422e-05	0.000148393	chr18	59220168	59230774	851	GRP	protein_coding	0	0	0	3.16993	4.16993	0	0	2.32193	0	1	0	2.58496	0	6	0	0	5.58496	4	0	0	0	5.04439	3.90689	1	1	4.9542	1	1	8.47978	1	7.83289	1	1	1	5.93074	2	1	1	0	5.39232	4.08746	9.25739	1	0	3.90689	5.24793	3.45943	8.3837	5.39232	2.58496	6.04439	4.70044	4.9542	1	0	6.04439	2.80735	6.06609	0	4.16993	4.32193	0	5.58496	5.12928	1	5.55459	7.59991	1	5.75489	5.70044	5.78136	3.45943	5.12928	6.65821	5.93074
ENSG00000211943	477.471	2.92938	0.739363	3.96204	7.43123e-05	0.000490909	chr14	106153624	106154163	437	IGHV3-15	IG_V_gene	6.35755	6.98868	3.32193	5.72792	7.39232	3.70044	0	5.67243	5.39232	1	0	6.6865	0	6.90689	6.45943	4.16993	7.88874	7.44294	0	7.83289	0	5.75489	6.14975	1	14.779	5.20945	1	1	1	1	1	1	1	1	1	1	8.62205	12.0768	5.88264	1	1	1	1	7.37504	12.5741	8.45943	7.3837	9.74987	4.58496	8.59246	7.87652	10.5411	11.2969	7.39232	6.70044	6.12928	0	8.46352	4.75489	8.65105	5.24793	4.75489	8.18982	8.94837	7.99435	12.5236	12.9241	8.94251	0	11.8933	9.62205	10.3219	8.61102	8.01681	0
ENSG00000148677	93.8005	2.92914	0.799697	3.66282	0.000249453	0.00139902	chr10	90912096	90921276	1979	ANKRD1	protein_coding	4.39232	2	0	2.58496	7.45943	1	0	0	0	0	0	0	4.16993	6.02237	0	0	4.52356	0	2.58496	0	5.42626	4.80735	1	10.6707	1	9.63118	1	8.87652	1	1	1	1	1	1	1	1	1	1	0	7.59991	1	1	4.52356	3.45943	0	3.90689	4.75489	4.08746	3.58496	1	2.32193	5.61471	0	0	5.88264	3.70044	0	4.64386	0	10.2167	5.97728	6.87036	6.44294	7.09803	5.52356	8.35755	9.71081	6.64386	5.42626	1.58496	3	10.7814	6.70044	7.59991	1.58496
ENSG00000128714	16.153	2.92901	0.81073	3.61281	0.000302899	0.0016574	chr2	176092891	176095938	2240	HOXD13	protein_coding	0	2	0	0	2	3.90689	0	1	3.32193	0	0	1	2.80735	0	0	0	3	2	0	3.32193	3.45943	0	0	0	0	4.9542	1	1	1	1	1	5.24793	1	0	0	9.27146	0	0	5.32193	0	8.6865	0	6.22882	4.08746	1	4.16993	4.16993	0	5.42626	6.44294	1	0	1	0	5.55459	4.08746	0	0	0	3.58496	0	4.45943	3.70044	4.80735	7.87652	4.16993	2.58496	4	0	0	4.08746	2.32193	2.32193	1	0
ENSG00000243063	126.202	2.92807	0.753681	3.88503	0.000102316	0.000646968	chr2	88978468	88979081	445	IGKV3-7	IG_V_gene	0	4.64386	0	3.32193	5.12928	5.35755	0	3.32193	5.70044	3.16993	0	4.24793	4.9542	6.72792	0	0	5.61471	0	1	7.44294	0	5.55459	8.77808	1	12.5267	6.37504	1	1	1	1	1	1	0	0	1	1	10.3197	1	1.58496	1	5.2854	1	2	1	9.48583	6.37504	3.32193	7	0	3.32193	7.59246	7.04439	9.92333	6.64386	0	0	0	7.2384	0	5.55459	8.14975	4.45943	8.17991	6.62936	7.61471	8.47978	10.7134	9.05799	0	10.3837	6.93074	8.16993	7.45943	5.35755	5.49185
ENSG00000225210	1.79878	2.92413	0.834435	3.50432	0.00045778	0.00236416	chr14	19062316	19115270	4314	DUXAP10	transcribed_processed_pseudogene	0	0	0	0	0	0	0	0	2	0	0	1	0	0	0	0	0	0	0	0	0	0	1	5.70044	2	2	0	0	0	0	0	0	0	0	2	5.35755	0	0	0	0	1	0	3	0	0	2.58496	0	4.08746	3.16993	0	0	0	0	0	0	2.58496	0	3.45943	0	1	2	3.45943	2	1	3.16993	0	3	2.32193	0	3.16993	3.58496	1	0	2.80735	2
ENSG00000211677	11937.3	2.92075	0.606528	4.81552	1.46815e-06	1.59771e-05	chr22	22900976	22901437	462	IGLC2	IG_C_gene	10.4252	12.2656	9.83131	8.97441	12.7125	9.36851	7.29462	9.15987	9.12412	8.45121	7.87036	9.73302	9.63662	12.0492	11.5646	10.4019	11.7574	9.8933	8.88874	11.5981	10.0993	8.83289	14.8859	4	17.785	8.46352	7.70044	9.3443	1	7.98868	6.96578	2.32193	1	6.40939	9.33316	7.48382	16.3058	13.0336	13.3515	6.88264	10.9694	7.24793	8.24793	10.5196	16.6815	12.898	11.4062	13.5584	8.72792	10.1699	13.1367	13.3454	16.1023	12.0441	9.61287	10.3095	6.62936	14.5054	11.0768	13.2841	10.9593	8.97441	12.2491	13.471	13.8964	16.077	15.5513	13.2754	9.0954	15.974	12.7175	13.7937	11.3382	13.5387	7.92481
ENSG00000243276	1.36853	2.91535	1.17201	2.48747	0.0128656	0.0385263	chr3	118004819	118557668	1069	RP11-384F7.1	lincRNA	0	0	0	0	0	0	1	0	0	0	0	0	0	0	0	0	0	0	0	0	0	0	3.45943	5.39232	1	1	1	2	1	0	0	6.97728	0	0	0	2	0	0	0	0	1	0	0	2.32193	0	0	0	0	0	0	4.24793	3.58496	0	0	4.52356	0	0	0	0	0	0	2.80735	0	1	0	1	0	0	0	0	1	0	0	0	0
ENSG00000254502	13.0459	2.91309	0.601375	4.84404	1.27222e-06	1.40662e-05	chr11	86195132	86196266	1135	FNTAL1	processed_pseudogene	0	0	0	2.32193	2.58496	1.58496	0	0	2.80735	1	0	2	2.58496	2.32193	3	0	2.32193	2.32193	1	0	2.32193	2.32193	8.08746	1	4.70044	1	2.32193	1	0	2	1	1.58496	1	1	6.33985	6.49185	1	1	1.58496	1	1	3.90689	1	3.45943	2.58496	4.64386	5.52356	6.32193	5.39232	1	4.70044	3.32193	2.58496	2.58496	0	6.42626	0	1	5.42626	2.58496	3.70044	1	3.16993	1	1	3.80735	0	1	1	6.79442	7.01123	4	2	0	0
ENSG00000254709	14195.7	2.91263	0.638513	4.56158	5.07694e-06	4.78949e-05	chr22	22734620	22896107	2472	IGLL5	protein_coding	10.9476	11.703	8.58496	9.45533	13.5758	9.20701	7.64386	10.2796	6.35755	8.69349	8.27612	10.2726	9.10329	13.3941	10.7065	7.48382	13.2047	9.59991	8.94544	12.8849	10.3923	10.599	13.452	2.58496	19.4559	9.98584	5.2854	6.9542	1	7.12928	3.70044	2.58496	1	1	8.57743	3.90689	16.4703	12.2926	12.9409	9.53722	9.15482	5.90689	1	11.2485	17.3252	12.4767	11.462	15.2489	9.9629	11.0189	12.9263	14.4544	16.6597	11.6786	11.0694	11.9798	11.0934	14.9265	10.8757	13.0005	15.5312	8.37069	13.6991	14.1727	14.1654	17.0921	16.391	14.2257	8.50383	16.1355	13.802	15.041	14.8958	14.411	8.60363
ENSG00000115414	169802	2.90938	0.393822	7.38755	1.49555e-13	8.99793e-12	chr2	215360440	215436172	17315	FN1	protein_coding	11.7536	13.115	12.5263	14.7139	14.9169	13.0333	13.8052	14.2489	16.7169	13.2255	14.5107	12.7213	16.6585	15.9738	13.8464	10.2467	16.0801	15.9228	11.544	14.1025	14.0212	16.8293	19.0937	18.195	15.708	17.654	11.7394	18.5811	18.7708	10.2336	15.5619	13.2886	13.2504	12.9921	16.6837	15.2437	14.6429	18.7726	11.6618	18.523	17.6339	19.0016	21.1991	14.1209	16.8027	16.758	19.7385	19.2516	21.2881	18.1564	15.7482	17.4078	16.5908	14.7607	14.1156	16.7235	15.7043	18.0974	16.1147	19.2661	17.4107	17.2783	19.1809	15.5702	16.5293	17.8362	20.1902	15.5342	16.622	17.4098	16.4886	17.0468	16.8007	17.3696	16.2204
ENSG00000095970	120.992	2.89908	0.369365	7.84882	4.19968e-15	3.39748e-13	chr6	41158506	41163186	1095	TREM2	protein_coding	1	3.90689	4.80735	1	5.58496	3	2	4.75489	0	3.16993	0	5.20945	6.04439	5.49185	0	3.58496	5.04439	0	0	4.75489	5.45943	6.35755	7.6865	6.79442	7.99435	8.13443	7.05528	6.88264	8.62205	3.90689	4	7.07682	7.11894	5.55459	5.61471	4.08746	4	9.40301	6.55459	9.26913	3	7.71425	9.22159	5.35755	8.49985	7.26679	7.40088	8.61839	7.33985	6.94251	5.97728	6.82018	7.78136	5	9.04439	6.64386	4.24793	6.47573	6.06609	6.6865	6.98868	6.70044	7.02237	7.42626	7.44294	7.07682	9.25267	6.2854	7.75489	8.56605	5.78136	7.26679	8.75489	7.01123	5.67243
ENSG00000211663	139.149	2.89689	0.748064	3.87251	0.00010772	0.00067642	chr22	22720623	22721145	377	IGLV3-19	IG_V_gene	4.24793	6.84549	1	1	2.58496	0	0	0	0	3.90689	0	4.39232	0	6.53916	6	0	7.54689	1	1	4.80735	1	2.58496	4.32193	1	14.1016	1	1	1	1	1	1	1	0	1	1	1	1.58496	1	7.33092	1	1	1	1	5.61471	9.61655	8.08215	5.85798	8.04985	1	4.52356	10.8486	8.16993	9.31061	6.62936	0	4.90689	4.70044	6.96578	5.80735	5.49185	9.99152	0	6.78136	8.0607	9.13186	9.94983	11.2726	8.32643	0	10.9166	8.35315	7.91289	6.97728	6.10852	0
ENSG00000173557	6.42112	2.89419	0.811748	3.56538	0.000363325	0.00194354	chr2	26562582	26579532	2507	C2orf70	protein_coding	0	0	0	2	2	2	0	2.58496	0	1.58496	0	0	2.58496	0	0	0	0	1	0	0	0	0	0	4.08746	0	4.24793	1	5.64386	6.12928	0	4.80735	4.58496	0	1	3.32193	1	0	1	0	0	0	0	1	0	0	3.58496	1	6.82018	1	4.16993	5.2854	0	3.70044	0	5.45943	0	0	3.70044	1	0	0	0	4.70044	4.75489	3	0	4.16993	0	0	5.12928	0	0	1	2.58496	2.32193
ENSG00000254521	56.7982	2.89288	0.43102	6.71172	1.92349e-11	7.24531e-10	chr19	51491357	51501789	2201	SIGLEC12	protein_coding	2	2.32193	2	5.58496	2.58496	0	0	2.32193	3.32193	2	0	2.32193	4.85798	2.32193	0	0	3.45943	4.39232	3.70044	3.32193	5.24793	1	8.72792	7.22882	5	6.26679	2.32193	4.70044	0	3.80735	0	3	3.32193	7.90689	5.04439	6.30378	2	8.16993	4.58496	7.69349	6.10852	4.52356	9.5216	3.70044	5.42626	4.52356	7.11894	6.65821	6.35755	7.62936	4.75489	7.45121	3.70044	3.58496	5.90689	5.88264	5.04439	5	5.04439	7.42626	5.45943	7.43463	3.16993	8.04439	7.32193	7.17991	9.23362	4.75489	5.90689	6.45943	5.45943	5.75489	5.12928	4	3
ENSG00000170627	35.6688	2.89192	0.637616	4.53553	5.74598e-06	5.31761e-05	chr12	54455950	54473602	2524	GTSF1	protein_coding	3.58496	1.58496	1.58496	2.32193	1.58496	0	3.32193	1	0	1.58496	0	0	3.80735	4.24793	0	0	3.58496	2.58496	0	3.58496	3.80735	3.16993	2.80735	1	5.39232	1	1	1	1.58496	1	2.80735	1	2	1	1	10.1561	1.58496	4.45943	1	0	1	6.06609	5.35755	4.16993	3.58496	7.20945	3.45943	5.49185	4.64386	4.16993	4.85798	5.88264	0	3.80735	5.70044	4.58496	0	4.39232	0	4.32193	5.08746	6.40939	4.85798	4.52356	10.2691	4.08746	8.69	3.80735	0	10.3772	3	2.32193	3.45943	2.58496	1
ENSG00000099953	967.521	2.89151	0.499639	5.78719	7.15756e-09	1.45852e-07	chr22	23768226	23784316	5176	MMP11	protein_coding	4.08746	6.61471	5.83289	9.93517	6.49185	4.24793	5.04439	5.78136	8.56224	5.08746	5.83289	3.70044	9.02791	6.59991	6.39232	0	7.67948	7.02237	0	5.45943	5.85798	9.49185	8.37504	9.11374	8.03892	10.8313	4.58496	3.58496	13.0274	5.35755	10.7048	3	5.61471	4.70044	10.2597	9.24317	7.64386	5.32193	2	11.1357	5.12928	13.9075	8.84549	7.24793	10.6519	9.62571	9.74651	12.1724	11.6087	8.22882	10.3554	9.43879	10.014	9.15735	7.18982	12.1963	7.2384	10.96	8.62205	7.97728	7.96	9.41785	10.8971	10.5831	9.03067	10.3707	13.0813	6.59991	7.45943	9.74315	9.25267	9.55842	10.2491	11.0614	10.3542
ENSG00000164935	10.4068	2.88788	0.516717	5.58889	2.28524e-08	4.02435e-07	chr8	104339087	104356689	2778	DCSTAMP	protein_coding	0	1	0	0	0	0	0	0	0	0	0	0	3	3.58496	0	0	2.32193	0	0	0	3.70044	4	4.9542	5.20945	4.75489	3	2.32193	3.58496	3.90689	0	1	6.91886	0	1	4.08746	1	1.58496	6.44294	4.52356	3.45943	1	3.32193	2	2.80735	2.80735	4.08746	3.58496	5.35755	5	4.52356	3	4.52356	0	2.58496	0	3.58496	0	4.52356	0	3	3.58496	4.75489	3.45943	4.16993	5.97728	5.45943	6.50779	2.80735	1	5.90689	3.58496	4.16993	3.70044	5.93074	2.80735
ENSG00000253132	20.871	2.88158	0.869066	3.31572	0.000914066	0.0042423	chr14	106643142	106643585	340	IGHV3-62	IG_V_pseudogene	2	1	0	0	5.52356	0	0	0	0	0	0	0	0	1	0	0	5.24793	1	0	2	2.58496	3.70044	8.99152	1	7.55459	1	1	0	0	0	0	1	0	0	1	0	6.9542	1	1	0	1	0	1	1.58496	7.13955	2.58496	2	5.70044	0	2	2.80735	4.45943	7.04439	1	0	0	0	3.32193	3.45943	4.24793	0	0	3.58496	3.70044	6.10852	7.3837	6.14975	3.80735	0	6.47573	6.91886	3.45943	0	4.45943	0
ENSG00000254056	4.84062	2.88133	1.03219	2.79147	0.00524692	0.0184895	chr14	106775157	106775618	359	IGHV3-71	IG_V_pseudogene	0	0	0	0	5.16993	0	0	0	0	0	0	0	0	4	0	0	2.80735	0	0	2.58496	0	0	8.8857	0	6.72792	0	0	0	0	0	0	0	0	0	1	0	3	1	0	0	1	0	0	0	2.80735	2.32193	0	0	0	1	3	3.80735	5.61471	0	0	0	0	0	0	2.32193	0	0	0	3.16993	2.58496	5	4.9542	3	0	6.47573	2.80735	4.9542	0	4.52356	0
ENSG00000198768	16.3742	2.87686	0.531449	5.41325	6.18917e-08	9.68154e-07	chr20	58459101	58515131	3942	APCDD1L	protein_coding	0	0	0	1	0	2.32193	2.32193	1	1	3	2.58496	1	2	3.16993	3.16993	0	3.58496	1	0	0	0	3.32193	4.45943	5.32193	1	3.58496	1	1	2.32193	3.16993	3	1.58496	0	1.58496	4.85798	1	1	2	3.58496	2.32193	8.30834	5.80735	7.74147	2.32193	0	4.90689	5.04439	3.90689	5.75489	7.53138	2.58496	0	1	1	4.39232	5.04439	1	1	2.32193	5.2854	3.45943	2.80735	6.37504	3	4.08746	3.16993	5.49185	3.70044	3.45943	3	4.39232	3.45943	3.58496	6.16993	3.70044
ENSG00000089116	1.86409	2.87618	0.836448	3.43856	0.000584811	0.00290055	chr12	113462034	113472280	3125	LHX5	protein_coding	0	0	0	0	0	0	0	0	0	0	0	0	0	0	0	0	1.58496	0	0	2	0	0	5.04439	1.58496	0	4.52356	0	4.24793	0	0	0	0	0	0	1	0	1	1.58496	0	1.58496	4.24793	0	2.32193	2	2	2.58496	0	0	0	0	2	0	1	0	2.32193	1	0	0	2.32193	0	2.32193	0	3.45943	2.80735	3.45943	2	0	0	0	0	0	2	1	3.16993	2.58496
ENSG00000236107	20.6992	2.87514	0.648647	4.43253	9.31351e-06	8.08688e-05	chr2	165957399	166301784	3839	AC010127.3	antisense	0	3.70044	3	2.58496	3.16993	2	1	0	1	3.70044	2.32193	2.32193	1	2.58496	0	0	0	0	0	0	0	1	7.15987	0	1	1	0	7.17991	1	3.90689	1	1.58496	1	1.58496	2.80735	1	1	4.39232	3.70044	8.10329	7.8009	0	7.79442	0	4.75489	5.16993	6.6865	6.32193	6.20945	3.32193	4.16993	0	0	4	6.59991	0	4.08746	0	4.52356	3.90689	6.02237	3	5.35755	6.33985	5.72792	5.72792	5	0	0	5.16993	0	0	0	4.24793	2.58496
ENSG00000174792	32.4871	2.86253	0.537868	5.32199	1.02636e-07	1.5289e-06	chr4	75556048	75565885	2054	C4orf26	protein_coding	0	2.80735	0	3.32193	2.32193	3.90689	1.58496	0	2.32193	3.32193	3.80735	3	2.80735	0	2.32193	1	0	3.32193	0	0	3.70044	2	8.45943	6.80735	1.58496	2.32193	1	5.08746	2.80735	2.32193	4.58496	1	1	1.58496	7.65105	2	1	7.04439	4.24793	2	2.58496	7.26679	2.32193	0	4.64386	8.02791	5.24793	5.45943	4.16993	3.70044	4.70044	5.83289	0	1	0	5.93074	3.90689	7.74819	6.10852	7.36632	4.90689	5.78136	5.9542	4.9542	1	4.58496	5.2854	2.58496	3.16993	4.75489	7.8392	3.45943	4	4.90689	2
ENSG00000264831	262.55	2.85862	0.323573	8.83454	1.00509e-18	1.70489e-16	chr1	209623444	209623510	67	MIR4260	miRNA	2.58496	5.52356	6.04439	5.32193	5.08746	4.08746	4.64386	3.80735	4.9542	3.90689	4.24793	5.64386	6.02237	5.58496	0	3.45943	6.26679	6.24793	6.76818	5.67243	5.58496	5.58496	11.224	10.9866	6.65821	8.17493	7.98299	8.31288	9.91139	4.39232	7.42626	9.27146	6.74147	6.84549	8.10852	8.03892	4.75489	8.67948	6.10852	9.2503	10.5157	7.73471	7.29462	8.60733	6.70044	7.81378	7.79442	7.96	7.67948	7.5157	7.98868	7.57743	7.92481	8.18488	9.09803	8.37069	8.07682	10.2131	8.7211	3.45943	7.74147	6.55459	8.98299	9.63481	9.19967	9.04712	9.35755	4.52356	8.36194	6.85798	10.1749	8.49985	8.50383	7.27612	5.2854
ENSG00000268902	17.5356	2.85762	0.891659	3.20483	0.00135141	0.00592087	chrX	152708261	152714549	825	CSAG2	transcribed_unprocessed_pseudogene	0	2.32193	0	3.45943	4.16993	0	0	3.16993	0	2.32193	0	3.58496	3.16993	0	0	0	2.80735	0	0	2	0	0	3.70044	2.32193	0	6.89482	1	1	0	0	1	0	1	1	5.58496	1	0	0	0	0	4.16993	7.6865	1	1	0	7.70044	0	6.37504	0	1	0	0	4.08746	0	5.04439	2	0	0	4.16993	3	0	4	0	6.2854	8.62205	2	6.44294	6.55459	0	1	4.39232	5.16993	0	4.75489	0
ENSG00000175841	4.67666	2.85729	0.644805	4.43125	9.36871e-06	8.12676e-05	chr3	101521891	101522979	1089	FAM172BP	processed_pseudogene	0	1	1	0	0	0	0	0	0	1	0	0	1	0	2	2.80735	0	0	0	0	0	0	4.32193	0	3.32193	3.16993	1	3.90689	2.80735	1	3	2	1.58496	1	2.80735	0	4.58496	2.32193	2.58496	0	3.45943	3.70044	0	0	5.04439	2.58496	2.58496	5.88264	3	2.58496	0	3.70044	0	2.80735	0	2.32193	0	0	1	2.32193	2.58496	4.08746	0	2.32193	2.80735	3.70044	3.45943	3.58496	0	4.64386	3.58496	2.32193	2.80735	0	0
ENSG00000211656	1.28664	2.85461	1.10424	2.58513	0.00973413	0.0306723	chr22	22588155	22588674	398	IGLV2-33	IG_V_gene	0	0	0	0	0	0	0	0	0	0	0	0	0	1	0	0	0	0	0	0	0	0	1	0	4.85798	0	2.80735	0	0	0	1.58496	0	0	1	1	0	0	0	0	4.58496	1	0	0	1	4	1	0	0	0	0	2.32193	0	3	0	0	0	0	0	0	0	1	0	2.32193	2	1	0	1	1	0	0	0	0	0	0	0
ENSG00000178752	9.68336	2.8451	0.454896	6.2544	3.99037e-10	1.11849e-08	chr2	238158982	238168900	3572	FAM132B	protein_coding	0	0	0	2.58496	2	0	0	0	0	0	0	0	3.32193	2.58496	0	0	2.58496	3	0	2.58496	2.58496	0	5.24793	6.75489	2.32193	3.32193	3.16993	4.64386	1.58496	3.58496	3	5.39232	2.80735	1	2.80735	1.58496	2	1	2.32193	4.75489	3	5.12928	5.52356	0	4	2	4.08746	3	3.58496	6.49185	2.80735	5.04439	2.32193	2	4.85798	2	3.32193	3.32193	1	3	4.32193	0	3.45943	5.20945	6.71425	3.16993	4	2.32193	3.80735	3.90689	3.32193	2.58496	4.80735	3	2.58496
ENSG00000171049	76.8586	2.84125	0.635976	4.46754	7.91257e-06	6.99991e-05	chr19	51752026	51770526	3700	FPR2	protein_coding	1	2.32193	1	6.33985	5.85798	3.16993	0	1	1	2	4.58496	0	5.20945	4.39232	0	0	0	3	0	0	5.12928	3.16993	7.2384	8.05528	4.58496	1	1	6.26679	1	1	1	2	1	4.64386	4.16993	1.58496	5.08746	1	9.50184	4.08746	1	0	10.5226	0	6.06609	5.52356	5.42626	6.89482	6.84549	9.224	3.32193	8.34873	5.24793	5.39232	0	0	3.45943	9.84078	3.32193	6.59991	7.09803	7.94251	7.49985	4.64386	6.85798	7.72792	6.53916	5.78136	4.58496	7.01123	7.08746	6.53916	7.36632	5.70044	0
ENSG00000211967	481.395	2.84029	0.802213	3.54057	0.000399264	0.00210538	chr14	106592676	106593347	571	IGHV3-53	IG_V_gene	7.12928	6.22882	1	6.24793	6.35755	2.58496	0	1	4.39232	1	0	6.49185	0	9.38586	6.93074	0	6.32193	1	2	7.76818	5.72792	4.45943	10.3902	1	13.5303	9.49185	1	1	1	1	1	1	0	1	3.16993	1	10.0458	1	1	12.6436	3.16993	1	1	6.59991	10.9513	6.61471	6.55459	8.02791	1.58496	1.58496	5.83289	9.11374	11.9582	0	0	6.87036	0	7.85798	8.72792	7.2384	6.88264	0	7.65105	7.91886	7.34873	10.0375	9.24317	8.40088	1	13.0346	9.31288	9.37504	5.49185	5.39232	1
ENSG00000211962	367.015	2.83306	0.770926	3.67488	0.00023796	0.00134495	chr14	106511117	106511856	655	IGHV1-46	IG_V_gene	4	8.69349	5.04439	3.16993	6.91886	4.64386	0	3.16993	0	0	5.61471	0	7.62936	5.93074	10.0795	0	6.32193	1	1	7.71425	5.61471	3.90689	6.49185	1	9.97585	1	1	1	1	1	0	1	1	1	1	1	14.0866	2	1	1	1	1	1	5.35755	13.0427	8.92481	8.56224	10.5641	5.2854	6.67243	7.12928	9.81538	10.8933	4.90689	6.42626	5.12928	0	9.56224	6.55459	7.09803	8.7039	0	7.58496	8.80735	9.35975	11.1548	11.5656	10.7108	0	11.9311	8.52748	9.05528	7.16993	8.22882	0
ENSG00000120498	8.69295	2.8308	0.592434	4.77825	1.76825e-06	1.89603e-05	chrX	70528940	70908731	3371	TEX11	protein_coding	0	0	0	2.32193	0	0	0	0	0	1	0	2	0	2.58496	0	0	2.58496	3.80735	0	0	0	2.58496	4.16993	1	1	3	1.58496	1	1	0	4.58496	0	3.58496	2.32193	1	2.58496	1	0	2.80735	6.2854	1	5.45943	6.94251	3.32193	4.52356	2.58496	5.24793	4.90689	4.24793	1	3.80735	2.80735	0	2.32193	3.45943	3.32193	0	4.80735	2.58496	5.80735	1	5.49185	2.58496	3.80735	3	3.45943	4.45943	3.32193	0	4.52356	3	0	0	3.80735	2
ENSG00000222022	2.32914	2.82992	0.746295	3.79196	0.000149462	0.000902124	chr2	237421420	237425276	588	AC112721.1	lincRNA	0	0	0	0	2.58496	0	0	0	0	0	0	0	2.32193	0	0	0	0	0	0	0	0	0	1	1.58496	2.58496	1	0	1	0	1	1.58496	0	0	2	3.70044	1	0	0	0	1.58496	1	4.32193	5.35755	0	2.80735	0	3.45943	3	4.24793	2.80735	2.32193	2.80735	0	0	0	2.80735	0	2.32193	0	0	1	3.45943	2.32193	0	2.32193	3.80735	2.32193	1	0	3.80735	1	0	0	1	1.58496
ENSG00000276758	3.27303	2.82746	0.841065	3.36176	0.000774462	0.00368015	chr19	54296194	54296252	59	AC010518.2	unprocessed_pseudogene	0	0	0	3.32193	0	0	0	0	0	0	0	0	0	0	0	0	0	0	0	0	0	0	0	2.32193	4.90689	0	1	1	0	0	0	2.58496	1.58496	4.75489	1	1	1	1	5.20945	3.16993	1	0	1	0	3	0	3.16993	3.32193	1	3	0	4.80735	0	0	0	2.80735	0	4.70044	2.32193	0	1	4.70044	0	2.32193	0	2.80735	0	2.58496	0	1	2.80735	0	0	2.58496	0
ENSG00000163958	5.50167	2.82007	0.696118	4.05114	5.09695e-05	0.000353289	chr3	196197449	196211437	2432	ZDHHC19	protein_coding	0	0	2	0	2.32193	0	0	0	0	0	0	0	3.32193	0	0	0	2.80735	0	0	0	0	2.58496	1	4.90689	1	1	0	1	3	2	1	7.69349	1	1	4.64386	1	1	1	2	0	1.58496	0	2	2.58496	0	3.32193	2	3.80735	3.70044	3.80735	3.32193	2.80735	0	0	0	2.80735	0	0	0	0	3.32193	4.16993	3	3.80735	4.9542	4	3.80735	3.32193	0	0	1	4.08746	3.90689	2	0
ENSG00000170044	10.4679	2.81888	0.563186	5.00525	5.579e-07	6.78749e-06	chr3	102099244	102479841	5130	ZPLD1	protein_coding	0	2.80735	1	0	2	0	1	0	0	1	0	3.32193	2	1	0	0	3.45943	0	0	0	0	3.45943	3.45943	1	2.80735	1	4.85798	1	4.39232	0	1	5.61471	4.24793	2.80735	3.32193	1	0	4.32193	1	5.80735	7.70736	0	0	3.58496	4	3.70044	4.32193	4.39232	5.49185	2.32193	4.75489	4.08746	4.32193	3	4.24793	4.52356	0	5.52356	4.45943	0	4.52356	3.80735	1	4.45943	3.16993	0	3.58496	0	3.32193	0	4.08746	2.32193	6.18982	3.16993	2
ENSG00000100985	1611.19	2.81543	0.306128	9.19689	3.68465e-20	7.94073e-18	chr20	46008908	46016561	2336	MMP9	protein_coding	5.2854	7.50779	6.58496	8.63662	9.46761	6.26679	6.9542	6.84549	9.40514	7.42626	5.67243	7.6865	7.45943	8.32643	4.90689	5.24793	9.13186	6.47573	6.6865	7.94251	9.68299	10.813	13.3593	14.2458	11.7017	11.4194	12.0119	11.5694	9.73132	7.61471	9.16491	10.1984	9.75322	10.6636	11.7883	8.07146	9.04166	10.9556	9.84862	11.363	9.5411	10.6698	11.4868	6.91886	10.1737	11.4142	9.32193	12.0708	10.4574	11.1548	9.11374	11.4666	9.29462	12.188	8.21917	10.8595	9.89785	9.77479	10.611	11.8392	8.8009	12.0587	11.6578	12.0067	10.6165	12.9026	12.3939	9.64926	11.0708	11.7818	10.3343	10.567	10.375	12.2189	8.93369
ENSG00000251039	55.6933	2.81439	0.872643	3.22514	0.00125912	0.00557108	chr2	89851791	89852497	336	IGKV2D-40	IG_V_gene	0	4.80735	0	3	5.72792	0	0	1	0	1	5.32193	0	4.90689	4.45943	0	0	0	0	0	4.24793	1	3.80735	11.4507	1	9.96	1	1	1	0	0	0	1	1	1	2	1	3.16993	1.58496	1	0	1	0	1.58496	0	8.02237	2.80735	4.24793	5.39232	2.80735	0	3.45943	7.02237	3.45943	6.67243	0	0	0	0	0	5	1	4.16993	3.90689	5.93074	4.16993	8.18488	8.14975	6.20945	0	10.4858	4.70044	4.39232	5	7.2384	0
ENSG00000239862	10.4291	2.81288	1.03972	2.70541	0.00682204	0.02295	chr2	89297264	89297785	398	IGKV1-37	IG_V_gene	0	4.58496	0	0	0	0	0	0	0	0	0	0	3.45943	0	0	0	2.80735	0	0	0	0	0	4.08746	0	7.06609	0	0	1	0	1	0	0	0	0	0	1	6.42626	3.58496	1	1	4.90689	1	1	0	5.64386	4	0	3.32193	1	0	1	0	6.76818	0	0	0	0	5.83289	0	0	3.90689	0	2.80735	3.16993	5.08746	5.80735	6.18982	1	0	6.78136	1	0	0	4	0
ENSG00000131094	33.2097	2.81157	0.5405	5.2018	1.97372e-07	2.71977e-06	chr17	44959693	44968071	1295	C1QL1	protein_coding	2.58496	0	0	0	3.45943	3.90689	1.58496	2.32193	2.32193	2	0	0	3.16993	3.70044	0	0	5.24793	3.32193	0	3.70044	0	4.90689	5.42626	9.04166	1	5.12928	1	2	6.14975	4.80735	1.58496	8.44708	1	0	4.70044	1	1	7.67948	0	4.58496	1.58496	1	5.45943	3.16993	3.80735	5.16993	4.45943	3.70044	8.224	6.76818	4.80735	4	4.08746	0	6.62936	4.64386	0	5.2854	4.58496	7.05528	3.80735	3.70044	6.65821	5.24793	6.30378	4.39232	8.59991	6.24793	4.45943	3.16993	4.32193	2	2.80735	3.45943	5.72792
ENSG00000145526	41.0035	2.80927	0.750867	3.74137	0.000183022	0.00107416	chr5	19472951	20575873	4853	CDH18	protein_coding	1	2.32193	2.58496	2.58496	3.32193	2.32193	0	1.58496	3	2.32193	2.32193	2.80735	3.16993	4.24793	5.49185	0	4.08746	2.58496	2	2.58496	1.58496	4	0	0	0	1	2.80735	0	0	0	0	0	0	0	0	7.19967	3.90689	0	8.40088	9.35535	5.97728	8.77808	5.08746	2	2.58496	0	4.24793	0	2	1	3.45943	3.58496	1	3.16993	4.45943	2.58496	0	2	3.16993	3.16993	4.39232	2.80735	8.37069	0	3.45943	1	5.32193	7.56986	0	7.16993	2.80735	0	3.32193	8.76155	7.58496
ENSG00000138622	10.4624	2.80906	0.691938	4.0597	4.91352e-05	0.000342942	chr15	73319859	73369264	7228	HCN4	protein_coding	0	0	0	2.80735	2	1	3.32193	0	0	0	0	0	1	0	0	2	1	2.32193	0	1	0	0	3.90689	0	1.58496	4.39232	3	1	2.58496	0	3.16993	2	1	0	6.40939	3	1	0	4.64386	0	1	6.53916	0	0	2.80735	0	2.80735	5	4.08746	2.58496	3.45943	4.08746	4.90689	1	0	6	0	4.58496	0	2.32193	4.70044	5.42626	3.45943	0	0	4.9542	4.70044	1	0	7.64386	2.32193	0	6.08746	3.32193	2.80735
ENSG00000116032	8.78517	2.80528	0.59613	4.70581	2.52854e-06	2.61014e-05	chr19	1000419	1009732	3281	GRIN3B	protein_coding	0	2.32193	0	2.58496	2.58496	1.58496	0	1	0	1.58496	0	1	2.58496	0	0	0	1	2	0	0	2	1.58496	5	1	1.58496	1	4.85798	1	3.45943	1.58496	3	5.64386	1	2	1	8.02237	4.85798	1	0	2.80735	1	2.80735	2	2.32193	2	1	0	2	3.16993	2.58496	2.80735	4.80735	0	2.80735	5.58496	1	0	3.90689	0	0	4.16993	3.32193	0	3.32193	5.42626	0	5.42626	2	5.12928	3.32193	2	2.80735	4.45943	2.58496	0
ENSG00000039139	868.702	2.80254	0.388414	7.21534	5.3799e-13	2.85178e-11	chr5	13690331	13944543	16475	DNAH5	protein_coding	4.75489	5.93074	4.80735	7.91289	4.52356	7.78136	5.16993	6.47573	5.42626	6.61471	5.20945	6.58496	6.65821	8.03892	9.11114	6.16993	7.61471	6.9542	6.82018	8.91588	7.33985	6.74147	13.3146	11.937	6.62936	9.47573	5.64386	9.71253	6.18982	2.80735	7.15987	11.0189	5.49185	7.91886	10.1241	10.6027	4.70044	11.1624	6.82018	12.6087	13.1602	9.07682	10.1898	4.75489	7.03342	11.7719	8.89178	10.6357	9.40939	12.4676	8.61471	7.07682	7.87036	7.8009	8.82655	8.76487	11.5103	11.4838	9.17742	7.03342	9.8933	10.0471	10.196	10.1241	9.77149	11.2396	9.87036	7.93664	9.13699	11.7879	11.6524	9.34873	10.5479	9.00282	7.11894
ENSG00000106483	329.765	2.80044	0.568313	4.92763	8.32333e-07	9.70452e-06	chr7	37905932	38025695	3606	SFRP4	protein_coding	3	2.80735	3.45943	7.11894	5.2854	4.16993	3.90689	5	4	3.45943	5.72792	2.58496	4.75489	5.04439	7.2384	0	7.59246	8.71425	0	4.24793	6.45943	4.90689	1	6.6865	8.79766	10.4388	1	8.9542	12.4393	1	2	2.58496	1	1	1	7.86419	9.13443	5.24793	6.58496	12.0855	1	7.98868	7.71425	5.97728	11.1331	7.32193	4.70044	10.1923	9.05528	6.50779	5.42626	4.16993	6.64386	3.90689	7.78136	7.19967	6.40939	9.64024	7.40088	4.52356	6	7.5157	9.96	7.45943	8.14975	10.2131	11.9546	6.82018	4.08746	8.71081	4.45943	10.4398	5.78136	8.52748	8.28077
ENSG00000196878	15543	2.80011	0.273077	10.2539	1.13641e-24	5.74586e-22	chr1	209614870	209652466	4688	LAMB3	protein_coding	9.18239	10.9307	11.7603	10.8665	11.2192	11.4073	10.6083	10.5821	11.8293	11.3625	9.98014	11.0224	12.2315	11.9407	10.6439	8.3966	12.2204	12.1396	11.4979	12.2321	11.0314	11.4083	17.1137	16.6642	13.3704	14.5053	13.8897	14.4283	15.0663	10.7887	13.4565	14.6217	12.7209	12.8956	14.0295	14.7473	11.446	14.3947	12.1469	15.3463	16.7256	13.4221	13.2226	14.232	12.7315	13.8361	13.5828	14.1056	13.6473	13.6322	14.8414	13.2055	13.2716	12.9328	14.7555	13.3942	14.3971	16.315	14.4374	9.59805	14.0632	13.413	15.2277	15.8672	14.8118	14.923	14.9025	10.5108	14.2637	13.1504	16.0254	13.9142	14.4702	13.6622	11.8009
ENSG00000013588	255.576	2.7953	0.303817	9.20062	3.55898e-20	7.73329e-18	chr12	12890782	12917937	8440	GPRC5A	protein_coding	4.08746	3.32193	5.24793	7.02237	4.70044	5.45943	4.24793	5.24793	5.52356	3.58496	5.16993	4.45943	4.58496	6.08746	5.32193	3.45943	5.70044	6.10852	3	6.70044	4.75489	5.42626	9.79116	10.7406	8.56986	7.11894	7.67948	7.7879	8.65464	8.14975	7.09803	10.7797	4.16993	8.62936	8.33092	8.11374	7.45943	7.63662	7.32193	9.69174	8.53916	7.33092	7.06609	5.83289	5.61471	8.18488	5.93074	9.76487	8.00562	7.40088	8.37938	8.17493	7.59246	7.35755	8.31288	6.18982	4.32193	10.2515	6.71425	7.24793	8.56986	9.34207	9.61102	9.7879	5.12928	10.5401	8.79766	7.34873	8.98584	8.65105	6.94251	7.49185	9.4818	9.31288	8.22882
ENSG00000187608	139.668	2.79527	0.323194	8.64889	5.20026e-18	7.47132e-16	chr1	1001138	1014541	942	ISG15	protein_coding	3	3.58496	2.58496	2	4.90689	2.80735	4.24793	3.58496	5.9542	3.32193	0	4.64386	5.39232	5.32193	0	4.39232	4.32193	4	3.70044	7.48382	4.80735	4.75489	10.1762	8.05528	8.82655	8.13955	6.82018	7.84549	7.02237	7.54689	4.75489	8.20945	5.67243	7.88874	7.96578	9.94105	4.45943	7.93074	6.84549	5	4.85798	5.93074	7.30378	3.45943	8.15987	6.96578	8.96578	6.82018	6.61471	5.42626	8.64746	7.03342	8.30834	6.62936	7.34873	8.15482	3.58496	8.74819	6.79442	6.47573	6	7.7211	7.08746	9.68825	8.09803	7.87652	6.71425	5.72792	6.2854	7.49185	8.69	8.75489	5.42626	8.42206	6.90689
ENSG00000253755	5588.16	2.79172	0.688543	4.05454	5.02336e-05	0.000349587	chr14	105664633	105669843	1178	IGHGP	IG_C_pseudogene	8.94251	11.7932	6.16993	10.1762	10.4094	7.88874	4.24793	8.23362	5.24793	5.08746	8.40514	10.2046	8.35755	12.1293	9.86882	3.80735	11.3891	7.07682	7.90087	11.6533	10.5594	8.11894	12.4226	1	17.3769	4.80735	2	3.70044	1	3.32193	3.16993	5.20945	1	3.90689	4.9542	1	15.9147	10.6564	7.45121	2	9.33762	1	1.58496	8.53916	15.8997	11.8412	10.6511	12.6656	7.40088	9.50779	12.1892	12.7183	15.7603	8.87652	7.62205	8.04439	6.87036	13.5217	10.4929	11.4783	12.2641	6.6865	11.6307	11.9758	14.4327	14.8552	14.3153	11.8293	7.2384	15.7625	12.7463	12.8506	11.776	10.8727	6.39232
ENSG00000255282	7.23657	2.7905	0.497089	5.61369	1.98062e-08	3.55458e-07	chr11	102746968	102836766	3331	WTAPP1	transcribed_processed_pseudogene	0	0	2.80735	0	1	0	0	0	0	0	0	2	0	0	0	0	3.16993	0	0	3.45943	0	1	1.58496	2.58496	2	1.58496	2	4.70044	3.58496	0	0	3.45943	2.80735	2.80735	2.32193	2.80735	2	5.20945	2.32193	2.32193	3.70044	6.02237	2.58496	2	4.32193	3.90689	3.45943	4.32193	4.08746	2.32193	1	4.24793	3.70044	2.80735	4.24793	2.32193	0	3.80735	2	1	4	4.45943	3	4.39232	1.58496	5.32193	5.35755	1	2.32193	3.16993	4.32193	4.75489	3.80735	2.80735	1
ENSG00000243238	210.428	2.78971	0.730108	3.82095	0.000132938	0.000812215	chr2	89244781	89245596	390	IGKV2-30	IG_V_gene	4.08746	6.88264	2.80735	4	6.72792	1	0	2.80735	0	2	0	3	0	8.48382	5.58496	0	6.35755	2.58496	1	6.91886	5.24793	6.24793	9.96434	5.75489	11.3287	6.16993	1.58496	1	1	1	1	4.24793	1	1	2.80735	1	11.3641	2.32193	1.58496	1	1	5.55459	1	0	9.17493	5.75489	5.20945	7.77479	2.58496	3.80735	5.97728	6.72792	9.33985	7.29462	0	3.58496	0	8.21917	5.61471	9.0954	6.16993	5.58496	6.20945	7.66534	4.39232	9.91139	9.70044	6.65821	3	12.0137	9.97585	7.65821	0	7.72792	0
ENSG00000134321	355.538	2.78787	0.296553	9.40091	5.40957e-21	1.42229e-18	chr2	6865806	6898239	4834	RSAD2	protein_coding	3.70044	4.85798	3.58496	4.9542	6.14975	4.52356	5.04439	3.32193	7.67243	5.49185	3.58496	6.33985	5.88264	7.45943	6.02237	2.32193	6.80735	5.20945	4.39232	8.82972	6.64386	6.39232	11.623	9.61287	9.47168	8.71081	8.00562	9.58308	9.26444	7.50779	6.70044	9.79116	8.96867	9.45327	9.68299	10.7649	6.14975	8.80413	8.00562	7.62936	5.04439	8.27612	7.50779	4.32193	9.97011	6.75489	10.9901	9.1472	8.17493	7.45943	9.36413	8.51964	9.65642	9.76155	6.9542	8.63662	5.49185	10.2491	7.19967	7.53916	6.98868	10.007	9.01402	10.6909	8.15987	10.0417	7.83289	7.73471	6.62936	9.69174	9.85643	9.29002	7.11894	9.45533	8.13955
ENSG00000197753	2.14188	2.78723	0.893333	3.12003	0.00180831	0.00759369	chr6	35805293	35833874	2961	LHFPL5	protein_coding	0	0	0	0	0	0	0	0	3	0	0	0	0	0	0	0	0	0	0	0	0	0	2.80735	1.58496	0	3.58496	3.45943	1	5.08746	0	0	0	0	0	0	1	0	3	0	0	1	2	5.16993	0	1	0	0	0	1	1	4.24793	0	0	0	0	0	0	0	1	0	0	3.70044	2.32193	0	2.58496	0	1	1.58496	0	5.97728	1.58496	2.32193	4.16993	1.58496	2.58496
ENSG00000163739	340.231	2.7847	0.397255	7.00986	2.38563e-12	1.11607e-10	chr4	73869393	73871242	1296	CXCL1	protein_coding	3.58496	4.90689	6.35755	8.09276	4.24793	3	4.90689	4.52356	2.80735	6.30378	0	6	6.61471	6.55459	4.08746	5.04439	2.58496	5.88264	4.85798	5.58496	6.2854	4.08746	11.1293	10.6266	9.36632	9.17991	6.52356	9.36194	1	4.75489	5.16993	10.8887	7.91886	10.1687	8.2854	6.79442	8.64386	6.78136	8.85487	7.08746	6.64386	1	11.115	4.58496	7.7879	9.0634	8.61471	7.37504	9.03067	11.2609	7.44294	9.29462	7.33985	8.07682	6.24793	6.88264	8.62936	11.762	10.0182	5.78136	7.48382	10.1984	7.5157	9.82655	10.817	9.43879	9.7879	7.35755	7.97154	7.09803	9.18735	7.84549	7.58496	6.75489	5.55459
ENSG00000213943	4.007	2.78244	0.596344	4.66582	3.07384e-06	3.09053e-05	chr3	12787393	12788671	1279	KRT18P17	processed_pseudogene	0	1	0	1	0	0	0	0	0	0	1	1.58496	2.32193	2.32193	0	0	0	1.58496	0	1	0	0	4.58496	5.39232	1	3	1	2	0	2	0	0	0	2.58496	1	1.58496	4.16993	2.80735	0	0	3.70044	0	4.64386	2	3.16993	2	3.45943	3	3.32193	1	2.80735	1.58496	0	0	0	2.32193	1.58496	3.16993	2	3.16993	2.32193	2	2.80735	3.58496	3.32193	3.70044	4.39232	2.58496	3.70044	5.32193	0	0	0	2.80735	0
ENSG00000279472	18.9418	2.78207	0.796059	3.4948	0.000474416	0.00243573	chr5	141177849	141182369	467	CH17-140K24.4	processed_transcript	0	2.32193	0	0	0	3.32193	0	3	0	3.58496	0	4.16993	3.58496	0	0	0	5.12928	0	0	0	0	0	1	3	1	0	1	7.92481	1	2.32193	0	0	0	4.70044	7.30378	3	0	1	0	1	3.70044	8.51964	1	0	3.58496	2.80735	6.14975	7.36632	4.08746	2.32193	5	4.64386	0	0	0	0	0	5.90689	0	4.08746	4.45943	3.70044	5.75489	3	4.90689	5.93074	4.16993	5.39232	0	5.45943	6.40939	5	4.85798	0	0
ENSG00000211814	2.13498	2.78114	1.02272	2.71936	0.00654078	0.0221503	chr14	22221896	22222475	330	TRAV35	TR_V_pseudogene	0	0	0	0	0	0	0	0	0	0	1.58496	0	0	2.32193	0	0	0	1	0	0	0	0	2	0	4.24793	1	0	0	0	0	0	0	0	4.90689	0	1	0	3.80735	4.45943	0	0	0	0	0	3.45943	2	3.16993	0	4	0	0	3	0	0	0	0	0	0	0	0	1	4.08746	0	3	0	0	2.58496	0	0	4.39232	1	2.32193	1	0	0
ENSG00000243290	576.869	2.77782	0.717119	3.87358	0.000107247	0.000674254	chr2	89040224	89040745	398	IGKV1-12	IG_V_gene	7.41785	4.58496	4.85798	7.16993	7.74147	3.16993	2	6.58496	0	2.32193	0	6.16993	5.45943	9.46557	5.24793	0	8.01681	5.97728	4.08746	7.2854	3.45943	2.58496	13.2326	1	13.0835	5.49185	3.32193	1	1	1	1	1	1	1	1	1	11.445	8.71425	9.06878	1	5.35755	3.16993	2.80735	5.52356	12.0509	9.60733	6.78136	8.63662	3	5.80735	6.2854	9.01681	11.9586	7.06609	7.07682	0	0	9.2738	6.22882	7.16993	6.20945	7.09803	8.32643	9.04166	9.36194	11.8041	10.3208	8.13443	2.58496	12.617	10.2058	9.11894	2.32193	8.25739	1
ENSG00000224667	1.22295	2.77683	0.820831	3.38295	0.000717126	0.00345134	chr7	12506007	12507478	462	AC013470.8	processed_pseudogene	0	0	0	0	0	0	0	0	0	0	0	0	0	0	1	0	0	0	0	0	0	0	0	0	1	0	0	3.70044	0	1	0	0	0	0	1	2.80735	0	3	0	0	1	0	0	1.58496	1	0	0	2.80735	2	0	0	0	0	1	2.80735	0	0	2.58496	0	1.58496	0	2.32193	2.32193	1.58496	3.16993	2	3.16993	1.58496	0	3.45943	4.24793	0	0	2	1
ENSG00000222037	2503.72	2.77263	0.747996	3.70675	0.000209936	0.00120954	chr22	22919535	22919851	317	IGLC6	IG_C_pseudogene	9.34873	10.2033	0	6.76818	10.1007	4.24793	3.16993	7.09803	0	5.52356	0	0	7.74147	8.97728	10.2958	6	8.91886	5.58496	6.6865	10.5584	8.39232	6.74147	13.6295	1	16.8639	1.58496	3	1.58496	1	1	1	1	1	1	5.39232	1	14.6007	7.17991	8.06609	2.58496	3.90689	1	2.32193	10.2095	14.1981	10.1137	8.48784	10.1573	6.52356	7.77479	11.233	10.84	14.6763	9.48583	5.32193	9.7879	8.33985	13.4079	8.03892	10.774	10.6573	5.93074	8.53138	12.5641	12.9915	13.7376	12.3351	10.6457	6.14975	14.5791	11.8333	12.29	9.79442	9.96578	3
ENSG00000156234	317.329	2.76959	0.464802	5.95866	2.54321e-09	5.76432e-08	chr4	77511753	77611834	1431	CXCL13	protein_coding	3.45943	4.08746	4.32193	8	7.62936	2.58496	0	3.45943	3.32193	3.32193	1	1	5.78136	8.46761	3.80735	0	6.76818	4.64386	2.32193	6.71425	7.94251	6.06609	8.26679	2.32193	10.1636	9.86419	8.10329	7.67948	4.9542	3.45943	6.37504	3.90689	7.65821	9.33539	11.0694	7.72792	8.7211	9.24555	8.94251	6.58496	2	8.04439	7.41785	0	10.774	6.64386	9.37287	8.59246	7.76818	7.06609	7.37504	9.57554	8.61839	7.40088	5.20945	5.9542	4.16993	9.44708	7.45121	8.2854	8.33985	12.1494	7.08746	7.55459	6.59991	11.2125	9.71768	7.99435	4.52356	11.2883	8.62936	9.15987	8.48784	8.58496	5
ENSG00000187013	1.40642	2.76741	0.917363	3.0167	0.00255544	0.0101954	chr17	61411751	61413280	1530	C17orf82	protein_coding	0	0	0	0	0	0	0	0	0	0	0	0	0	0	0	0	0	1	0	0	0	1	0	1	0	0	3.58496	2.32193	1	0	3.70044	2	1	0	0	0	1.58496	0	0	1.58496	3.16993	1	2	0	0	0	0	0	1.58496	1	0	0	0	0	0	0	0	0	3.32193	0	3.70044	1	0	0	3.90689	0	0	0	3	2	1.58496	2.58496	1.58496	0	0
ENSG00000211676	487.335	2.76283	0.742398	3.72149	0.000198051	0.0011505	chr22	22899481	22899655	175	IGLJ2	IG_J_gene	7.14975	6.61471	3.80735	2	8.66888	3	0	5.04439	0	2.32193	0	6.12928	0	8.75154	7.7211	0	7.25739	3.70044	3	6.87036	5.67243	3.70044	10.021	1	13.663	3.58496	1	1	1	1	1	1	1	1	1.58496	1	11.29	6.18982	5.12928	1	3.80735	1	1	5.55459	11.2848	7.97154	5.58496	8.65464	2.80735	4.24793	8.30834	9.29692	11.3449	6.9542	5.93074	5.83289	0	9.49586	6.70044	8.35755	6.87036	0	7.90087	9.29692	9.71081	11.3614	11.0881	9.57554	3.80735	11.7764	8.04985	10.374	7.01123	10.0954	2
ENSG00000243742	42.2603	2.75593	0.3779	7.29276	3.03666e-13	1.70235e-11	chr11	61615036	61639449	3909	RPLP0P2	transcribed_processed_pseudogene	2.58496	1.58496	0	3.45943	2.58496	2	1.58496	3.16993	4.45943	2.58496	0	0	5.90689	1	0	1	4.08746	2	2.32193	1	2.32193	5.58496	6.70044	6.67243	5.78136	5.2854	2.80735	4.52356	6.67243	3.70044	3.70044	6.18982	2	3.16993	3.80735	2.80735	3.70044	4.80735	3.80735	5.85798	8.53138	8.13955	8.21432	1	4.80735	5.08746	7.54689	6.93074	7.8392	7.33092	5.04439	5.2854	4.52356	5.35755	6.75489	6.58496	5.2854	5.08746	5.58496	3.45943	4.80735	4.70044	5.70044	5.67243	7.34873	5.97728	7.34873	3.70044	3.32193	6	5.45943	5.85798	5.24793	7.09803	5.12928
ENSG00000254441	1.86292	2.75392	0.729947	3.77277	0.000161442	0.000963594	chr11	82835509	82837222	915	RP11-718B12.5	processed_pseudogene	0	0	0	0	0	0	0	0	0	2	0	0	0	0	0	0	0	1.58496	0	0	0	0	1	4.24793	0	1	0	1	0	1	0	1	0	1.58496	2	1	0	1.58496	2.58496	2	2.58496	0	4.70044	2.80735	2.58496	2	0	2.58496	1	2	1	1	0	0	0	2.32193	0	3.80735	3.45943	2.32193	3.70044	0	2.58496	0	0	0	2.32193	1	0	0	2.32193	0	2.80735	1	0
ENSG00000255750	2.58846	2.75303	0.808361	3.40569	0.000659976	0.00321156	chr12	26230819	26319720	1128	RP11-283G6.5	antisense	0	0	0	0	0	0	0	0	0	0	0	0	0	0	1	0	2	0	0	2	2	0	4.39232	2	1	0	0	1	4.52356	0	3.16993	4.90689	0	0	0	1	1	0	0	0	0	4.24793	2	0	1	1	0	1	3.70044	0	2.32193	1	0	2.80735	3.16993	0	3.32193	1	0	1	2.32193	1	3	2.80735	0	0	2.32193	0	1	5.80735	0	0	0	2.80735	0
ENSG00000157005	7.77429	2.74985	0.948826	2.89817	0.00375351	0.0140524	chr3	187668906	187670399	618	SST	protein_coding	0	0	1	0	2.80735	0	0	0	0	0	0	0	1	2.32193	0	0	1	3.70044	0	0	0	3.58496	2	1	1	4.70044	1	0	0	1	0	1	0	2.80735	2.80735	3	6.52356	0	5.85798	1	4.39232	0	0	0	0	0	0	0	3.16993	5.61471	3	0	3.32193	4.32193	4.08746	4.08746	0	0	0	3	6.10852	6.22882	0	0	0	0	0	2.58496	0	0	0	3.32193	4.64386	0	0
ENSG00000107159	390.523	2.74934	0.504432	5.45038	5.02623e-08	8.07267e-07	chr9	35673856	35681159	1670	CA9	protein_coding	5.12928	5.08746	4.58496	6.50779	4.90689	4.24793	5.04439	6.16993	7.58496	5.78136	3.80735	5	8.16993	8.2854	3.58496	0	7.59246	6.35755	7.17991	0	4.90689	5.32193	11.8254	11.6609	1.58496	8.44708	7.53138	9.90539	2	6.83289	2.58496	10.7748	7.22882	6.12928	5.20945	4.58496	2	6.59991	1	13.1713	4.39232	1	8.21917	6.22882	6.80735	9.28309	7.13955	9.12928	6	5.2854	7.08746	8.5812	4.70044	6.82018	8.93664	9.82177	5.2854	8.56605	8.00562	7.13955	7.15987	6.71425	10.7549	8.5812	10.3487	8.86109	7.02237	11.2674	7.53138	9.08746	6.39232	6.80735	9.50978	10.4315	9.65464
ENSG00000137573	3615.07	2.74627	0.265247	10.3536	4.02891e-25	2.20683e-22	chr8	69466624	69660915	9404	SULF1	protein_coding	7.07682	7.45121	7.40088	9.97585	8.92184	8.87958	7.05528	8.48382	10.4767	8.27146	9.61655	8.63662	10.716	9.7211	10.0755	6.70044	10.4778	10.7838	5.78136	9.84706	8.42206	9.98299	13.6216	13.4827	13.048	12.6131	9.51373	12.8116	14.627	8.71081	11.7448	11.3685	10.5575	11.2342	12.2894	12.1545	10.3454	11.8781	10.446	13.3619	11.6782	13.1998	12.3584	8.79116	12.5358	12.4742	13.0571	15.2725	13.692	11.6069	11.7682	11.6434	12.1969	9.35755	10.007	11.2808	9.92778	12.7932	9.80735	13.5583	11.8494	12.51	12.7153	11.9723	11.821	12.6057	14.0799	11.0217	9.91139	12.9961	12.0144	13.4972	11.8549	12.863	11.5098
ENSG00000280407	14.7816	2.73809	0.560923	4.88139	1.05341e-06	1.19307e-05	chr17	82249067	82251844	2778	RP13-516M14.8	TEC	0	2	1	0	4.52356	1	2.58496	3.90689	0	1	0	1	2.58496	1	0	0	0	0	0	0	0	2.58496	6.98868	7.97154	2.32193	1	1	3.58496	4	1.58496	2	1	3.90689	1	5.08746	3.32193	5.24793	3.32193	5.75489	1.58496	1	1	5.78136	0	4.08746	4	4.70044	7.09803	6.65821	6.61471	3.45943	4.58496	1	3	4.70044	1	0	5.24793	0	4.58496	3.45943	4.08746	1	3.90689	7.20945	5.80735	5.20945	3.32193	0	0	3.90689	2.58496	4.58496	3.80735	0
ENSG00000178795	2.73917	2.73795	0.70843	3.86481	0.000111176	0.000694472	chr11	77216558	77301687	3188	GDPD4	protein_coding	0	1.58496	0	0	1.58496	0	0	0	0	2	0	0	2.32193	0	0	0	0	0	0	0	0	0	3.58496	1	2	1	0	2	5.2854	0	1.58496	0	1	1	1.58496	2.80735	1.58496	0	0	4.39232	3.90689	0	3	3	2	1	0	2	2.58496	3	1.58496	4	0	0	2.80735	1	0	0	3.90689	0	0	4	0	0	3.70044	0	3.80735	4	0	2.58496	2	0	1	2	0
ENSG00000257179	3.31843	2.73692	0.656622	4.16818	3.07035e-05	0.000228102	chr14	25267064	25267336	273	HMGN2P6	processed_pseudogene	0	0	1.58496	0	0	0	0	1	0	1	0	1	0	0	0	0	1	1	0	0	0	2.58496	1	2.80735	0	1.58496	0	3.80735	0	1	4	3	1.58496	2	0	1.58496	2.58496	4	0	1.58496	1.58496	0	5.52356	2.32193	3.16993	2.58496	1	4	3.70044	3.90689	0	0	0	0	3.70044	3.58496	1	3	0	0	3.45943	3.45943	3	1	3.70044	0	0	0	0	2.80735	2	0	2.32193	2.80735	1.58496
ENSG00000258168	32.7191	2.7321	0.485777	5.6242	1.86371e-08	3.36774e-07	chr12	70468080	70543040	6368	RP11-588H23.3	antisense	3	3.45943	2	3.45943	2.80735	2	1	1.58496	3.32193	3	0	1	3	2.58496	2.58496	0	3.16993	3.90689	0	2.58496	3	3.16993	5.20945	3.70044	6.58496	4.85798	1	6.30378	4.52356	3.70044	2	6.44294	1	1	2.80735	1.58496	4.24793	4.9542	6.9542	1	3.80735	8.77808	1	1	6.98868	6.10852	4	4.08746	5.52356	2.32193	4.08746	4.85798	4.90689	3.45943	7.98299	5.72792	3.58496	8.0607	1	3.58496	4.24793	4.52356	3.32193	3.32193	4.90689	4.08746	5.55459	3.45943	0	6.85798	3.70044	7.33985	5.24793	1.58496	2.32193
ENSG00000143469	276.755	2.73138	0.561711	4.8626	1.15853e-06	1.29727e-05	chr1	209938174	210171315	12315	SYT14	protein_coding	5.61471	3.45943	2.32193	4.08746	6.82018	6.02237	5.83289	4.58496	6.96578	6.04439	4.39232	5.16993	7.26679	4.75489	5.55459	0	6.35755	5.55459	2.32193	4.80735	5.12928	6.62936	7.04439	11.9359	10.633	1.58496	0	2.58496	9.50581	2.58496	3.16993	7.26679	1	1.58496	9	1	0	9.31515	2.58496	2.80735	2.58496	11.1478	11.7891	5.72792	4.45943	6.58496	7.71425	9.06609	8.77479	4.16993	5.12928	7	6.56986	4.70044	5.24793	8.15987	3.80735	12.6389	6.79442	4.58496	8.2384	6.9542	7.09803	6.49185	6.55459	6.16993	10.7789	9.224	7.52356	12.5901	4.75489	6.94251	5.35755	5.52356	4
ENSG00000235373	3.39164	2.7299	1.01971	2.67713	0.00742564	0.0245919	chr1	741813	750016	4860	RP11-206L10.3	lincRNA	0	0	0	0	0	0	0	2.58496	0	2.58496	0	0	0	0	0	0	0	1	0	0	0	0	2.32193	0	0	0	0	0	0	0	2.32193	0	0	0	5.55459	5.24793	0	1	0	6.39232	0	0	0	0	0	0	3.90689	2	3.16993	3.16993	3	3.70044	0	1	0	0	0	0	0	3	0	4.90689	2.32193	2.58496	1	0	0	0	0	0	4.08746	0	1.58496	2.58496	1.58496
ENSG00000102243	12.8656	2.72819	0.818337	3.33382	0.00085662	0.00401538	chrX	136532152	136556807	1541	VGLL1	protein_coding	0	3	3	0	0	0	0	1	4.80735	0	0	0	0	0	0	0	2.32193	0	0	2.80735	0	0	6.39232	4.16993	5.70044	0	1.58496	1.58496	0	0	1	8.13955	2.32193	6.18982	0	1.58496	6.04439	0	0	0	1	0	0	4.64386	0	3.90689	0	0	4	3.58496	3.58496	3.16993	1	2.80735	4.90689	1	0	6.18982	2	1	7.26679	5.90689	2.32193	2.80735	1.58496	2.58496	3.70044	0	3.32193	6.74147	3.58496	0	0	0	3.45943
ENSG00000277529	1.30709	2.72817	1.06237	2.56799	0.0102289	0.0319821	chr14	18709478	18712643	751	RP11-536C10.25	transcribed_unprocessed_pseudogene	0	0	0	0	0	0	0	0	0	0	0	0	0	0	0	0	0	1	0	0	0	1	0	5	1	0	1	0	0	0	0	0	0	0	0	0	0	0	0	0	0	0	4	0	1	0	1	3.70044	0	0	0	0	0	0	3.80735	0	0	0	2.80735	1	1	0	0	2.80735	0	0	0	1	0	1	1	1	1.58496	4.85798	3
ENSG00000225603	5.34129	2.72663	0.521177	5.23167	1.67981e-07	2.37067e-06	chr1	147050817	147052481	1665	RP11-325P15.1	processed_pseudogene	0	0	0	0	1	1.58496	1.58496	0	1	0	1.58496	1	2	2.58496	0	0	2	1.58496	0	0	0	1	5.75489	3	0	3.90689	2.32193	5.58496	1.58496	0	0	3.16993	2	2	1.58496	1.58496	0	2.32193	2.80735	2	2.58496	0	5.45943	2.58496	2	4.45943	3.70044	2.32193	3.80735	3	3.70044	1	3.45943	2	3.45943	2.32193	3.32193	3.90689	2.58496	2	0	1	3.45943	2.80735	0	3.70044	4.08746	2	0	3.58496	4.70044	3.16993	3.32193	0	1.58496
ENSG00000119547	14.8198	2.72607	0.531106	5.13282	2.8544e-07	3.77504e-06	chr18	57435685	57491297	16234	ONECUT2	protein_coding	1	0	0	1	3.90689	0	0	1	3.70044	0	0	2.32193	3.32193	3	0	2.32193	1	1	0	3.45943	1	0	5.20945	1	4.45943	5.83289	1	4.52356	7.53138	4.39232	1.58496	6.12928	1	0	2	2.32193	1.58496	4	0	1	1	0	4.32193	2.58496	2.32193	5.45943	3.80735	4.24793	2.58496	2.80735	5.20945	0	1	2.32193	0	4.85798	3.58496	4.80735	4.80735	3	3.45943	4.52356	6.12928	5.58496	4.16993	0	4.85798	4.52356	5.24793	4.08746	4.08746	6.14975	4.45943	5.64386	3.16993
ENSG00000228742	1.15031	2.72526	0.799644	3.40809	0.000654184	0.00318928	chr7	106775011	106795564	3542	RP5-884M6.1	lincRNA	0	0	0	0	0	0	0	0	0	0	0	0	1	0	0	0	0	0	0	0	0	0	1	0	0	1	0	1	0	0	0	0	0	1	0	1	0	2.80735	0	1	4.16993	0	1	1	2.58496	0	3.80735	0	3	2.32193	0	1.58496	1	0	1	0	1	4.32193	1.58496	1	2	1	1	3.90689	1	1	1.58496	0	0	0	2.58496	0	0	0	0
ENSG00000214725	1.61149	2.71962	0.910197	2.98795	0.00280854	0.0110064	chr16	29863593	29868053	900	CDIPT-AS1	antisense	0	0	0	0	1	0	0	0	0	0	0	0	0	0	2	0	0	0	0	0	0	0	0	1	0	0	1	2.32193	0	1	0	0	0	0	1	2.80735	0	4	0	0	0	4.90689	0	0	0	4.08746	0	1	2	2.58496	3.16993	0	0	0	0	0	1	2.80735	3.16993	0	3	2.58496	1	0	3.70044	0	0	2.32193	0	0	0	0	1	1.58496	2
ENSG00000233438	1.63847	2.71657	0.97057	2.79894	0.00512702	0.018145	chr2	27537386	27567144	825	AC109829.1	protein_coding	0	0	0	0	1	0	0	0	0	0	0	0	2	0	0	0	0	0	0	1	0	0	3	0	0	1.58496	0	1	0	0	0	5.08746	1	0	4	0	0	0	0	0	3.90689	0	1.58496	1.58496	0	0	4.08746	0	0	3.32193	1.58496	2.32193	0	0	0	0	0	4.58496	0	0	0	0	0	2.80735	3.32193	2.80735	1	0	0	1	1	2.58496	0	0	0
ENSG00000259042	1.26862	2.71011	1.002	2.70469	0.0068369	0.0229879	chr14	22417836	22418657	457	AE000661.50	lincRNA	0	0	0	0	0	0	0	0	0	0	0	0	1	0	0	0	0	0	0	4.64386	0	1	0	1	1	0	0	0	1	1.58496	0	1	0	5.93074	0	1	0	0	0	0	0	4.64386	0	1	1	1	0	0	1.58496	2	2	5.42626	0	1	0	0	0	0	0	0	0	0	1	0	2.80735	0	0	2.32193	0	3	2.80735	0	3.58496	0	0
ENSG00000203740	6.989	2.70824	0.733815	3.69063	0.000223702	0.00127666	chr1	170146001	170167790	1204	METTL11B	protein_coding	0	0	0	2	0	2.32193	0	0	0	0	0	0	0	0	0	0	1	0	0	1	0	4.45943	2.32193	1.58496	0	2	2.58496	5.04439	5.35755	0	3.32193	0	1	0	5.58496	1	1	0	0	1	0	6.83289	0	0	2	2.32193	2.32193	3.45943	3.32193	0	3.58496	0	3.16993	0	0	4.16993	0	5.85798	0	0	1	4.32193	3.70044	4	4.39232	4.85798	5.08746	2.32193	0	4.16993	3.45943	3	2	3.90689	4
ENSG00000240671	33470.1	2.70691	0.611633	4.4257	9.6129e-06	8.31116e-05	chr2	88857361	88992931	758	IGKV1-8	IG_V_gene	11.0375	14.3557	9.87191	12.7076	12.2886	10.3837	7.45943	10.66	11.1228	9.61287	11.0028	12.4956	10.4388	14.6016	13.6136	9.7879	13.8166	11.0471	10.043	14.5574	13.0406	11.1749	16.7385	6.91886	19.3008	11.3095	5.75489	10.0512	1.58496	6.90689	8.06609	8.83289	4.45943	7.26679	8.36194	6.88264	18.5759	14.3154	14.4774	6.33985	13.1051	4.39232	8.51175	12.2621	18.4376	14.3115	13.5748	15.7155	12.0112	12.7538	14.7043	14.7707	17.7747	12.9773	11.6658	11.1402	10.0444	15.9407	12.2137	13.8119	14.6157	10.3565	14.6251	14.8042	16.0451	18.3289	16.8089	14.4162	10.4419	18.8032	14.9737	15.3498	13.5839	12.9905	11.7461
ENSG00000126709	608.154	2.7057	0.309461	8.74328	2.26431e-18	3.52268e-16	chr1	27666061	27672218	865	IFI6	protein_coding	3.90689	6.22882	5.35755	5.49185	7.90087	4.9542	5.67243	5.64386	9.30378	5.88264	3.58496	7.2384	7.16993	7.67948	5.24793	2.32193	7.05528	6.04439	6.94251	8.94251	7.39232	7.5157	12.8731	9.79279	10.0539	9.52356	9.32643	9.50184	10.098	8.98299	7.78136	9.53722	9.71081	10.0741	9.83289	12.7522	6.10852	9.66356	7.48382	8.22882	6.85798	8.83289	8.02791	4.70044	9.46761	8.13955	11.0196	9.04166	8.94251	7.79442	8.93958	9.04712	10.0728	9.52748	7.96	10.3309	7.71425	12.0745	8.40088	8.93074	7.30378	9.88111	10.6266	9.86728	9.42626	10.0224	8.46352	8.69697	6.22882	9.38154	11.0694	10.0444	7.07682	11.7891	10.6284
ENSG00000176406	1195.12	2.70435	0.453734	5.96021	2.5192e-09	5.73509e-08	chr8	103500748	104256094	12395	RIMS2	protein_coding	6.06609	6.08746	6.96578	8.32643	5.2854	3.16993	5.42626	7.62936	6.91886	7.49185	5.2854	7.77479	9.28309	10.1548	5.88264	4.75489	11.1098	5.78136	8.69697	6.2854	5.67243	7.34873	10.7599	10.0028	5.2854	13.5305	7.94251	13.9925	4.24793	10.6519	5.52356	13.6321	4.24793	4.75489	8.59991	5.75489	4.58496	8.49985	10.6644	6.96578	8.9542	6.70044	6.52356	7.89482	7.74147	10.0674	10.4868	12.7997	9.91439	9.88111	7.21917	7.83289	8.96	8.07146	10.236	7.39232	10.0566	10.7715	8.84235	5.42626	11.1749	8.76487	11.1415	11.8427	8.81057	9.09276	12.6271	10.9556	7.62936	11.3526	7.98299	10.0593	12.0471	13.7052	12.0644
ENSG00000131015	395.627	2.70304	0.289053	9.35137	8.65203e-21	2.10629e-18	chr6	149942000	149949235	1349	ULBP2	protein_coding	3.16993	5.2854	6.35755	7.3837	5.04439	2.58496	3.70044	3.32193	5.97728	5.75489	0	1	7.93664	5.12928	4.39232	4.70044	6.42626	6.71425	6.94251	8.74147	6.02237	5.80735	11.4089	10.733	9.37938	9.20212	8.55842	9.93221	7.86419	7.59991	8.25739	9.08746	8.15987	8.70044	8.79116	10.9498	8.66178	8.36632	7.65821	8.98868	10.3151	9.0607	9.10591	7.45121	5.39232	8.67948	7.65821	8.92778	8.99152	8.61839	9.95855	10.0607	9.32867	9.35755	10.2981	9.31061	8.51175	10.0861	8.89482	6.42626	9.64386	10.0168	9.29921	9.75656	10.7557	7.37504	9.69697	8.54689	6.47573	7.39232	9.29002	8.69349	9.47978	9.33316	8.18982
ENSG00000125726	16.6452	2.70182	0.475142	5.68634	1.29793e-08	2.44449e-07	chr19	6583183	6604103	1532	CD70	protein_coding	0	2	0	1.58496	0	0	2.58496	3	2.58496	0	0	0	3.32193	4.64386	0	0	2.80735	0	1	2.80735	3.70044	1.58496	5.35755	7.53138	4.70044	5.64386	1.58496	2.32193	5	3	2	1	1	3.70044	3.90689	2.58496	1	5.52356	2.32193	1	1.58496	2.58496	7.24793	0	3.70044	2.58496	4.80735	4.75489	5.83289	5.70044	2.32193	4.80735	4.58496	2.58496	0	2.58496	0	6.61471	0	4.90689	3.58496	6.35755	3.45943	4.52356	6.22882	3.70044	6.79442	4.90689	3.80735	5.52356	3.90689	4	3.90689	7.85798	5.78136
ENSG00000211666	1931	2.70036	0.630588	4.28229	1.8498e-05	0.000147468	chr22	22758700	22759218	402	IGLV2-14	IG_V_gene	8.24793	10.1874	5.70044	5.67243	9.02237	5	4.16993	6.61471	6.40939	6.53916	6.65821	7.91289	8.04985	10.7936	9.24079	0	9.41363	7.49185	7.03342	9.93517	8.30834	7.85175	10.6357	1	14.621	6.64386	2.58496	4	1	1	6.10852	1.58496	1	2	8.25739	7.77479	13.8909	9.95128	4.52356	11.6702	7.06609	7.90087	6.18982	8.73471	13.7085	9.36413	9.02514	11.2935	6.50779	7.50779	10.098	11.6515	13.3655	7.04439	7.34873	9.92035	0	12.1706	8.84549	9.44708	10.5613	7.61471	8.88874	11.9744	9.73809	13.5037	13.5948	9.70908	5.64386	14.9876	10.7228	11.4868	8.5812	9.56796	3
ENSG00000142224	7.49426	2.7003	0.643352	4.19724	2.70185e-05	0.000204012	chr1	206798870	206842981	2587	IL19	protein_coding	0	0	0	1	0	0	0	1.58496	1.58496	2.80735	0	0	0	0	0	0	0	0	0	4.32193	2.32193	0	4.39232	1	4.9542	1	1	1	1	1.58496	1	1	2.58496	2	6.16993	3.58496	5.55459	1.58496	2	2	2.32193	1	0	1	0	3.32193	3.45943	3	3	3.80735	2.80735	4.85798	5.75489	0	3.45943	2.58496	0	3.45943	2.80735	2	3.16993	6.39232	0	3.45943	2	3.45943	2.58496	2.32193	0	0	3.16993	0	5.35755	2.58496	0
ENSG00000214417	1.69795	2.69992	0.820262	3.29153	0.000996425	0.0045673	chr9	97698922	97700734	1290	KRT18P13	processed_pseudogene	0	0	0	1	0	0	0	0	0	0	0	0	0	2	1	0	0	0	0	0	0	0	4.90689	1	1	0	0	3.45943	0	0	0	4.08746	0	0	0	0	0	0	0	1	0	0	4.52356	1.58496	1.58496	2.80735	2.32193	2.58496	2	2	2.58496	3	0	0	0	2.58496	0	0	2	2.32193	0	0	2	2.32193	2.80735	0	2	0	1.58496	4.52356	0	0	0	1	0
ENSG00000137270	2.77887	2.69653	0.604599	4.46003	8.19477e-06	7.23009e-05	chr6	53126964	53148829	2765	GCM1	protein_coding	0	0	0	1	0	0	0	0	2	0	0	0	0	0	0	0	1	0	0	0	2.80735	0	2	3.80735	1	3.45943	1.58496	3	4.70044	2.32193	0	2	0	2.32193	1.58496	1	2	2.32193	0	1	2.32193	2.58496	3.16993	0	3.16993	1	2	3.45943	2.58496	2	3.45943	3.80735	0	3.80735	2.32193	3	0	3.70044	0	2.80735	3.58496	0	0	1	0	0	1	2.58496	0	4.85798	1.58496	2	2	1.58496	0
ENSG00000104827	5.07188	2.6962	0.901754	2.98995	0.00279023	0.0109477	chr19	49022869	49024333	877	CGB	protein_coding	0	0	0	0	0	3.16993	0	0	0	1	0	0	3.32193	0	0	0	0	0	0	0	0	2.58496	1	1.58496	1	0	1	6.67243	6.24793	0	1	0	1	0	0	4.52356	0	2.58496	0	1.58496	1	0	6.47573	0	0	3.80735	3.32193	1.58496	5.20945	1.58496	1	3.32193	0	0	0	4	0	0	0	0	0	0	4.75489	4.9542	0	0	3.90689	0	0	0	3.16993	0	2.80735	3.16993	1.58496
ENSG00000257726	1.96441	2.68972	1.10134	2.44224	0.0145964	0.0426601	chr12	115363012	115364745	843	RP11-116D17.1	lincRNA	0	0	0	0	0	0	0	0	2.58496	0	0	0	1	0	0	0	1	0	0	0	0	0	2.32193	1	1.58496	1.58496	0	2	0	2.32193	0	6	1	0	0	0	0	0	0	3	1.58496	0	0	3	3.45943	2.58496	0	0	0	0	0	0	0	0	0	0	0	3.80735	0	0	0	1	0	0	0	3.70044	0	0	0	0	3	0	4.39232	0	0
ENSG00000254349	9.48398	2.68952	0.707007	3.80409	0.000142327	0.000862626	chr8	74599775	74823313	2906	FLJ39080	lincRNA	2	0	0	2	3.80735	0	0	0	0	1	0	2	2.58496	0	0	0	2.58496	0	0	3.32193	0	1.58496	1	5.32193	3	0	5.61471	6.35755	4.90689	0	0	0	0	7.59246	1.58496	2.32193	0	1	1.58496	1	0	1	1.58496	0	0	3.58496	1.58496	5.97728	0	2.32193	3.16993	1	3.90689	1	5.39232	4.24793	1	0	0	0	3.16993	3.32193	0	1	7.35755	2.80735	1	1.58496	2.32193	6.78136	0	2.80735	2.80735	4.85798	2.80735
ENSG00000164283	16.1271	2.68389	0.451828	5.94007	2.84893e-09	6.40753e-08	chr5	54977864	55022671	2695	ESM1	protein_coding	0	1	0	0	0	2.80735	2	1	3.16993	0	0	1	5.04439	2.32193	0	0	1	2.58496	2	0	3.70044	2.80735	3.90689	6.52356	1	5.04439	2.80735	4.08746	1.58496	1	2.80735	5.24793	4.24793	3.80735	3.70044	3.80735	1.58496	3	0	4.24793	6.90689	1	7.70044	3.16993	0	5.16993	5.70044	3.32193	5.2854	2.58496	5.08746	5.90689	4.24793	4.80735	0	3.32193	3.16993	5.64386	1	2.58496	4.85798	4.70044	6.06609	4.16993	6.33985	2.58496	6.2854	3.70044	4.08746	3.58496	4.24793	2.58496	5.52356	5.88264	4.90689
ENSG00000107984	151.114	2.68071	0.624253	4.29427	1.7527e-05	0.00014058	chr10	52314296	52318042	2206	DKK1	protein_coding	3	2.32193	0	4	4.58496	3.70044	3.58496	4.08746	3.90689	0	4.16993	3.58496	6.91886	7.59246	0	0	6.40939	6.79442	2.58496	7.47573	1	2.58496	5.52356	8.6865	1	1	1	8.69349	5.49185	1	8.69349	1	1	1	1.58496	1	1	8.48382	1	9.24555	1	3.70044	11.7768	5	5.04439	8.11374	7.62205	6.26679	4.9542	7.07682	9.77808	0	5.67243	0	6.88264	6.18982	3.16993	7.14975	3.90689	9.50581	6.88264	7.50779	8.56224	7.7211	6.61471	8.88874	9.16993	3.80735	7.43463	4.16993	9.99294	6.78136	0	8.77808	6.52356
ENSG00000150750	1.95361	2.67735	0.862546	3.10401	0.00190917	0.00795748	chr11	111255982	111286401	1205	C11orf53	protein_coding	0	0	0	0	0	0	0	1	0	1	0	0	0	0	0	0	0	1	0	1.58496	0	1	0	3.70044	0	3.16993	0	0	0	3	0	0	0	1	1	0	1	0	0	1	0	0	0	0	0	1	0	4.08746	1	0	1	0	0	2.58496	0	2	0	0	0	1	0	3	3.90689	2	0	4.39232	2.80735	2	0	2.32193	0	1.58496	1	5.24793	3.45943
ENSG00000211964	844.256	2.67474	0.718984	3.72016	0.000199096	0.0011558	chr14	106537810	106538344	432	IGHV3-48	IG_V_gene	6.06609	7.01123	2.32193	6.22882	10.764	3.16993	2.58496	5.04439	0	4.24793	0	5.70044	0	8.15482	7.10852	7.54689	8.57743	6.04439	4.08746	8.41785	7.56224	3	8.76487	1	12.4986	6.30378	4.16993	1	0	1	10.5372	1	1	1	1	1	11.697	10.5527	11.1033	1.58496	1	3.70044	1	4.39232	12.5155	7.97154	8.07682	10.7423	4.39232	3.16993	8.20945	10.0821	10.8376	6.80735	9.04166	7.74147	0	11.4378	6.39232	8.43463	7.52356	1	7.87652	10.1111	10.4305	13.4286	12.2354	10.9241	1	12.6117	11.5943	11.2234	5.08746	11.1	2
ENSG00000253451	12.5407	2.67076	0.709845	3.76245	0.000168256	0.000998596	chr22	22664473	22664907	304	IGLV2-28	IG_V_pseudogene	1.58496	2.80735	1	0	2	0	1	0	0	0	0	0	0	2.58496	0	0	4.45943	0	1.58496	3.58496	3.32193	0	2.58496	0	7.16993	1	1	1	0	0	1	1	0	1	1	0	6.02237	6.16993	1.58496	1	3.32193	3.90689	1	3.90689	5.88264	3	2.32193	3.45943	0	1.58496	4.16993	4.32193	3	4.64386	0	4.9542	0	4.45943	0	1	0	0	0	4.32193	4.64386	6.74147	6.53916	1.58496	1.58496	7.7879	2.80735	5	0	1	0
ENSG00000122861	2000.43	2.6682	0.234176	11.394	4.47853e-30	5.60711e-27	chr10	73909177	73917497	2950	PLAU	protein_coding	5.64386	7.66534	7.11894	9.14211	7.42626	7.91886	8.08746	6.40939	10.6564	8.9571	8.21432	7.70044	10.0417	7.98868	7.71425	6.75489	8.15987	9.32867	6.49185	7.59991	9.51373	9.58496	13.7331	12.4979	11.2027	12.1392	11.2228	13.0896	10.8049	9.42206	9.15482	11.7347	10.2761	10.7557	11.5333	12.0974	9.29462	10.2773	10.446	11.1039	13.3735	11.6511	11.2837	9.28771	10.3934	11.7398	11.6133	11.8681	12.971	11.6644	9.83447	11.66	10.4481	10.4605	10.8765	11.1118	11.557	12.4674	11.0375	9.08746	9.3966	12.4551	11.5459	11.7288	11.3902	12.4351	12.5584	12.1978	10.0928	10.3685	12.6305	10.242	11.8599	11.3955	10.1007
ENSG00000224520	4.10766	2.66354	0.706258	3.77133	0.000162378	0.00096808	chr1	157073257	157074703	1447	KRT8P45	processed_pseudogene	0	0	0	0	0	1	0	2	0	1	0	1.58496	0	2.32193	0	0	1	2.32193	0	1	0	0	1	1.58496	3.16993	4.16993	4.39232	0	5.70044	0	0	0	4.90689	0	0	0	0	3.45943	0	0	3.90689	0	2.58496	1	0	3.58496	3.80735	1	3	1	2.32193	3.80735	1	0	1	2	0	0	2.32193	2.32193	1	5	1.58496	3	2.58496	5.16993	3.58496	0	0	6.49185	0	0	2.80735	1	1
ENSG00000011677	44.749	2.6606	0.50577	5.26049	1.4367e-07	2.06075e-06	chrX	152166234	152451358	4193	GABRA3	protein_coding	2.58496	2	3.32193	1	4.24793	2.32193	0	3.70044	3	3.45943	0	3	4.80735	5	0	0	2.32193	3.58496	1.58496	4.45943	2.58496	4.85798	7.8009	8.92778	3	0	2	1.58496	3	8.11894	2.80735	1	5.67243	4.08746	5.64386	8.11374	1.58496	5.32193	2.80735	0	1	5.80735	4.32193	4.58496	3.45943	8.07682	2.32193	7.77479	4.45943	3.45943	2.58496	3.90689	3.45943	3.80735	7.13955	7.76155	0	4.45943	4.45943	6.56986	7.14975	5.61471	6.04439	3.16993	6.2854	3.16993	7.98299	6.22882	0	7.96	4.85798	0	5.78136	7.46761	5.70044
ENSG00000268916	69.5371	2.66045	0.758595	3.50707	0.00045307	0.00234194	chrX	152753921	152760222	789	CSAG3	transcribed_processed_pseudogene	2.80735	3.80735	0	5.16993	4.64386	1	3.32193	3.70044	0	3.45943	0	5.24793	0	3.90689	0	0	6.14975	1.58496	1	5.24793	4.58496	4.64386	1	7.17991	11.0485	1	4.39232	1	0	1.58496	2.58496	0	2	4.85798	7.71425	5.42626	0	7	0	1.58496	6.04439	0	0	0	3.16993	7.01123	7.04439	8.08215	3.16993	1	7.88874	6.26679	4.08746	5	0	5.83289	0	0	6.53916	6.64386	0	7.85175	1	7.71425	9.90238	3.58496	8.84549	6.72792	0	10.2981	4.80735	6.33985	0	0	0
ENSG00000230204	1.43358	2.65762	0.673043	3.94866	7.85888e-05	0.000514122	chr6	50912712	50913256	545	FTH1P5	processed_pseudogene	0	0	0	0	0	0	0	0	0	0	0	0	2	0	1	0	0	0	0	0	0	0	3.16993	1.58496	1.58496	1.58496	0	1	2	0	2	0	0	0	0	0	0	3.16993	3	3.16993	2.80735	1	2	0	0	1	3.16993	2.58496	2.32193	2.58496	1	0	2	0	0	2	0	1	0	1	3.45943	1	2.32193	1	3.58496	0	1	0	0	4	3.45943	0	1	2.80735	0
ENSG00000163825	7.75461	2.65731	1.00242	2.65091	0.00802751	0.0261828	chr3	46497491	46500949	1321	RTP3	protein_coding	0	0	2.58496	0	0	0	0	0	0	0	2.58496	0	0	0	0	0	0	0	1	3.80735	0	0	1	2.80735	4.08746	1	0	0	1	0	1	0	0	0	5	7.58496	0	6.80735	1	0	1	0	1	3.32193	0	4	0	1	0	5.64386	1	0	0	0	0	4.64386	0	0	0	5.42626	0	4.64386	0	3.70044	3.16993	3	6.06609	0	3.70044	4.9542	4.9542	0	1	0	0
ENSG00000207751	1.25896	2.65555	1.06724	2.48823	0.0128381	0.0384529	chr22	21653304	21653385	82	MIR130B	miRNA	0	0	0	0	0	0	0	0	0	1.58496	0	0	0	0	0	0	0	0	0	0	0	0	5.42626	1	0	0	1	3.16993	1	3.70044	0	1	0	0	0	0	0	3.45943	0	0	0	0	0	0	2	0	2	0	1	2	0	0	0	0	0	0	0	0	0	2.58496	1	0	1	2	3.90689	0	3.80735	0	2.32193	0	0	0	0	0	0
ENSG00000257905	1.74989	2.65218	1.10633	2.39728	0.0165173	0.0470889	chr12	47593208	47593440	233	RP3-432I18.1	processed_pseudogene	0	1	0	0	0	0	0	0	4.58496	0	0	0	2.80735	0	0	0	0	0	0	0	0	0	1	4.39232	2	1	0	0	0	0	0	5.58496	1	6.94251	0	2.32193	1	1	0	1	0	0	1	0	3.90689	0	0	0	0	3.16993	0	0	0	0	0	0	0	0	0	0	0	0	0	1	0	0	1	0	0	0	2.80735	0	4.45943	4.08746	4.08746
ENSG00000211592	36912.5	2.65022	0.605284	4.37848	1.19509e-05	0.000100645	chr2	88857161	89085723	1720	IGKC	IG_C_gene	11.2615	14.4605	10.014	12.9155	12.5479	11.3756	8.14975	10.9816	11.2568	9.68299	11.4471	12.5836	10.7099	14.9009	13.6789	9.85798	14.0632	11.1655	10.151	14.7044	13.1314	11.9549	16.8367	7.10852	19.4982	11.5216	6.67243	10.1293	2	7.13955	8.27612	8.9542	5.16993	7.40088	8.48784	7.07682	18.6808	14.3604	14.4912	6.70044	13.3123	5.32193	8.78463	12.3205	18.5869	14.4547	13.7153	15.8236	12.0314	12.8072	14.8137	14.9818	17.8805	13.1155	11.8891	11.2889	10.3151	16.0506	12.3437	13.9353	14.7886	10.6952	14.8524	14.9604	16.1213	18.4227	16.9326	14.6162	10.4838	18.9231	15.1189	15.4499	13.6069	13.2389	11.7809
ENSG00000257674	7.18469	2.64915	0.451965	5.86141	4.58939e-09	9.78624e-08	chr12	42286911	42288560	1650	RP11-76E16.2	processed_pseudogene	0	0	0	1	2.58496	2	1	1.58496	1	1.58496	0	2.32193	3	0	1	0	2.80735	0	0	0	1	1	6.12928	3.70044	2.32193	2.80735	2	5.9542	2	0	2.32193	4.39232	0	2.58496	2.32193	1.58496	1.58496	3.45943	3	4	3	0	5.80735	1	3.45943	4.90689	3.32193	3.32193	3.32193	4.24793	3.70044	1	3	0	4.16993	2.58496	3.90689	2.80735	2	3	3	3	4.32193	4.08746	2.80735	2.58496	4.16993	2	0	6	4.75489	4.16993	3.16993	2	2
ENSG00000186474	778.699	2.64568	0.712069	3.71549	0.000202811	0.00117432	chr19	51029092	51035230	1769	KLK12	protein_coding	0	6.44294	5.49185	9.63844	7.76155	4.08746	5.2854	5.52356	4.75489	5.97728	0	4.75489	8.75154	5.64386	0	7.6865	8.67243	5.2854	0	13.3178	6.76818	7.53916	10.102	1	6.91886	1	13.3171	1	1	1.58496	1	12.5421	12.5627	12.2402	8.78463	1	2.58496	1.58496	10.6239	1	1	4.90689	1	5.61471	1	6.20945	8.55459	7.57743	10.4656	8.02791	7.2384	11.3848	9.96723	12.5162	8.40514	6.83289	0	11.1649	6.56986	3.80735	8.77808	12.7559	4.90689	9.47168	6.67243	10.8098	5.08746	5.49185	4.52356	0	8.55459	10.8619	8.56224	8.42206	8.18982
ENSG00000218358	1.88331	2.63963	0.726996	3.63087	0.000282472	0.00156221	chr6	149998019	150005157	1896	RAET1K	transcribed_unprocessed_pseudogene	0	1.58496	0	0	0	0	0	0	0	0	0	1	1	0	0	0	0	0	0	0	0	1.58496	1	2.80735	0	3.45943	0	1	2.32193	0	0	0	0	3.80735	0	0	0	1	0	0	4.64386	0	3	0	2	2	2	3.16993	0	1.58496	3.32193	2.80735	0	0	0	3	0	0	0	1	1	2.58496	2	2	4.08746	0	2.80735	1.58496	3	2.80735	0	0	2	2.32193	1
ENSG00000154451	2344.85	2.63519	0.348667	7.55789	4.09665e-14	2.74069e-12	chr1	89258950	89272804	8143	GBP5	protein_coding	6.85798	8.16993	6.52356	9.65284	10.1523	6.42626	7.30378	7.11894	10.2491	7.82018	6.20945	7.82018	9.41996	8.86728	10.0126	5.72792	10.1649	7.73471	6.67243	10.5555	10.1561	9.08481	12.6364	8.36194	13.3346	13.0561	9.72451	11.9919	10.0634	10.3219	9.86419	10.3587	12.4949	12.286	10.5187	9.63481	9.42626	14.4446	10.0701	9.88264	8.04985	8.6865	12.2375	5.42626	13.7877	11.368	12.0684	11.9487	10.014	11.1542	10.7715	13.0086	8.67243	10.3977	10.1228	10.1396	7.94837	10.6546	10.611	12.7684	9.71081	14.4715	8.37504	12.103	10.2336	13.196	13.058	12.4097	7.2384	13.5682	11.7069	12.2306	9.9263	10.9425	7.47573
ENSG00000253497	155.268	2.63294	0.815575	3.22833	0.00124516	0.00552071	chr2	89045995	89046466	347	IGKV1-13	IG_V_pseudogene	5.20945	6.02237	1	0	7.04439	0	0	0	0	1	0	5.93074	1	8.04439	0	0	6.56986	0	0	6.10852	1	5	4.24793	1	13.8465	1	1	1	1	1	1	1	1	1	1	1	7.13955	1	1	1	1	0	1	4.80735	10.6839	6.50779	5.16993	7.88264	0	5.97728	5.52356	8.04439	7.97154	3.58496	0	4.58496	0	7.41785	6.6865	7.93664	8.07682	5	6.71425	7.90689	8.94837	11.7155	7.87036	6.88264	0	12.2571	8.41785	9.46148	5.64386	7.59991	0
ENSG00000237250	3.88955	2.63223	0.658351	3.99822	6.38218e-05	0.000430147	chr1	237862175	237928321	3127	RP11-193H5.1	antisense	0	0	0	1	0	2.32193	0	0	0	2	0	0	2.32193	0	0	0	0	2.32193	0	0	0	0	6.40939	2.58496	4.16993	0	1	3.80735	0	2	0	4.64386	2.32193	1.58496	0	1.58496	1	3.90689	0	1	1	0	2.58496	1.58496	1.58496	2.80735	2.32193	2.58496	0	2	0	4.80735	0	1	0	4.16993	0	2.80735	0	2.58496	4.08746	4.80735	2.32193	2.32193	3.16993	0	0	1	3.58496	1	3.32193	1.58496	2	2	2
ENSG00000241351	34744.2	2.62934	0.606474	4.33546	1.45454e-05	0.000119658	chr2	88857361	89027731	753	IGKV3-11	IG_V_gene	11.1849	14.4316	9.9901	12.7488	12.5967	10.4959	7.61471	10.6457	11.117	9.73809	11.7151	12.6275	10.5555	14.6024	13.863	9.78953	13.9272	11.0967	10.1319	14.6713	13.115	11.3066	16.8164	6.93074	19.3371	11.4497	6.20945	10.0914	1.58496	7.12928	8.2384	8.99435	5	7.76155	8.81057	7.04439	18.6008	14.6911	14.5277	6.39232	13.127	4.80735	8.58496	12.3001	18.5192	14.3685	13.6312	15.7873	12.0815	12.7671	14.8462	14.8172	17.782	12.9789	11.7985	11.158	10.0348	15.9675	12.2122	13.8153	14.9037	10.4909	14.788	14.8658	16.0425	18.3424	16.9021	14.4638	10.5275	18.863	15.0137	15.4574	13.6154	13.3519	11.809
ENSG00000233497	7.47802	2.6276	1.07061	2.4543	0.0141157	0.0415089	chr11	110788026	110788976	951	HNRNPA1P60	processed_pseudogene	0	3	2	0	0	2.32193	1	0	0	1.58496	0	0	3.90689	0	0	0	0	0	0	0	0	0	2.32193	3.90689	0	7.20945	0	5.67243	1	0	0	0	0	5.49185	0	1	0	1	0	5.83289	4.75489	0	0	0	0	1	3.58496	1.58496	0	0	1.58496	0	6.40939	1	2.80735	0	0	0	0	3.58496	0	0	0	0	5.20945	0	1	0	4.75489	0	0	1	3.32193	0	1.58496
ENSG00000184995	138.221	2.62238	0.444276	5.90259	3.57834e-09	7.85979e-08	chr9	21480839	21482313	1475	IFNE	protein_coding	2.32193	3.16993	4.80735	7.37504	1	2.58496	0	2.58496	3.45943	3.45943	0	4.58496	6.45943	2.58496	0	0	6.84549	3	4.9542	4.90689	4.58496	6	9.8392	7.61471	6.06609	8.51964	6.67243	8.84235	3	2.58496	4	10.4136	6.04439	6.53916	4.70044	7.34873	3.58496	7.18982	6.22882	8.66178	10.4168	3.70044	1	3.80735	5.52356	6.39232	9.43671	4.24793	7.84549	8.07682	7.76818	7.72792	7.17991	5.9542	7.32193	8.90388	7.87036	8.61102	6.98868	4.24793	8.13955	7.9542	0	9.1472	7.30378	8.49185	7.78136	8.61102	4.85798	6.08746	7.25739	7.37504	5.93074	5.83289	5.49185
ENSG00000229020	1.44944	2.62158	0.953129	2.7505	0.0059504	0.0205124	chr1	112923423	112924337	915	AKR7A2P1	processed_pseudogene	2.58496	0	0	0	1	0	0	0	0	1	0	0	0	0	0	0	0	1	0	0	0	0	6.98868	1	1	0	0	1	1	1	0	1	0	1	0	0	1	1	0	1	6.37504	0	2	0	0	0	1	1	0	1	1.58496	4.85798	0	1	0	4.24793	0	0	0	0	0	0	0	0	0	0	0	1	3.32193	1	0	0	1	1	2.32193
ENSG00000274099	1.64053	2.621	1.0211	2.56684	0.010263	0.0320661	chr15	23179869	23182049	2181	ABCB10P1	processed_pseudogene	0	0	0	1	0	1	0	0	0	1.58496	0	0	1	0	0	0	0	0	0	0	0	0	1	1	5.78136	1	0	0	0	0	0	0	1	0	0	1	2.32193	1	0	0	0	3.32193	1	0	0	1	0	3.58496	1	2	0	0	0	0	0	0	0	3.70044	6.44294	4.24793	0	4.52356	0	0	0	0	0	1	0	8.03342	1.58496	0	1	0	0
ENSG00000169876	8.17984	2.62098	0.851381	3.07851	0.00208042	0.00855866	chr7	101020072	101058745	14579	MUC17	protein_coding	0	0	2.80735	0	4.75489	0	0	1.58496	0	0	0	0	1	0	0	0	0	1	0	0	1	0	1	3.32193	0	1	1	0	0	6.96578	0	5.08746	0	0	0	1	1	1	1.58496	1	1.58496	0	5.08746	0	2.80735	0	2.58496	1.58496	6.39232	4.85798	2	0	0	0	2.58496	0	2	1	3.16993	0	4.16993	5.42626	2.58496	1	2.32193	7.22882	0	1	0	5.32193	0	4.24793	0	1	0
ENSG00000258959	6.05395	2.61977	0.839014	3.12244	0.00179359	0.00753671	chr14	102036315	102066228	1240	RP11-1017G21.4	antisense	0	0	1	0	0	0	2.58496	1	0	2.32193	0	0	3.16993	0	2.32193	0	2.32193	0	5.39232	0	0	0	2.32193	1.58496	0	5.39232	4.08746	0	0	2.80735	1	6.75489	1	0	0	0	0	1	5.32193	0	2	0	0	3.45943	1	3	2.58496	0	0	3.32193	2.80735	1	4.08746	0	0	2	5.42626	2	0	2.32193	3.32193	2.58496	0	0	2	2.58496	0	0	0	0	1	0	0	2.80735	2.58496
ENSG00000226777	50.9379	2.6192	0.673642	3.88812	0.000101026	0.000639887	chr14	105921093	105922639	411	KIAA0125	protein_coding	2.32193	4.24793	0	3.45943	2.80735	4.45943	0	1	0	2.58496	0	3	3.32193	6.22882	0	0	5.35755	0	0	5.61471	3.80735	4.08746	7.12928	1	10.1948	2	2.58496	1	3.58496	1.58496	3.58496	1	1	2	1	1	8.25739	3.80735	6.37504	1	1.58496	1	1	0	7.67948	4.52356	4.64386	5.70044	4.75489	4.32193	6.02237	5.93074	6.22882	4.16993	0	0	0	6.10852	0	5.42626	5.9542	6.33985	3.80735	6.53916	6.87036	8.67243	7.54689	5.45943	0	9.65642	5.24793	6.62936	1	3.16993	0
ENSG00000239951	1974.68	2.61898	0.615867	4.2525	2.11395e-05	0.000165661	chr2	89142574	89143160	400	IGKV3-20	IG_V_gene	8.25267	9.81538	5.16993	6.37504	8.77479	5.55459	6.16993	5.20945	7.93074	6.24793	5.24793	7.9542	7.17991	10.2597	10.8074	6.20945	9.83131	6.9542	5.88264	9.94837	7.88264	7.72792	11.6865	1.58496	15.6447	9.39232	4.58496	4.16993	1	2.32193	6.71425	6.16993	1	1	10.0224	2.32193	13.9905	6.42626	7.53138	1.58496	7.03342	3.45943	1	8.25267	14.1617	10.3465	9.19722	11.888	7.34873	8.6865	11.4853	11.2527	13.6747	8.53138	9.2503	6.33985	5.55459	12.1573	8.10329	9.41151	11.8305	6.14975	11.1836	11.403	10.4419	13.9484	12.9816	10.0126	5.67243	15.6078	10.9873	11.2143	10.545	9.79766	6.85798
ENSG00000147614	19.497	2.61886	0.416194	6.29241	3.12572e-10	8.98159e-09	chr8	85987323	86154228	3010	ATP6V0D2	protein_coding	0	2.32193	1	2	2.32193	0	0	2	4.70044	2.32193	0	1	3.45943	0	0	0	3.45943	0	2	0	3.45943	4.58496	5.24793	6.58496	5.83289	3.58496	1	2	7.26679	1	3.90689	5.75489	3.32193	3.16993	6.26679	2.80735	1	5.16993	3	3.45943	3.58496	4.45943	5.55459	0	4.08746	5.72792	4	6.18982	5.24793	3.70044	6.14975	4.52356	5.20945	4.45943	0	5.70044	1	5.85798	4.24793	3.70044	4.64386	4.39232	4.90689	4.64386	4.58496	5.9542	6.39232	2.32193	4.32193	5.20945	5	5.2854	4.08746	5.72792	3.32193
ENSG00000176678	74.1383	2.6162	0.457712	5.71582	1.09174e-08	2.09061e-07	chr16	86576368	86582160	3742	FOXL1	protein_coding	0	0	0	0	3.80735	5.70044	1	3.32193	5.90689	2.80735	0	3.45943	5.58496	3.90689	3.90689	0	5.85798	4.16993	0	5.78136	3	5.85798	6.97728	6.91886	5.49185	5.42626	1	10.1189	7.69349	5	5.32193	8.15482	1	3.58496	4.32193	2	2.80735	5.24793	1	4.58496	5.75489	6.37504	9.85331	3.80735	5.45943	6.33985	8.58871	5.24793	7.82018	8.23362	6.02237	5.64386	6.64386	2.32193	7.13955	7.05528	2.58496	6.9542	3.16993	7.90087	5.64386	5.24793	6.12928	6.18982	9.38154	1	7.40939	5.75489	5.45943	8.02791	7.30378	7.16993	3.80735	6.16993	4.08746
ENSG00000211965	185.765	2.61136	0.660191	3.95547	7.63858e-05	0.000502335	chr14	106556920	106675432	468	IGHV3-49	IG_V_gene	4.70044	4.9542	3.90689	0	6.79442	5.78136	0	3	4.52356	1	0	5.2854	1	8.48784	3.58496	0	5.88264	1	2.80735	6.71425	6.76818	3.70044	9.08481	1	11.0708	1	1	5.20945	0	1	1	1	1	1	1.58496	1	11.0286	9.68475	8.35755	2.32193	3.58496	2.80735	1	5.67243	9.37504	7.48382	4.52356	8.53138	1	5.52356	9	5.75489	7.79442	6.18982	4.32193	4.80735	0	8.96	4.08746	6.08746	7.53916	5.80735	7.10852	7.5157	7.53916	10.5038	9.11114	6.85798	2.80735	10.3476	8.31741	8.53138	3.58496	7.05528	1
ENSG00000163518	6.82386	2.60461	0.891398	2.92193	0.00347865	0.0131905	chr1	157573749	157598080	3875	FCRL4	protein_coding	0	0	0	2.80735	4	0	0	0	0	0	0	0	0	3.80735	0	0	0	1	0	2	0	0	1	1	7.59991	0	0	3.80735	0	3.45943	0	4.39232	0	1	1	0	4.85798	1	0	0	3.32193	0	0	0	3.16993	1	0	0	0	1	2.80735	4.85798	0	5.61471	1	1	0	0	0	2.58496	0	1	0	1	0	1	3.58496	4.52356	0	3.32193	3	5.12928	2	5.24793	0
ENSG00000224604	1.25273	2.60348	0.978265	2.66132	0.00778345	0.0255548	chr2	16853820	16855284	950	AC008069.2	processed_pseudogene	0	0	0	0	1.58496	0	0	0	0	0	0	0	0	0	0	0	0	0	0	0	0	0	1	0	0	0	1	0	0	0	0	0	0	0	3.16993	2	0	1	0	1	5.04439	0	0	0	0	0	2	0	1	0	0	0	0	2	2.80735	1	2.32193	0	0	0	1	0	1	2.80735	0	0	0	0	2.32193	1.58496	2	0	2	2.58496	1.58496
ENSG00000243781	3.81885	2.60088	0.659156	3.94578	7.95421e-05	0.000519712	chr1	237926831	237927605	775	RP11-193H5.2	transcribed_processed_pseudogene	0	0	0	1	0	2.32193	0	0	0	2	0	0	2.32193	0	0	0	0	2.32193	0	0	0	0	6.35755	2.58496	4.08746	0	1	3.80735	0	2	0	4.58496	2.32193	1.58496	0	1.58496	1	3.90689	0	1	1	0	2.32193	1.58496	1.58496	2.80735	2.32193	2.58496	0	2	0	4.85798	0	1	0	4.24793	0	2.80735	0	2.80735	4.16993	4.24793	2.32193	2.32193	2.32193	0	0	1	3.58496	1	3.32193	1.58496	2	2	2
ENSG00000189013	37.0458	2.59922	0.527014	4.93198	8.13995e-07	9.52875e-06	chr19	54803535	54814517	1724	KIR2DL4	protein_coding	1	3.32193	0	4.9542	4.08746	0	0	3.32193	0	3	0	0	5.52356	0	0	0	3.70044	3	0	4.75489	3.90689	3.90689	6.55459	1	8.04439	3	3.80735	4.9542	0	4	4.16993	2	6.74147	4.32193	1.58496	4	4.08746	6.67243	4.24793	8.78463	6.49185	0	6.55459	0	6.79442	4.80735	7.13955	5.64386	0	4.52356	5.70044	7.06609	5.12928	6.64386	4.24793	4.58496	0	4.16993	2.32193	6	6.2854	8.91886	4.32193	6.65821	7.40939	3	5.78136	5.9542	0	7.78136	6.35755	4	3.58496	5.64386	0
ENSG00000198326	2.17327	2.59673	0.884069	2.93724	0.00331142	0.0126418	chr20	2816302	2820284	3892	TMEM239	protein_coding	0	0	0	0	0	0	0	0	0	0	0	0	1.58496	0	2.80735	0	0	0	0	0	0	0	1.58496	5.90689	0	2.80735	0	0	1	0	0	1	1	0	1	1	2.80735	0	3	4	4	1	0	0	1	2.32193	3.32193	2	0	3.32193	1	0	0	2.32193	0	0	0	0	0	0	0	2.58496	0	2.58496	0	2.80735	1	0	2.32193	0	0	0	5.2854	1	0
ENSG00000248699	1.33368	2.59324	0.765144	3.38922	0.000700905	0.00338318	chr5	15450701	15451811	1111	CTD-2313D3.1	processed_pseudogene	0	0	0	0	1	0	0	0	0	0	0	0	1	0	1	0	0	0	0	0	0	0	1.58496	1.58496	1.58496	0	2.32193	0	1	2.32193	0	4	0	0	0	1	1.58496	0	3.70044	0	1	0	1.58496	0	3.16993	0	0	0	2.58496	2	1	1	0	1	0	2.32193	0	1	1	2.80735	0	2	2	2.32193	0	0	0	0	0	2	2	0	2.58496	1	0
ENSG00000258947	1588.65	2.58391	0.24781	10.427	1.86709e-25	1.04446e-22	chr16	89921392	89938761	4430	TUBB3	protein_coding	5.85798	6.39232	6.93074	9.66534	9.26679	8.15482	7.24793	7.08746	8.77479	7.46761	5.83289	5.64386	10.275	7.80735	5.80735	7.57743	9.77972	9.0607	8.09276	7.3837	8.03342	8.82972	12.9984	12.8599	11.0835	12.6775	10.1948	12.722	9.80735	10.0593	9.31061	10.3309	10.1762	10.032	9.1472	12.4086	10.7185	10.4019	8.94837	9.96723	12.6346	10.0498	12.5744	8.87958	10.4898	10.8941	11.2021	10.9174	11.2946	13.1038	9.72281	11.0369	10.2981	10.4798	10.8408	11.6325	9.59432	9.80252	10.8463	9.98726	13.2479	11.4863	9.70908	11.5348	11.6804	11.1202	13.5098	9.5216	8.96867	9.63662	10.1293	10.9001	10.749	12.5805	11.3032
ENSG00000211905	5.28032	2.58182	1.00197	2.57675	0.00997335	0.031321	chr14	105865407	105865458	52	IGHJ1	IG_J_gene	0	2.32193	0	0	0	0	0	0	0	0	0	0	0	1	0	0	3.32193	0	0	0	0	4	1	0	9.72451	0	2.32193	0	1	0	0	1	0	0	0	1	5.85798	1	1	0	1	0	0	0	4.9542	2.58496	0	4	0	0	3.45943	3.90689	5.88264	0	0	0	0	3	0	3.45943	0	0	0	0	4.16993	1	5.64386	2.58496	0	6.79442	3.16993	4.16993	0	0	0
ENSG00000236491	1.93387	2.58159	1.06973	2.4133	0.0158088	0.045448	chrX	135180255	135194679	730	RP13-565O16.2	unprocessed_pseudogene	0	0	0	0	0	0	0	0	0	0	0	0	0	0	0	0	3.32193	1	0	0	0	0	0	1	0	0	0	0	0	0	2.32193	0	0	0	4.16993	2	2	0	1	4.08746	2.58496	0	0	0	0	0	0	0	2.80735	2	0	1	0	0	0	2	0	0	3.70044	0	0	2.32193	0	0	1	0	3.45943	3.58496	3.45943	3	0	3	0	0	0
ENSG00000137674	1.15977	2.57912	0.995786	2.59004	0.0095966	0.0303421	chr11	102576835	102625332	2551	MMP20	protein_coding	0	0	0	1	0	0	0	0	1	0	0	0	0	0	0	0	0	0	0	0	0	0	4.80735	3.32193	0	1	0	0	4.08746	0	0	3.32193	0	0	2.80735	2	0	0	0	0	0	0	0	0	0	0	0	3.45943	2	0	1	0	0	0	0	0	0	0	0	0	3.58496	0	2.58496	2.80735	0	0	3.45943	0	0	1	0	2.58496	1	3.58496	1
ENSG00000116996	4.05864	2.57714	0.949281	2.71483	0.00663099	0.0224148	chr1	237877864	237890922	2474	ZP4	protein_coding	0	0	0	0	0	0	1	0	3.80735	0	0	0	1	0	0	0	0	1	0	2.32193	0	0	1.58496	1	1	0	0	1	1	1	1	7.58496	0	1	8.65105	1	1	0	1	0	0	1	0	2.58496	1	0	0	3.32193	1	0	0	4.85798	1	3	0	5.04439	0	3.70044	0	0	5.35755	4.08746	1	0	0	0	0	3.16993	5.20945	0	0	1	0	0	0
ENSG00000178150	150.035	2.57588	0.335037	7.68835	1.49047e-14	1.09158e-12	chr19	48172318	48287608	3087	ZNF114	protein_coding	2.58496	3.32193	2.32193	5	3.45943	3.70044	4.70044	3.32193	5.64386	5.72792	2.58496	3.45943	5.2854	5.08746	5.78136	5.64386	5.83289	4.70044	3.45943	5	4.85798	4.9542	10.5887	9.87805	6.62936	7.07682	4.16993	8.9629	5.80735	8.0607	3	10.1799	4.80735	5.9542	7.54689	7.33092	4.75489	8.60733	6.82018	8.28077	5.97728	5.39232	5.24793	4.70044	8.50383	6.97728	6.08746	8.93958	4.16993	6.35755	7.70044	5.45943	5.93074	5.16993	6.87036	7.90689	5.90689	8.17493	5.39232	7.91289	7.25739	6.97728	7.98868	7.09803	9.48583	6.75489	9.14975	8.74483	7.89482	5.49185	9.46761	8.46352	8.32193	8.19476	6.32193
ENSG00000113302	11.8648	2.57131	0.559578	4.59508	4.32577e-06	4.17216e-05	chr5	159314783	159330887	2761	IL12B	protein_coding	0	2.32193	0	3.70044	0	0	0	0	0	1.58496	0	0	0	0	0	0	2	0	0	4.70044	2.58496	2.58496	1.58496	3.16993	5.32193	3.90689	3.90689	3	1	3.16993	4	5.04439	5.45943	3.45943	4	3.16993	1	6.55459	4.58496	0	2	3.45943	2	0	5.61471	2.32193	4.90689	2.58496	3.32193	2.58496	3.70044	6.47573	3.16993	0	0	1	0	5.83289	5.78136	3	3.70044	7.67243	3	3.45943	4.75489	6.04439	3.70044	3.16993	0	5.52356	3.32193	2.32193	2.58496	2.32193	0
ENSG00000141526	261.677	2.57062	0.246206	10.441	1.61151e-25	9.21086e-23	chr17	82228397	82261129	8995	SLC16A3	protein_coding	4	6	5.20945	6.79442	6.16993	3.32193	4.70044	5.32193	5.72792	3.32193	3.16993	4.52356	7.29462	5.04439	5.70044	0	5.97728	6.40939	4.24793	6	6.22882	7.70736	9.69349	9.90689	8.3966	9.35535	7.47573	9.40727	7.94837	6.2854	7.10852	9.04712	7.11894	7.85175	8.04439	8.11894	7.57743	9.03342	7.83289	8.25739	8.09803	8.97441	10.6935	5.88264	8.5157	7.90689	8.57365	8.62571	10.0715	9.80413	6.9542	8.633	6.90689	7.26679	8.21432	8.54303	7.76155	8.5812	7.39232	9.14211	7.33985	8.68299	9.27612	8.85487	10.8918	8.84549	10.0755	7.03342	6.47573	8.17991	9.80896	7.3837	7.99435	7.79442	7.41785
ENSG00000254704	2.14033	2.56964	0.767736	3.34704	0.000816793	0.00385411	chr11	59287339	59289486	2148	RP11-1036E20.7	processed_pseudogene	0	1	0	0	0	0	0	1	0	0	0	0	0	0	0	0	0	1	0	2.32193	1	0	1	0	3	1	0	0	0	1	1	1	1	1.58496	3	1	1	5.67243	1.58496	1	0	0	4.08746	0	4.45943	1.58496	1	2.58496	0	0	1	1	0	1	0	0	0	2.32193	0	2.32193	3.90689	4.9542	0	1	0	3.16993	0	0	0	2.58496	2.58496	0	1	2	0
ENSG00000226967	1.97523	2.56892	0.909906	2.82328	0.00475354	0.0170598	chr1	170369223	170370367	1145	HAUS4P1	processed_pseudogene	0	0	0	0	0	0	0	0	0	0	0	0	1	0	0	0	0	2.58496	0	0	0	1	3	1	2	0	0	0	5.55459	0	4.08746	1.58496	1	1	0	0	0	0	0	1	0	2	2	0	0	2.32193	2.32193	0	3.45943	0	2.32193	2.80735	0	0	0	4.16993	0	1	0	1.58496	0	1.58496	1.58496	1	1	0	2.80735	0	0	0	0	0	0	3.16993	0
ENSG00000242992	3.22394	2.56745	0.582822	4.4052	1.05687e-05	9.05417e-05	chr3	128764466	128765018	553	FTH1P4	processed_pseudogene	0	0	0	0	0	1	0	2	0	0	2	0	2	2	0	0	0	0	0	0	0	1	4.52356	1	2	1	0	3	2.32193	0	1	1	2.58496	2.32193	2	1	1.58496	4.70044	3	3.90689	3	2	3.45943	1	0	2.58496	3.32193	5.2854	3.80735	3.58496	1	2.80735	0	0	2.32193	0	0	4.24793	0	0	1	2.32193	3.16993	3.45943	3.45943	1	1	2	0	1	4.08746	4.16993	1	2	0
ENSG00000253409	2.56	2.56635	0.850795	3.01641	0.00255789	0.0101997	chr7	142455174	142455635	347	TRBV7-4	TR_V_gene	0	0	0	0	0	1	0	1	0	0	0	2	0	0	0	0	3.16993	0	0	0	0	0	4.24793	0	2.80735	1.58496	0	0	0	0	4.32193	1	0	3	2	1.58496	0	5.58496	0	0	0	0	0	0	2	0	3.70044	0	0	2	1.58496	2	0	0	0	0	0	0	0	0	3	3.80735	1	2.32193	0	3.32193	3	1	0	3.45943	4	2.58496	2.58496	5.39232	0
ENSG00000151023	42.8649	2.55329	0.435974	5.85652	4.72676e-09	1.00303e-07	chr10	24981979	25062279	4076	ENKUR	protein_coding	0	2.80735	3.32193	5.35755	2.58496	1	1	0	0	2.58496	2.32193	2.80735	3	2	1	4.39232	2.58496	3	0	0	2.32193	1	7.53916	5.88264	2	2	6.04439	5.9542	2	2.58496	5	8.94837	3.45943	4.75489	6.93074	4.32193	5.75489	1	5.42626	4.16993	5.61471	4.64386	6.24793	3.80735	3.70044	4.32193	6.65821	5.32193	7.32193	6.06609	5.64386	7.06609	5.04439	6.84549	5.35755	4.24793	3.80735	6.55459	3.80735	4	7.45121	7.8009	6.62936	5.72792	4.90689	4.85798	3.32193	5.90689	4.75489	4.24793	6.9542	4.70044	8.77479	4.08746	3.45943
ENSG00000176165	29.5327	2.55204	0.910726	2.8022	0.00507549	0.0180039	chr14	28766974	28770273	3300	FOXG1	protein_coding	0	0	1	0	1	5.08746	0	1.58496	5.93074	0	1	3.80735	4.08746	3.70044	1	6.18982	3.58496	0	0	0	0	3.58496	1.58496	1	1	1	1	0	3	0	0	0	0	0	1	0	0	1	0	0	1	2.58496	9.20701	0	0	8.03342	8.37938	5.2854	5.16993	5.75489	1	1.58496	0	0	0	1.58496	5.04439	8.14975	5	7.19967	3	2.58496	1.58496	0	1	4.9542	6.55459	0	5.12928	9.88874	0	0	0	4.70044	1
ENSG00000104722	1495.52	2.54624	0.662013	3.84621	0.000119958	0.0007421	chr8	24913012	24919098	4381	NEFM	protein_coding	6.2854	7.74147	5.88264	7.71425	7.40939	7.43463	4.85798	5.90689	8.64386	8.71081	5.67243	6.30378	10.2609	5.67243	6.80735	6.62936	9.56986	8.86728	6.14975	11.5981	7.80735	4.24793	11.3236	15.7714	2	1	1	9.88111	2	4.75489	1	1	4.52356	1	6.71425	14.2389	1.58496	1	1	1	1	3.16993	13.3761	0	8.65821	11.668	11.286	12.0248	12.808	12.7134	6.80735	8.76818	11.3859	10.6627	6.18982	6.97728	12.512	9.94105	8.66534	5.90689	13.6723	8.29462	5.67243	13.5203	7.2854	9.36194	7.90087	9.31515	7.61471	11.1131	8.65821	11.2294	7.10852	7.56224	3.70044
ENSG00000163888	3.36956	2.54518	0.553502	4.59832	4.25916e-06	4.12001e-05	chr3	184259213	184261463	1362	CAMK2N2	protein_coding	0	0	1.58496	0	0	0	0	0	0	1.58496	0	1	2.58496	0	0	0	0	2	0	0	0	2	2	4.32193	2.32193	2.58496	2.32193	3.80735	0	3.32193	1.58496	5.32193	1	1.58496	1	2	1	1	2.58496	2	4.24793	0	1	0	1	3.32193	3.16993	0	2.32193	3.70044	2.58496	2.32193	1	1	0	0	0	4.08746	0	1	2.58496	2.80735	2.58496	3.80735	4	3.70044	4.9542	2.58496	2	3.45943	0	0	3	4	1
ENSG00000159184	6.86278	2.5425	0.8175	3.11009	0.0018703	0.00781902	chr17	48724763	48729178	3467	HOXB13	protein_coding	0	2.32193	0	0	0	2.58496	0	0	0	2.32193	0	0	1	0	0	0	0	3.32193	0	2	2.32193	0	1	3.80735	3.80735	0	0	0	0	1	0	1.58496	0	1	1	4	1	1	5.08746	0	7.69349	1	4.52356	3	2.32193	2.80735	0	3	3.90689	5.20945	5.12928	4.08746	0	0	0	3.32193	0	1	0	0	1	0	5.85798	1	7.27612	0	3.32193	0	0	5.88264	1.58496	0	0	0	0
ENSG00000205809	157.49	2.54212	0.464847	5.46872	4.53286e-08	7.36575e-07	chr12	10426854	10442300	1499	KLRC2	protein_coding	0	4.52356	0	5	6.83289	0	0	1.58496	6.6865	5.04439	4.32193	4.90689	6.24793	6.42626	0	0	5.55459	3.16993	0	7.90689	6.2854	6.20945	9.09276	1.58496	9.00843	8.39232	1	6.06609	6.59991	4.85798	7.53916	6.71425	8.41785	8.08215	5.42626	3.32193	5.2854	11.032	7.59991	8.25739	5.97728	1	7.26679	4	8.90087	7.56986	8.7211	8.51964	6.93074	6.20945	7.96578	7.85798	3.80735	5.83289	2.58496	7.56224	7.53916	8.67948	4.24793	9.17742	5.80735	9.97871	4.80735	8.33539	8.39232	7.83289	9.85487	8.06609	0	10.3761	8.04985	8.19967	6.70044	6.80735	4.16993
ENSG00000171587	170.776	2.53965	0.562979	4.5111	6.4493e-06	5.86527e-05	chr21	40010999	40847139	8577	DSCAM	protein_coding	4.70044	0	0	6.02237	4.75489	3.70044	0	5.75489	3.80735	0	3	6.30378	5.75489	6.06609	1	5.88264	4.70044	1	3.32193	0	4.9542	4.58496	10.3421	1	4.24793	9.98868	2	11.2963	1	1.58496	6.71425	8.89785	5.20945	2	3.90689	1	3.58496	2.32193	5.58496	8.92481	8.9571	1	9.93369	8.68299	8.72792	7.24793	9.37069	7.90689	8.46761	6.24793	6.98868	5.80735	5.75489	5.97728	5.80735	5.12928	6.04439	10.7474	4.24793	3.16993	7.37504	7.36632	6.10852	9.00843	9.53138	3	6.04439	7.43463	7.91886	1	7.87652	7.63662	8.45121	6.70044	3.70044
ENSG00000132854	243.985	2.53963	0.411776	6.16751	6.93756e-10	1.83873e-08	chr1	62236979	62319414	5980	KANK4	protein_coding	3.80735	3.90689	2.80735	6.72792	5.08746	5.49185	0	5.16993	5.78136	4.70044	4.85798	6.33985	3.70044	6.62936	6.55459	5.35755	7.12928	6.08746	5.39232	4.70044	2.58496	5.32193	9.66178	8.07146	8.55459	7.66534	4	7.64386	9.16742	1.58496	6.14975	6.06609	5	5.32193	9.82814	9.63481	1.58496	7.45943	2.32193	9.3443	11.2015	10.5236	1	4.08746	6.50779	8.8857	7.40088	10.9046	10.2252	6.08746	8.35755	6.24793	7.66534	6.64386	8.56605	8.39232	8.16993	7.49185	8.26209	3	6.65821	7.18982	6.87036	9.35975	5.35755	8.89482	8.30378	4.85798	7.21917	6.83289	10.0389	9.09011	8.88874	9.39874	8.32193
ENSG00000230088	572.654	2.53902	0.418186	6.0715	1.2672e-09	3.13132e-08	chr17	20493634	20494155	522	KRT16P5	processed_pseudogene	5.35755	6.76818	5.42626	7.3837	2.80735	6.39232	3.32193	5.08746	7.78136	7.75489	5.04439	6.16993	7.67243	6.32193	6.91886	0	6.24793	7.36632	8.19967	8.29462	5.04439	7.69349	10.5137	11.2027	9.62205	10.7117	10.9476	9.26679	4.16993	3.80735	6.06609	11.6198	8.42626	9.16993	6.52356	10.9181	6.87036	8.91886	6.87036	10.7254	12.4043	7.08746	1	8.44708	8.30378	8.66534	9.24793	6.67243	8.30378	6.65821	11.4378	8.64746	8.55459	9.99152	11.7065	10.8009	8.11374	8.45121	8.47168	6.06609	9.67419	8.07146	6.88264	10.8588	5.49185	9.18982	9.24079	4.39232	9.75489	6.84549	9.91289	9.86728	8.01123	7.36632	6.42626
ENSG00000211679	9793.86	2.53851	0.625971	4.05531	5.00676e-05	0.000348574	chr22	22906342	22906803	462	IGLC3	IG_C_gene	10.5859	12.7205	7.34873	9.56224	11.9337	8.32193	6.06609	8.25739	9.66711	7.30378	7.46761	11.3982	9.37287	12.1016	10.9578	8.87652	12.2387	9.01959	8.00562	12.5311	11.8317	11.5187	15.4087	5.67243	18.3589	10.1997	13.3647	2.58496	1	6.02237	5.80735	4.64386	1	1.58496	8.16993	1	15.9551	11.3515	12.9591	5	10.2784	2.32193	7.45121	10.4512	16.4823	13.6594	12.2312	14.3691	10.0526	10.1033	13.3154	14.5175	16.352	10.3576	10.8742	9.21432	8.26679	14.3437	9.85175	11.9801	12.2324	7.53138	13.1254	13.8681	13.8631	16.3697	15.9735	12.9073	7.85175	15.2752	14.1094	13.9778	12.5656	12.7651	6.70044
ENSG00000229089	131.9	2.53827	0.62064	4.08976	4.31821e-05	0.000306849	chr2	94811046	94857282	7042	ANKRD20A8P	transcribed_unprocessed_pseudogene	3.90689	3.32193	4.9542	4.58496	4.70044	5.58496	4.08746	3.16993	0	5.58496	4.80735	4.39232	3.58496	5.58496	6.24793	0	6.26679	0	7.84549	4.08746	3.16993	2.80735	6.20945	13.3837	1	1	1	5.16993	1.58496	13.6997	1	1	5.83289	1.58496	1	10.6952	3.32193	4.90689	6.49185	1	10.3015	1	1	0	3.80735	4.75489	6.08746	15.4724	5.49185	5.04439	7.45121	4.80735	8.06609	4.9542	14.0536	7.69349	0	6.08746	0	5.58496	9.1267	6.61471	7.98868	8.34873	10.5314	5.55459	7.22882	4.9542	4.39232	7.31288	2.80735	5	8	3.90689	3
ENSG00000213030	15.1679	2.53693	0.872114	2.90894	0.00362658	0.0136722	chr19	49047638	49049106	882	CGB8	protein_coding	0	0	0	0	0	3	0	0	0	0	2.32193	0	0	0	0	3.80735	0	0	0	0	0	3	7.33985	8.51175	2.58496	1	1	8.53138	5.45943	0	0	1	0	1	2.80735	2.58496	1	1	0	1.58496	6.20945	1	0	0	0	5.75489	5.67243	0	7.36632	4.24793	1	3.32193	0	4.24793	0	3.45943	4.45943	2.32193	0	3.32193	0	0	4.85798	3.70044	2.58496	3.90689	2.58496	0	0	0	6.24793	3.45943	4.64386	3.32193	1
ENSG00000207834	11.0538	2.53679	0.716936	3.53838	0.000402598	0.00212126	chr22	22664428	22664523	96	AC244250.2	miRNA	1.58496	2.32193	1	0	2	0	1	0	0	0	0	0	0	2.58496	0	0	4.58496	0	1.58496	3.58496	3.32193	0	2	0	7.13955	1	1	1	0	0	1	1	0	1	1	0	5.58496	6.08746	1.58496	1	3	3.80735	1	3.90689	5.80735	3	2	3.32193	0	1.58496	4.08746	4.45943	3.16993	4.75489	0	1	0	4.58496	0	0	0	0	0	4.32193	4.64386	6.44294	6.67243	1.58496	1.58496	7.7211	2.58496	4.90689	0	1	0
ENSG00000211813	1.70781	2.53558	1.02242	2.47999	0.0131386	0.039179	chr14	22207522	22208129	349	TRAV34	TR_V_gene	0	0	0	0	1.58496	0	0	0	0	0	0	0	0	0	0	0	0	0	0	1.58496	0	1.58496	5.45943	0	1.58496	2.80735	0	2.58496	0	0	0	0	0	1	0	0	0	4.52356	2.32193	0	0	0	0	0	2	0	1	0	0	0	0	3.70044	0	3	0	0	0	0	0	1	0	4.24793	0	0	0	3.70044	0	2.58496	0	5.16993	2	2.32193	0	2	0
ENSG00000168243	39.8589	2.53552	0.490259	5.17179	2.31863e-07	3.14721e-06	chr1	235547687	235650754	5401	GNG4	protein_coding	0	3.16993	2	5.52356	3.32193	0	2	0	3.80735	1	0	2.80735	4.90689	2.58496	1	0	4.90689	0	4.45943	1	3.58496	3	7.3837	9.0954	4.24793	2.58496	2.80735	2.32193	5.42626	5.42626	1.58496	8.88874	1	3.16993	1	3	2	3.32193	4.58496	1	9.36194	5.16993	2	1	6.08746	4.64386	3.90689	4.90689	2.80735	5.75489	4.16993	5.08746	5.75489	5.61471	5.20945	3.70044	0	7.96578	3.80735	2	6.20945	5.08746	7.37504	5	8.57743	6.50779	3.80735	6.98868	6.08746	4.80735	5.08746	4.52356	5.83289	5.08746	4
ENSG00000231216	1.31671	2.53533	0.945511	2.68144	0.00733069	0.0243264	chrX	13310652	13319933	2249	GS1-600G8.3	antisense	1	0	0	0	1	0	0	0	0	0	0	0	0	1	0	0	0	0	0	0	0	0	0	6.50779	0	0	1	0	0	1.58496	1.58496	4.39232	0	1	1	0	1	0	0	0	1.58496	0	1	0	2	1	0	0	1	3	0	0	0	0	1	0	0	0	1	1	0	4.75489	0	0	4.24793	0	0	2	0	0	0	0	1	4.75489	3.16993
ENSG00000166349	329.511	2.53288	0.334349	7.57556	3.57579e-14	2.42932e-12	chr11	36510709	36593156	7815	RAG1	protein_coding	5.12928	5.32193	4.45943	5.9542	6.76818	6.10852	3.80735	5.08746	7.84549	5.72792	4.39232	5.04439	6.55459	6.37504	5.39232	4.24793	7.47573	6.45943	3.32193	6.62936	7.3837	6.78136	8.58871	10.1098	8.39232	9.26209	7.03342	9.75989	9.06878	3.90689	6.14975	7.57743	5.39232	5.61471	6.39232	10.1712	5.64386	11.3864	4.80735	9.04166	9.7879	9.87344	11.4543	4.39232	8.65105	8.45943	8.07146	8.84549	6.70044	5.72792	11.2963	6.47573	6.24793	7.16993	10.0661	8.35315	6.90689	10.4605	6.2854	6.83289	7.99435	7.10852	6.78136	10.9432	11.0566	8.11374	10.3576	8.47978	5.04439	11.0175	10.2058	8.72451	8.16993	8.45533	5.45943
ENSG00000154118	20.7848	2.53033	0.806981	3.13555	0.00171533	0.00726238	chr16	87601835	87698156	5941	JPH3	protein_coding	0	0	0	2.80735	2.32193	2.32193	0	1	0	2.32193	4.32193	3	4.9542	2.58496	0	0	2.80735	0	0	0	0	3.58496	1	1	0	10.1434	0	1	1.58496	1	1	1	1	0	1	1	0	6.16993	1	0	1	8.36632	0	0	5.61471	1	4.39232	6.85798	4.85798	0	4.80735	3.80735	5.75489	0	0	5.55459	0	3.45943	0	0	3.16993	1	6.89482	1	4.75489	1	3.80735	3.16993	7.19967	5.45943	0	0	6.04439	5.52356	3.90689
ENSG00000139985	4.54679	2.526	0.7699	3.28095	0.00103459	0.00470045	chr14	70452157	70459899	2658	ADAM21	protein_coding	2	0	0	0	0	0	0	2	0	0	0	0	3	1	0	0	1	1	0	1.58496	0	2	5.04439	1	1	1.58496	0	4.85798	0	0	0	5.45943	0	4.08746	0	1	0	0	0	0	0	0	0	2.58496	1	4.75489	2.58496	0	2.58496	0	3.16993	0	0	0	0	1	0	0	3.58496	2	4.70044	1	3.32193	3.80735	6.35755	3.80735	1	3.58496	3.16993	0	3	0	2.32193	4.58496	2.58496
ENSG00000265039	190.603	2.52044	0.400875	6.28733	3.22962e-10	9.22971e-09	chr12	52951708	52951795	88	AC107016.1	miRNA	4.08746	0	4.16993	4.08746	5.70044	5.55459	0	5.32193	5.58496	4.08746	4.90689	4.16993	4	7.91886	6.16993	4	7.15987	4.24793	3.58496	6.40939	4.75489	5.16993	9.95274	9.94691	8.57365	10.1812	6.55459	9.24317	3	0	4.45943	6.80735	2	8.12412	1.58496	3	8.47573	9.25739	4.80735	6.08746	10.1548	4	9.62571	7.6865	8.85175	8.64746	7.94837	8.15987	7.47573	7.58496	8.46352	4.45943	4.52356	5.32193	8.36194	6.70044	6.98868	8.07682	6.45943	8.9629	6.94251	6.80735	7.83289	8.43045	8.81057	5.78136	8.64386	6.33985	8.07682	11.5826	7.34873	7.53138	5.16993	7.53138	6.44294
ENSG00000111537	12.8417	2.52025	0.557998	4.51659	6.28439e-06	5.73712e-05	chr12	68154768	68159747	1218	IFNG	protein_coding	0	2	2.32193	0	0	1	1	0	2.80735	0	0	3.16993	3.32193	3.58496	0	0	0	1	0	3	2	3.90689	5.49185	1	5.93074	4.45943	3.58496	1	3.16993	1	2.32193	0	5.45943	4.32193	1	1	1	7.33092	2.58496	1	1	1	5.16993	2	5.80735	4	5.12928	3.80735	0	2.80735	3.45943	6	2.58496	3	0	3.16993	3.58496	0	4.08746	4.52356	1	7.32193	0	4.24793	3.16993	4.80735	5.52356	4.70044	0	8.09276	4.58496	2.80735	0	3.16993	1
ENSG00000048545	2.32106	2.51979	0.691866	3.64202	0.000270504	0.00150089	chr6	42155406	42180056	2341	GUCA1A	protein_coding	0	0	0	1	0	0	0	0	0	0	1.58496	0	2	0	0	0	0	0	0	0	0	2.32193	3	1	0	1.58496	1	2.58496	4.16993	2.32193	0	4	0	2	3.32193	0	1	0	0	2.58496	0	2	2.58496	0	2.58496	2.58496	0	4.75489	0	0	1	2	4.32193	1.58496	0	1	0	1	0	0	2.32193	2.58496	2.32193	0	3.16993	1.58496	2.58496	0	0	0	2.58496	2.80735	2.80735	1	2.32193
ENSG00000152910	50.9313	2.51857	0.637111	3.95311	7.71427e-05	0.000506498	chr16	76277278	76559238	6482	CNTNAP4	protein_coding	0	1	4	3.16993	2.58496	4.16993	4	2.32193	0	2.80735	4.24793	3.16993	2	1.58496	1	2.58496	4	0	0	5.67243	0	4.58496	1	0	6.53916	7.59991	3.16993	2	3.32193	0	1	4.08746	0	3.16993	0	2.58496	1.58496	6.52356	7.53916	7.94251	10.7065	3.32193	2.58496	0	7.8009	1	3.80735	6.24793	4.16993	0	3.45943	2.32193	2.58496	0	8.37938	7.26679	2.58496	5.61471	4.39232	4.08746	3.80735	5.32193	3.16993	3.16993	4.16993	6.44294	6.80735	2.80735	2.80735	10.0458	3	5.49185	6.52356	4.16993	2.58496
ENSG00000229754	16.5513	2.51483	0.52523	4.78805	1.68407e-06	1.81243e-05	chr2	218059155	218065729	2503	CXCR2P1	transcribed_unprocessed_pseudogene	0	2	0	3	4.45943	0	1	0	3.16993	2	0	0	0	2.32193	3.16993	0	1	2.80735	0	3.90689	2.80735	3	3.80735	0	7.10852	3.80735	2.32193	4.24793	1	2.58496	1	3.80735	5.9542	5.39232	1	2.80735	1	7.76818	1.58496	2.80735	1.58496	0	1	0	6	3.58496	6.58496	4.9542	2.32193	2.32193	2.58496	6.24793	4.24793	3.45943	2.80735	3.70044	0	3.58496	3.70044	3.16993	2	7.88264	2.80735	5.75489	3.58496	4.75489	7.33092	4.9542	0	6.2854	4.64386	4.32193	4.16993	4.64386	0
ENSG00000260027	39.7251	2.51458	0.327388	7.68073	1.58185e-14	1.15208e-12	chr17	48607227	48633572	1528	HOXB7	protein_coding	2.58496	2.32193	0	3.80735	2.58496	3.80735	1	1.58496	4.80735	2.32193	2	3	4.58496	2	0	1	2.58496	5.20945	2	3.80735	4.08746	0	5	6.79442	5.75489	5.12928	3.45943	6.53916	4.9542	4.16993	1	5.72792	2.32193	5.24793	6.16993	8.79442	4	6.49185	2.58496	4.24793	8.62205	4.39232	7.40088	4.85798	4.80735	5.80735	6.20945	6.39232	6.42626	6.83289	5.80735	6.35755	4.75489	4.9542	5.70044	5.35755	5.35755	7.56224	2.80735	6.12928	5.97728	6.44294	6.70044	6.02237	8.17493	5.08746	5.52356	4.80735	4.08746	7.08746	5.85798	4.64386	4	5.45943	3.45943
ENSG00000117407	7.13253	2.51393	0.547756	4.58951	4.44295e-06	4.2664e-05	chr1	43933320	43937241	2658	ARTN	protein_coding	0	1	0	3.16993	1	1	0	0	0	0	2	0	2.32193	3	0	0	1	2.32193	0	0	0	2	7.02237	6.39232	1	1	1	4.08746	2	2.80735	0	5.70044	2	2.58496	2	2.80735	4.39232	0	2	2	2.58496	0	0	3.16993	0	4.39232	3.45943	3.58496	3.32193	4.58496	1	3.45943	1	1	0	2	2.32193	5.64386	4.75489	2.32193	3.45943	3.80735	2.32193	5.08746	1	1	4.45943	3.45943	0	0	4.75489	3.58496	4.08746	3.90689	2
ENSG00000153789	2.81393	2.51355	0.94768	2.65232	0.00799397	0.026096	chr16	85098358	85112508	1898	FAM92B	protein_coding	0	1	0	0	0	0	1	0	0	0	0	0	1	0	0	0	0	2	0	0	1	2.58496	2	0	5.80735	0	0	2	1	0	0	0	0	0	0	0	4.08746	0	0	0	0	4.85798	0	0	3.58496	1	1.58496	3.45943	0	0	1.58496	4	3.32193	0	0	0	0	0	0	1	3.16993	1	0	0	0	4.52356	3.45943	0	0	3.90689	0	1	1	4.24793	0
ENSG00000258713	1.00327	2.50804	1.00295	2.50066	0.0123963	0.0374065	chr20	2814987	2815833	754	C20orf141	protein_coding	0	0	0	0	0	0	0	0	0	0	0	0	0	0	0	0	1	0	0	0	0	0	1	4.85798	0	1	0	3	0	0	0	0	0	1	0	0	0	0	0	1.58496	4.39232	0	0	2	2.32193	2.32193	0	2.32193	0	1	0	0	0	0	2	0	0	0	0	0	0	3.70044	1	1	0	0	2.32193	1	0	0	1	0	3.58496	0	0
ENSG00000130303	633.211	2.508	0.292201	8.58313	9.23276e-18	1.23222e-15	chr19	17402939	17405648	1119	BST2	protein_coding	4.90689	6.44294	4.45943	6.47573	7.71425	6.16993	5.80735	5.58496	7.29462	6.22882	6.75489	6.79442	7.2854	8.52748	6.2854	2.58496	7.59246	6.76818	5.35755	9.97011	7.71425	7.17991	11.0279	7.74147	11.2871	11.6804	9.04712	11.2027	7.98868	9.10066	6.50779	10.8009	9.68475	9.98726	9.76321	10.5498	7.6865	10.4888	7.44294	8.30834	10.2228	7.10852	10.2058	5.39232	10.0848	7.73471	10.7723	10.2192	7.87652	7.82655	10.1886	8.93664	9.88111	6.30378	9.5157	9.50779	8.37938	11.4393	5.97728	9.85953	6.52356	11.0437	10.8074	11.0895	11.3359	10.1774	9.57743	9.24555	5.35755	11.1157	10.7616	10.207	7.63662	11.3309	10.0741
ENSG00000161133	1.70973	2.5065	0.882252	2.84103	0.00449682	0.0163121	chr22	20350578	20390758	1592	USP41	protein_coding	2	0	0	1	0	0	0	0	0	1	0	0	0	0	0	0	0	0	0	0	0	0	5.85798	1	2.58496	0	1	1.58496	0	1	0	5	2	0	1	2.80735	0	1	0	0	0	0	0	0	3.16993	2	2.58496	1	3	2.32193	1	1	1	0	0	0	0	0	1	0	0	0	0	0	4.70044	0	1	0	0	0	2.32193	0	0	1.58496	1.58496
ENSG00000132429	59.1366	2.50368	0.570389	4.38942	1.13653e-05	9.6455e-05	chr6	105158280	105179995	1881	POPDC3	protein_coding	0	2.80735	0	2.80735	2.80735	0	4	0	3.90689	0	0	3	3	2	7.37504	0	5.16993	3.58496	0	0	0	4	7.97728	8.87652	2.32193	4	4.70044	7.05528	1.58496	0	2.58496	3.58496	1	1	8.93369	2	1	1	3	5.39232	8.8857	8.01681	7.27612	3.16993	3.45943	7.15987	5.58496	6.71425	7.34873	9.41996	5.45943	3.90689	5.16993	6.24793	3.58496	6.10852	4.16993	5.58496	5.72792	3.16993	5.70044	6.12928	6.64386	4.58496	6.72792	6.70044	4.08746	4	0	8.5157	8.04985	5.80735	8.44708	4.16993	3.32193
ENSG00000280208	5.0055	2.4976	0.931148	2.68229	0.00731209	0.0242954	chr13	18253526	18270822	1708	RP11-341D18.4	unprocessed_pseudogene	0	0	0	1.58496	1	0	0	1	0	3.80735	0	0	0	0	0	0	3.90689	0	0	0	0	0	0	1	0	0	1	1	0	2.58496	0	7.03342	1	0	2.80735	1	2.32193	0	1	1	0	0	1	0	1.58496	2	0	6.90689	1.58496	0	2	0	0	0	0	4.9542	0	0	0	0	1	0	3.16993	0	4.52356	5.42626	0	2.80735	0	4.24793	1	4.85798	0	4.45943	0
ENSG00000133063	189.534	2.4972	0.565718	4.41421	1.01378e-05	8.71625e-05	chr1	203212827	203273641	7730	CHIT1	protein_coding	3.70044	4.52356	4.39232	5.58496	5.08746	3.70044	1	4.32193	3.45943	3	0	5.32193	4.75489	3.70044	4.58496	2.80735	7.54689	3.90689	0	4.90689	8.24317	7.64386	2.32193	3.70044	11.3608	11.341	4.16993	1	7.45943	1	2	9.24555	1	1	5.24793	1	3.80735	10.4645	4.64386	7.3837	1	6.96578	1.58496	4.39232	7.26679	7.22882	5.58496	9.70044	7.77479	5.67243	6.47573	6.98868	5.2854	4.80735	9.18239	7.30378	0	7.40088	7.19967	8.70736	5.20945	6.76818	7.63662	4.39232	8.87958	10.043	10.1137	8.41785	0	10.6644	5.08746	7.82018	5.52356	9.50184	5.90689
ENSG00000255641	132.04	2.49382	0.440587	5.66023	1.51173e-08	2.79315e-07	chr12	10412312	10436001	998	NKG2-E	protein_coding	0	4.24793	2.58496	5.08746	6.53916	0	0	1.58496	6.02237	4.90689	4.24793	5.75489	6.76818	5.49185	2.80735	0	5.04439	0	0	7.60733	5.80735	5.55459	7.67243	2.58496	8.98299	6.85798	3.16993	5.12928	6.32193	7.15987	7.39232	6.9542	7.97154	7	4	3.70044	4	10.1485	8	8.72792	6.08746	1	8.88264	5.04439	8.633	7.08746	8.82972	8	6.85798	5.80735	7.45943	6.61471	3.45943	7.37504	2.58496	7.46761	4.64386	8.01681	3	9.11894	6.32193	9.68475	4.16993	7.89482	8.30378	7.52356	9.59059	7.24793	0	10.6874	7.87652	7.83289	6.74147	7.49185	4.16993
ENSG00000115523	192.568	2.48953	0.380448	6.54369	6.00207e-11	2.00008e-09	chr2	85685175	85698854	3051	GNLY	protein_coding	0	4.64386	3.45943	6.20945	5.49185	4.39232	3.90689	5.64386	6.06609	4.64386	4.70044	4.32193	7.67948	5.08746	0	1.58496	5.24793	5.12928	3.80735	7.6865	6.64386	5.93074	9.52748	4.39232	10.4533	8.09276	6.26679	7.44294	3.70044	7.76818	8.06609	5.32193	9.27845	6.35755	4.24793	7.52356	5.55459	8.3837	6.24793	10.5488	8.69697	2.32193	7.35755	3.80735	9.9901	7.67948	9.633	7.62936	6.98868	5.75489	8.31288	9.05528	6.39232	6.72792	6.74147	7.30378	5.52356	7.20945	5.85798	8.63662	7.17991	10.4522	5.55459	9.43254	9.66178	9.40514	6.70044	7.70044	3.80735	9.16742	8.62936	8.44294	6.64386	6.97728	1
ENSG00000174945	11.6732	2.48845	0.529149	4.70273	2.56702e-06	2.64467e-05	chr7	2679522	2775500	7011	AMZ1	protein_coding	0	2.58496	2	0	1	0	0	1	1	2.80735	0	3.16993	3.16993	4.52356	0	0	2	1	0	0	0	3	4.32193	5.55459	4.58496	3.45943	3.80735	4.24793	0	1	1.58496	0	1	2.32193	3.16993	3.45943	1	2.32193	0	3.16993	3.16993	5.2854	7.36632	4.80735	3.45943	3.45943	6.04439	3.58496	7.02237	4.08746	4.32193	3	2.58496	3.16993	2.80735	4	0	1	1	5.42626	3.58496	4.16993	0	4.39232	2	4.85798	6.08746	2.80735	1	4	4.80735	3.32193	0	4.32193	0
ENSG00000128713	310.844	2.48786	0.449443	5.53542	3.1048e-08	5.27429e-07	chr2	176104216	176109754	2110	HOXD11	protein_coding	4.16993	6.61471	4	5.16993	5.16993	7.11894	0	3.45943	8.27612	4.08746	4.08746	4.32193	6.56986	3.58496	5	0	3.45943	5.97728	7.32193	7.61471	7.49185	1	7.82655	7.19967	3.58496	10.6411	8.69697	8.65464	8.12412	8.25739	4	9.98157	4.90689	3.45943	1	11.3219	6	6.55459	8.84235	8.14466	12.4027	3.80735	7.66534	8.8857	8.08746	8.49985	9.02237	6.20945	9.29002	9.35535	6.37504	7.82018	7.71425	7.81378	9.68475	9.18982	8.10852	6.62936	8.20945	4.16993	7.91886	8.66178	9.24793	9.77972	11.7674	8.5812	6.91886	6.04439	0	6.12928	9.49185	5.83289	9.1472	8.39232	7.13955
ENSG00000226806	2.21346	2.48575	0.922616	2.69424	0.00705497	0.0235991	chr2	135820191	135823087	1862	AC011893.3	antisense	0	0	0	0	0	0	0	0	0	0	0	0	2.80735	2.80735	0	0	0	0	0	0	1	0	1	0	0	0	0	0	0	1.58496	0	0	4.24793	1.58496	0	1	0	1	4.75489	0	1	0	2.58496	0	4.16993	0	3.58496	0	1	2.80735	0	1	0	0	0	0	0	0	3	2	0	4.32193	2.32193	0	0	1	3	2.80735	0	3.80735	3.80735	2.32193	1	0	0
ENSG00000101188	2.53356	2.47987	0.865507	2.86522	0.00416719	0.0153151	chr20	62708837	62762771	4237	NTSR1	protein_coding	0	0	0	0	1	0	0	0	0	1.58496	0	0	2.32193	0	0	0	0	1	0	2	0	1.58496	6.10852	0	1	0	1	5.24793	1	0	1	0	1.58496	1	1.58496	1	1	0	0	0	0	0	3	0	0	0	4.90689	0	2.80735	2.58496	3.32193	0	3.45943	2.80735	3.80735	3.58496	0	0	0	0	0	1	0	0	3	0	0	2.58496	0	0	1	1	1.58496	0	0
ENSG00000267021	1.7181	2.47691	0.919831	2.69279	0.00708574	0.0236719	chr19	2250639	2250718	80	MIR4321	miRNA	0	1.58496	0	0	1.58496	0	1	0	0	1	0	0	0	0	0	0	0	0	0	0	0	0	0	1	1	4.39232	2.58496	1	4.64386	2.32193	0	0	0	0	0	2	0	0	0	0	3.70044	0	0	1	0	0	0	3.58496	2	2	0	2.58496	1	0	0	3	0	0	0	0	0	0	2.32193	3.90689	2.58496	0	0	0	2.58496	0	0	2	0	2	0
ENSG00000167105	14.6089	2.46426	0.376791	6.54012	6.14674e-11	2.0457e-09	chr17	50271406	50281485	3101	TMEM92	protein_coding	1.58496	0	0	2.80735	0	1	3	1	2.80735	2.32193	1	0	2	0	0	0	1	3.16993	0	2.58496	2.80735	4.08746	6.2854	6.55459	4.32193	3.90689	3.16993	6.45943	4.58496	3.32193	3.32193	5.35755	2.80735	3.32193	4	4.64386	0	4.9542	3.16993	3.45943	2.32193	5.52356	3.16993	1.58496	3	4.75489	3.32193	3.90689	4.80735	2.58496	4.32193	3.58496	5	3.58496	4.58496	5.35755	2.80735	4.80735	3	2	2.32193	3.90689	5.39232	4.70044	6.50779	5.88264	4.80735	4.75489	2	4	5.88264	3.58496	4.85798	3.32193	3.70044
ENSG00000198915	88.4012	2.46101	0.343139	7.17204	7.38874e-13	3.83165e-11	chr10	43194535	43266919	6073	RASGEF1A	protein_coding	1	2.32193	3.32193	5.04439	3.80735	3.90689	2.80735	3.45943	4.85798	3.70044	3.45943	4.75489	4.85798	5.75489	4.58496	4	5.97728	4.32193	0	4.16993	5.04439	4.58496	5.45943	8.98868	6.49185	7.39232	4.24793	9.07948	7.29462	7.84549	3.90689	5.16993	3.90689	4.39232	7.66534	7.63662	6.49185	9.09276	4	4.24793	3.58496	4.58496	6.65821	6	7.33985	2.58496	5.85798	8	6.76818	6.40939	8.76487	5.2854	6.35755	3.45943	4.85798	7.92481	4.45943	8.90989	6.90689	4.75489	6.20945	7.18982	6.71425	4.16993	8.55075	4	7.11894	6.65821	7.54689	9.31515	6.84549	5.9542	4.39232	7.45121	5.97728
ENSG00000128383	387.955	2.45787	0.452002	5.43774	5.39594e-08	8.61908e-07	chr22	38952741	38992778	2358	APOBEC3A	protein_coding	3.32193	5.35755	8.12412	7.57743	6.40939	3	0	4.24793	4.70044	7.52356	5.45943	5.85798	6.35755	4.75489	5.39232	2.32193	4.32193	3.90689	5.90689	8.17991	5.49185	4.24793	12.5661	11.3597	10.2082	2.58496	10.3663	9.23122	2.32193	8.25739	4.45943	9.32643	5.08746	9.86419	9.45943	4.80735	5.2854	2.58496	10.1447	3.32193	4.64386	2.32193	5.61471	6.33985	7.77479	7.3837	8.94837	10.1611	8.70044	10.3826	8.13955	10.0526	7.14975	9.84862	7.78136	7.02237	5.24793	10.7566	6.98868	6.30378	8.62571	12.7328	8.8009	10.6348	8.76818	10	6.90689	8.70736	6.12928	8.53528	9.40088	8.22882	6.42626	8.24793	6.79442
ENSG00000018280	314.856	2.45578	0.293937	8.3548	6.55409e-17	7.45975e-15	chr2	218382029	218396894	8676	SLC11A1	protein_coding	3.16993	5.32193	5.35755	6.04439	8.31741	4.75489	5.39232	5.72792	5.90689	2.80735	6.42626	5.35755	8.77808	7.31288	3.70044	0	6.35755	5.61471	4.75489	6.56986	5.52356	6.72792	9.96723	10.6303	8.45533	6.97728	5.67243	8.58496	6.74147	6.14975	6.87036	9.54496	7.11894	7.87652	7.88874	8.55842	7.86419	7.3837	9.9263	9.48985	7.11894	8.13443	11.3977	4.24793	7.53138	8.67948	9.10066	10.9009	9.76818	10.7748	8.10852	10.3287	7.10852	6.62936	7.39232	7.83289	6.08746	10.5971	7.25739	8.48382	9.36413	8.33539	8.87958	8.75154	9.56796	9.59991	10.2107	8.19476	8.23362	9.01681	7.53916	9.53333	9.15228	7.97728	6.18982
ENSG00000251571	7.64004	2.45506	0.574278	4.27504	1.91107e-05	0.000151708	chr4	103572089	103574082	1994	DDX3YP3	processed_pseudogene	0	2.32193	1.58496	0	2.58496	1.58496	1	0	1	1	0	0	2.80735	0	0	0	1	1	0	4.08746	0	0	3.58496	3.45943	1	1	4.32193	2	3.45943	5.20945	2	2.32193	3	2.58496	5.55459	1	1.58496	1	2	0	0	4.24793	4.64386	2.58496	1.58496	2.32193	2.32193	2.80735	3.32193	2.80735	5.9542	3.16993	5.08746	4.16993	0	4.64386	1	6.40939	3.16993	1	3.16993	4.58496	3.80735	0	1	0	0	3.58496	0	2	0	3.32193	2.58496	2	1
ENSG00000222017	9.20034	2.4542	0.418504	5.86422	4.51238e-09	9.66906e-08	chr2	197693106	197774823	1032	AC011997.1	antisense	0	0	0	1.58496	3.32193	1.58496	0	0	0	0	0	1.58496	3.90689	3.58496	0	0	2.80735	2.32193	0	2	1	2.58496	3	3.16993	2.32193	2.32193	2	6.45943	3.32193	3.70044	2	0	3.80735	2.80735	3.16993	2.58496	2	6.44294	2	1	4.24793	3.45943	4.75489	3.58496	3.80735	2	4.08746	4.58496	3.90689	2	5.52356	3.32193	3	0	4.45943	2.80735	1.58496	5.67243	3.45943	2.32193	3.80735	5.04439	4.24793	3.58496	5.32193	3.58496	3.90689	3.32193	0	5	5.52356	4.45943	4.52356	4.16993	0
ENSG00000006327	83.3865	2.45409	0.260035	9.43757	3.81521e-21	1.04489e-18	chr16	3018445	3022383	1848	TNFRSF12A	protein_coding	2	3.32193	5.45943	5.32193	3.90689	3.58496	2.58496	2.32193	4.9542	4.80735	1	3.90689	5.20945	4	0	3.16993	5.90689	4.85798	2.58496	1	3.80735	4.08746	8.70736	8.03342	6.33985	7.98299	6.67243	6.26679	7.10852	5.85798	5.08746	7.20945	6.08746	6.39232	6.44294	7.22882	4.9542	7.09803	3.70044	6.84549	8.48382	8.12928	7.79442	5.20945	6.02237	7.45121	6.72792	5.88264	7.78136	7.63662	7.2384	6.62936	4.64386	5.88264	6.35755	7.16993	5.75489	8.20945	5.78136	7.05528	7.10852	5.39232	7.84549	8.13955	7.44294	7.22882	7.97728	5.93074	4.64386	5.52356	7.53916	6.30378	7	7.22882	6
ENSG00000189127	14.5237	2.45261	0.695731	3.52523	0.000423113	0.0022117	chr5	80556755	80570488	4024	ANKRD34B	protein_coding	1	1.58496	2.80735	2	2.32193	2	0	0	0	1	0	0	1	0	4.58496	0	0	0	0	1.58496	3.58496	2.58496	1.58496	1	5.52356	6.20945	6.04439	0	5	0	4.75489	8.20457	1	1	0	2	0	3.32193	0	2.58496	5.16993	0	0	0	1	1.58496	2	2.32193	1.58496	1.58496	1.58496	0	3.45943	4.16993	0	0	0	6.14975	1	6.02237	3.32193	4.58496	3.45943	5.2854	5.78136	0	4.45943	6.58496	0	8.72451	2.32193	0	1.58496	2.58496	4.45943
ENSG00000146038	43.6945	2.45227	0.614149	3.99295	6.5255e-05	0.000438569	chr6	24171756	24358052	4996	DCDC2	protein_coding	0	2.80735	4.52356	4.75489	2.80735	3.58496	0	2	4.32193	4.16993	2.32193	2.58496	2.80735	3.90689	3.90689	0	3.90689	0	0	0	0	5.04439	10.1472	8.45533	0	1	2	1	1	1	2	9.39446	1	5.78136	4.32193	1	1	2	1	8.69	1	1	5.20945	3.32193	3.16993	2.80735	6.2854	5.72792	5.35755	1	6.83289	4.39232	4.08746	4.32193	3.70044	3.58496	0	5.45943	6.18982	8.60363	4.9542	0	3.32193	5.12928	3.58496	4.45943	6.67243	3.58496	1	5.45943	7.59991	0	7.67948	5.80735	5.83289
ENSG00000265933	6.00407	2.44962	0.67746	3.6159	0.000299312	0.00164119	chr18	6919496	6929966	4866	LINC00668	lincRNA	0	0	0	0	0	2	2.32193	1	1	1	0	0	2	2.58496	0	0	3.32193	2.32193	0	0	0	2	1.58496	5.67243	2.32193	0	1	5	0	2	0	0	0	1	5.49185	5.90689	0	6.16993	0	0	0	1	1.58496	1.58496	1	3.70044	0	4.58496	3.45943	3.58496	0	0	0	3.16993	0	3.16993	0	5.20945	0	0	5.58496	2.80735	4.52356	0	4.75489	2.32193	3.45943	4.70044	0	3.80735	4.58496	0	3.32193	3.58496	2.32193
ENSG00000276566	152.115	2.44941	0.835103	2.93306	0.00335635	0.0127891	chr2	90154073	90154574	376	IGKV1D-13	IG_V_gene	6.30378	6.08746	0	1	7.57743	1	0	0	0	0	0	6.52356	0	1	0	0	4.08746	0	2.32193	4.39232	2.32193	3.80735	1	1	11.5479	3.16993	1	1	1	1	1	1	1	1	3.70044	1	9.67419	0	1	1	2.80735	1	5.24793	4.85798	7.76818	3.32193	1	6.22882	4	5.04439	4.80735	0	8.48784	6.85798	0	4	0	7.85798	6.08746	9.03617	4.64386	5.97728	4.9542	8.62205	9.08746	10.9069	7.26679	5.93074	5.70044	11.4686	0	9.28309	4.80735	5.16993	0
ENSG00000205212	4.07431	2.44888	0.743271	3.29474	0.000985144	0.00452347	chr17	20836447	20896140	3436	CCDC144NL	protein_coding	0	0	0	0	0	2	0	1	0	1	4.32193	0	2.80735	0	0	0	0	0	0	0	3.45943	1	0	7.53916	4	1	0	0	7.74819	0	0	0	0	0	2.58496	1.58496	1	2.58496	0	1.58496	5	0	0	0	2.32193	2.32193	2	4.16993	3	0	3.70044	3.45943	0	0	0	0	0	4.32193	3.32193	1	0	3.32193	3.16993	0	4.16993	4.90689	1	2.58496	0	9.15482	4.85798	3	2	3.80735	2
ENSG00000243440	2.58408	2.44525	0.798254	3.06325	0.0021895	0.00893472	chr21	14591930	14658821	1889	AF165138.7	protein_coding	0	2.32193	0	0	0	0	0	0	0	0	0	0	3	0	0	0	0	0	0	0	0	1.58496	1	3	1	2.32193	0	3.45943	0	1	0	5	1.58496	1	3.58496	1	1	1	3.70044	0	1	0	1.58496	1.58496	3.16993	0	0	0	3	0	0	0	0	0	0	2.32193	0	0	0	0	0	0	1	3.80735	2.58496	4	3.90689	2.80735	3	4.32193	0	1	1	2.32193	0
ENSG00000223731	1.91443	2.44487	0.773705	3.15995	0.00157795	0.0067514	chrX	24362761	24365378	2618	SUPT20HL1	processed_pseudogene	0	0	0	0	0	0	0	1	0	1.58496	0	0	1	0	0	0	0	0	0	0	2.32193	0	2.58496	5.67243	4.58496	2.32193	0	0	2.58496	0	0	1	0	0	0	2	2	1	0	1	0	2.58496	0	0	1	0	2.32193	3.32193	2.58496	2.80735	1	3.16993	0	1	0	2.32193	0	4.64386	0	0	0	1	0	2	4	1	2.32193	1	0	0	0	3.70044	0	0	2.32193
ENSG00000112818	9.63989	2.44484	0.642049	3.80788	0.000140163	0.00085147	chr6	46793390	46839782	2980	MEP1A	protein_coding	0	0	2	2	2.32193	0	0	2	0	0	0	2	1	0	0	0	2.58496	0	0	3.80735	3.80735	2	1	1	4.45943	5.20945	3.70044	5	2.80735	0	0	4.64386	1.58496	2	4.52356	1	0	4.85798	0	2	7.31288	5.08746	0	0	4.90689	3.58496	5.78136	2	3.45943	0	2	3.45943	0	0	0	2	0	4	1	2.32193	3.16993	4.90689	2.80735	3	1	7.36632	4.39232	2	0	6.47573	3.32193	4.64386	2	0	0
ENSG00000115008	332.705	2.43476	0.403474	6.03449	1.59465e-09	3.8254e-08	chr2	112773915	112784590	2124	IL1A	protein_coding	2.58496	5.90689	5.32193	8.43879	5.93074	3.70044	5.61471	4.70044	4.08746	4.58496	4.85798	4.32193	7.65821	4.64386	0	5.83289	6.59991	4.70044	6.10852	7.07682	5.97728	5.72792	10.5285	9.72622	6.18982	3.58496	9.53333	10.6129	1	7.49185	4.16993	11.9009	9.02514	6.04439	7.80735	8.90989	6.35755	4.9542	8.93074	7.13955	8.97154	4	9.40514	8.61102	9.63844	8.49586	7.86419	7.19967	9.18735	8.72792	6.98868	9.33316	8.51175	8.74483	8.11374	6.88264	9.46148	10.4073	6.83289	4.70044	9.3443	9.10066	7.82018	9.45327	10.9715	9.84862	6.40939	8.55075	6.71425	5.16993	10.6147	6.78136	9.15482	5.93074	4.9542
ENSG00000196844	3.49428	2.43332	0.73149	3.32653	0.000879358	0.00410294	chr11	125776113	125778819	1657	PATE2	protein_coding	0	0	0	1	0	0	0	1.58496	2.58496	0	1.58496	0	1	0	0	0	0	0	0	0	0	2.58496	0	3.16993	0	1	1	4.45943	0	4.64386	1	3	2.80735	1	2.32193	1	0	1	0	2.32193	1	0	5.24793	0	0	0	4.70044	4.39232	2.32193	0	3.70044	1	0	0	3.16993	0	4	3.16993	2	1	2	0	2.80735	2.32193	4.16993	0	0	4	0	3.58496	1	0	0	3.45943	0
ENSG00000134545	107.45	2.43302	0.441504	5.51077	3.57267e-08	5.9451e-07	chr12	10442264	10454685	2698	KLRC1	protein_coding	2.58496	3.90689	0	5.58496	5.39232	2.80735	2.32193	3	5.75489	4.45943	2.32193	3.16993	6.82018	6.04439	0	0	5.24793	3	0	6.6865	6.59991	5.45943	8.24317	1.58496	9.46761	6.64386	1	3.58496	2	6.08746	7.45943	7.10852	7.07682	6.30378	3.16993	5.42626	4.32193	10.1163	7.36632	9.18982	6.59991	1	4.90689	3	8.69	6.37504	8.28077	7.37504	5.35755	5.12928	7.37504	7.74819	4.08746	3.45943	5.83289	6.37504	5.58496	7.26679	4.80735	8.07146	6.10852	10.3729	4.32193	8.72451	9.04712	7.22882	7.21917	6.70044	0	10.1007	7.65105	6.74147	6.02237	6.59991	3.16993
ENSG00000221261	1.73083	2.43292	0.994624	2.44607	0.0144422	0.0422984	chr8	128150116	128150188	73	MIR1208	miRNA	0	0	0	0	0	0	0	0	2.32193	1	0	0	1.58496	0	0	0	0	0	0	0	0	0	1	3.80735	0	0	1	0	5.08746	1	0	0	0	0	3.90689	0	0	0	0	0	0	0	3	0	2	0	2	1.58496	1	1	2	0	0	0	3.16993	0	0	0	0	1	1	1	0	0	0	0	0	1	3.58496	0	2.58496	0	0	1	1
ENSG00000214510	6.30731	2.43252	0.916348	2.65458	0.00794079	0.0259608	chr5	148268180	148286254	1174	SPINK13	protein_coding	0	0	2	0	0	0	0	0	2	0	0	0	3.45943	1.58496	1	0	3.80735	3.32193	0	0	0	0	1	0	1	0	6.6865	0	0	2	1	1	5.83289	1	0	2.58496	0	0	4.52356	1	1	5.04439	0	0	2.80735	0	0	0	3.80735	4.85798	0	5.83289	0	0	0	1.58496	0	1.58496	0	0	4.16993	2.80735	0	1.58496	0	5.08746	0	2.58496	0	0	0	0	7.05528	1	0
ENSG00000207833	225.089	2.43013	0.785985	3.09183	0.00198925	0.00825201	chr22	22792488	22792582	95	AC244157.1	miRNA	4.80735	7.54689	1	5.58496	3.58496	4.85798	0	3.90689	1	1	0	5.04439	0	0	8.13443	0	7.90087	5.39232	0	7.06609	4.16993	3.32193	7.81378	1	12.4702	1	1	1	1	1	1	1	1	1	1	1	10.9894	6.71425	8.37069	1	1	4.52356	1	5.49185	10.6627	6.49185	3.80735	6.22882	3	3.80735	7.64386	9.00843	8.37504	0	0	5.83289	0	8.73809	0	6.88264	6.67243	5.16993	7.65105	8.27146	6.39232	10.0755	9.21189	6.91886	0	10.3597	5.24793	8.91886	6.10852	3.90689	0
ENSG00000240041	113.43	2.42953	0.671075	3.62035	0.000294203	0.00161723	chr14	105864215	105864260	46	IGHJ4	IG_J_gene	4.32193	6.02237	2.58496	2.58496	5.16993	0	0	0	0	3	3.80735	4.24793	3	7.67948	4.90689	2.32193	6.24793	2.80735	0	6.35755	3.70044	4.58496	6.26679	1	12.1984	2	3.16993	1	1	1	1	1	1	1	1	1	10.3231	2.80735	3.90689	1	1	1	1	5.42626	9.59432	5.75489	5.12928	7.59991	0	4.45943	8.02237	7.45943	8.93369	4.80735	1	2.58496	0	6.79442	4.52356	6.45943	6.06609	5.49185	5.97728	7.70044	7.8392	9.69523	9.60548	8.03892	3	10.9965	7.16993	7.80735	6.04439	6.26679	0
ENSG00000121594	109.947	2.42895	0.290842	8.35142	6.74459e-17	7.64349e-15	chr3	119524293	119559602	3201	CD80	protein_coding	0	4.58496	2	6.12928	5.42626	2.80735	3.16993	2.58496	6.45943	4.9542	4.70044	2.32193	4.24793	5.32193	5.58496	0	5.16993	3.80735	0	6.12928	5.49185	4.08746	9.40514	6.56986	8.02237	7.40939	6.82018	7.57743	6.65821	6.33985	7.18982	7.01123	7.55459	8.10329	6.2854	6.78136	5.58496	8.99435	5.67243	5.35755	6.90689	6.14975	7.5157	1	7.24793	6.53916	8.224	7.76155	9.11634	6.52356	7.02237	8.40514	5.52356	5.85798	6.37504	5.97728	3.32193	6.47573	6.78136	6.91886	6.98868	10.014	6.30378	7.7879	6.74147	8.29462	9.0607	7.78136	5.39232	8.71081	7.94837	8.18488	7.07682	7.2384	5
ENSG00000011590	8.44427	2.42617	0.454886	5.33358	9.62968e-08	1.44182e-06	chr19	35704527	35717038	2770	ZBTB32	protein_coding	0	2	0	3.45943	2.32193	0	0	1	2	2	0	0	0	3.80735	0	0	2.58496	0	0	1	1.58496	1	3.90689	2	5.70044	4.32193	3	4	1	3.70044	2.58496	1	2.80735	4.80735	3.90689	2.58496	3.90689	4.80735	1.58496	3.58496	1.58496	3	1.58496	0	4.16993	2.80735	2.80735	3	3.80735	3.58496	4.45943	5.04439	4.32193	3	0	1	2	3.90689	3.90689	3.58496	2	4.24793	0	4.80735	2.80735	4.16993	5.45943	3.45943	3.80735	5.04439	3.32193	5.45943	1	3	0
ENSG00000126259	3.51684	2.42538	0.812997	2.98325	0.00285201	0.0111568	chr19	35855861	35867109	3382	KIRREL2	protein_coding	0	1	0	0	0	0	0	0	0	2.58496	0	1.58496	0	0	0	0	0	0	1	0	2	2.58496	2	6.49185	0	5.61471	1	0	0	0	0	0	0	3.80735	1	1	0	5.32193	0	1.58496	0	0	0	0	1	1	0	1	0	2	0	1	0	2.58496	0	0	0	2.80735	4.64386	1	3	2.80735	2.32193	0	5.88264	0	1	4.52356	0	4.08746	1	3.90689	1	1	2
ENSG00000160472	1.8782	2.42363	0.789874	3.06838	0.00215223	0.00880585	chr19	55376836	55378244	593	TMEM190	protein_coding	0	0	0	0	0	0	0	0	0	2.32193	0	0	0	0	0	0	2.80735	0	0	0	0	0	0	2.58496	1	2.32193	2.32193	1.58496	0	0	0	0	1	2.58496	3.90689	0	1	0	0	4.39232	4.39232	0	1	0	1.58496	1.58496	0	2.80735	2.32193	4.58496	2.58496	1	0	0	0	0	0	0	3	0	2.80735	0	2	2.80735	1	1	4.75489	0	0	0	2	0	2	2	1
ENSG00000105255	10.1116	2.42189	0.523113	4.62978	3.66061e-06	3.60737e-05	chr19	4304600	4323843	3111	FSD1	protein_coding	2.58496	1.58496	0	0	1.58496	1	1.58496	0	0	1.58496	0	3.58496	0	0	0	0	3.32193	0	0	2	2.32193	2.32193	6.10852	1.58496	6.12928	4.08746	2.32193	1	0	4.16993	1	5.35755	4	6.06609	1	1.58496	1	5.24793	0	3.45943	2.32193	0	1.58496	3.45943	4.58496	2.80735	3.45943	5.2854	2.80735	4.90689	4.75489	4.58496	1	2.80735	0	3	0	1	4.39232	3	3.16993	6.20945	5.04439	4.16993	4.32193	4.45943	5.42626	4.70044	2.80735	5.42626	2	3.58496	0	1.58496	0
ENSG00000211675	9500.25	2.41973	0.631931	3.82911	0.00012861	0.000789105	chr22	22895375	22895834	460	IGLC1	IG_C_gene	11.4737	11.1478	8.47168	9.50779	12.1472	9.29921	7.60733	9.99859	6.55459	8.74483	7.64386	9.92333	9.08215	13.0019	10.4707	6.89482	12.8929	9.51373	8.60733	13.2369	10.6528	10.1948	12.5882	2	19.3844	8.97441	4.32193	6.83289	1	6.24793	3.16993	2.58496	1	1	7.22882	3.58496	15.7832	11.1812	12.2618	9.28771	8.7211	5.42626	1	11.3332	16.2592	12.3788	10.9936	15.3982	9.60733	10.9687	12.9753	14.1616	16.2926	10.9016	10.9425	11.6569	10.9374	14.4126	10.5622	12.0637	15.2788	8.13443	13.3453	13.58	13.8307	16.3298	15.7558	13.1986	8.14975	15.4974	13.431	14.412	15.1376	11.8384	8.29921
ENSG00000120217	263.159	2.41549	0.314089	7.69047	1.46601e-14	1.07967e-12	chr9	5450503	5470566	4108	CD274	protein_coding	2.58496	5.49185	6.08746	7.01123	5.52356	3.80735	3.70044	4.52356	7	6.10852	4.16993	4.90689	6.98868	6.42626	6.78136	0	6.24793	6.08746	5.24793	7.37504	6.33985	5.32193	10.5018	8.14975	9.98014	9.28309	7.09803	9.33316	6.35755	6.84549	7.36632	8.47168	8.65105	8.96578	7.63662	6.78136	7.27612	9.39232	7.04439	6.40939	7.15987	3.32193	10.8887	2.80735	9.633	8	10.1724	8	8.06609	8.85175	8.61471	9.26209	6.76818	6.37504	6.47573	7.3837	7.83289	9.81378	7.53916	8.47168	7.43463	11.0647	6.80735	9.4818	5.70044	9.91588	10.1799	9.15987	5.16993	10.3264	8.73471	8.65464	6.40939	6.83289	4.90689
ENSG00000213886	469.973	2.41253	0.425756	5.66647	1.45771e-08	2.70092e-07	chr6	29555515	29559925	1087	UBD	protein_coding	4.75489	6.02237	4.45943	7.81378	8.03892	3.58496	2.32193	5.55459	8.9542	5.45943	5.90689	5.52356	6.70044	7.99435	6.62936	0	7.62205	5.78136	4.24793	8.224	8.24793	6.10852	9.48583	3.80735	11.762	10.0821	6.76818	9.43254	7.12928	8.25739	7.65821	5.12928	10.1874	9.31967	6.20945	7.96	5.42626	12.6891	7.06609	6.52356	4.39232	3.70044	10.0741	3.90689	10.6804	7.76155	8.69	9.42417	7.22882	6.12928	6.90689	8.8857	6.49185	8.07682	6.96578	6.08746	6.06609	7.42626	7.54689	8.26209	7.70736	12.6268	5.35755	9.8392	10.2866	11.5474	9.83447	8.97441	7.03342	13.4893	8.89178	9.30378	8.58871	9.16742	5.2854
ENSG00000239855	480.414	2.41251	0.770682	3.13035	0.00174598	0.0073708	chr2	88966262	88966767	380	IGKV1-6	IG_V_gene	7.73471	11.0161	5.08746	2.80735	7.07682	0	0	4.58496	0	4.9542	7.40939	1	0	8.70736	0	0	8.98868	3	3.32193	7.52356	3	5.55459	14.5662	1	13.9968	1	1	1	1	3.32193	9.5157	1	1	1	1	2	6.71425	1	1	1	9.44087	1	1	5.85798	10.8194	8.29462	6.16993	9.75322	3.16993	4.52356	6	8.67948	11.6179	0	6.44294	4.58496	0	9.61102	5.24793	7.97154	10.545	1	8.14975	9.59805	8.88264	12.23	11.1743	8.74483	1	12.5755	8.60733	9.39232	8.26209	8.18982	6.35755
ENSG00000140986	3.60514	2.41121	0.742823	3.24601	0.00117033	0.00522949	chr16	1943974	1957606	2758	RPL3L	protein_coding	0	0	0	0	0	0	2	1	0	2.32193	0	0	3.32193	0	0	0	2	0	0	0	0	1	5.45943	5.61471	1.58496	5.64386	0	2	0	0	0	0	3.32193	1	0	2	2.32193	1	0	3.58496	1	0	0	0	3.90689	2	2.58496	2.80735	0	1	3.70044	3	0	1	0	2	0	0	1	0	3	4.64386	0	3.58496	0	4.58496	1	2	2.58496	0	2.80735	4.24793	0	0	2
ENSG00000127377	3.17083	2.40935	0.801799	3.00494	0.00265637	0.0105135	chr7	151428835	151440813	2716	CRYGN	protein_coding	0	0	0	1	0	0	0	1	0	0	0	0	0	0	2	0	2.58496	2.58496	0	0	1	0	2.32193	1	1.58496	0	0	0	5.20945	0	1	0	1.58496	1	4.64386	0	0	0	0	4	0	5.08746	2	0	0	2	0	5.04439	2.58496	0	1	0	0	0	0	1	0	0	0	3	2.32193	2.58496	1	3.70044	2.58496	0	4.9542	2	2.58496	0	0	3.16993	1	3.80735	2.80735
ENSG00000226421	1.19556	2.4093	0.947424	2.543	0.0109905	0.0338562	chr7	32471513	32472409	897	SLC25A5P5	processed_pseudogene	0	1	0	0	0	0	0	0	0	1	0	0	0	0	0	0	0	0	0	1	0	0	0	4.16993	0	0	0	0	0	3	0	0	1	0	0	4.45943	0	3.45943	0	0	0	0	0	2.32193	0	0	0	2.32193	0	0	1	0	1	1	2.58496	0	0	3.45943	0	1	0	2.32193	0	2.58496	1	2	3	0	0	3.80735	0	2	0	0	0
ENSG00000136275	1.30057	2.40804	0.979908	2.45741	0.0139942	0.0412254	chr7	47795291	47819847	808	C7orf69	protein_coding	0	0	0	0	0	0	1	0	0	0	0	0	0	1	0	0	2	0	0	0	0	0	1	3	2.80735	0	1	0	1	0	0	0	0	0	3.16993	1	1	0	0	0	0	0	5.04439	0	0	0	0	0	2.80735	3.58496	1	0	1	0	0	0	0	2.58496	0	3.58496	0	0	0	0	2.58496	0	3.70044	0	0	0	3	0	2	2.32193	0
ENSG00000154898	1305.68	2.40623	0.34917	6.89128	5.52928e-12	2.37155e-10	chr17	20321164	20403557	8145	CCDC144CP	transcribed_processed_pseudogene	6.35755	7.19967	6.04439	7.41785	7.25739	8.32193	5.93074	8.02791	8.633	7.09803	6.70044	8.07146	8.70044	9.65105	9.17493	5.75489	10.3837	8.77808	8.55842	7.96	7.8392	8.75154	10.1923	14.5398	9.49185	10.8439	7.11894	10.2276	8.83605	7.79442	7.10852	10.218	7.60733	8.59619	11.8731	13.9319	6.14975	9.89026	7.27612	11.6909	13.2335	9.08215	9.2384	8.83605	6.04439	11.6018	10.3026	13.1918	11.5314	8.76155	10.2384	9.37069	8.33539	7.80735	10.1344	9.05528	8.95128	9.56224	9.63481	12.7684	9.75822	11.178	9.29002	10.3487	9.85487	9.82972	12.1706	10.3276	8.93369	14.9624	8.90087	10.6546	9.56986	9.9571	8.79766
ENSG00000203663	84.5896	2.40555	0.616944	3.89914	9.65367e-05	0.000615158	chr1	248038268	248039206	939	OR2L2	protein_coding	3.80735	1	0	5.61471	3.80735	0	0	2.58496	5.12928	4.70044	3.45943	6.12928	3.32193	5.2854	4.58496	0	4.80735	0	3.58496	0	5.45943	5.32193	9.74315	1	6.02237	7.58496	2.58496	5.08746	0	0	1	7.21917	2	1.58496	1	7	1	9.48985	4.75489	4.16993	11.0848	7.05528	0	6.04439	6.82018	5.2854	5.20945	4.08746	4.80735	1	7.93664	2.32193	6.12928	6.42626	6.91886	7.62205	0	5.16993	5.2854	0	8.71425	5.9542	2.32193	8.44294	4.70044	7.09803	4.58496	3.80735	6.10852	0	9.19476	4.24793	8.96867	6.02237	4.16993
ENSG00000180535	9.34248	2.40289	0.729442	3.29415	0.000987189	0.00453128	chr7	98211427	98212979	798	BHLHA15	protein_coding	0	2	0	0	0	2.32193	0	0	0	0	0	2.32193	3	2.58496	2.32193	0	4.39232	0	0	4.08746	1	0	2	1.58496	7.53138	1	0	1	0	1	1.58496	1	1	1	1	0	6.53916	2.80735	1.58496	1	0	0	0	0	6.2854	2.32193	0	3.90689	1	1	4.39232	4.32193	4.45943	0	0	0	0	0	0	2.32193	2.58496	0	2.80735	4.08746	5.49185	4.90689	5.72792	2.80735	0	6.18982	2.80735	2.58496	2.32193	4	2.58496
ENSG00000211817	8.26129	2.40192	0.637656	3.76679	0.00016536	0.000982517	chr14	22281105	22281748	395	TRAV38-2DV8	TR_V_gene	0	2.32193	0	0	2.32193	1	0	1	1	0	0	0	3.58496	0	0	0	3	0	0	3.70044	3	2.80735	2	0	4.75489	3.70044	4.24793	2	0	1.58496	4.80735	1	1	5.9542	1.58496	1	0	6.82018	1	0	0	0	4.70044	0	4	3.45943	4.16993	5	3.45943	2.58496	2.32193	5.64386	0	0	1	0	0	2.80735	3.45943	3.45943	4	5.24793	0	3	1	5.08746	6.52356	2.80735	0	6.85798	3.70044	4.64386	0	0	1
ENSG00000150551	27.0466	2.39992	0.343921	6.97812	2.99162e-12	1.34915e-10	chr2	132644853	132671579	2412	LYPD1	protein_coding	2	3.45943	0	4.45943	1.58496	0	0	0	4.45943	1.58496	0	1	4.39232	0	0	0	3.32193	2.80735	2	3.16993	3.16993	4.9542	7.55459	5	6.65821	6.2854	4.75489	4.9542	5	3	4.70044	4.08746	4.9542	4.90689	4.16993	4.9542	5.32193	6.98868	3.45943	4.45943	4.45943	2.80735	4.16993	2.58496	5.24793	5.78136	5.16993	5.04439	3.90689	5.75489	4.24793	5.70044	6.72792	5.08746	5.72792	5	3.32193	5.61471	3	3.45943	5.16993	6.94251	4.16993	5.24793	5.64386	6.44294	6.87036	3.32193	3.90689	7.12928	5.32193	3.58496	4.32193	5.42626	5
ENSG00000205810	105.621	2.39731	0.437778	5.47608	4.3484e-08	7.09231e-07	chr12	10412312	10420595	1193	KLRC3	protein_coding	0	3.80735	2.32193	5	6.18982	1	0	2.58496	4.70044	4	1	5.52356	6.58496	6.74147	3	0	4.9542	2.58496	4.32193	7.10852	6.18982	4	6.18982	2.32193	8.80413	6.49185	3.90689	4.16993	3.45943	7.21917	6.65821	6.84549	7.59991	5.85798	3.70044	3.70044	2.80735	9.76487	7.98299	9.05799	5.20945	1.58496	8.5157	4.45943	8.59991	6.64386	8.73809	7.33985	6.30378	4.80735	7.03342	5.85798	4.08746	7.22882	2.58496	7.06609	4.70044	7.22882	4	8.60733	6.44294	9.2503	3.45943	7.6865	8.00562	7.18982	9.24555	6.52356	0	10.4231	7.49185	7.16993	5.90689	7.33092	0
ENSG00000143355	6.51453	2.39718	0.765818	3.13023	0.0017467	0.00737265	chr1	197911902	197935478	10442	LHX9	protein_coding	0	0	0	1	0	2.32193	1	0	0	1	0	0	2.32193	0	0	0	1.58496	4.08746	0	0	2.58496	0	7.01123	4.64386	1	0	0	0	2.58496	1	3	6.93074	0	4.45943	3.32193	1	2	0	0	0	2.32193	2.58496	1	1	0	2.58496	4.75489	0	0	3	5.12928	0	1.58496	0	0	2	0	3	4.85798	6.04439	2.80735	3.16993	0	4.16993	5.08746	3.32193	4.32193	0	0	0	3	0	1	0	0
ENSG00000249013	1.02445	2.39687	0.793266	3.02152	0.00251511	0.0100558	chr4	156006478	156006988	511	FTH1P21	processed_pseudogene	0	0	0	0	0	1	0	0	0	0	0	0	0	1	0	0	0	0	0	0	0	0	1.58496	0	0	2	2	2.80735	0	0	1	0	1	0	2.58496	1	0	2	1	4	1	0	2.80735	0	0	0	0	2	3.45943	2	1	0	0	0	0	2	0	0	1	0	2.58496	0	2	0	3.16993	0	1	0	0	0	2.80735	0	2.58496	1	0
ENSG00000217646	1.76416	2.39136	0.892147	2.68045	0.00735223	0.0243866	chr6	27864062	27864401	340	HIST1H2BPS2	processed_pseudogene	0	0	1	0	0	0	1	1	0	0	0	0	0	0	0	0	2.58496	0	0	0	0	1	0	5.64386	1	0	0	0	0	1	1.58496	4.80735	0	0	0	1	0	3	0	1.58496	0	0	0	0	2.32193	1	1.58496	1	1	2	1	0	0	0	0	1	0	0	0	2.58496	0	4.45943	0	0	3.90689	0	0	0	0	6.55459	2.58496	0	1	1	1
ENSG00000211934	622.688	2.38981	0.693409	3.44647	0.00056796	0.00283409	chr14	105986582	105987083	417	IGHV1-2	IG_V_gene	10.062	9.36194	4.64386	6.76818	5.61471	4.32193	3	7.80735	0	6.06609	0	6.6865	6.62936	8.2854	8.62936	0	8.43045	3.16993	4.70044	7.70736	8.59619	4.39232	3.45943	1	14.5822	11.7142	1.58496	2	1	1	1	1	1	1	1.58496	1	10.7398	10.0279	8.97154	1	1	1	1	7.34873	12.2811	9.85331	6.91886	7.76818	5.35755	7.05528	10.3465	10.0848	10.6064	6.16993	0	7.67948	6.9542	10.8857	4.45943	9.10329	8.79766	5.93074	10.697	9.57554	7.03342	13.6365	11.9762	9.36851	3.32193	9.79279	9.93664	10.236	6.44294	8.12412	2.80735
ENSG00000260386	2.16789	2.38245	0.744483	3.20013	0.00137364	0.00600827	chr1	31500085	31540885	3760	LINC01225	unitary_pseudogene	0	0	0	0	1.58496	0	0	0	0	0	0	0	0	1	0	1	0	1	0	2.58496	0	0	1	0	4.58496	2	0	1	1	1	1	5.58496	1	2.80735	1	1	1	2	0	0	1	0	1	0	0	1	2	2.32193	2.32193	1	0	1	0	0	0	0	0	0	0	3	2.80735	4.16993	0	2.32193	0	1	3.70044	0	2.58496	0	2	2.32193	0	2.32193	3.16993
ENSG00000183242	12.3589	2.3824	0.860186	2.76964	0.00561188	0.0195479	chr11	32435518	32458769	5561	WT1-AS	antisense	1.58496	1.58496	1	2.80735	4.90689	0	1	2.58496	1	0	0	3.16993	0	0	0	0	2	0	0	0	2	1	0	0	5.61471	2.58496	0	0	6.30378	0	0	0	0	0	0	1	2.32193	1	0	7.90689	0	0	8.22882	1	3	4.16993	6.61471	6.70044	0	0	1.58496	0	0	0	2.80735	2.58496	0	3.32193	0	4.85798	1	1	2.32193	0	7.10852	4.64386	6.49185	3.45943	0	1	2	0	2.80735	3.32193	1
ENSG00000277883	1.47616	2.38045	0.882137	2.69851	0.00696511	0.0233372	chrX	107974078	107985008	1785	RP6-191P20.5	unprocessed_pseudogene	0	0	0	0	0	0	0	1	0	0	0	0	1.58496	0	1	1	1	0	0	0	0	0	0	0	0	1	0	0	0	0	0	1	0	3	0	0	1.58496	0	0	4.9542	5.32193	0	0	0	0	1	0	0	0	0	3.32193	1	1	1	1	1	1	4.08746	0	1	1	1	1	2.32193	3.80735	1	1	0	0	0	0	0	0	4	0
ENSG00000138684	3.16448	2.37967	0.89309	2.66453	0.00770951	0.0253563	chr4	122612628	122621069	719	IL21	protein_coding	0	0	0	2.80735	0	0	0	0	0	0	0	0	0	0	0	0	0	0	0	2	2.58496	0	4.52356	0	5.52356	5.42626	1	2	0	0	0	1	1	1.58496	0	1	0	2	3.58496	0	0	0	1	0	3.80735	1	2	0	0	0	0	4.16993	0	0	0	0	0	0	2.80735	0	1	5.52356	0	1	0	2.80735	5.55459	2	0	4.58496	2.80735	2.80735	0	3	0
ENSG00000105928	947.657	2.37869	0.232517	10.2302	1.45289e-24	6.94535e-22	chr7	24698353	24758113	8897	DFNA5	protein_coding	5.12928	6.39232	7.56224	9.0954	7.08746	5.88264	7.06609	6.12928	9.40301	6.64386	6.98868	6.64386	9.54882	7.30378	6.45943	2	8.24793	8.65464	6.40939	8.79442	7.43463	8.72451	11.9535	11.8262	9.52552	11.3592	10.062	11.3955	10.6018	7.9542	8.77808	10.7457	10.1762	9.65105	9.35094	10.7591	8.30834	11.1066	8.77149	10.8431	12.4046	9.08215	10.8186	9.45738	10.8033	9.91737	10.3399	9.75656	10.6795	10.9016	10.007	9.95274	8.93958	9.81218	11.1007	10.2444	8.97441	11.762	8.9542	8.69349	11.749	10.6303	10.5774	11.4046	10.6671	10.8588	11.5172	10.5088	8.96	7.73471	11.2656	9.40939	10.8742	9.93221	8.64386
ENSG00000211959	750.103	2.37628	0.739181	3.21475	0.0013056	0.00574221	chr14	106421711	106422218	425	IGHV4-39	IG_V_gene	5.49185	7.04439	4.58496	8.56986	7.14975	3.16993	0	4.16993	6.80735	4.16993	0	6.80735	0	10.7515	9.73809	0	7.92481	3.45943	3.70044	8.22882	8.75489	4.45943	6.06609	1	14.4786	5.12928	1	2.32193	0	1	1	1	1	1	8.20457	2	11.584	3.80735	6.14975	1	6.2854	1	1.58496	5.9542	14.4567	9.2503	7	9.50978	5.45943	6.84549	8.86728	10.584	10.9816	5.93074	7.76818	5.88264	5.35755	11.0627	5.9542	8.24793	7.55459	1	9.48382	10.2574	8.43045	12.9896	12.7328	8.79116	1	13.0119	9.47168	8.96	7.05528	8.33092	0
ENSG00000259425	2.10797	2.37381	0.823542	2.88244	0.00394605	0.014658	chr15	22770523	22776199	1623	RP11-566K19.5	transcribed_unprocessed_pseudogene	0	0	0	0	0	0	0	0	0	0	0	0	1	0	0	1	0	0	0	3.16993	0	0	0	5.2854	2	1	1	1	1	2.58496	0	0	0	1	2.58496	1	0	2.32193	0	3.32193	5.32193	0	0	2.32193	0	0	1	0	2.32193	3.45943	2.80735	0	0	0	2	0	0	3.80735	0	0	1	5	1	3.16993	4.08746	0	0	2.80735	0	0	0	0	2.32193	2.58496	0
ENSG00000235013	1.02786	2.36955	0.892226	2.65578	0.00791258	0.0258979	chr2	230957593	230957950	358	COX20P2	processed_pseudogene	0	0	0	0	0	0	0	0	0	1	0	0	0	0	0	0	0	0	0	1	0	0	4.39232	2	1.58496	0	1	0	0	1	0	0	0	1	0	1	2	0	1	0	1.58496	0	1	0	1.58496	0	1	0	0	0	0	3.45943	2.80735	0	0	0	0	0	0	0	0	0	0	0	3.16993	3.32193	0	1.58496	0	0	1	1	2.58496	2.58496	2.80735
ENSG00000241690	2.09757	2.36641	0.920575	2.57057	0.010153	0.031779	chr20	2814968	2818066	1866	TMEM239	protein_coding	0	0	0	0	0	0	0	0	0	0	0	0	1	0	3	0	1	0	0	0	0	0	2	5.90689	0	3	0	0	1	0	0	0	0	1	1	1	3	0	3	1	4.70044	0	0	0	1	1	3.16993	2	0	2.58496	1	0	0	2.32193	0	0	0	0	0	0	0	2.80735	1	2	0	2.58496	0	0	2.32193	0	0	0	5.61471	1	0
ENSG00000187116	67.2803	2.36027	0.438082	5.38775	7.13465e-08	1.10409e-06	chr19	54307070	54313139	1760	LILRA5	protein_coding	0	3	1	5.12928	6.58496	3.16993	0	3.90689	2.58496	1	1	3.70044	7.07682	3	0	0	1	4.64386	0	3.16993	6.50779	3.16993	8.55075	6.76818	7.5157	3.70044	2.58496	6.39232	1.58496	2.32193	2.58496	1	5.90689	7.90689	5.12928	6.90689	6.10852	6.59991	8.65464	4.39232	3.80735	1	8.24317	3.16993	6.39232	5.08746	7.20945	7.06609	6.40939	8.15987	4.64386	6.65821	6	3.90689	7.21917	3.80735	3.45943	8.77479	2.80735	6.2854	7.98299	8.77479	6.30378	6.82018	5.45943	7.69349	7.56224	6.97728	5.04439	6.71425	6.20945	7.03342	6.10852	6.32193	2.80735
ENSG00000123843	7.18441	2.35755	0.754043	3.12655	0.00176871	0.0074531	chr1	207006845	207099993	3248	C4BPB	protein_coding	0	0	0	0	0	3.16993	0	1.58496	1.58496	0	1	0	2	2.58496	1.58496	0	2	0	0	1	3.80735	0	0	3.32193	7.10852	0	2.80735	3.45943	1	1	0	6.32193	2.80735	0	2	1	2	4.16993	0	1	0	5	1	3.45943	0	1	0	0	0	5.61471	0	1.58496	1.58496	0	1.58496	1	0	2.32193	3.58496	6.58496	1	2.80735	2	0	0	2.32193	4	0	0	5.08746	4.08746	0	0	1	1
ENSG00000206199	79.2264	2.34807	0.340442	6.89714	5.30617e-12	2.29457e-10	chr3	149761105	149968385	6539	ANKUB1	protein_coding	2.32193	3.32193	2	4.80735	4.90689	3	4.64386	4.16993	5.39232	4.45943	3.32193	4.52356	5.55459	5.55459	2	0	6.49185	4.45943	0	4.24793	3.32193	5.08746	8.48784	9.21917	5.08746	5.58496	5.24793	9.31515	5.70044	5.39232	3.90689	5.08746	3.70044	4.58496	4.39232	8.18488	5.12928	7.67948	4.39232	4.85798	9.34873	5.2854	8.29462	5.52356	7.05528	8.62571	6.53916	6.65821	6.04439	8.31741	4.08746	5.35755	4.24793	2.58496	6.22882	5.70044	7.62205	7.97154	6.67243	6.78136	6.37504	6.90689	7.8009	4.58496	4.9542	6.49185	7.17991	2.32193	4.39232	7.59246	5.88264	7.15987	4.32193	7.77479	6.22882
ENSG00000260298	1.3812	2.34799	0.781621	3.00401	0.0026645	0.0105378	chr16	50058150	50059231	1082	RP11-429P3.4	transcribed_processed_pseudogene	0	0	0	0	0	0	0	0	0	0	0	0	1.58496	0	0	0	2.32193	0	0	0	1	0	2.32193	0	4.32193	0	2.80735	4	0	0	1	0	0	2	0	1	0	0	0	0	3.45943	0	0	0	1.58496	2.32193	0	1.58496	1	2	2.32193	3	0	0	0	0	0	2.32193	2.80735	0	2.32193	2.32193	2.80735	1	0	0	0	1	0	4.32193	2.80735	0	1.58496	3	1
ENSG00000073792	1372.66	2.34635	0.26338	8.90863	5.16673e-19	9.36852e-17	chr3	185643739	185825056	4735	IGF2BP2	protein_coding	5.52356	6.40939	5.55459	8.63662	9.29921	8.13443	8.29462	8.0607	9.35315	9.06878	7.76155	8.24317	9.37287	9.2738	9.24317	3.70044	10.0728	7.77479	4.32193	7.61471	7.81378	9.30606	13.4362	11.3487	9.77479	12.0375	9.86109	13.1154	8.64024	7.05528	9.71768	10.9766	9.55267	9.81858	9.49386	9.88264	8.60363	11.0265	8.08746	11.8956	12.5701	9.86573	12.4165	9.20701	9.50978	11.4419	11.3778	10.374	11.3151	12.3038	12.4284	9.00282	10.1923	8.31288	10.6439	9.7039	11.3371	11.776	8.75822	10.3004	10.5304	10.7465	11.6073	11.3718	10.2586	10.865	11.6667	8.87036	9.65642	12.1472	11.7822	11.0444	10.6944	10.5236	9.72792
ENSG00000162840	55.6884	2.34555	0.369722	6.34408	2.23758e-10	6.66258e-09	chr4	68376323	68376505	183	MT2P1	processed_pseudogene	2.58496	3.58496	4.52356	0	5.67243	2.58496	3.45943	2.32193	0	3.58496	0	2.58496	5.83289	3.70044	0	2	4.90689	2	5.08746	2.58496	4	3	7.56986	7.19967	5.45943	7.20945	3.70044	8.06609	4	4.75489	4.70044	5.12928	5.24793	5.2854	5.08746	3.80735	4.32193	7.3837	2.58496	7.47573	4.9542	1.58496	9.31515	4.32193	6.35755	5.93074	7.37504	5.42626	7.57743	6.30378	5.64386	5.42626	5.61471	5.55459	6.59991	6.04439	1	8.14466	6.39232	6.49185	5.78136	4.80735	6.08746	7.02237	8.97154	6.35755	6.75489	4.58496	5.72792	3.45943	7.45121	6.04439	5	4.9542	3.32193
ENSG00000116544	125.257	2.33422	0.554905	4.20652	2.59336e-05	0.000197293	chr1	34865436	34929585	3977	DLGAP3	protein_coding	4.58496	1	2.32193	5.16993	4.75489	3.70044	0	4.45943	6.49185	5.16993	3.16993	5.42626	5.24793	6.26679	3.16993	0	6.75489	5.42626	3.45943	5.16993	4.45943	6.33985	4.75489	7.76155	2.58496	10.2491	2.58496	1	1.58496	6.64386	4.75489	11.0217	1	1	5	3	1	8.03342	8.01681	1	1	1	1	1	8.29462	5.04439	6.53916	7.13955	6.76818	4.90689	4.75489	7.41785	7.85175	7.57743	7.8009	9.17742	0	6.97728	3	4.9542	8.65821	6.71425	4.75489	4.80735	6.10852	6.79442	6.16993	8.05528	7.55459	7.91886	4.85798	6.55459	10.3026	6.62936	1
ENSG00000125538	643.393	2.33253	0.37302	6.25311	4.02361e-10	1.12541e-08	chr2	112829751	112836903	3096	IL1B	protein_coding	5.75489	7.83289	7.02237	8.45121	8.46761	3.90689	5.45943	6.42626	4.08746	6.06609	7.33092	7.90689	7.9542	5.85798	6.55459	5.24793	7.19967	7.89482	5.88264	5.55459	6.91886	5.78136	11.9575	10.9344	9.2854	7.3837	6.10852	9.93664	3.70044	4.9542	5.78136	11.1892	9.43879	8.12412	8.69	7.50779	8.33092	8.62205	12.1889	9.52748	7.07682	5	11.2527	6.47573	9.84706	9.74315	9.59432	9.00562	10.5868	12.6937	8.7879	9.1267	7.46761	8.67948	9.17493	5.97728	9.01123	12.3639	7.05528	6.79442	8.7211	10.8033	10.2467	9.96434	11.7394	11.041	10.9965	8.46352	7.34873	9.18488	9.55842	8.99152	9.40727	8.07146	6.70044
ENSG00000157999	3.39287	2.32576	0.531746	4.37383	1.22088e-05	0.000102554	chr7	6031376	6036386	1257	ANKRD61	protein_coding	0	0	0	0	1	0	0	0	0	1.58496	0	0	2.80735	0	1	0	2.32193	0	0	0	1	3	4.39232	4.80735	2	1	0	3.45943	3.45943	0	0	5.24793	2	2	0	2.58496	0	1	0	1	4.64386	0	0	2	2	2	4	1	3.16993	3.90689	2.58496	1	1	0	2.80735	1.58496	2.80735	3.70044	2.80735	1	2.58496	3.45943	3.32193	2.80735	4.39232	1	3.32193	2	0	3.32193	3.45943	1	2.80735	2.80735	2
ENSG00000144227	2.27398	2.32323	0.931216	2.49483	0.0126016	0.0378999	chr2	138670772	138780348	1052	NXPH2	protein_coding	0	0	2	0	0	0	0	1	0	1.58496	0	0	0	2.32193	0	0	0	0	0	1	0	0	0	1	0	0	0	5.32193	5.39232	0	0	1	0	0	0	0	0	0	0	3.16993	0	0	4.52356	0	1	2	2.32193	2.32193	0	0	2.32193	0	0	0	0	0	0	0	0	3.90689	2.80735	2.58496	2	2	0	3.58496	1	3.70044	0	0	3.16993	0	0	3.16993	1
ENSG00000260471	3.42534	2.31894	0.698877	3.31809	0.000906349	0.00420946	chr16	74220929	74221427	499	AC009120.8	processed_pseudogene	0	0	1.58496	1.58496	1	0	0	0	2.32193	0	0	0	2	0	0	0	1	0	0	1.58496	2.32193	0	1	2	1	3.32193	1	4.64386	0	1	0	2.32193	1	1.58496	5	0	1.58496	5.08746	1.58496	1	0	1	0	1	3.58496	4.16993	2.32193	0	2	2	0	0	0	2.80735	0	3	0	5.61471	0	1	3.45943	0	2	3.16993	3.90689	1	0	0	0	1	0	2	4.64386	1	0
ENSG00000108511	41.0105	2.31668	0.47999	4.82651	1.38947e-06	1.51836e-05	chr17	48595751	48604992	2604	HOXB6	protein_coding	0	2.80735	0	2.80735	1	4.9542	3.90689	3.16993	4.52356	3	1	0	4.52356	1	4	0	4.80735	5.61471	0	0	3.80735	3.16993	1	6.06609	5.42626	3.16993	1	5.52356	5.52356	1.58496	3.16993	1	2.32193	5.24793	5.93074	8.51964	4.08746	1	5.04439	1	8.83289	7.46761	6.16993	5.12928	4.70044	5.55459	7.04439	5.32193	7.8009	8.11894	5.35755	6.08746	4.39232	6.45943	2.80735	5.45943	0	6.52356	3.32193	6.35755	5.39232	6.20945	5.20945	3.16993	9.83131	5.52356	6.02237	4.58496	0	7.06609	5.04439	0	3.45943	5.24793	4.32193
ENSG00000145107	205.691	2.31553	0.455309	5.08562	3.66423e-07	4.7087e-06	chr3	196319342	196338503	1899	TM4SF19	protein_coding	4.24793	3.70044	4.16993	8.16993	4.45943	3.32193	0	4.32193	5.83289	4.9542	0	2.80735	6.58496	5.52356	0	3.70044	5.85798	5.32193	5.64386	6.30378	5.49185	6.82018	9.15735	9.06609	5.58496	4.70044	6.85798	9.7039	2.32193	7.5157	3.32193	12.6662	5.20945	3.80735	6.50779	6.02237	5.12928	4.16993	5.45943	3.32193	5.39232	4.9542	5.61471	5.16993	6.08746	8.20945	6.35755	8.8009	6.61471	8.29462	5.80735	8.76155	8.70044	7.03342	6.20945	8.71768	3.58496	10.3174	7.49185	5.45943	7.69349	8.52356	9.49785	6.58496	10.774	8.04985	6.62936	8.46352	3.45943	5.85798	8.44708	6.9542	8.77479	8.633	7.39232
ENSG00000275402	3.22215	2.31526	0.657098	3.52347	0.000425937	0.00222373	chr21	25573980	25574044	65	MIR155	miRNA	0	0	0	0	1	0	0	1	3.58496	0	0	0	0	0	0	0	0	2.58496	0	0	0	0	2.32193	2	2	1	0	3.16993	4.16993	1	1.58496	3.80735	0	0	1.58496	0	0	4.16993	3.32193	1	0	4.80735	0	0	3.45943	2.80735	3.45943	3.58496	3	2.32193	0	3.70044	1	0	0	2.32193	0	3	3	2.80735	0	3.16993	2	0	2.58496	2.58496	3.58496	2.80735	0	4.24793	2.58496	4.45943	0	2.32193	0
ENSG00000060718	10150.4	2.31419	0.45444	5.0924	3.53561e-07	4.56349e-06	chr1	102876467	103108496	8265	COL11A1	protein_coding	8.98868	9.46761	8.70736	12.4299	11.5255	8.224	7.71425	11.0895	10.7731	10.1059	8.2854	10.9549	12.2405	13.0701	10.3794	7.04439	14.0577	12.2411	8.53528	7.7879	8.02237	13.6624	11.9589	15.2842	10.5925	12.3231	7.3837	9.30606	16.791	4.64386	11.7275	9.88874	5.45943	6.53916	13.1085	13.1523	12.9876	7.44294	8.59991	15.2608	9.13699	16.946	13.1745	10.3652	14.5379	13.413	12.2761	16.7421	14.8031	11.2414	13.1054	10.9106	13.4841	9.38154	10.6129	13.7805	11.8788	14.0653	9.79279	14.3245	12.2085	13.7518	14.3217	11.5353	13.5934	13.6582	16.4334	12.0182	10.8595	14.676	11.9307	13.744	13.017	14.8025	14.1606
ENSG00000167634	22.478	2.31407	0.616383	3.75427	0.000173848	0.0010283	chr19	54923509	54966312	3914	NLRP7	protein_coding	0	2.58496	0	4.24793	2.32193	0	2.58496	1	6.22882	0	0	0	3	3.90689	0	0	0	0	0	3.32193	0	2.58496	1	1	7.10852	1	1	4.80735	0	2.58496	1	8.45121	3.45943	5.04439	4.64386	1.58496	6.80735	2.80735	2.58496	1	1	2.80735	1	2	6.64386	3.45943	4.24793	4.32193	4.75489	4	2.80735	4.45943	4.80735	0	4.08746	5.16993	0	6.33985	3	1	0	7.54689	3.45943	4.70044	0	4.70044	5.55459	3.70044	3.16993	9.29232	5.58496	5.61471	3	3.16993	0
ENSG00000270550	798.471	2.31335	0.671223	3.44647	0.000567957	0.00283409	chr14	106335082	106335613	431	IGHV3-30	IG_V_gene	5.32193	7.64386	4	5.64386	8.16993	9.06878	1	5.32193	6.16993	4.16993	0	6.33985	4.39232	11.2198	7.78136	0	9.06609	3.32193	1	8.20457	6.24793	9.52356	12.1196	2.32193	13.5167	1	1.58496	6.50779	4.39232	1	1	11.6965	1	1	6.24793	1	12.127	9.84706	3.58496	1	2.58496	1	1	6.56986	13.1097	9.44501	6.96578	9.57743	6.14975	4.90689	9.89482	9.77314	11.1892	7.74147	6.76818	8.23362	5.20945	9.22159	5.52356	9.44294	5.24793	6.90689	8.61102	9.10066	9.85798	12.0095	12.4863	7.77479	4.80735	12.9784	10.363	10.021	7	7.90087	1
ENSG00000215939	1.5396	2.31261	0.773314	2.99052	0.00278502	0.0109289	chr9	28888856	28888965	110	MIR873	miRNA	0	0	0	2	0	0	0	0	0	1	0	1	0	0	0	0	0	0	0	0	0	1	2.32193	4	0	2.32193	0	0	2.32193	2.58496	1	1	0	0	2.58496	0	0	1	0	0	1	4	0	0	1.58496	0	1	2.58496	2	0	0	0	0	0	2.32193	1	0	0	0	2	2.58496	2	3.16993	0	3.70044	0	3.45943	3.32193	0	0	2.32193	0	0	2	2.32193
ENSG00000181355	43.9754	2.31259	0.509506	4.53889	5.65505e-06	5.24823e-05	chr6	9596110	10211608	4807	OFCC1	protein_coding	0	2	0	2.80735	2	3	0	3.58496	0	2.32193	0	2.32193	4.39232	5.04439	2.32193	3.58496	4	2.80735	0	6.80735	2.58496	4.16993	7.65821	3.90689	4.75489	5.88264	3.45943	6.35755	0	2.32193	1.58496	0	1	1	5.97728	4.32193	4.16993	1	7.6865	7.96578	6.67243	8.61471	1	5	6.59991	5.64386	3.80735	8.09276	7.18982	4.24793	6.52356	3.45943	4.64386	2.80735	6.45943	5.12928	0	8.77808	1	1	5.32193	7.47573	2.80735	6.18982	6.55459	6.52356	7.41785	3.80735	5.24793	6.06609	3.32193	6.84549	3.58496	4.16993	3
ENSG00000254285	21.4611	2.31064	0.632787	3.65153	0.000260684	0.00145179	chr8	61578220	61579668	1449	KRT8P3	processed_pseudogene	1	0	0	1	2.80735	3.45943	0	2.80735	3.32193	0	3.32193	3	2.80735	4.16993	2.80735	0	3	2.80735	3.70044	2.80735	0	1	8.21917	2.32193	7.62936	6.62936	0	2	0	0	5	0	1	3.45943	0	0	2	7.56986	0	0	1	0	1	1	5.80735	5.83289	6.10852	5.24793	4.32193	3.45943	3.70044	0	3	0	1.58496	3.32193	2	0	4.80735	6.22882	3.32193	5.52356	4.70044	5.42626	2.80735	6.59991	6.2854	0	3.32193	9.26444	0	5.58496	1	4.58496	1
ENSG00000144278	129.028	2.3077	0.474638	4.86203	1.16191e-06	1.29995e-05	chr2	153871913	154453849	6520	GALNT13	protein_coding	0	2.32193	0	4.64386	4.24793	5.67243	4.32193	4.80735	6.40939	4.75489	5.67243	3.90689	5.88264	6.22882	6.26679	0	6.50779	5.24793	0	5	4.80735	5.55459	1	2.58496	3.80735	2.80735	7.07682	9.29462	9.34651	6.50779	5.20945	1	1	1	8.86109	9.9542	5.97728	9.64566	3.32193	1.58496	0	9.34873	3.90689	8.05528	6.9542	8.25267	5.20945	9.41151	7.09803	5.93074	8.29462	4.24793	4.32193	7.87036	7.49985	7.33985	5.93074	6.88264	3.16993	7.96	6.62936	6.64386	5.04439	6.37504	8.12928	5	8.68299	6.78136	5.04439	5.12928	7.29462	7.64386	5.20945	9.07948	7.56986
ENSG00000176970	3.0353	2.30308	0.954337	2.41328	0.0158097	0.045448	chrX	148464708	148465428	721	RPL7L1P11	processed_pseudogene	0	1	0	1	0	1	1.58496	0	0	0	0	1	3	0	0	0	0	0	0	0	0	2.32193	0	1	0	0	0	0	2.80735	0	0	4.64386	0	1	1	7.02237	0	1.58496	0	0	0	0	1.58496	2	2	0	4.90689	2	1.58496	0	0	0	0	0	0	2.58496	0	0	0	0	3.80735	0	0	1	5.90689	0	5.16993	3	0	6.26679	0	0	1.58496	0	0
ENSG00000219329	1.75776	2.29968	0.727424	3.1614	0.00157012	0.00672589	chr6	110923566	110924107	542	RP11-397G5.2	processed_pseudogene	0	0	1	0	0	2.32193	0	1	0	1	0	0	0	0	0	0	0	0	0	0	0	0	1	4	0	0	1	1	3.58496	2.80735	2.58496	1	0	1	3.45943	1	1.58496	0	0	2	0	0	1.58496	0	1.58496	2	0	1	1	2	1.58496	1	0	3.32193	0	2.32193	0	1	0	0	3.70044	0	0	0	3.80735	0	0	1	0	4.08746	0	1	3.45943	2.80735	1.58496
ENSG00000231546	2.16344	2.29885	0.675831	3.40151	0.000670136	0.00325198	chr2	236407846	236409077	1232	RPL3P5	transcribed_processed_pseudogene	0	0	0	1	2	0	1	0	0	0	0	0	0	0	2.32193	0	0	0	0	1	0	0	4.32193	3.32193	1.58496	1	0	1	0	0	1	4.70044	0	1.58496	4	2.58496	1	0	0	1	1	1.58496	1	0	3.45943	3.16993	2.58496	1	2.32193	2.58496	2.32193	0	0	0	3.32193	2.58496	1	2	2.80735	2	1	0	2	2.32193	1	1	3.16993	0	0	0	1	0	0	2.58496	0
ENSG00000243225	3.10108	2.29857	0.866616	2.65234	0.00799349	0.026096	chr14	76968683	76969145	463	RP11-7F17.1	processed_pseudogene	0	0	0	1	0	0	0	0	0	3.45943	0	0	0	0	0	0	2.32193	2	0	0	0	0	3.90689	6.40939	1	0	0	4.16993	0	0	2.32193	3	1	1	0	1	0	0	3.45943	1	5.24793	0	0	0	0	0	3	3.90689	0	0	2.32193	0	2.32193	1	4.24793	0	2.80735	3.16993	0	0	0	4.24793	0	3.32193	4.64386	0	3.58496	3.45943	0	3.58496	0	0	0	0	0
ENSG00000075461	26.8072	2.29544	0.677424	3.38848	0.000702814	0.00339178	chr17	66964910	67033398	3380	CACNG4	protein_coding	2.58496	0	0	1	3.32193	2.32193	0	2.80735	1	3.70044	3.90689	2.32193	3.58496	3.80735	2.80735	1	5.35755	0	0	1	0	4.45943	7.21917	1.58496	1	1.58496	1	1	1	0	1	1	1	2.32193	4.85798	1	0	3.16993	0	9.69697	2	2	0	3.58496	0	4.85798	0	6.44294	4.45943	1	7.2854	0	1	2.80735	4.08746	6.76818	0	6.76818	2.80735	0	5.90689	0	3.32193	5.64386	1	4.32193	7.18982	1	3.32193	6.56986	3.32193	5.12928	5.93074	8.08215	6.2854
ENSG00000251193	2.97854	2.29535	0.834235	2.75145	0.00593326	0.0204748	chr5	97737894	97738913	1020	RP11-72K17.1	processed_pseudogene	0	0	1	0	2.32193	0	0	1	0	0	0	0	0	0	0	0	1	0	0	1	0	3.32193	1	0	0	5.12928	0	3.16993	5.39232	1	1	0	0	0	0	1	0	3	1	1	1	0	5.67243	2.32193	1	0	0	0	0	2.58496	3.32193	0	0	0	0	3.70044	0	0	0	0	3	3.80735	0	2.32193	4.58496	0	4.85798	2.32193	0	4.32193	1	2.58496	0	3	0
ENSG00000146674	1518.17	2.28921	0.340827	6.71664	1.85958e-11	7.04495e-10	chr7	45912245	45921874	4571	IGFBP3	protein_coding	6.14975	7.14975	6.88264	7.81378	8.86728	8.07146	9.20457	7.76155	9.65464	7.90087	8.02791	8.45121	8.48382	10.0928	7.90689	5.61471	10.0688	8.42206	7.87036	9.25974	8.80735	8.75822	11.2521	9.37504	10.5294	10.4471	12.031	6.89482	10.3966	5.04439	8.53528	12.1469	8.61839	9.23601	9.81698	12.0711	7.2384	8.92184	8.40088	13.6485	13.8115	10.2107	12.3498	9.40301	8.35755	12.6638	9.9629	11.3259	10.4818	8.56605	11.2082	9.783	11.5118	10.0647	12.3081	11.2574	7.27612	9.48382	9.96434	9.61839	10.2969	10.062	10.792	10.9121	7.11894	11.6398	12.2963	8.13443	8.2854	11.7202	11.9719	9.25503	13.9135	9.1267	8.45533
ENSG00000211809	2.41847	2.28768	0.787928	2.90342	0.00369112	0.0138609	chr14	22147995	22148633	425	TRAV27	TR_V_gene	0	0	0	0	0	0	0	1	0	1.58496	0	0	1	0	0	0	0	1	0	3.16993	0	0	0	1	3.90689	0	1	2	1	3.16993	1.58496	0	1.58496	4	0	2.32193	0	1	2.80735	1	0	4.75489	0	0	3.80735	1	2.80735	0	0	1	2.58496	3.16993	0	0	2.32193	0	0	0	2.32193	2.32193	3.80735	5.39232	0	2	0	0	2.58496	2.58496	0	4.08746	0	0	0	0	0
ENSG00000140105	4317.11	2.28713	0.287187	7.96392	1.66676e-15	1.46074e-13	chr14	100333788	100376805	6358	WARS	protein_coding	7.74819	9.20701	8.64746	10.2597	11.0168	8.75489	8.56986	9.22641	10.6321	9.90388	9.2384	9.51373	11.3515	10.9166	10.4788	7.63662	11.224	9.87498	8.99435	11.6402	10.6321	9.87652	14.8908	11.8045	13.7794	13.8684	11.3309	12.1264	10.3945	10.8273	10.2981	11.4934	14.2305	13.4575	10.5661	11.7768	10.7582	14.1991	9.93811	11.9979	11.2276	9.15735	12.8357	9.16491	14.4169	12.8997	13.1193	12.3396	10.2703	11.3421	12.0348	12.7624	9.8392	11.1383	11.703	10.7228	9.88264	12.527	11.3918	11.5637	12.0133	16.1736	11.5435	13.7357	12.6165	12.3276	12.0458	13.3849	10.7004	13.5124	12.7132	13.5032	10.2095	11.6622	10.1306
ENSG00000105464	121.923	2.28527	0.349755	6.5339	6.40792e-11	2.12992e-09	chr19	48394875	48444931	5093	GRIN2D	protein_coding	1	4.32193	4.08746	4.39232	4.85798	4	4.08746	4.58496	6.33985	5.16993	1	4.75489	6.2854	4.45943	3	5.16993	5.2854	5.32193	4.85798	4.39232	4.39232	5.61471	6.74147	10.1098	8.81378	4.45943	6.80735	6.64386	7.96	8.34873	5.97728	8.84235	3.90689	4.90689	7.26679	9.53528	6.56986	3	1.58496	4.85798	5.75489	8.56224	7.11894	1.58496	7.08746	6.20945	7.85798	8.55459	7.59991	5.49185	8.09276	6.58496	5.45943	5.52356	6.37504	7.93664	3.32193	9.49985	6.65821	6.39232	6.75489	8.29462	8.72451	7.25739	7.40939	3.58496	7.80735	8.18982	6.67243	5.75489	5.32193	5.9542	4.32193	9.61102	8.45121
ENSG00000181418	7.10196	2.28375	0.517787	4.41061	1.03081e-05	8.85111e-05	chr12	48995149	48999309	3749	DDN	protein_coding	0	2.58496	0	0	2.32193	1.58496	0	0	0	0	0	0	2.80735	2.80735	0	0	2.58496	1	0	3.32193	2.58496	2.32193	2.58496	2.58496	2.58496	4.9542	1	6.30378	3	5.64386	0	2.32193	1.58496	2.32193	3.58496	2	2.80735	1	2	2.80735	1	2	1.58496	1	1	1.58496	3	3.45943	2.58496	3.16993	2.32193	1	3.45943	0	2.32193	1	1	4.52356	3.90689	0	4.16993	0	3.70044	3.45943	5.85798	5.42626	4.08746	3.70044	1	0	2.32193	5.93074	3.16993	4.90689	2.80735
ENSG00000244493	3.09	2.2811	0.904867	2.52093	0.0117046	0.0356721	chr3	143381338	143382161	327	SLC9A9-AS2	antisense	0	0	0	2.32193	1.58496	0	1	0	0	1	0	0	0	3	0	0	2.32193	0	0	0	0	0	1	4.24793	3.80735	0	1	1	0	1	0	2.32193	1	0	4.08746	1	1	1	4.45943	0	1	0	0	0	0	0	0	0	2	2.32193	4.90689	4.39232	0	4.64386	0	0	0	0	0	0	5.12928	3.80735	0	0	0	0	0	2.58496	0	4.39232	0	0	4.45943	0	0
ENSG00000162391	1.72613	2.27597	0.931765	2.44265	0.0145799	0.0426212	chr1	54609182	54623556	2005	FAM151A	protein_coding	0	1	0	0	0	0	0	0	0	0	0	0	0	2	0	0	1	0	0	2.32193	0	0	1	0	0	0	0	1	5.45943	0	0	0	1	1	0	2.80735	0	0	0	4.85798	0	2.58496	0	0	1	0	2	0	2.32193	2	2.32193	1	2	0	3.90689	0	0	0	0	2	0	0	1	2	1	0	0	2.80735	0	0	2.32193	2.32193	0	0	0
ENSG00000234068	3.32116	2.27483	0.833692	2.72862	0.00636	0.0216665	chrX	55089008	55092842	661	PAGE2	protein_coding	0	2	0	2	2.32193	0	0	0	0	1	0	0	0	0	0	0	0	0	0	0	0	2.80735	0	1	1	4.45943	0	1	0	1.58496	1	4.90689	0	0	2.58496	1	1	1	0	5.55459	1.58496	0	0	0	0	1.58496	0	5.9542	1.58496	1.58496	4.08746	0	0	0	4.70044	4.32193	0	0	0	1	3.70044	3.58496	2.58496	0	3.45943	0	0	1	0	1.58496	0	0	1	1	1
ENSG00000268655	1.17434	2.27291	0.838414	2.71096	0.0067089	0.0226316	chr19	49018247	49019484	493	CTB-60B18.10	lincRNA	0	0	0	0	0	0	0	0	0	0	0	1	0	0	0	0	0	2	0	0	0	0	1.58496	4.08746	0	1	2.32193	1	3.16993	0	0	0	1	0	0	2.32193	0	2.32193	1	0	2	0	3.16993	0	0	2.32193	3.58496	2.80735	2.80735	0	1	0	0	2	0	0	0	0	2.80735	0	0	0	2.58496	3	3	0	3	0	0	0	1	0	0	0	0
ENSG00000240382	925.821	2.27159	0.75239	3.01917	0.0025347	0.0101188	chr2	89117336	89117844	384	IGKV1-17	IG_V_gene	6.62936	9.69349	3.16993	3	8.21432	6	2.32193	6.64386	1	3.70044	1	7.15987	0	9.00282	9.00562	0	11.617	3.45943	4.32193	9.35535	7.53138	5.55459	11.9776	1	14.2245	1	5.12928	4.32193	11.2033	2	1	1	1	1	1	1	11.2003	10.9723	12.6627	1	6.79442	1	1	4.39232	12.8065	7.90689	4.08746	8.76487	3.70044	3.32193	8.51964	9.77808	10.9256	7.64386	0	7.08746	0	10.0084	5.72792	7.07682	9.18735	0	10.218	10.2773	9.10329	11.5147	12.2291	8.99435	5.04439	12.8667	8.18488	11.5906	7.76155	8.88264	0
ENSG00000027869	81.9592	2.26493	0.233653	9.69357	3.21091e-22	1.05527e-19	chr1	156806243	156816862	2512	SH2D2A	protein_coding	2.32193	4.64386	4.16993	5.12928	4.16993	2.58496	2	3.90689	5.04439	5	1	5.67243	5.2854	3.80735	4.16993	2	4.08746	4.16993	0	6.33985	4.64386	3.70044	8.47573	8.15987	7.74147	7.48382	6.6865	7.80735	5.93074	5.42626	5.72792	7.87036	6.37504	6.67243	6.64386	6.78136	5.90689	7.46761	5.97728	5.20945	7.48382	6.16993	7.07682	4.70044	7.19967	5.67243	7.30378	7.46761	6.30378	6.30378	6.72792	7.69349	6.06609	5.93074	3.45943	6.33985	5.85798	8.93958	5.45943	5.04439	6.33985	8.53916	6.58496	7.32193	8.36632	7.50779	7.85175	7.77479	5.70044	8.82337	6.80735	6.98868	7.64386	5.45943	4.08746
ENSG00000125878	1.3097	2.26251	0.813378	2.78163	0.00540873	0.0189533	chr20	603797	610398	1555	TCF15	protein_coding	0	0	0	0	0	0	0	1	0	1	0	1	1	0	0	0	1.58496	0	0	0	0	0	0	5.04439	2.80735	0	0	0	0	3.58496	0	2.80735	0	1	1	2.80735	1	1	0	0	0	0	0	0	0	1	0	2	0	3.16993	2.80735	2	1	0	0	0	0	3.58496	1	0	2	0	2.80735	0	3.58496	0	0	0	0	2.58496	0	2.80735	0	3.32193	1
ENSG00000176490	12.5485	2.26176	0.497919	4.54243	5.56084e-06	5.18092e-05	chr19	2714567	2721418	3485	DIRAS1	protein_coding	0	2.32193	1	2	1	1	2	3	1	2.80735	0	2.58496	4.08746	2.58496	1	0	4.64386	0	0	0	1	2.80735	2.58496	5.78136	1	3.45943	1.58496	3.32193	3.45943	2.32193	2.32193	6.33985	0	0	5.80735	7.60733	0	1	1	1	7	0	1	0	2.58496	3.45943	0	5.75489	4.52356	3.45943	2.80735	4.39232	3.16993	2.32193	3.16993	2	4.08746	5.49185	4.16993	1	4	3.32193	5.9542	2	2.32193	2	3.45943	5.52356	2	5.70044	4.08746	2.80735	5.80735	6.56986	4.80735
ENSG00000002079	20.4868	2.26174	0.499792	4.52537	6.02906e-06	5.53671e-05	chr7	99238794	99311130	6346	MYH16	unitary_pseudogene	0	3.45943	0	2.80735	4.08746	3.16993	2	1	0	4.32193	0	3	3.80735	3.45943	0	0	3	3.16993	0	3.58496	3.16993	1	7.89482	8.75154	1.58496	3.70044	1	7.04439	2.32193	3.16993	0	5.70044	1.58496	3	1.58496	1.58496	1	1	1.58496	1.58496	7.46761	1	6.40939	0	1	3.70044	6.2854	3.80735	5.32193	3.16993	5.67243	4.80735	3.58496	0	4.80735	4.32193	3.80735	8.52356	3.90689	1	4.80735	5.12928	4.80735	3.80735	4.58496	1	6.93074	2.32193	5.08746	2.80735	4.52356	4.85798	5.2854	3.16993	2
ENSG00000271503	370.604	2.26163	0.334837	6.75443	1.43399e-11	5.60216e-10	chr17	35871491	35880793	1512	CCL5	protein_coding	3.45943	6.16993	4	6.84549	7.35755	2.80735	4.85798	4.70044	5.35755	4.24793	5.78136	6.30378	8.07682	7.98299	8.11374	0	7.54689	5.97728	4.9542	8.73809	7.18982	7.01123	9.94105	7.86419	10.683	9.04985	8.25739	7.21917	8.52748	5.78136	7.42626	7.08746	9.56224	7.97154	9.24555	7.54689	5.88264	11.3061	9.47978	9.46352	6.72792	6.2854	9.70044	6.76818	10.5411	7.21917	9.84235	9.35315	7.66534	7.69349	7.67948	8.80735	6.42626	7.86419	5.20945	9.15987	6.33985	8.00562	8.94544	9.60177	8.88874	11.2574	6.37504	9.70044	8.19967	9.72281	9.86109	9.11634	9.38154	11.6622	9.09803	8.78136	6.91886	7.99435	4.80735
ENSG00000070808	51.6208	2.25936	0.317547	7.11505	1.11873e-12	5.64563e-11	chr5	150219491	150290291	6150	CAMK2A	protein_coding	0	3	2.80735	3.16993	4.85798	5.16993	2.58496	3.16993	4.64386	4.58496	3.16993	4.16993	4.80735	3.16993	0	0	6.30378	3.16993	0	4.9542	3	3	6.87036	5.85798	5.49185	8.14466	2.58496	7.02237	8.29002	4.70044	5	3.70044	4.08746	3.90689	6.10852	6.24793	2.80735	5.90689	0	6.42626	7.85175	7.2854	5.12928	3.58496	5.24793	5.80735	6.44294	7.53916	7.69349	6.64386	6.70044	5.52356	5.24793	4.70044	6.6865	6.08746	6.24793	6.80735	4.70044	3.16993	6.24793	5.9542	6.6865	7.06609	5.55459	5.97728	7.76818	5.35755	4.32193	6.16993	4.39232	7.3837	6.65821	6.97728	5.45943
ENSG00000170558	276.085	2.25743	0.603469	3.74075	0.000183473	0.00107555	chr18	27950966	28177446	4950	CDH2	protein_coding	5.58496	3.45943	1.58496	6.87036	6.71425	4.32193	4.90689	5.93074	6.02237	4.80735	5	6.58496	6.18982	7.79442	4.45943	0	7.12928	4.75489	3	7.66534	6.97728	7.43463	10.2691	4.32193	1.58496	8.0607	1	2.32193	4.70044	1	5.16993	2.58496	1	1	6.82018	1	1	1.58496	1	7.05528	1	10.043	12.5796	3.32193	7.06609	7.29462	10.7649	9.3015	12.0147	3.32193	5.72792	6.85798	7.3837	0	0	7.74819	6.39232	8.98299	6.37504	11.3554	7.37504	8.16993	8.16993	7.30378	6.6865	7.49185	10.196	7.57743	8.22882	5.90689	4.64386	7.30378	6.49185	7.24793	4.90689
ENSG00000251209	4.87044	2.25517	0.616455	3.65829	0.000253901	0.00141762	chr15	97572185	97874550	4649	LINC00923	lincRNA	0	0	0	0	1	2	2	0	2.32193	1.58496	0	0	0	1	0	0	3	1.58496	0	2	2	1	1	1	1	3.70044	0	1	0	3.16993	0	4.24793	3.80735	2.80735	4.58496	1	1	1.58496	0	4.70044	2.80735	4.85798	0	0	0	2.32193	5.16993	0	2	2	2.80735	0	0	2.80735	0	4.32193	0	4.75489	4.16993	3.32193	3.32193	2.32193	0	4.16993	1	0	3.32193	2.32193	1.58496	6.52356	2.80735	0	2.32193	2.32193	0
ENSG00000211949	976.562	2.25446	0.603559	3.73527	0.000187512	0.00109654	chr14	106268606	106269140	432	IGHV3-23	IG_V_gene	6.98868	8.67596	5.93074	4.52356	7.26679	3	3.90689	4.16993	6.24793	4.52356	3.70044	8.69697	5.39232	11.5953	8.49586	5.88264	8.81378	7.36632	6.12928	9.23601	7.05528	6.20945	12.2192	1	13.3973	5.80735	6.53916	5.39232	1	3.45943	1	3.80735	1	7.73471	2.58496	1	12.4858	9.30834	9.5812	4.39232	4.16993	1.58496	2.58496	7.93074	12.7104	9.62936	8.40514	11.4934	4.75489	6.83289	10.137	9.86419	11.2058	8.93369	4.16993	6.42626	6.6865	10.1874	7.47573	9.86109	9.0954	5.85798	9.02237	9.49386	9.43254	12.5701	11.9669	9.28771	5.20945	14.5396	11.102	11.0161	11.6952	8.14466	3.58496
ENSG00000011422	530.005	2.25177	0.230262	9.77915	1.38368e-22	4.66406e-20	chr19	43646095	43670547	4457	PLAUR	protein_coding	3.70044	7.33092	7.48382	8.57743	7.92481	5.04439	5.04439	6.10852	6.61471	6.83289	5.85798	6.53916	8.91289	7.55459	5.35755	1	6.9542	7.6865	6.12928	5.97728	6.79442	7.54689	11.6316	11.3647	9.63481	9.29232	9.27845	9.94398	9.38802	8.23362	7.49985	10.4686	8.01123	9.19476	9.71768	9.68475	7.92481	8.99152	9.85953	8.98584	9.67948	9.4818	10.445	5.85798	9.2503	9.41785	9.59805	10.4502	9.46557	11.2021	9.17991	10	8.56605	8.89178	8.64746	8.43045	7.96578	11.374	8.40514	9.33316	9.71081	10.1472	10.5068	10.4919	8.91289	10.8572	11.1189	8.75154	7.87652	9.03617	9.43045	8.64386	9.23122	9.25267	8.17991
ENSG00000148848	2634.64	2.25174	0.312575	7.20384	5.85393e-13	3.09059e-11	chr10	126012381	126388455	9860	ADAM12	protein_coding	5.93074	7.54689	7.44294	10.7895	8.03892	6.10852	6.96578	7.99435	11.6069	7.69349	6.58496	7.85798	10.6865	8.37069	10.2761	6.52356	10.3587	10.7944	8.08215	9.25974	8.33539	11.0334	11.988	12.6414	11.5231	11.5033	9.00843	10.6421	13.9912	8.13443	11.0821	9.83605	9.03617	8.96578	12.3969	11.697	10.5584	10.9241	9.16742	11.8646	11.1459	14.3247	12.1677	8.81378	12.1338	11.2131	12.2688	13.5871	13.4771	13.5469	10.9069	11.4893	11.4959	9.18735	8.8392	11.9908	9.8857	12.3225	10.2703	11.4969	10.941	11.8937	12.5447	11.0573	11.8846	13.161	14.0904	10.599	9.31515	10.9858	11.2691	12.1373	11.5469	12.4755	11.462
ENSG00000211892	8781.54	2.25129	0.708978	3.1754	0.00149629	0.00645665	chr14	105624341	105626066	1119	IGHG4	IG_C_gene	10.3608	13.2061	7.92481	11.7069	12.1743	6.04439	5.58496	8.76155	1	6.9542	5.42626	10.643	6.75489	12.1488	13.3069	5.9542	11.041	7.59991	7.70044	11.5387	10.0028	8.54689	13.1812	6.22882	18.8136	1.58496	1	4.85798	1	6.06609	1	1.58496	5.32193	1	7.63662	2.80735	17.9036	6.2854	14.3098	1	1	1	6.40939	11.7678	16.725	12.8578	10.7185	14.5599	8.60363	9.65105	14.2187	12.1447	15.8211	12.719	12.0967	10.7649	9.783	13.9555	10.7993	13.6302	11.8746	6.40939	14.2991	13.0422	13.7711	16.8027	14.428	13.5682	8.21432	17.1646	12.4648	13.3621	10.341	12.8138	6.52356
ENSG00000070729	383.428	2.24899	0.40932	5.49445	3.91928e-08	6.46055e-07	chr16	57882340	57971116	7298	CNGB1	protein_coding	4.9542	4.75489	6.78136	10.9061	6.16993	5.32193	5.58496	4.85798	4.16993	4.58496	4.52356	3.32193	8.02237	6.04439	4.64386	6.35755	6.16993	8.10852	7.62205	3.45943	6.18982	5.20945	12.268	10.9936	5.45943	8.94837	6.97728	9.42206	4	5.08746	5.75489	6.45943	5.67243	8.37504	11.0519	10.8619	5.32193	9.05257	8.08746	8.79442	10.6715	3.80735	1	7.43463	9.29462	7	7.56986	7.12928	8.56224	8.92481	8.82972	9.224	9.92778	8.48382	7.59991	7.67948	7.26679	8.69349	9.91886	2.80735	10.4147	9.50383	8.21917	11.207	6.10852	11.4762	8.84862	6.10852	7.03342	7.66534	9.26209	7.11894	10.3083	7.85798	5.58496
ENSG00000232678	2.41506	2.24895	0.82061	2.74058	0.006133	0.0210199	chr1	152077952	152078211	260	SPTLC1P4	processed_pseudogene	0	0	0	0	0	0	0	1	3.32193	0	0	0	1	1.58496	0	0	2	0	0	0	0	0	0	2.80735	0	2	0	1.58496	4.90689	0	0	0	0	2	4.39232	0	0	2.80735	0	2	4.08746	0	0	0	1	2.32193	0	4.70044	0	1	2.80735	0	0	0	0	2.58496	0	4	0	1	2.32193	2.32193	2.32193	2.80735	0	0	3.32193	3.90689	0	0	3.70044	0	4.08746	2.32193	0
ENSG00000117148	1.04692	2.24812	0.945554	2.37757	0.0174273	0.049258	chr1	17755313	17827063	1864	ACTL8	protein_coding	0	0	0	0	0	0	0	0	0	1	0	0	0	0	0	0	0	1	0	0	0	1	1.58496	5.2854	1	0	0	2.58496	0	0	0	4.39232	0	1.58496	0	0	0	0	0	0	0	0	0	2	0	1.58496	2	2.58496	0	1	3.16993	0	0	0	1	0	0	3.32193	0	0	1	0	0	0	3.70044	0	0	1	0	2	0	1.58496	0	1.58496	0
ENSG00000204010	1.57329	2.24779	0.819024	2.74448	0.00606074	0.0208218	chr10	89378056	89385205	1972	IFIT1B	protein_coding	0	0	0	0	1.58496	0	0	0	0	0	0	0	0	0	0	0	0	0	0	0	2.58496	0	4.80735	0	0	0	0	1	0	2	1	1.58496	0	0	3.70044	1	0	0	0	1	0	0	4.16993	0	2	1	3.32193	0	0	0	1.58496	0	0	2	0	3.16993	0	1	2.58496	0	2.80735	2	1	2.58496	2	1	0	2.32193	0	2	2.80735	0	0	2.32193	1
ENSG00000150630	717.405	2.24597	0.328403	6.83906	7.9712e-12	3.28494e-10	chr4	176683538	176792727	2420	VEGFC	protein_coding	3	6.49185	6	7.17991	7.80735	5.83289	6.91886	7.04439	7.58496	7.30378	7.57743	6.93074	7.33092	8.67243	9.20945	5.78136	9.07414	7.39232	5.16993	7.88264	7.40088	8.09276	11.294	9.85643	8.19967	10.4696	6.78136	11.163	7.02237	4.08746	6.10852	9.21917	8.96867	9.0954	6.37504	8.74819	5.97728	10.9396	7.82655	10.8986	12.3298	8.47168	13.103	7.97728	10.3242	10.0755	11.9869	8.93074	11.4974	10.7557	10.0928	7.91289	7.21917	8.53528	8.7039	9.72792	7.8009	9.59246	8.76818	10.4635	8.56986	10.3365	8.20945	11.4793	9.72962	9.69349	10.4858	9.32418	10.0348	7.9542	11.4773	8.91886	9.14466	8.41363	7.21917
ENSG00000233974	15.5726	2.24562	0.89078	2.52097	0.0117033	0.0356721	chr5	21481327	21484011	2685	RP11-823P9.3	processed_pseudogene	2	1.58496	3	1	0	1.58496	0	0	0	2.80735	0	0	1	0	1	0	5.78136	1	3.45943	0	2.58496	1.58496	0	1	8.59619	0	0	7.61471	0	4.90689	0	0	2.32193	1	0	1	1	0	0	1.58496	1	0	9.74987	0	0	2.80735	3.32193	0	0	8.09803	3.45943	0	0	0	0	0	0	6.65821	6.10852	1	6.93074	0	3.90689	0	6.6865	0	5.35755	1.58496	3.70044	2.32193	1	0	3.70044	6.2854	3.90689
ENSG00000197472	62.8949	2.2437	0.387764	5.78625	7.19751e-09	1.46468e-07	chr1	246945547	247008093	3756	ZNF695	protein_coding	3.90689	3.32193	2	4.08746	3.58496	4	4.08746	3.70044	3.80735	5	3.16993	2.32193	5.32193	5.2854	2.80735	1	5.97728	3.32193	3.58496	2.58496	2	4.16993	6.78136	7.96578	7.16993	4.45943	3.16993	6.71425	5.04439	8.66534	4.52356	8.74147	0	5.80735	8.08215	6.52356	2.58496	3.80735	3	6.18982	2.80735	3.45943	2.80735	0	4.70044	4.75489	6.2854	7.15987	5.24793	6.2854	7.40088	4.9542	4.9542	4.90689	5.04439	4.58496	4.64386	7.09803	6.56986	4.58496	5.9542	7.19967	5.42626	6.90689	10.3498	3.45943	6.02237	3.45943	5.04439	9.82018	5.75489	6.39232	3.80735	7.98299	6.64386
ENSG00000226521	4.70548	2.22965	0.737247	3.02429	0.00249215	0.00998271	chr17	20716481	20737127	1500	AC126365.1	transcribed_unprocessed_pseudogene	0	1	0	0	0	0	0	0	0	2.32193	0	2.58496	1	0	0	0	0	2.32193	0	3.16993	2.32193	1	1	1	4	0	0	0	2.32193	5.24793	0	3.70044	0	1	4.90689	6.18982	0	4	1	1	1	1	0	1	3.70044	1	0	4.85798	1	3.90689	2	2.58496	3.32193	0	4.64386	0	0	0	0	2.32193	0	0	1	2.58496	3.45943	4.52356	3	0	0	6.08746	0	2	2.32193	0	0
ENSG00000211596	731.497	2.22346	0.698146	3.1848	0.00144852	0.00628251	chr2	88861525	88861563	39	IGKJ2	IG_J_gene	4.80735	8.7211	4	9.37504	7.22882	2.58496	1	4	5	3.70044	0	6.14975	5.2854	8.49185	9.20212	0	8.26679	4.70044	4	9.92184	9.25503	4.39232	11.3106	1	13.5841	7.50779	1	3.80735	1	1	1	1	1	3.90689	2	1	12.1827	8.2384	6.61471	1	2	1	2	7.04439	12.5997	7.54689	7.62205	8.86728	4.80735	7.17991	8.08746	9.18735	12.1627	7.55459	5.20945	6.52356	0	9.57554	7.03342	7.74147	7.8392	8.50779	8.91588	9.45738	10.224	12.6917	10.9151	7.73471	2.80735	12.7997	8.36194	9.18735	7.15987	7.30378	3.80735
ENSG00000240040	732.913	2.22296	0.696696	3.19071	0.00141923	0.00617582	chr2	88811186	88861563	937	AC096579.13	lincRNA	4.75489	8.71768	4	9.37504	7.22882	2.58496	1	4	5.2854	3.70044	0	6.14975	5.24793	8.49185	9.20212	0	8.26679	5.04439	4	9.92333	9.25739	4.64386	11.3163	1	13.585	7.53138	1	3.80735	1	1	1	1	1	4	2	1	12.1843	8.26209	6.62936	1	2	1	2	7.04439	12.5992	7.55459	7.62205	8.87036	4.80735	7.17991	8.09276	9.20701	12.164	7.70044	5.20945	6.50779	0	9.56986	7.02237	7.74819	8.0607	8.50779	8.90989	9.45327	10.2204	12.6933	10.9121	7.74819	2.80735	12.7987	8.36194	9.19229	7.16993	7.33985	3.80735
ENSG00000115718	44.111	2.22134	0.390909	5.68249	1.32747e-08	2.49298e-07	chr2	127418427	127429246	2495	PROC	protein_coding	0	2	3.70044	2.58496	4.45943	2.58496	4.39232	2	0	3.16993	1	4.58496	3	5.08746	4.08746	0	4.58496	5.2854	0	5	3.32193	2.32193	6.93074	7.12928	6.47573	6.50779	5.32193	8.21917	4.45943	1.58496	4.9542	3	3.32193	5.35755	5.49185	8.33539	1	3.32193	3.58496	6.61471	8.41785	4.39232	2.58496	0	3.16993	4.80735	6.76818	7	7.88874	2.58496	6	5.75489	6.22882	5.61471	5.12928	5.61471	7.33985	6.08746	5.04439	3.45943	4.39232	6.33985	4.58496	3.45943	5.35755	3.90689	7.58496	4.24793	5.04439	6.16993	7.72792	4.64386	5.24793	6.12928	4.70044
ENSG00000019186	535.628	2.21591	0.366752	6.04199	1.52224e-09	3.67856e-08	chr20	54153449	54173973	3972	CYP24A1	protein_coding	3.58496	6.33985	8.30378	7.91886	5.70044	5.32193	6.30378	6.18982	7.26679	7.40939	4.9542	6.42626	7.87652	7.94251	6.53916	4.85798	7.84549	4.70044	6.72792	8.49185	4.9542	6.88264	10.9944	9.25503	10.2668	7.79442	8.64386	8.82655	2	6.12928	3	11.7313	10.1357	9.76155	8.38802	6.65821	6.18982	10.5727	9.65284	11.151	12.4252	3.16993	6.52356	6.55459	8.43879	8.33539	7.42626	9.09803	8.34873	10.5236	9.08746	9.63118	7.92481	7.2384	9.72622	7.25739	6.72792	10.8431	7.8009	4.85798	9.2738	11.2767	9.97154	9.26444	13.2076	9.02237	8.21432	11.3236	8.40088	10.8765	6.87036	9.86882	10.1997	7.92481	7.88874
ENSG00000174482	13.4681	2.21553	0.62943	3.5199	0.000431712	0.00224808	chr9	27948078	28670286	3480	LINGO2	protein_coding	0	0	0	2.58496	2.32193	1	3.80735	1	1.58496	0	0	0	1.58496	4.08746	0	1	4.58496	3.16993	0	0	0	3.70044	2.32193	6	0	6.04439	1	1	6.32193	3.32193	1	2	0	1	4.64386	1	1	3.45943	1	1	1	8.01123	2	0	3.16993	4.90689	1	6.06609	3	0	1	2.32193	3.90689	2.58496	3	5.08746	4	0	0	0	2.58496	3.16993	5.42626	1	4.85798	4.85798	6.40939	5.88264	0	4.39232	1	1	0	5.61471	4.16993
ENSG00000124256	216.154	2.21518	0.355009	6.23979	4.38156e-10	1.21647e-08	chr20	57603846	57620576	5405	ZBP1	protein_coding	3.16993	5.90689	4	5.88264	5.12928	3.80735	2.32193	5.04439	7.01123	5.45943	3.16993	5.16993	5.75489	5.97728	7.45943	0	6.53916	4.75489	5.80735	8.33985	5.85798	5.75489	9.97298	6.37504	11.4762	7.43463	5.35755	7.09803	5.83289	5.45943	6.61471	6.9542	7.2854	7.33985	5.55459	7.44294	9.41996	8.82972	7.90689	5.75489	6.79442	4.32193	6.35755	4.32193	9.77643	6.87036	9.62022	8.66534	6.98868	7.7211	7.93664	8.89482	8.55842	7.16993	5.93074	7.6865	4.16993	7.62936	7.92481	7.32193	6.79442	9.41151	6.33985	8.43879	8.70736	10.0954	9.32418	7.99435	5.49185	10.1774	9.13699	8.92481	7.03342	6.97728	4.16993
ENSG00000180061	6.11779	2.21411	0.424804	5.21208	1.8674e-07	2.58709e-06	chr19	55312801	55334048	1713	TMEM150B	protein_coding	0	0	0	1	2.32193	0	0	2.32193	2	1	1	0	3.58496	1	0	0	1	2	0	0	2	3	5.04439	3.32193	5.12928	4.24793	3.58496	2.80735	2	0	3	2	3.58496	4	0	1	1.58496	3.58496	2.32193	3.58496	2	2.32193	4.85798	0	4.70044	3.16993	4.45943	2.80735	3	4.75489	2	4.39232	3.32193	0	0	2.32193	0	3	3	3.16993	3.70044	4.39232	2	3.16993	3.16993	3.45943	5.70044	3.58496	2	3.70044	4.08746	3.16993	2.32193	3.80735	0
ENSG00000186714	41.78	2.21279	0.424619	5.21122	1.87601e-07	2.596e-06	chr11	32602246	32794658	7875	CCDC73	protein_coding	3	3.16993	0	4.45943	3.16993	2.32193	2	2.80735	3.16993	3.16993	2.32193	4.24793	4.08746	4.80735	0	0	6.16993	4.16993	0	4.9542	3.16993	2.80735	7.57743	7.03342	2.32193	5	5	6.53916	3.16993	6.33985	1.58496	7.76155	5.12928	7.10852	6.90689	7.09803	3.70044	3.90689	6.83289	5.20945	5.12928	1.58496	1	2.80735	5.72792	3.45943	5.78136	10.3129	4.64386	3.70044	3.32193	4.39232	4.90689	3.16993	4.80735	2.80735	3.32193	6.08746	5.45943	2.32193	5.90689	5.9542	4.16993	5.16993	10.0279	4.32193	4.32193	4.64386	0	6.02237	5.08746	4.39232	5.16993	5.04439	3.90689
ENSG00000277836	17.8113	2.21208	0.924296	2.39326	0.0166994	0.0475122	chr16_KI270728v1_random	1270984	1271271	288	AC141272.1	protein_coding	1.58496	0	0	0	6.12928	0	0	0	5.24793	0	1	1	0	0	1	0	4.70044	0	0	3.16993	1	0	1	1	7.07682	0	0	1	0	0	0	0	0	0	3	1	6.20945	1	1	1	1	0	0	3	6.83289	4.24793	1	1	0	1	4.85798	1	1	0	0	0	0	5.64386	0	1	3.32193	0	2.80735	3.45943	5.20945	8.46352	6.70044	6.61471	0	2.80735	4.85798	6.72792	0	6.44294	0
ENSG00000130600	1042.34	2.21188	0.48649	4.54661	5.45157e-06	5.09355e-05	chr11	1995163	2001470	2825	H19	processed_transcript	3.80735	4.64386	5.85798	7.56224	7.60733	8.21432	6.02237	7.35755	8.8857	8.73809	8.53916	8.47573	9.22882	7.5157	9.30606	6.91886	9.51175	9.04439	4.32193	7.10852	6.2854	8.15482	9.42417	14.291	11.8514	8.48784	6.6865	8.50779	9.76487	3.45943	3.16993	13.6623	3.58496	5.16993	4.16993	5.61471	9.23362	8.47573	0	9.87344	3.16993	7.01123	8.90388	7.77479	9.20701	8.28077	8.42626	11.7266	9.09276	8.7039	10.2336	8.31741	8.59991	5.75489	7.76818	10.5812	6.35755	12.4727	7.73471	7.8392	9.76818	7.41785	9.63481	10.0112	9.24079	10.5565	13.4929	11.1072	12.0845	9.23362	11.6475	11.4998	8.85798	10.4929	9.28771
ENSG00000198211	1770.47	2.20785	0.218522	10.1035	5.32931e-24	2.25997e-21	chr16	89919165	89936092	2776	TUBB3	protein_coding	6.06609	7.33985	7.3837	9.93221	9.77149	8.89785	7.98868	7.5157	9.33316	8.36194	6.56986	7.65821	10.3576	8.28077	8.14975	7.97154	9.99294	9.55267	8.5812	7.82018	8.58496	9.46557	12.9352	12.8859	11.1573	12.5663	10.3287	12.7119	10.9315	10.2408	9.76155	11.1867	10.4019	10.2574	9.79766	12.5142	10.6952	10.6627	9.48985	10.4512	12.6416	10.5546	12.6133	8.97154	10.6609	10.9951	11.3875	11.2509	11.4833	13.2665	9.8009	10.9929	10.1699	10.5008	10.8384	12.0848	9.47776	9.59619	11.0238	10.3509	13.2538	11.4003	9.57365	11.5488	12.0921	11.0808	13.6391	9.62022	9.1472	10.5999	10.2562	10.9766	10.9586	12.6508	11.3875
ENSG00000248415	3.13792	2.20764	0.668961	3.3001	0.000966515	0.00444726	chr15	64528667	64529671	1005	GAPDHP61	processed_pseudogene	0	2	0	2.32193	0	0	2	0	0	0	0	0	1	0	0	0	0	1	0	0	1.58496	0	0	3.16993	0	2.32193	1	4.32193	3.58496	1	0	1.58496	0	1	3.32193	1	1	4.64386	0	1.58496	1	1	4.9542	0	1	2	1	0	0	2.32193	2	3.58496	1	4.64386	0	0	0	3.32193	0	0	3.32193	1	2.58496	3	4.52356	0	1	1.58496	0	3.70044	4.45943	0	2.58496	2.32193	2.58496
ENSG00000160471	12.8116	2.20711	0.481513	4.58369	4.56849e-06	4.37576e-05	chr19	55349306	55354814	3815	COX6B2	protein_coding	0	1	2.32193	0	0	2.80735	0	2.32193	2.80735	3.16993	0	2	2.32193	1	1	2.32193	2.58496	1	3.32193	1	0	2	5.61471	6.64386	1	2.32193	1.58496	1	6.64386	1	3.70044	3.80735	1	1	6.50779	3	1	3.90689	1	1.58496	5.83289	3.70044	1	2.32193	1	4.58496	3.45943	4.39232	2.58496	0	5.20945	4.32193	3	4	2.32193	4.08746	0	2.32193	5.08746	0	3.58496	3.45943	3.80735	5.61471	2.80735	3.90689	7.04439	1	4	6.82018	4.52356	3.70044	3.70044	5.16993	3.70044
ENSG00000186723	2.69217	2.20472	0.9287	2.37398	0.0175974	0.0496696	chr19	15807003	15808126	1124	OR10H1	protein_coding	0	0	0	0	0	2.80735	0	0	0	0	0	0	2.58496	0	0	0	0	1	0	0	0	2	1	0	4.32193	0	0	1	0	0	0	6.22882	1	1	0	1	1	1	2.80735	0	1	0	0	0	0	0	0	0	3.45943	0	2.32193	2.58496	0	3.70044	0	2.58496	0	3.90689	0	0	3	5.04439	0	0	0	0	3.90689	0	0	3.32193	4.16993	0	3.45943	2.32193	0
ENSG00000179674	26.4077	2.20445	0.467397	4.71644	2.40009e-06	2.49518e-05	chr3	160677159	160678452	1294	ARL14	protein_coding	0	3	4.08746	2.32193	0	0	0	0	4	3.16993	0	4.24793	2.32193	0	0	0	0	4	0	3.45943	5.58496	1	8.13955	2	2.32193	6.2854	4.45943	6.40939	5.04439	4.08746	4	3.32193	5.90689	5	1.58496	6.39232	1	6.67243	1	6.61471	6.49185	2.32193	0	3.90689	2.58496	6	4	2	4.39232	3.90689	5.16993	5.49185	4.52356	4.85798	6.24793	4.58496	4.75489	6.49185	3.90689	3	5.42626	5.70044	4.70044	6.79442	0	6.32193	7.19967	4.75489	0	5.9542	5.93074	4	5.78136	5.85798	5.20945
ENSG00000113722	1.48923	2.20103	0.743524	2.96027	0.00307371	0.0119019	chr5	150166795	150184558	1758	CDX1	protein_coding	0	0	0	0	0	0	0	1	0	0	0	0	2	0	0	0	2.32193	0	0	0	1	0	3.16993	1	3.32193	2	0	2	0	0	2	1	0	0	0	0	1	0	0	2.32193	0	4.32193	0	0	2.32193	0	2	3	2.80735	0	0	1	2	0	0	0	0	2.80735	0	0	1	2.58496	2	2	0	2.58496	3	3	0	3	0	2.32193	0	2.80735	2
ENSG00000011332	47.8789	2.20027	0.32864	6.69509	2.15537e-11	8.06102e-10	chr19	38211006	38229714	4800	DPF1	protein_coding	2.80735	2.58496	2.32193	3.80735	4	3	2	1	6.2854	5.12928	0	3.32193	5.88264	2.32193	2	0	3.58496	2.32193	4	4.64386	3	3.16993	8.36632	7.11894	5.08746	5.75489	7.06609	5.88264	2.58496	5	5.9542	7.05528	5.32193	5.72792	6.32193	7.84549	3.58496	4.90689	5.61471	7.35755	5.64386	5.08746	3.45943	2.58496	3.32193	5.93074	5.67243	6.96578	4.52356	6.02237	8.53138	5.78136	7.02237	2.80735	4.90689	6.44294	4.9542	4.90689	7.07682	3.80735	7.53916	7.57743	6.12928	6.65821	6.75489	3.90689	6.61471	5.42626	4.24793	1	6.08746	6.78136	5.61471	5.85798	4.80735
ENSG00000119698	585.968	2.19872	0.327233	6.71912	1.82831e-11	6.93789e-10	chr14	94146128	94279735	4974	PPP4R4	protein_coding	5.20945	6.78136	6.04439	8.69697	7.24793	4.80735	7.36632	5.49185	6.9542	8.09803	5.67243	8.36632	7.65821	8.40088	5.93074	3.16993	8.50779	6.06609	6.87036	7.46761	6.89482	7	12.8876	7.22882	7.88264	6.65821	9.78136	11.2831	8.10329	7.49985	6.35755	10.7764	8.46352	8.47573	9.16742	8.14975	6.91886	6.47573	7.40088	11.3864	11.9289	7.98868	10.3387	9.70563	9.36194	10.0954	7.98299	10.4284	8.02237	9.633	10.4062	7.24793	9.87036	8.6865	10.4062	7.45121	9.94105	10.0196	10.1215	7.97728	9.59432	10.236	10.1331	10.363	8.29921	10.0914	7.06609	9.70736	5.32193	10.3761	10.5565	8.60733	10.3365	6.49185	5
ENSG00000229314	94.6072	2.19689	0.883237	2.48732	0.0128709	0.0385381	chr9	114323056	114326475	901	ORM1	protein_coding	2	0	0	7.14975	2.32193	0	0	3.16993	6.85798	2.32193	0	4.80735	0	0	0	0	3.58496	0	6.20945	3	6.78136	0	1	8.633	1	1	1	1	0	9.51964	0	3.70044	1	4.16993	1.58496	1	4.32193	0	8.09276	1	1	0	11.2894	5.2854	0	7.31288	0	4.85798	3.16993	3.32193	3	7.89482	0	0	9.70563	0	4.08746	7.37504	6.47573	0	0	5.70044	4.32193	0	5.42626	5.20945	6.49185	3.32193	0	6.14975	6.61471	4.75489	10.1059	6.12928	6.33985
ENSG00000196932	25.4375	2.19536	0.388712	5.64777	1.6254e-08	2.9717e-07	chr10	61406643	61453450	6907	TMEM26	protein_coding	0	0	0	4.85798	4.32193	2	2	0	1	2.32193	0	3.16993	4.16993	0	1	0	3.45943	3.45943	0	2.80735	5	4.52356	6.49185	5.04439	4.32193	4.9542	2.80735	6.02237	6.59991	1	6.18982	5.61471	3.90689	3.58496	5.2854	3	3.32193	5.67243	3.90689	3.32193	4.16993	5.70044	6.53916	0	5.16993	5.24793	4.45943	6.39232	5.85798	5.58496	3.90689	4.85798	4.45943	5.70044	0	5.97728	0	5.67243	3.16993	4.16993	4.75489	6.52356	6.78136	5.61471	6.26679	6.08746	7.20945	4.52356	2.32193	4.24793	5.2854	5.70044	4.80735	6.06609	3.80735
ENSG00000134326	286.101	2.19433	0.257481	8.52233	1.56378e-17	2.02536e-15	chr2	6840570	6866635	4302	CMPK2	protein_coding	3.80735	5.52356	4.58496	5.90689	6.20945	4.39232	4.85798	4.32193	7.66534	5.70044	5.70044	6.26679	7.2384	7.37504	6.71425	1	5.9542	5.64386	4.9542	8.66534	6.96578	6.49185	10.5068	8.25739	8.91886	8.72451	7.59246	8.59991	9.81858	7.84549	7.99435	9.45533	8.96	9.00282	8.93074	10.4868	6.6865	9.10066	6.75489	7.76155	6.64386	7.56986	8.13443	3.58496	9.57743	6.83289	10.7305	9.10066	8.11374	6.90689	8.72451	8.7211	8.71081	8.65464	6.24793	8.33985	6.12928	9.71425	7.32193	8.12928	6.2854	9.63118	7.94251	10.1163	10.6768	8.76487	7.49185	8.09276	5.64386	9.98868	9.62388	9.06609	6.90689	9.43045	8.14975
ENSG00000233611	3.0563	2.1943	0.727205	3.01744	0.00254917	0.0101735	chr2	236167447	236294927	1115	AC079135.1	antisense	0	0	2.32193	0	1	1.58496	0	0	2.80735	0	0	0	0	0	0	0	0	0	1	1	0	0	2.58496	1	1	5.42626	0	1	1.58496	0	1.58496	0	1	1.58496	0	2.80735	3.16993	1.58496	2	4.16993	1.58496	1	1	0	0	1	1	4.32193	0	0	0	0	3.58496	2	2	3	0	0	0	0	0	1	2	4.52356	0	3.58496	2.80735	0	2	0	2	0	3	4.58496	2.80735
ENSG00000206195	1.90027	2.19308	0.656892	3.33857	0.000842117	0.00395864	chr22	15784959	15829984	5545	DUXAP8	processed_transcript	0	0	0	0	0	0	0	1	1	0	0	0	1.58496	0	1	0	2.32193	0	0	0	0	2	3.16993	3.16993	2.58496	3.32193	0	0	0	0	0	0	0	0	1	3.80735	0	3.32193	0	2.58496	0	2.58496	0	0	0	2.58496	1	3.16993	2.58496	1	0	1	1	0	1	2.32193	0	2.58496	1	2.32193	0	1.58496	3.45943	1	4	1.58496	3.70044	3.16993	0	4.24793	0	2	0	4	2.32193
ENSG00000135747	25.1028	2.18919	0.43851	4.99235	5.96504e-07	7.2107e-06	chr1	246945547	247078811	3197	ZNF670	protein_coding	3.80735	2.32193	1.58496	2.80735	3	1	0	2.58496	4.32193	2.80735	0	0	4.24793	3	0	0	4.52356	1.58496	2.80735	2.80735	1.58496	2.80735	5	7.26679	6.20945	2	4.45943	4.9542	2.32193	7.06609	2.58496	7.18982	1	3.32193	6.93074	5.58496	1	2.32193	2	5.20945	2.32193	3.32193	2.58496	1.58496	3.32193	3.58496	4.75489	6.06609	3.32193	5.04439	6.58496	3.16993	4.85798	3.58496	3.70044	4.16993	0	6.50779	6.04439	4.08746	5.08746	5.88264	4.32193	5.52356	8.62571	0	5.67243	1.58496	3.70044	8.04985	3.32193	5.04439	1.58496	6.35755	5.49185
ENSG00000117152	109.838	2.18678	0.413058	5.29413	1.19581e-07	1.75644e-06	chr1	163068775	163076802	4836	RGS4	protein_coding	5	2.32193	0	5.35755	5.42626	5.24793	1	3.90689	5.78136	3.80735	2.58496	1	5.24793	6.33985	5.2854	0	3.16993	6.20945	1	4.52356	3.45943	6.45943	8.79766	6.85798	7.20945	9.75154	3.70044	6.32193	6.70044	1.58496	5.32193	2.80735	4	5.52356	5.12928	7.29462	5.08746	5.39232	2.80735	8.85487	7.19967	9.97154	7.10852	3.80735	9.10066	7.62205	7.56224	7.48382	7.47573	5.75489	7.35755	6.33985	5.08746	5.88264	4.45943	6.53916	1	7.98868	5.67243	8.5812	5.90689	7.37504	5.55459	7.83289	6.74147	9.10066	10.0593	5.16993	4.80735	6.22882	5.78136	7.94251	6.42626	6.18982	4.9542
ENSG00000164532	43.5772	2.18543	0.625185	3.49566	0.000472894	0.00242886	chr7	35202430	35254147	1875	TBX20	protein_coding	3	0	3.90689	1	1	0	2	3.70044	5.88264	2.32193	0	3.45943	3.16993	5.04439	0	0	5.16993	2.80735	4.08746	4.9542	4.64386	1	4.75489	10.6546	4.45943	1	1.58496	1	1	1	1	1	0	1	2.58496	1	4.58496	1	1	5.67243	2.80735	8.10329	5.55459	2.32193	4.32193	1	7.75489	7.54689	6.16993	7.25739	2.80735	6.06609	5.58496	1	6.45943	0	0	5.85798	5.70044	0	6.79442	5	6.49185	0	9.66888	5.32193	6.32193	8.67948	0	2.32193	4.08746	5.04439	3	5.61471	4.45943
ENSG00000272510	1.56401	2.18418	0.767791	2.84476	0.00444454	0.0161649	chr1	15565611	15565956	346	RP4-680D5.8	antisense	0	0	0	2.32193	0	0	0	0	0	0	0	0	1	0	0	0	2.32193	0	0	0	0	0	1	3.58496	2.80735	0	0	0	3.58496	0	0	3.80735	1	2	1.58496	0	1.58496	0	0	1.58496	0	0	4.16993	0	2.58496	2	3.32193	2.58496	0	2.80735	0	1	0	0	0	0	0	2	0	3	0	2.32193	1	3	3.80735	0	2	0	0	3	0	0	2.32193	3.32193	0
ENSG00000095752	29.5014	2.18096	0.315657	6.90926	4.87176e-12	2.12018e-10	chr19	55364389	55370463	2671	IL11	protein_coding	1	1	2.32193	3.70044	3.32193	3.16993	0	2	4.08746	2	2	3	4	0	0	3.45943	4.75489	0	3.45943	3.16993	4.64386	1.58496	6.79442	6.93074	4.08746	5.78136	4.75489	5.20945	4.45943	3.58496	4.24793	6.2854	3	4.64386	7	5.97728	4.24793	5.39232	3.32193	5.64386	7.04439	4.64386	2	3.58496	4.24793	6.79442	5.32193	6.08746	4.64386	6.64386	5.75489	5.12928	4.90689	4.70044	5.58496	5.78136	4.52356	5.24793	4.85798	2.32193	5.35755	5.04439	5.58496	5.83289	3.16993	5.93074	6.64386	4.70044	3.80735	5.55459	5.93074	4.52356	6.26679	4.16993	4.39232
ENSG00000237978	1.20397	2.1807	0.796148	2.73907	0.00616133	0.0211039	chr3	178526505	178860405	1691	RP11-385J1.2	antisense	1	0	1	0	0	0	0	0	0	1	0	1	0	0	0	0	0	0	0	0	0	0	0	0	0	0	1	0	0	0	0	0	0	0	2.58496	4.24793	0	0	0	0	0	0	3.58496	0	0	0	0	2.58496	0	1	1	1	1	1.58496	3.16993	1.58496	0	0	1	0	0	2.32193	2	2.32193	2.80735	1	2.32193	1.58496	0	3	2.58496	1.58496	0	2.58496	1.58496
ENSG00000111057	1609.05	2.1807	0.37228	5.85769	4.69348e-09	9.98389e-08	chr12	52948871	52952901	3218	KRT18	protein_coding	8.46352	5.42626	6.42626	7.85798	9.16742	8.90689	4.39232	8.65821	8.59246	7.70044	7.96	8.04985	7.19967	11.0077	8.35755	6.94251	10.4062	7.74819	7.32193	10.0098	8.06609	7.26679	12.9257	12.9374	11.8439	13.4887	8.65464	12.0751	4.24793	3.90689	7.45943	10.3597	5.75489	10.7557	6.08746	6.35755	11.3471	11.9809	8.12928	8.99435	13.3625	6.94251	12.625	10.5216	11.2046	11.4584	11.0238	11.058	10.9091	10.5641	11.8975	7.12928	7.83289	8.03892	10.9061	9.43879	9.25503	11.1196	10.0888	12.2848	9.88874	11.056	10.9527	11.8823	12.2393	12.1	11.9697	9.10852	10.7838	14.2908	10.3498	10.2432	8.59246	10.9787	9.93664
ENSG00000107954	30.9352	2.18026	0.500659	4.35478	1.33202e-05	0.000110582	chr10	103493979	103592552	4961	NEURL1	protein_coding	2	2.58496	2.80735	1.58496	2	2.80735	0	2.58496	0	4.32193	2.58496	3.32193	4.58496	3	4.08746	2	4.45943	3.45943	3.32193	1.58496	2.80735	3.58496	5	8.26209	5.52356	7.56986	3.58496	4.08746	2.58496	8.07146	6.47573	2.58496	2	1	5.55459	2.32193	0	4.24793	0	0	2.32193	1	2.32193	1.58496	4.24793	2.32193	2.32193	5.85798	4.39232	2.32193	5.32193	3.45943	4.39232	0	3.45943	4.9542	0	4.45943	0	3.80735	5.2854	4.90689	6.04439	4.80735	8.82018	5.35755	5.12928	4.45943	6.37504	6.88264	4.90689	3	1	7.56224	6.02237
ENSG00000260001	1.58398	2.17774	0.883515	2.46486	0.0137066	0.040537	chr19	7916145	7919097	1516	TGFBR3L	protein_coding	0	0	0	0	1	0	0	0	0	1.58496	0	1	0	0	0	0	0	0	1.58496	0	0	1	0	5.55459	0	1	0	0	0	3	0	3.58496	0	0	2.32193	2	0	0	0	1	0	1.58496	0	2	0	0	0	1	1	0	1	2.58496	0	1	3.58496	0	0	0	0	0	3	0	0	0	0	2.32193	0	0	1.58496	3.80735	1	1	0	4	1.58496
ENSG00000132321	419.2	2.17667	0.348093	6.25311	4.02349e-10	1.12541e-08	chr2	236324147	236507542	5975	IQCA1	protein_coding	5.08746	7.76818	6.26679	6.10852	6.49185	7.02237	6.35755	4.58496	6.91886	6.45943	5.42626	6.44294	6.52356	7.34873	7.48382	0	7.84549	6.6865	7.49985	6.10852	7.17991	5.16993	12.158	10.3242	8.74147	8.7039	9.0954	10.2796	7.56224	2.80735	4.90689	3.16993	4.32193	8.58496	10.2491	10.8321	6.42626	9.07682	7.89482	10.1228	10.445	8.93369	8.69697	9.04712	4.85798	9.52552	5.52356	9.33092	8.26679	9.22641	9.25739	7.33092	8.57743	8.17991	9.68124	8.55459	4.64386	9.50184	10.5507	9.76984	7.93664	9.32418	8.78136	9.46761	7.49985	9.45943	11.3454	5.2854	5.88264	8.62205	11.3437	9.78463	8.24793	8.73132	7.53138
ENSG00000127928	3.41395	2.17479	0.851143	2.55514	0.0106144	0.0329808	chr7	93591573	93911265	2361	GNGT1	protein_coding	0	0	0	0	3.32193	1	0	0	1.58496	2.80735	0	0	0	0	2.32193	0	0	0	0	0	0	0	0	6.08746	1.58496	0	0	3.90689	0	0	0	0	0	0	5.16993	3	0	5.32193	0	0	0	2	0	0	3.58496	2.32193	0	3.45943	0	0	3.80735	0	0	0	2.80735	3.16993	0	3	0	0	2	3.16993	3.16993	3.70044	4.80735	2.32193	3.32193	2	0	4.08746	3.16993	0	2.58496	0	0
ENSG00000186431	27.8843	2.17295	0.580794	3.74135	0.000183031	0.00107416	chr19	54874248	54890472	2366	FCAR	protein_coding	0	2.32193	2	5.08746	5.04439	0	2	1	0	2	0	0	3.90689	2.80735	4.80735	0	1	2.58496	0	4.75489	3	3	6.10852	7.40088	3.32193	1	1	6.16993	0	0	1	3	1	1.58496	5.85798	2.58496	4	2	7.97154	2.80735	1	0	8.37504	0	4.9542	4.08746	4.64386	5.24793	5.16993	8.01681	2.80735	6.62936	4.39232	3.58496	0	0	0	7.97728	0	5.80735	5.12928	6.50779	5.20945	3.90689	6	6.62936	5.39232	4	3	1	5.20945	4.58496	6.22882	1	2.32193
ENSG00000173762	30.5181	2.17022	0.392387	5.5308	3.18772e-08	5.39675e-07	chr17	82314868	82317602	2735	CD7	protein_coding	1	3.80735	0	1	3.90689	2.32193	0	2.32193	5.24793	2.58496	0	2.32193	5	3.80735	0	0	3	3.16993	0	5.52356	4.80735	3.16993	6.56986	2.32193	7.74147	6.50779	3.90689	5.24793	1.58496	5	4.80735	2.80735	5.72792	6.64386	2.58496	5.32193	4.24793	6.9542	4	5.20945	4.85798	1	5.52356	1	6.6865	4.9542	6.2854	5.75489	5.39232	5.20945	5.45943	6.40939	3.80735	6.02237	4.16993	4.08746	2.32193	4.80735	5.32193	5.16993	5.32193	8.19476	1	5.32193	5.80735	6.97728	6.2854	5.04439	0	7.76818	5.88264	5.85798	3.70044	4.08746	1
ENSG00000153976	35.8284	2.1677	0.412494	5.25511	1.47937e-07	2.11966e-06	chr17	13495689	13601927	2628	HS3ST3A1	protein_coding	0	2.32193	2	5.16993	3.16993	2	2.32193	0	4.64386	4.24793	0	1	4.75489	0	0	0	5.93074	1.58496	3.70044	4.58496	4.24793	3.45943	6.37504	7.10852	6.10852	4.90689	5.49185	2.80735	3.32193	7.26679	1.58496	7.29462	4.58496	6.49185	4.16993	6.62936	3.32193	3	2.32193	2.80735	7.05528	4	7.05528	3.45943	3.58496	3.90689	4.64386	3.90689	5.97728	8.52748	4.24793	6.96578	5.55459	4.52356	6.06609	4	0	4.08746	0	6.84549	7.16993	7.40088	5.49185	6.9542	6.20945	1	6.87036	6.02237	3.80735	7.94251	3	4.90689	3.90689	5	4.32193
ENSG00000228040	2.55082	2.16186	0.770847	2.80452	0.00503917	0.017904	chr1	112890767	112890922	156	RP3-522D1.2	processed_pseudogene	0	0	0	1	0	1	2.32193	0	2.32193	1	0	0	0	0	0	0	0	0	1	0	0	0	0	3.90689	0	1	0	0	0	2	0	1	2	1	4.08746	5.85798	0	1	0	0	3.32193	0	0	2.32193	0	2.32193	2	1	2	2.80735	0	1	3.32193	0	3.70044	2	0	4.24793	1	0	1	3.58496	0	2.32193	0	0	0	2	2	0	2.58496	0	2.32193	0	1.58496
ENSG00000211899	4476.14	2.15718	0.576317	3.74305	0.000181803	0.00106862	chr14	105854220	106235572	2384	IGHM	IG_C_gene	8.17493	9.86419	6.65821	7.65105	13.2266	9.73471	6.20945	8.47573	8.33985	7.14975	7.90087	9.17493	7.90689	13.3329	9.94398	7.04439	13.0619	8.90989	7.25739	10.7814	9.08215	9.93517	14.2807	1	15.5006	12.0805	3.70044	4.58496	9.69523	2.80735	8.38802	2.32193	2.32193	7.34873	5.12928	8.36632	14.4535	14.4605	9.76321	4.80735	3.45943	4.32193	12.9723	7.17991	14.3983	11.275	9.90238	13.0549	10.0196	8.82972	10.5517	10.9751	14.1925	10.4019	9.99577	8.18488	8.31288	13.0582	8.7211	11.3945	9.60363	11.7326	9.44501	12.2685	11.3112	14.3909	14.8901	13.1413	6.18982	16.2647	13.2311	14.0423	10.115	13.6697	9.69697
ENSG00000217275	3.92941	2.15679	0.564677	3.81952	0.000133712	0.000815901	chr6	26202156	26202654	499	RP1-34B20.4	processed_pseudogene	0	0	1	0	0	1	0	2	0	2	0	0	1	2	0	0	2.32193	0	0	2.58496	1.58496	1.58496	4	5.97728	2	3	2	2	0	3.16993	0	0	1	0	1	1	3.80735	4.24793	0	2	3.58496	0	0	0	1	2.32193	0	2.58496	0	2	3	2	2	2	2	3.58496	0	2.80735	0	3.80735	3.90689	3.58496	0	1.58496	4.90689	2.58496	2.80735	0	2.58496	5.72792	4.16993	3.58496	2	1	2
ENSG00000139211	702.718	2.15567	0.283909	7.59281	3.13045e-14	2.1546e-12	chr12	47075707	47079951	3956	AMIGO2	protein_coding	5.32193	6.45943	6.78136	7.54689	7.3837	7.41785	5.75489	6.88264	7.27612	6.10852	7.04439	6.80735	7.87036	7.53916	8.43045	7.59991	8.58496	7.98868	5.55459	7.99435	6.65821	6.82018	11.3993	10.6926	8.82018	10.3061	7.55459	10.445	11.0728	7.03342	8.04439	10.7074	9.49785	8.64386	9.80574	10.2738	6.70044	10.5118	6.75489	8.48784	11.0375	11.2597	11.5068	7.75489	9.57175	10.1098	12.2222	9.71768	12.3092	8.99718	9.54882	7.40939	7.42626	8.60733	8.19967	9.89785	9.44501	10.2923	7.91289	10.058	9.22882	8.86419	10.421	10.0526	9.13186	9.59991	11.6671	7.91886	9.62205	9.39017	10.8416	9.86728	9.37721	8.35755	6.75489
ENSG00000115363	36.958	2.15329	0.295336	7.291	3.07665e-13	1.72109e-11	chr2	75469302	75569722	2744	EVA1A	protein_coding	0	3	1	3.16993	3.58496	2	2.58496	3.70044	3.45943	3	4	3.80735	4.52356	5.24793	4.16993	1	5.58496	3	0	2.58496	2.58496	3.80735	7.40939	6.75489	5.08746	6.39232	3.16993	7.47573	6.10852	1	5.08746	5.20945	4.58496	3.45943	5.70044	5.64386	4.24793	5.61471	2	6.40939	6.72792	5.75489	7.49985	3.58496	4.80735	6.53916	7.19967	7.19967	7.32193	6.94251	5.20945	4.16993	3.58496	4.70044	5.55459	5.32193	4.64386	5.75489	3.80735	4.80735	5.35755	4.32193	3.16993	5.72792	5.58496	5.16993	7.7879	4.80735	4.24793	4.64386	5.58496	5.42626	4.52356	8.04439	5.61471
ENSG00000245261	2.359	2.15153	0.666771	3.22679	0.00125186	0.00554667	chr6	43213801	43223860	980	RP3-330M21.5	antisense	0	0	0	0	0	1	0	0	2.58496	2.32193	0	0	0	0	0	0	2	1	0	0	1	0	1	3.16993	3.58496	1	1	2	3.90689	3.90689	3.16993	0	1	2.58496	2.32193	1	0	2	0	1	1	0	1	0	1	0	0	4	2.32193	3.16993	2.58496	0	0	0	0	2	0	0	0	1	3	1	1	2.58496	3.16993	3.45943	5.08746	2	0	0	3.58496	0	4	2	0
ENSG00000090104	660.386	2.15151	0.286362	7.51327	5.76679e-14	3.78106e-12	chr1	192575727	192580031	4117	RGS1	protein_coding	4.58496	8.65821	6.40939	7.62936	9.70217	4.80735	5.08746	7.52356	7.16993	7.04439	4.75489	7.48382	6.91886	8.07682	7.22882	5.55459	8.19967	6.67243	6.24793	8.78463	7.70736	6.20945	11.2003	9.18735	10.6909	9.64926	8.07682	9.87191	9.37721	8.33985	8.84549	8.70736	10.3554	10.6564	9.2503	10.0566	8.03342	11.1948	9.81057	11.0478	8.61102	8.05528	10.5868	5.08746	11.2703	9.69349	9.40727	12.0705	9.19476	7.87036	8.69697	8.93074	10.0875	6.98868	8.68299	7.07682	7.17991	8.34873	8.48784	8.64386	8.35315	11.0875	10.5507	10.9607	10.2384	12.0901	11.8174	9.15482	6.58496	11.8937	9.85643	10.633	8.62205	9.09276	7
ENSG00000081985	2007.11	2.14958	0.317118	6.77847	1.21451e-11	4.78741e-10	chr1	67307364	67396900	4145	IL12RB2	protein_coding	5.93074	8.75154	7.73471	9.10852	9.57365	7.91886	7.70044	7.10852	10.2842	9.5157	7.10852	8.66888	10.3026	9.78463	10.0028	2.58496	9.50581	8.90689	9.53138	9.41151	9.80735	10.2609	13.855	12.0815	11.7511	10.7969	11.3038	12.5587	6.33985	12.1737	8.86419	12.8779	11.3168	11.4083	11.0417	12.3072	7.83289	12.3963	9.15482	12.416	10.4263	9.03342	7.31288	7.56986	10.7822	11.9869	10.1254	10.8122	9.92035	9.53528	8.88874	12.5656	10.9958	9.8933	9.83447	9.81858	11.1389	12.3026	10.7347	8.91886	11.4727	13.118	11.5191	13.7549	8.47168	11.117	10.6573	13.109	4	12.277	12.9394	11.6991	12.8072	11.0375	9.42206
ENSG00000211897	11653.4	2.14778	0.615118	3.49165	0.000480041	0.0024598	chr14	105769102	106038345	2166	IGHG3	IG_C_gene	12.3769	11.1079	8.17991	11.3365	12.1614	9.13186	6.94251	8.38802	9.06878	8.99435	8.46352	11.2324	10.2312	13.3246	12.138	7.96578	12.9326	8.90689	7.80735	12.9642	12.1399	9.98157	15.261	2.80735	17.1708	8.99152	9.09803	5.72792	2.32193	4.16993	10.2912	4.70044	1	6.50779	6.96578	3.16993	16.7457	14.1317	11.819	10.2819	9.40088	4.24793	7.05528	10.8041	14.707	13.115	11.7657	14.3363	9.35975	10.5943	14.0318	12.6022	15.5555	10.8673	8.53528	10.2946	9.69349	14.2444	10.8186	14.0384	12.8779	9.36194	12.2122	13.4895	12.9857	16.5294	15.9217	13.0091	9.17742	17.3029	13.8204	14.1207	11.5043	12.2665	9.33762
ENSG00000185304	3536.36	2.14764	0.351081	6.11722	9.52218e-10	2.42359e-08	chr2	87755955	87825952	6991	RGPD2	protein_coding	8.57365	10.3004	9.73809	9.37069	9.94544	8.13955	4.80735	8.96867	8.04439	10.9694	8.79116	7.69349	10.8673	9.53916	11.2773	7.76155	10.6856	8.82018	10.1344	11.2076	7.18982	7.9542	10.6644	13.9119	11.1092	10.7177	11.0841	14.0045	11.4221	8.99718	9.52356	9.77314	6.26679	11.5488	12.6055	14.1439	7.62205	11.8757	13.2707	13.7331	14.7781	10.8895	10.2372	11.144	11.7258	11.776	12.3647	14.3144	9.16993	13.285	12.5404	9.58308	7.76155	10.0224	12.5382	11.5396	13.0766	11.8994	11.1898	7.8392	11.6289	13.4069	11.865	12.8422	14.1137	12.939	13.2464	10.9256	10.7305	14.8455	8.45943	11.8424	7.8009	12.5204	11.1383
ENSG00000108688	11.2592	2.1474	0.586442	3.66174	0.000250503	0.00140402	chr17	34270221	34272242	863	CCL7	protein_coding	0	2.80735	1.58496	2.58496	0	0	1	0	0	2	0	0	3.45943	0	0	0	0	4.45943	1.58496	0	3.70044	2.58496	5.16993	1	3	2.80735	1	1	0	4.16993	1.58496	4.70044	4.39232	5.64386	2	2.80735	0	6.12928	1	1	1	0	6.49185	0	3.70044	2.80735	4.08746	3	5.42626	6.64386	2	5.39232	2.80735	4.32193	3.45943	0	0	0	4.52356	4.58496	3.70044	5.2854	6.24793	4.32193	0	3.16993	7.20945	3.90689	1.58496	3.70044	2.58496	0	3.16993	3.32193	0
ENSG00000171889	1.06409	2.14717	0.713075	3.01113	0.00260274	0.0103449	chr9	21455642	21559669	745	MIR31HG	sense_overlapping	0	0	1	0	0	0	0	0	0	0	0	0	1.58496	0	0	0	0	0	0	0	0	1	3.16993	1	0	3.16993	1	1	0	1	0	0	0	0	0	1	0	0	0	2.80735	3.16993	0	0	0	0	1	2.58496	1	2	2.80735	0	2	1.58496	1.58496	1	2.32193	0	3	1	0	2	1.58496	0	2.32193	0	2.32193	2	0	0	0	2	0	1	0	2
ENSG00000158865	8.52061	2.14442	0.584144	3.67105	0.00024156	0.00136202	chr16	24845841	24911628	3415	SLC5A11	protein_coding	0	3	1.58496	0	0	1	0	2	2	3.80735	0	2	0	0	0	0	2	2.80735	0	2.80735	1	1	1	0	5.52356	1	1	2.58496	0	2.58496	0	1	5.32193	2.32193	1.58496	5.24793	3	0	1.58496	2.80735	1	6.83289	3.90689	3.45943	2	2.80735	2	3.16993	2.32193	2.32193	5.55459	4.85798	3.70044	2.58496	0	0	3.45943	0	0	3.80735	3	3.58496	2.58496	4.45943	3.16993	6.26679	3.58496	1	0	5.90689	0	3.16993	3.32193	2	1
ENSG00000264940	3571.84	2.14379	0.513565	4.17433	2.98869e-05	0.000222666	chr17	19189665	19190245	581	SNORD3C	lincRNA	7.17991	7.74819	8.33539	7.55459	9.0634	7.2854	9.12153	8.47978	8.42206	6.6865	6.90689	8.10852	9.01959	10.4325	7.74819	8.32193	9.08215	8.92481	10.0056	7.86419	13.6707	10.1098	10.9046	14.3452	13.8809	12.5701	12.7172	11.7398	12.815	11.643	10.1812	10.1874	11.7202	10.749	9.53722	6.10852	7.91886	8.82337	7.64386	9.47168	10.7674	14.9406	13.5103	8.82972	8.90087	8.48382	8.60363	9.31288	8.56986	8.55842	8.31288	10.2131	10.4189	10.3117	7.65105	15.1824	6.53916	9.85019	9.19722	13.8511	9.67596	7.6865	9.38154	8.59991	9.5812	9.76653	13.1236	7.52356	8.43463	10.6821	14.3216	8.55842	15.5518	9.9901	8.01123
ENSG00000275303	3567.54	2.14344	0.516526	4.14971	3.3289e-05	0.000244548	chr17	19190028	19190245	218	ACEA_U3	snoRNA	7.16993	7.73471	8.33092	7.54689	9.0634	7.2854	9.12153	8.48382	8.43045	6.6865	6.90689	8.11374	8.94251	10.4336	7.75489	8.32193	9.08746	8.89785	10.0056	7.8009	13.6724	10.1098	10.9046	14.354	13.8887	12.5777	12.7247	11.741	12.823	11.6502	10.1861	10.1886	11.6124	10.7515	9.49386	5.32193	7.91886	8.82018	7.45943	9.46964	10.7415	14.9509	13.5172	8.80735	8.86109	8.47573	8.59619	9.30606	8.56224	8.54303	8.30378	10.2119	10.4242	10.3174	7.65821	15.1771	6.55459	9.53722	9.20701	13.8476	9.57365	7.70736	9.39017	8.61102	9.56415	9.77149	13.1241	7.42626	8.42626	10.676	14.3221	8.55075	15.5519	9.95855	8.00562
ENSG00000163734	35.0914	2.14323	0.439065	4.88134	1.05367e-06	1.19307e-05	chr4	74036589	74038807	2219	CXCL3	protein_coding	0	2.58496	4.08746	3.70044	1	0	2	2.32193	0	3.16993	4.32193	0	4.39232	3.58496	5.39232	1	3.45943	4	0	0	3.45943	2.32193	8.15482	8.0607	5.58496	6.02237	2.32193	5.32193	1	1	2	4.85798	3.45943	5.04439	5.78136	3.70044	3	2.80735	5.04439	6.45943	2.58496	1.58496	8.82018	2.80735	5.80735	6.42626	5.49185	5.04439	6.75489	8.62571	5.45943	6.14975	3.70044	3.45943	2.32193	1	4.52356	6.44294	4	4.32193	5.49185	6.58496	5.12928	6.20945	7.05528	6.55459	6.90689	4.75489	5	5.45943	5.52356	4.75489	4.85798	3.70044	0
ENSG00000046604	7117.61	2.14083	0.262568	8.15345	3.53694e-16	3.49599e-14	chr18	31498043	31549008	6190	DSG2	protein_coding	9.49386	9.69349	8.86109	9.84235	11.6636	10.0728	9.3966	10.722	10.6777	10.809	10.3977	11.6069	11.4157	13.1497	11.3421	7.84549	13.2969	10.4115	8.43463	10.9076	9.43254	11.1312	14.7414	15.348	11.4818	13.4832	11.1497	13.7271	13.2357	10.9908	11.3371	13.793	11.9697	12.1328	11.8607	12.8059	10.4778	13.9114	11.183	15.0215	15.2825	13.459	14.6217	13.1232	12.4714	14.5288	13.6379	14.176	14.1579	11.988	11.4979	11.3918	10.7524	11.0993	13.0137	12.4863	13.3379	13.242	12.1573	11.3376	12.3934	12.0345	13.3085	12.6564	14.3773	13.141	13.6785	10.0014	12.115	16.5663	13.9085	12.0644	13.6055	13.721	12.1402
ENSG00000234844	2.72425	2.14009	0.718142	2.98004	0.00288206	0.0112543	chr7	55638274	55638842	569	CDC42P2	processed_pseudogene	2	0	0	0	0	0	0	1	1.58496	2	0	2	1.58496	0	0	0	0	0	0	0	0	0	1	3.90689	1	0	2.58496	3.45943	5.58496	0	1	1	0	1.58496	3.58496	0	0	1.58496	0	4.08746	0	1	1	1	0	0	1	2.80735	3.16993	0	3.32193	1	0	1	2.32193	2.80735	1.58496	3.32193	0	0	3.16993	0	3.70044	3.80735	2.32193	1.58496	2.80735	0	0	0	0	0	0	4	1
ENSG00000211644	314.113	2.13705	0.454796	4.69892	2.6154e-06	2.68259e-05	chr22	22322472	22322980	400	IGLV1-51	IG_V_gene	5.64386	7.43463	4.45943	6.75489	6.35755	5.52356	3.16993	4.70044	5.58496	6.44294	4.24793	6.9542	6.42626	7.91886	6.62936	0	7.88264	6.67243	5.9542	6.10852	5.80735	7.14975	11.196	5.2854	11.9607	7.33985	6.80735	6.16993	2.58496	4.32193	4.58496	7.53138	1.58496	3.70044	3	3.70044	9.79928	8.55459	8.58871	7.26679	5.97728	4.16993	4.24793	6.14975	10.9196	6.78136	7.2854	8.19476	6.10852	7.11894	6.80735	8.94837	10.5746	6.44294	7.93664	5.52356	5	9.50184	6	8.90989	7.15987	6.37504	7.32193	8.69697	8.85798	10.446	10.9643	6.82018	4.85798	11.4934	10.8842	8.76487	6.84549	7.11894	3.80735
ENSG00000272163	3.90147	2.13619	0.866733	2.46464	0.0137149	0.0405448	chr8	24912165	24914717	2553	GS1-72M22.1	antisense	0	0	0	0	0	0	0	0	0	1	0	0	0	4.08746	0	0	1	1	0	3.45943	0	2	4.16993	6.6865	1	3	1	5.93074	0	1	0	0	1.58496	0	0	5.49185	1	1	0	0	0	0	1.58496	0	3.80735	4.45943	2.32193	0	4.45943	4.75489	0	0	1	4.08746	0	0	0	0	1	0	4.58496	2.80735	0	4.52356	0	1	0	1	0	0	3	1	0	0	0
ENSG00000261303	8.13787	2.13494	0.753466	2.83349	0.00460422	0.0166113	chr15	78660644	78735495	2475	RP11-160C18.2	transcribed_unprocessed_pseudogene	1.58496	2	0	0	0	2	0	1	0	0	0	4.32193	3	0	0	0	0	1.58496	1.58496	0	2.32193	0	1	5.80735	1	0	0	1	7.49185	0	0	5.24793	1	0	5.58496	1	0	1	0	0	4.08746	0	0	3	2.32193	2	0	2.80735	3.16993	2	5.39232	0	0	2.58496	3.16993	0	0	0	3.80735	3.70044	3.70044	4.45943	0	4	3.32193	3.32193	4.90689	0	4.45943	4.9542	1	0	5.78136	0	2.32193
ENSG00000211668	937.74	2.13466	0.722159	2.95594	0.00311715	0.0120354	chr22	22792491	22793007	400	IGLV2-11	IG_V_gene	7.18982	9.85953	3.32193	6.33985	7.47573	5.67243	0	6.35755	7.62205	4.45943	0	7.02237	1	8.40939	9.99294	0	9.73132	7.36632	4.39232	10.014	7.90689	7	10.2204	1	14.9927	3.32193	1	1	1	1	1	1	1	1	1.58496	1	13.324	10.7039	9.00843	1	4.16993	6.85798	1	7.5157	12.8725	9.68299	7.03342	10.0265	6.40939	5.58496	10.1749	11.9136	11.279	7.7211	0	6.72792	5.24793	11.4194	7.2384	9.16239	8.12928	6.96578	10.0224	10.7465	7.94251	13.1887	11.6497	10.1293	1	13.5685	8.24793	11.1033	9.42206	8.29462	0
ENSG00000263353	2.03852	2.13414	0.733939	2.90778	0.00364001	0.013715	chr1	120889746	120890405	660	PPIAL4B	protein_coding	0	1	2.32193	0	0	0	1	0	0	0	0	0	2	0	0	0	1	0	0	0	0	1	1	2.80735	3.80735	0	1	1	4.16993	2.58496	0	0	1	1	2.32193	0	0	1	3.58496	0	1	1	1.58496	0	3.16993	0	0	1	0	1	2	4.32193	0	0	0	0	0	0	4	0	2.58496	1	1	2.32193	0	2.32193	0	0	0	4	2.58496	0	3.45943	2.32193	1.58496
ENSG00000007038	82.1644	2.13017	0.578157	3.68441	0.000229234	0.0013037	chr16	2817180	2826304	1967	PRSS21	protein_coding	3.80735	5	4.52356	2.58496	3.32193	3	0	3.90689	3.58496	6.14975	0	3.70044	6.37504	4.16993	3.58496	4.80735	0	4.32193	2.32193	2.58496	4.64386	1.58496	10.2095	8.71425	3.70044	10.0715	1.58496	6.59991	0	8.27612	1	6.62936	6.33985	2.58496	7.83289	7.61471	1	2.32193	1.58496	0	1	1	5	5.58496	4.24793	8.94837	2.80735	4.70044	6.74147	5.04439	7.5157	6.71425	4.9542	5.42626	5.58496	5.04439	0	6.72792	7.66534	5.45943	7.60733	5.93074	7.49185	0	10.2796	4.24793	0	7.33985	2.32193	7.52356	7.2854	0	3.16993	6.14975	4.45943
ENSG00000168412	8.13213	2.12689	0.600801	3.54009	0.000399984	0.00210876	chr4	186533655	186555567	1289	MTNR1A	protein_coding	0	2.32193	0	1	2	1.58496	0	2.80735	0	3.16993	0	0	2.32193	0	0	0	4.39232	2.80735	2	0	0	0	5.12928	5.9542	5.61471	1	0	1	0	1	2.32193	6.20945	1	1	4.9542	4.32193	1.58496	1	0	4.90689	4.24793	0	3.90689	0	3	1	3.70044	5.2854	6.39232	2.32193	2.32193	2.58496	2.32193	0	3.58496	1	0	0	0	2.80735	5.39232	5.90689	4.24793	4.64386	5.32193	0	4.39232	3	0	5.75489	0	5.12928	4.52356	0	0
ENSG00000223553	3.79722	2.12526	0.773012	2.74932	0.00597196	0.0205759	chr22	20602595	20656914	3871	SMPD4P1	transcribed_unprocessed_pseudogene	0	0	0	0	1	2.32193	1.58496	1	0	0	0	1	1.58496	1	2.32193	1	1.58496	0	0	1.58496	0	0	1	1	4.75489	0	0	0	0	2.32193	0	2.58496	0	0	3.70044	6.6865	0	0	1	0	0	0	4.70044	0	0	0	0	5.72792	3	0	3.16993	0	0	2	2.80735	3.90689	0	3	0	3.58496	0	3	0	2	0	0	3.45943	2.58496	0	1	4.24793	3.16993	0	3.90689	2.32193
ENSG00000203756	15.107	2.12184	0.539097	3.93591	8.28807e-05	0.000538845	chr6	129831244	129861547	670	TMEM244	protein_coding	1	0	0	0	3.80735	0	0	1	4	2.80735	1	3.80735	3.32193	0	0	0	2.58496	3.32193	0	4.08746	3.70044	3.16993	4.08746	1	2	1.58496	1	6.16993	7.58496	0	5.08746	1	1	1	4.75489	1	1	5.04439	1	2	1	6.87036	4.24793	0	5.16993	4.85798	5.75489	6.12928	4.70044	0	3.90689	4	5	2	0	4.90689	3.32193	4	3.58496	1	3.32193	5	5.67243	2.58496	2.80735	6.10852	4.85798	1	0	5.42626	4.70044	5.04439	0	4.52356	4
ENSG00000100453	227.664	2.12109	0.418588	5.06725	4.03599e-07	5.14119e-06	chr14	24630954	24634267	1411	GZMB	protein_coding	2.32193	5.70044	0	6.75489	6.24793	1	0	4.08746	5.12928	3.90689	0	4.70044	8.03342	8.42626	6.80735	0	4.80735	6.04439	5.04439	8.75489	6.58496	6.14975	9.66534	3.80735	10.6393	8.31288	6.24793	6.70044	1	5.39232	6.94251	5.90689	8.76818	9.80896	4.32193	8	6.22882	9.95565	6.06609	9.53528	6.72792	1	10.0403	4.52356	9.59619	7.01123	8.90689	8.3837	7.56986	6.40939	7.64386	9.10066	6.42626	8.13955	7.96578	6.33985	5.72792	6.47573	7.35755	7.7879	8.30378	11.5541	6.08746	8.36194	8.33092	9.06609	8.82337	8.72792	6.06609	11.314	8.84862	8.79766	7.27612	7.15987	4.75489
ENSG00000267046	2.90289	2.11805	0.552383	3.83438	0.000125882	0.000774923	chr17	35490009	35491238	1230	RP11-1094M14.9	processed_pseudogene	0	2	1	0	1.58496	0	0	1.58496	0	0	0	0	0	0	1	0	0	0	0	0	3	0	2.58496	2.58496	4.08746	3.45943	0	3.58496	0	1	2.58496	2.80735	2.80735	3.45943	3.16993	2.32193	0	1	0	1	1	0	0	1	2	2.32193	3.16993	1	2.32193	1	2.58496	2.58496	0	2.32193	0	1.58496	0	4.24793	2.32193	2.32193	3	2.32193	2.32193	2.32193	5.20945	2.58496	3.45943	2.32193	0	3.16993	0	3.70044	3.80735	1	0
ENSG00000167749	42.8107	2.11768	0.631458	3.35364	0.000797548	0.00377414	chr19	50906352	50910738	1935	KLK4	protein_coding	0	2.80735	0	5.04439	5.04439	2.58496	0	2.32193	6.10852	4.24793	0	0	5.93074	3.80735	3.80735	0	4.70044	3	0	3.45943	0	5.55459	5.52356	2.80735	1	1	1	0	8.46352	1	4.08746	7.92481	1	1	5.49185	4.45943	1.58496	1	3.45943	0	0	10.0566	0	4	4.39232	3.80735	4.58496	8.18488	7.66534	0	6.64386	5.04439	4.52356	5.45943	1	5.9542	0	7.42626	4.90689	0	5.2854	5.20945	6.12928	3.70044	4.45943	6.02237	7.90087	4.75489	0	5.72792	4.45943	4.45943	5.20945	7.04439	5.16993
ENSG00000133106	2467.28	2.11693	0.248209	8.52883	1.47835e-17	1.93377e-15	chr13	42886388	42992271	4924	EPSTI1	protein_coding	6.44294	8.87652	7.24793	9.54303	9.68124	6.84549	7.86419	7.09803	11.31	8.46352	7.32193	9.12928	9.24793	10.0348	9.82337	5.04439	9.39232	8.88264	9.47371	11.7356	10.4419	10.0539	13.8102	10.9758	12.4939	11.6202	11.2318	12.3559	10.7108	9.90388	10.0888	11.1478	12.3756	12.3734	11.3929	13.2832	9.46964	13.07	9.71253	12.899	11.3982	10.9758	12.1459	6.83289	13.0367	11.0196	12.6312	12.8734	10.9039	10.9922	11.1447	12.0895	10.825	11.0464	10.4491	11.6339	10.0028	12.2738	10.5868	10.7524	9.10852	13.5868	11.7398	13.5291	12.922	12.481	12.1427	11.4512	8.55842	13.5881	12.2119	12.3872	10.2527	11.5068	10.1724
ENSG00000224594	2.45238	2.11156	0.675647	3.12524	0.00177661	0.0074797	chr8	48384590	48385049	460	RPL29P19	processed_pseudogene	1.58496	0	1	0	0	0	0	0	1	1.58496	0	0	0	1	1	0	0	0	0	2	1.58496	0	2.58496	1.58496	2.58496	3.32193	0	0	2	0	2.32193	4.24793	0	0	0	1	0	3.58496	2	0	0	4.08746	2	0	0	3.16993	2.58496	2.58496	3	1	3	0	0	1	0	1	1	4.52356	2.58496	2.80735	0	2.58496	0	0	2	2.80735	4.24793	0	2.32193	0	2.32193	0	1	0	1
ENSG00000119917	820.865	2.11125	0.253058	8.34296	7.24552e-17	8.17593e-15	chr10	89327894	89340971	2640	IFIT3	protein_coding	5.67243	7.30378	4.45943	6.90689	8.40939	6.44294	6.78136	6.24793	10.0993	7.33985	6.89482	7.18982	8.14975	8.82018	8	4.75489	7.98299	7.62936	6.93074	9.55075	8.43463	8.64386	12.4582	9.76984	10.1824	10.4584	9.5216	10.6484	9.60363	8.64386	8.37938	9.59619	11.2396	10.7254	10.0265	12.1799	7.44294	10.8525	8.12928	9.92035	9.26913	9.29462	10.633	5.64386	11.6165	9.10066	11.9114	10.3859	9.08746	9.02237	9.91588	10.3966	10.0967	9.49386	8.53916	9.84706	7.91289	11.2113	8.09803	9.69174	7.34873	12.1674	9.82177	11.6416	10.8017	10.4828	8.16993	9.84706	7.70736	10.8842	11.7814	10.1812	8.53138	10.363	9.10852
ENSG00000123610	231.571	2.10725	0.30126	6.9948	2.65644e-12	1.22532e-10	chr2	151357592	151380048	1579	TNFAIP6	protein_coding	1	5.16993	7.22882	6.82018	4.90689	4.39232	4.32193	2.80735	7.50779	4.58496	4.08746	5.24793	8.40088	5.80735	3.58496	3.16993	7.14975	7.35755	0	4.90689	5.35755	6.33985	10.1485	9.27612	8.31741	7.99435	6.39232	8.37938	8.94251	5.16993	8.19476	7.3837	7.39232	7.05528	8.73471	8.33539	7.85175	7.34873	8.07682	8.02237	8.43463	8.97441	9.61471	5.20945	8.91588	7.82655	8.62936	8.82018	9.44294	10.275	7.65105	8.74483	8.29462	6.35755	2.80735	7.34873	6.64386	9.48382	6.42626	6.08746	8.32193	10.7541	9.63481	7.82018	7.88874	9.5157	10.0539	7.05528	6.33985	7.7211	8.56986	8.40088	8.0607	8.10852	6.84549
ENSG00000211952	157.658	2.10648	0.821472	2.56428	0.010339	0.0322575	chr14	106324254	106324760	425	IGHV4-28	IG_V_gene	1	4.80735	3.90689	8.21917	4.45943	2.80735	0	3.32193	0	1	0	4	0	1	1	0	7	0	3	6.16993	8.51964	4	9.22882	1	10.3432	1.58496	1	3	1	1	1	0	0	0	1	1	10.4357	4.64386	10.207	1	1.58496	0	1	0	7.87652	7.5157	5.49185	5.42626	4.45943	4.70044	5.9542	8.21917	7.67243	3	1	0	0	8.89785	6.30378	4.85798	6.67243	1	7.48382	8.19967	6.70044	9.60548	11.6407	5.24793	2.58496	10.5622	4.80735	6.70044	0	0	0
ENSG00000257844	17.3479	2.10582	0.876695	2.402	0.0163057	0.0466141	chr12	52413960	52421876	884	KRT90P	unprocessed_pseudogene	0	0	0	4.70044	3	3.80735	0	0	0	1	0	0	2.58496	0	0	0	1	2.58496	1	4.64386	4.75489	0	1	1	1	0	11.0526	0	1	1	1	4.16993	1.58496	1	1	5.61471	1	1	0	0	1	0	1	4.08746	0	3.32193	0	3.58496	3.80735	0	3.45943	8.59991	6.91886	6.35755	2.80735	3.58496	0	4	0	0	6.89482	5.04439	0	3.58496	0	6.91886	0	0	0	4	0	0	8.25267	4	0
ENSG00000176826	64.0165	2.10537	0.305294	6.89621	5.34064e-12	2.30568e-10	chr7	55681074	55713252	3458	FKBP9P1	transcribed_unprocessed_pseudogene	2.80735	2.80735	2.80735	4.32193	5.24793	3.16993	3.70044	3.58496	4.24793	4.85798	3.16993	4.9542	6.49185	2.32193	3.16993	0	5.93074	4.80735	0	2.80735	5	4.9542	8.49985	9.12928	4.58496	6.70044	4.9542	7.61471	6.14975	3.70044	4.85798	6.78136	4.08746	4.70044	6.83289	4.70044	4	7.66534	3.58496	7.59991	3.90689	7.74147	6.84549	4.75489	6.45943	6.32193	5.58496	7.02237	6.42626	3.32193	7.01123	5.12928	5.67243	4.58496	5.93074	6.61471	5.49185	8.76487	6	3.58496	7.21917	5.39232	7.30378	6.40939	6.16993	6.02237	8.36632	5.35755	6.2854	3.58496	6.87036	5.93074	6.04439	8.29921	6.37504
ENSG00000029559	15.2469	2.10283	0.539299	3.89918	9.65184e-05	0.000615158	chr4	87799581	87812435	1546	IBSP	protein_coding	0	0	0	3.45943	4.08746	1	1	2	3.16993	2.32193	0	0	2.80735	4.24793	4.70044	0	2.58496	0	0	0	1.58496	3.32193	5.9542	2	1	3.45943	0	3.70044	5.12928	0	6.76818	0	1.58496	1	2	2.32193	1	2.80735	0	3.90689	2.32193	1	7.16993	0	2.58496	3.70044	5.67243	7.65821	6.55459	4.9542	3.80735	0	2.32193	0	3.32193	4.08746	3	5.52356	0	4.9542	4.16993	6	5.61471	4.24793	4.70044	3	2.58496	3.90689	4.64386	5.35755	2.80735	4.64386	4.58496	3.80735	3
ENSG00000239919	7.52865	2.09654	0.415174	5.04977	4.42333e-07	5.56185e-06	chr7	129477875	129478101	227	SNRPGP3	processed_pseudogene	0	0	0	0	1	0	2.32193	1	3.80735	0	0	0	1.58496	0	2.80735	0	1.58496	2.58496	2.58496	2.58496	1.58496	0	4.24793	5.52356	0	2.58496	3.58496	3.32193	1	3.16993	1	6.12928	2.80735	2.80735	2.80735	1	0	2.58496	2.80735	3.58496	5.12928	0	4	2.32193	3.70044	3.32193	4.16993	4.58496	3.45943	4.58496	1.58496	4.16993	3.32193	3.90689	3.90689	3.16993	0	4.90689	3.45943	2.32193	3.80735	3.16993	2.32193	4.24793	3.45943	3.70044	3.45943	2.58496	3.45943	4	2.58496	3.90689	2.32193	3	3.70044
ENSG00000107859	0.882704	2.09566	0.796181	2.63214	0.00848494	0.0274264	chr10	102230186	102241474	1391	PITX3	protein_coding	0	0	0	0	1	0	0	0	0	0	0	0	1	0	0	0	1	0	0	0	0	0	3.70044	1.58496	0	2	0	2.58496	1	0	1	0	0	0	2.58496	1.58496	0	0	0	0	0	2	0	0	1	0	2	2.32193	2	1	1	0	0	0	0	0	0	3.90689	1	0	0	1	2	1	2.80735	0	0	3.58496	0	0	1	1	2	0	0
ENSG00000050730	112.814	2.09175	0.324704	6.44203	1.17889e-10	3.69431e-09	chr4	121131408	121227466	3768	TNIP3	protein_coding	4.32193	4	4	6.50779	5.04439	1	0	4.16993	1.58496	4.32193	0	4.90689	6.85798	5.24793	4.52356	3.16993	5.42626	5.61471	5.16993	5.88264	5.12928	4.45943	8.58496	5.64386	7.88874	8.13443	6.93074	7.90087	4.90689	6.20945	5.85798	3.45943	7.83289	7.48382	7.5157	6.44294	8.02237	8.17493	6.14975	6.88264	8.19967	3.80735	7.50779	4.64386	8.17991	5.9542	7.46761	6.12928	6.97728	8.74819	6.47573	7.90689	7.22882	5.49185	6.58496	4.16993	6.72792	7.17991	7.56224	7.02237	6.85798	10.6502	4.64386	6.76818	7.37504	7.16993	9.13186	7.64386	4.32193	9.58308	7.49185	7.14975	6.10852	5.70044	2.58496
ENSG00000117228	10437.3	2.09145	0.2698	7.75185	9.05608e-15	6.96206e-13	chr1	89052319	89065360	4992	GBP1	protein_coding	9.19722	10.3848	11.3778	12.6073	12.5527	10.102	9.29232	10.242	11.9773	11.0654	9.68124	10.6339	11.9046	12.1532	11.8611	8.23362	12.3287	11.7707	11.043	12.3058	12.3969	11.6506	15.9993	12.5122	15.0988	14.6437	13.0074	13.539	12.7061	12.7511	12.1202	13.9199	14.8404	14.3667	12.5311	14.9782	11.6542	15.4636	11.3663	13.5188	12.7703	11.0795	14.3273	8.59246	14.6813	14.2468	14.4083	14.0509	12.4126	12.5476	13.3943	14.8986	11.2009	12.5459	13.0151	12.5132	13.6192	12.8299	13.3113	13.6917	11.9794	16.6449	11.809	15.5918	13.8505	14.3571	14.1084	14.9076	10.0795	15.186	13.9332	13.9366	12.4878	13.2706	10.9469
ENSG00000104879	17.144	2.08787	0.852061	2.45037	0.0142709	0.041876	chr19	45306414	45322977	1657	CKM	protein_coding	0	3	0	1	0	0	3.45943	3.45943	0	2	0	2	0	5.55459	0	0	4.85798	2	0	2.32193	4.16993	0	1	1	1	11.1755	0	8.25267	1	1	0	2.58496	0	1	1	1	1	0	1	11.2088	0	0	1	0	1	3.58496	0	4.70044	1	4	3.16993	0	0	0	0	0	4.70044	3.16993	3.70044	3.16993	3.90689	3.80735	7.30378	5.93074	3.70044	9.08481	0	3.16993	0	3.90689	0	10.3587	1	1	0
ENSG00000185607	14.5359	2.08553	0.443582	4.70156	2.58176e-06	2.6557e-05	chr15	43989061	43990184	1124	ACTBP7	processed_pseudogene	0	0	2.32193	4.16993	1	2.58496	1	2.80735	0	2.80735	0	0	3.32193	4.16993	0	0	3.16993	3.32193	0	0	2	3	6.76818	4.9542	1	5.55459	2.80735	6.6865	6.2854	2.32193	3.16993	4.52356	1	3.80735	3.80735	2.80735	0	5.45943	0	2	3.32193	4.58496	5.42626	3.16993	2	3.16993	5.58496	4.16993	6.45943	5.67243	4.08746	3.45943	3	0	2.32193	4.45943	0	6.2854	3.45943	4	4	3.32193	4.85798	6.26679	5.35755	5.04439	6.37504	3.45943	3	0	4.85798	1	3.16993	5.04439	3.80735
ENSG00000104826	28.1001	2.08521	0.43824	4.75815	1.95372e-06	2.07293e-05	chr19	49015980	49017090	523	LHB	protein_coding	3.45943	4.24793	0	0	4.08746	3.45943	3	3	4.08746	3.90689	0	2.32193	4.90689	3.32193	0	0	3.58496	2.80735	0	0	2	2	6.40939	7.19967	5.67243	3	1.58496	7.21917	7.59246	1	3.70044	1	1	4.16993	4.75489	6.40939	4.45943	5.16993	1.58496	2.58496	6.76818	1	7.64386	3.58496	3	5.39232	7.39232	5.32193	6.94251	3.45943	4.32193	5.12928	4.08746	1	0	5.61471	0	4.24793	6.12928	4.39232	5.55459	5.61471	7.7879	6.02237	5.35755	4.52356	6.58496	3.45943	3	5.24793	5.49185	4.08746	3.70044	5.55459	4.08746
ENSG00000183876	80.8155	2.07818	0.246811	8.42015	3.76e-17	4.55566e-15	chr5	150296343	150339307	3269	ARSI	protein_coding	1.58496	3.80735	3.58496	4.45943	3.70044	4.70044	3.90689	3	5	5.35755	2.32193	6.04439	5.83289	5.52356	4.39232	0	6.32193	4.32193	1.58496	5.24793	4.80735	5.32193	7.44294	7.62936	6.10852	8.69697	5.70044	7.75489	7.8009	4.24793	5.42626	6.32193	5.2854	5.52356	6.87036	7.69349	4.70044	7.03342	4	7.63662	8.25267	7.44294	6.44294	4.52356	6.14975	7.78136	6.56986	8.47168	7.87036	8.38802	6.97728	6.59991	5.75489	5.93074	7.54689	7.30378	4.64386	7.50779	5.39232	4.90689	7.34873	6.30378	6.37504	7.83289	6.18982	7.08746	7.59246	4.58496	5.45943	5.35755	5.67243	6.79442	7.65821	7.36632	5.39232
ENSG00000198959	551.828	2.07578	0.359217	5.77864	7.53073e-09	1.52541e-07	chr20	38127387	38166578	8036	TGM2	protein_coding	5.42626	2.58496	3	8.83289	7.94251	6.30378	4.39232	6.08746	7.18982	4.24793	6.45943	6.72792	7.62205	9.59246	6.91886	0	8.24317	8.58871	4.32193	8.76155	7.71425	7.24793	10.1911	9.61102	11.6939	9.22882	8.08746	10.8424	8.0607	4.32193	7.2384	9.32418	8.40514	9.69523	6.98868	7.05528	8.15482	9.67772	8.40088	9.64205	6.59991	6	12.8492	4.90689	9.16239	8.90087	8.71425	10.2131	10.2155	11.4767	7.39232	9.21675	7.24793	7.98868	8.31288	6.45943	6.6865	8.73471	8.60733	10.9936	8.92481	10.2866	8.9542	8.77149	8.69349	9.48583	12.7138	9.65642	8.7879	10.9084	10.0634	10.6698	7.82018	9.43463	7.36632
ENSG00000004468	194.851	2.07373	0.397964	5.21085	1.87981e-07	2.59852e-06	chr4	15778275	15853230	6855	CD38	protein_coding	4.64386	4.39232	2.32193	6.87036	7.53138	3.70044	4.24793	2.80735	5.83289	4.32193	5.97728	4.16993	5.08746	8.18488	3.70044	0	5.97728	4.52356	1	7.57743	7.21917	4.9542	7.97154	8.87036	10.8368	6.06609	4.70044	6.62936	3.16993	8.98299	5.12928	3.16993	7.67948	7.10852	3.70044	9.0634	8.72792	9.84392	7.40939	6.20945	4.58496	2	8.7039	6.37504	9.53916	8.13955	8.37069	8.14466	5.90689	7.75489	8.37504	7.17991	8.06609	3.80735	6.44294	8.56605	7.48382	9.75322	5.93074	7.53138	6.80735	9.16993	6.30378	7.93664	8.87036	9.41574	9.17243	7.92481	1	9.70563	7.2854	9.11374	6.45943	7.9542	3.45943
ENSG00000205413	19330	2.07357	0.265335	7.81491	5.50037e-15	4.35589e-13	chr7	93099513	93118023	6855	SAMD9	protein_coding	9.38802	11.3432	10.4009	12.7076	12.4142	10.5708	10.5565	10.0485	12.9892	11.1039	11.021	10.6193	11.7322	12.2207	12.4401	8.27612	12.7112	11.4289	11.4512	16.0006	12.4535	12.1225	16.2283	15.8311	14.6551	14.4182	13.9193	14.8701	14.4231	14.1572	13.1066	15.9902	14.4382	14.4588	15.2489	15.7631	13.8557	15.0551	14.1423	15.0455	14.2682	14.046	14.0435	11.4564	15.1357	12.9837	15.0603	14.7008	14.7067	12.7832	14.493	14.0956	15.708	14.7418	14.7104	15.3628	14.2034	15.5143	11.7756	12.475	14.2017	16.7129	14.0274	15.8015	15.4059	14.9051	13.8191	13.6879	12.138	14.615	15.4317	15.1619	14.81	14.8896	13.6264
ENSG00000121380	16.8742	2.0719	0.470548	4.40317	1.06682e-05	9.10675e-05	chr12	12049844	12211084	5112	BCL2L14	protein_coding	1.58496	2.58496	0	2.58496	3.16993	2.58496	0	0	4.80735	2.80735	0	2.58496	3	3.45943	0	0	0	0	0	4.85798	2	3.32193	5.45943	0	7.62205	4.80735	2.80735	4.58496	2.32193	3.45943	4.08746	1	4.80735	6	3.16993	5.12928	3.70044	5.85798	3	3	3.16993	1	1	2.32193	6.16993	3.70044	5.88264	5	3.80735	2.58496	3.80735	4.9542	2.58496	3.32193	3.70044	0	0	1	3.80735	4.32193	4.64386	7.62205	3.80735	5.85798	6.56986	5.85798	4.52356	4.24793	0	7.31288	3.90689	5.24793	3.32193	2	0
ENSG00000237686	1.5254	2.06848	0.784819	2.63562	0.0083984	0.0271834	chr6	43995723	44074652	2296	RP5-1120P11.1	antisense	0	0	0	2	0	0	0	0	0	1	0	0	0	1	0	0	2	0	0	0	1	0	1.58496	3.45943	0	3.45943	1	0	0	0	2.80735	4.85798	1	0	0	1	0	1	0	0	0	0	3.16993	0	0	0	0	2.80735	0	2	3	0	0	0	0	0	0	2	2.58496	2.32193	0	0	2.80735	2.32193	4.24793	0	2.58496	1	1	1	0	0	1.58496	2.80735	2
ENSG00000121377	3.92706	2.06338	0.68132	3.0285	0.00245769	0.00986228	chr12	10801532	10802627	1096	TAS2R7	protein_coding	0	2	0	1	0	2	0	0	2.58496	1	0	0	2	2.58496	0	0	3	0	0	1	0	0	2.80735	1	1	1	0	2.58496	6.20945	0	2.32193	1	0	0	1	1.58496	1	1	4	1	2	4	2.32193	2.32193	0	1.58496	3.16993	4.52356	0	1	1.58496	1	0	4.45943	0	3.16993	0	0	0	0	1	1	2.80735	0	3.16993	0	2.80735	0	3.58496	4.39232	2.80735	0	3.16993	2	0
ENSG00000120075	11.6823	2.06092	0.633206	3.25474	0.00113495	0.00508867	chr17	48591257	48593961	2041	HOXB5	protein_coding	0	2	0	0	0	2.58496	4.24793	2	2.58496	0	2.32193	0	3.45943	0	0	0	0	3	0	0	2.58496	1	0	3.58496	1.58496	2	1	4.85798	6.30378	1	0	1	1	3.70044	0	7.50779	1	0	0	0	7.14975	1	2	4.24793	1	3.80735	4.9542	3	6.04439	5.32193	3.58496	3.70044	0	5.55459	4.24793	3.70044	1	0	2.32193	3.58496	2.58496	1	4.24793	2.58496	7.57743	5.2854	3.16993	0	0	2.58496	3.90689	3.32193	0	3.90689	3.32193
ENSG00000175874	11.81	2.06082	0.465245	4.42953	9.44383e-06	8.18598e-05	chr2	101345551	101387595	7150	CREG2	protein_coding	0	0	1	4.08746	0	1	2	0	3	1	0	0	3.58496	2.32193	1	0	4.75489	3	2.58496	0	0	2	8.07146	4.52356	2.32193	3	2	1	0	2	2.80735	5.64386	0	4.16993	5	1.58496	1.58496	3.80735	2.80735	2.32193	6.14975	2.58496	3	0	0	4.16993	4.08746	5.20945	3.80735	4.39232	5.67243	3.80735	4.32193	3.70044	0	4.58496	1	4.58496	4.90689	2	6.06609	4.45943	2.80735	4.16993	3.16993	5.2854	2.32193	2.58496	2	3.58496	5	4.75489	5.83289	4.24793	2.80735
ENSG00000205579	14.745	2.05629	0.380517	5.40393	6.51977e-08	1.01311e-06	chr14	81246295	81246563	269	DYNLL1P1	processed_pseudogene	1	2.80735	0	3	2	3.32193	0	2	2.80735	3.16993	0	2.80735	4.58496	3.32193	0	0	4.08746	3.16993	0	0	0	1	5.78136	4.70044	4.52356	2.80735	3.80735	4.08746	4	4.24793	3.80735	6.50779	2.58496	2	0	4.24793	3.70044	3.32193	4.32193	3.90689	6.45943	5.04439	1.58496	3	3.16993	3.80735	3.32193	5.75489	3.70044	4.75489	4.08746	4	4.58496	4.16993	4.16993	5.55459	2.80735	1	3.32193	3.45943	4.70044	3.70044	2.80735	5.16993	2.32193	5.20945	5.35755	4.16993	4.45943	2.58496	5.08746	0	5.70044	5.49185	3.90689
ENSG00000248458	2.55881	2.05438	0.676558	3.03652	0.00239328	0.00963912	chr1	66665864	66677027	1156	RP4-598P13.1	antisense	2.32193	1	0	1	0	0	0	0	2.32193	0	1	0	0	1	0	0	1	0	0	0	0	0	1	5.16993	0	1.58496	0	1	1	1	0	2	0	0	2.80735	3.70044	0	0	0	3.32193	4.16993	3.70044	1	1	0	1	2.80735	2.80735	2.80735	1	0	1	3.16993	1	1.58496	3	0	2	0	0	0	2.58496	2	2	1.58496	4.24793	2.80735	3.32193	0	0	0	0	2.32193	3.16993	1
ENSG00000230006	542.128	2.04994	0.397147	5.16168	2.44748e-07	3.31184e-06	chr2	88765807	88806612	8042	ANKRD36BP2	transcribed_unprocessed_pseudogene	5.24793	7.74147	5.04439	4.58496	7.36632	7.7879	7.41785	5.83289	7.16993	7.19967	6.94251	7.59991	7.67243	8.55459	7.03342	3.70044	8.49185	7.2384	5.72792	8.31741	8.13443	6.59991	10.4868	9.99718	12.4974	8.44708	6.26679	8.97728	3.70044	6.62936	5.04439	7.60733	5.88264	6.70044	6.87036	6.35755	10.9723	9.35975	10.1523	4.39232	8.04985	7.10852	6.79442	6.12928	12.0532	8.10329	8.12412	9.46761	7.43463	8.41785	9.37938	8.17493	11.1066	7.22882	6.18982	5.61471	5.58496	10.4429	7.87652	9.12153	8.77808	8.03892	9.22641	9.34873	10.0688	11.8396	11.1286	8.27146	6.22882	12.5953	8.88264	9.65821	7.34873	8.87652	5.35755
ENSG00000151025	48.2761	2.04898	0.546404	3.74994	0.000176876	0.0010431	chr10	25175062	25602226	7726	GPR158	protein_coding	2	0	2.32193	2	5.78136	2.32193	4.08746	2.80735	5.32193	3.16993	1	4	5.70044	5.70044	0	0	1	4	4.24793	5.16993	3.16993	4.90689	1.58496	3.45943	8.43879	1	1	0	3.32193	1	2	2.32193	1	4.16993	8.53138	8.40088	1	3.16993	7.73471	7	1.58496	7.06609	2	2.32193	3.45943	5.49185	2.80735	6.67243	6.39232	6.52356	7.87652	6.33985	0	5.32193	6.67243	7.59991	0	3.80735	6.08746	5.04439	3.32193	5.45943	4.24793	6.47573	5.75489	1	7.13955	6.02237	0	9.39446	5.75489	5.16993	2.32193	2	0
ENSG00000198113	20.1403	2.04367	0.297848	6.86148	6.81528e-12	2.85785e-10	chr9	137277749	137282641	4148	TOR4A	protein_coding	2	3.58496	2.58496	3.16993	1	0	3	2	3.32193	2.32193	0	1	3.80735	3.70044	0	0	3.32193	3.70044	1	3.90689	3	3	6.12928	6	4.32193	4.08746	4.85798	5.93074	4.08746	4.45943	4.64386	4.85798	4.70044	4.24793	3	6.14975	4.75489	4.70044	2.58496	5.16993	5.75489	1	6.72792	2.58496	5.24793	4.52356	5.85798	3.70044	5.80735	4.39232	6.33985	5.2854	4.32193	4.75489	5.83289	3	2	5.12928	5.39232	4.58496	4.70044	5.16993	3.58496	5.85798	7.59246	3.90689	4.24793	2.58496	2.80735	5.20945	4.9542	4.45943	4.75489	4	1
ENSG00000112195	7.10581	2.04304	0.557433	3.66508	0.000247257	0.00138937	chr6	41190277	41201194	3302	TREML2	protein_coding	0	1.58496	0	1.58496	3.45943	0	0	0	0	0	0	1	3.90689	4.52356	0	0	2.32193	1	0	2.58496	2	1	3.16993	3.32193	5.2854	1.58496	0	2.80735	0	1	2	1	1	2.32193	3.80735	2.80735	2.32193	4.08746	5.88264	1	1.58496	0	5.12928	0	4.24793	1	2	4	4.32193	5.83289	2.58496	4.45943	3.70044	1	0	0	0	5.58496	0	2.58496	3.58496	5.45943	2.58496	3.16993	1	0	4.16993	3.16993	0	3.45943	4	3.45943	5.85798	3.90689	0
ENSG00000188293	552.04	2.0425	0.599183	3.40881	0.000652468	0.00318151	chr19	46229752	46231243	769	IGFL1	protein_coding	2.58496	6.42626	6.56986	9.7879	3.45943	1	6.02237	1	9.3837	4.80735	3.16993	3.80735	8.65464	5.04439	0	0	4.70044	8.44294	8.39232	6.98868	6.6865	6.2854	7.71425	10.1241	9.7364	1	8.19476	1	2.32193	11.2113	8.20457	9.47371	12.1007	8.53916	8.57743	12.0641	9.99152	2	1.58496	4.39232	1.58496	8.37069	1	4.16993	5.08746	4	6.04439	9.52356	8.55459	6.2854	7.16993	11.9326	10.764	10.5488	4.90689	8.89178	0	8.8009	9.65284	7.99435	11.3821	9.56415	11.1085	7.22882	4.75489	8.88874	8.26679	11.0861	6.94251	2.80735	7.14975	6.84549	12.1935	8.11374	7.41785
ENSG00000100342	760.229	2.0421	0.302217	6.75707	1.40808e-11	5.51731e-10	chr22	36253010	36267530	3519	APOL1	protein_coding	6.32193	6.84549	6.16993	6.84549	8.17991	5.20945	6.18982	6.90689	8.14466	6.94251	4.08746	7.53138	8.51964	8.53138	7.27612	3.90689	7.81378	7.63662	8.37938	10.3987	8.00562	8.62936	11.9377	9.54303	12.0011	10.1573	10.1687	8.62571	8.54689	6.72792	6.97728	8.30834	10.8122	10.2538	8.88874	10.9629	8.44708	11.4868	7.30378	11.9374	9.41363	7.25739	9.58684	6.39232	10.3264	10.4574	10.3509	9.51767	8.29002	8.40088	9.93221	10.2372	8.84549	9.01959	11.2461	10.3966	8.11374	8.43045	9.31741	10.2228	8.33539	12.4372	7.2854	10.7532	10.0279	10.9226	10.4409	10.0348	6.52356	11.286	11.4522	10.4656	8.24793	8.96867	7.27612
ENSG00000128710	716.026	2.04206	0.371891	5.49102	3.9962e-08	6.57533e-07	chr2	176108790	176119942	2692	HOXD10	protein_coding	5.04439	7.66534	5.64386	6.6865	6.58496	9.10329	6.42626	5.64386	9.37938	6.45943	5.93074	5.72792	8.12928	5.97728	7.30378	5.64386	6.67243	7.62936	9.02237	7.52356	8.81378	6.82018	9.60548	8.33985	6.16993	10.8106	10.1749	10.4115	9.97585	9.49185	6.97728	10.5575	8.79766	7.14975	3.16993	12.4747	7.53916	6.90689	10.4868	8.94544	13.3422	5.49185	9.39017	10.007	9.09803	10.1267	10.2348	6.67243	10.6564	11.0947	7.37504	8.98014	8.7211	8.37069	10.769	10.4284	9.13186	7.7211	9.20701	5.85798	9.13955	9.86264	9.71253	11.1026	13.0654	9.74483	8.29462	6.71425	4	7.86419	10.9622	7.31288	10.151	9.60363	8.48784
ENSG00000138944	45.7055	2.04196	0.354925	5.75321	8.7567e-09	1.75081e-07	chr22	44243667	44312851	6751	KIAA1644	protein_coding	2.80735	2	3.45943	2.58496	3.70044	3.58496	3.45943	3.90689	5.97728	2.80735	3	0	5.45943	1	2.80735	0	4.24793	4.45943	0	4.08746	4.24793	4.9542	6.87036	6.76818	5.58496	5.49185	6.45943	7.21917	5.83289	3	4.64386	6.93074	2.58496	4.08746	6.20945	5.58496	3.90689	2	5.55459	4.32193	8.92184	6.16993	3.90689	5.52356	4.52356	4.90689	6.2854	5.08746	7.75489	7.10852	6.14975	6.04439	7.49185	5.80735	4.52356	5.49185	4.64386	7.62936	5.12928	4.32193	6.56986	6	4.64386	6.72792	0	6.14975	6.44294	4.64386	4.80735	4.24793	7.32193	4.64386	6.96578	3	2.58496
ENSG00000086967	22.116	2.04036	0.545216	3.7423	0.000182342	0.00107108	chr19	50432903	50466321	3708	MYBPC2	protein_coding	2	3.58496	2.58496	2.58496	3.45943	1	2.80735	0	3.70044	4.75489	0	2	4.32193	2.80735	0	0	4.64386	3	0	0	2.58496	3.58496	1.58496	1	2.32193	7	2.32193	7.66534	0	2	4.85798	3.16993	4.70044	3.70044	1	2	1.58496	6.32193	1	7.21917	2	2	1	0	2.80735	2.80735	3	4.64386	4.52356	2	4.90689	3.90689	3.70044	2.58496	0	3	4.08746	3.16993	4.16993	1	4.39232	5.39232	6.20945	6.58496	0	8.11374	5.04439	3.16993	0	6.91886	1	8.0607	2.80735	5.24793	1
ENSG00000167916	112.872	2.0399	0.727207	2.80511	0.00502988	0.0178831	chr17	40697991	40703750	1881	KRT24	protein_coding	0	5.32193	5.78136	4.39232	6.65821	1	4.64386	0	4.32193	5.04439	3.58496	2.58496	5.08746	3.70044	0	0	4.32193	6.39232	6.02237	5.49185	6.52356	5.08746	1	1	4.08746	1	1	1	0	1	1	1	9.64205	7.67243	1	8.60733	11.7181	1	1	5.08746	1	0	1	5.2854	0	1	4.80735	1	10.6528	9.41574	7.03342	7.8392	4.9542	6.79442	1	4.58496	0	8.61102	6.74147	3.70044	12.0583	11.4522	3.32193	5.9542	5.12928	5.55459	5.2854	1	0	0	6.30378	6.56986	6.40939	0	3.32193
ENSG00000175592	439.775	2.03694	0.305527	6.66697	2.61132e-11	9.53567e-10	chr11	65892049	65900573	1887	FOSL1	protein_coding	3.32193	6.9542	10.5118	8.5157	8.35755	3.90689	4.39232	5.78136	5	7.94251	6.97728	3.32193	6.87036	7.26679	5.9542	5.20945	6.26679	6.06609	7.84549	5.97728	6.22882	5.61471	11.9114	10.643	7.2854	10.8811	8.81698	9.37069	5.61471	8.62205	5.39232	11.0708	8.56224	9.07948	9.21917	9.33762	7.12928	8.59991	8.40514	8.34873	10.8353	7.21917	10.1561	7.62936	7.57743	8.9542	8.7879	8.55842	8.35755	9.79442	8.81057	9.18488	8.77479	7.74147	10.0498	6.56986	8.84862	11.749	9.31288	6.62936	9.75822	9.91737	10.5594	10.0835	10.6484	10.29	8.13443	8.04985	7.27612	8.09803	9.01123	8.41785	9.23122	7.30378	6.70044
ENSG00000146700	8.28425	2.03613	0.542172	3.75551	0.000172987	0.0010239	chr7	76389334	76409695	2819	SSC4D	protein_coding	0	2.32193	1	1	0	2	0	2	1	1	0	0	2.80735	3	2.58496	0	3.90689	0	0	2.58496	3.45943	1	2.80735	4.75489	6.04439	3.32193	2.58496	1	3.32193	5.2854	5.04439	3.16993	2	1.58496	2	2.32193	0	4.08746	0	2.80735	1.58496	0	0	0	1	2.32193	0	3.70044	3.58496	3.58496	2	0	0	0	3.45943	2.58496	2.80735	3.16993	1	2.32193	3	2.58496	1	3.70044	3.45943	6.35755	3.16993	4.45943	4.64386	3.70044	0	4.52356	3.58496	4.52356	2
ENSG00000251493	189.055	2.03062	0.366015	5.54791	2.89097e-08	4.9453e-07	chr5	73444827	73448362	2458	FOXD1	protein_coding	3	5.88264	2.80735	5.04439	6.04439	4	5.32193	5.24793	5.88264	4.90689	5.85798	3.45943	7.64386	7.17991	3	0	7.88264	6.04439	3.70044	8.08746	5.67243	6.16993	9.97154	6.91886	6.40939	6.06609	7.04439	10.1111	4.64386	3	3.32193	10.5906	4.9542	8.69	4.90689	5.78136	3.45943	8.30378	5.35755	9.28309	10.0647	4.08746	10.0993	5.88264	7.64386	8.54689	8.99435	6.67243	8.33092	10.6618	8.03892	6.40939	4.90689	7.88874	6.98868	6.96578	4.58496	10.2276	7.82655	8.8009	7.48382	6.39232	8.69	8.65464	8.07146	8.09276	8.48382	7.13955	6.39232	6.42626	8.49586	7.58496	6.47573	5.97728	3.16993
ENSG00000248400	4.47553	2.02947	0.587131	3.45659	0.000547047	0.00274809	chr5	82968888	82977153	1094	ST13P12	processed_pseudogene	0	0	0	0	0	1	0	1	1	0	0	2	2.80735	0	1.58496	2	0	3	0	1	1.58496	0	0	1.58496	1	3.80735	0	3.58496	5.61471	0	1	4.80735	0	1.58496	2	3.80735	0	0	2	2	4.9542	2.80735	1.58496	0	2.32193	1	1.58496	4.16993	1	0	4.08746	3	0	0	2.80735	2.58496	0	0	3.32193	0	1	0	2.32193	2.58496	3.16993	4.32193	4.75489	3.80735	1.58496	3.70044	3.32193	5.04439	1	3.58496	2.58496
ENSG00000163689	359.983	2.02916	0.296695	6.8392	7.96344e-12	3.28494e-10	chr3	58717365	59050084	9455	C3orf67	protein_coding	5.42626	5.58496	5.45943	6.56986	6.42626	6.22882	6.12928	5.12928	7.59991	5.67243	5.9542	6.02237	7.82018	6.6865	7.56986	0	7.36632	6.97728	2.32193	8.98299	7.04439	6.58496	10.6046	10.8619	6.67243	8.20945	6.16993	11.9304	7.82655	7.65105	5.04439	10.5708	6.58496	7.86419	8.0607	7.81378	6.39232	8.96578	7.83289	9.28771	9.82337	8.38802	9.66534	6.83289	7.05528	9.5157	9.46761	9.56224	7.70044	11.0196	6.22882	8.53916	5.93074	6.47573	8.55459	8.54303	9.27845	11.9708	8.56605	7.59246	9.34207	9.16993	8.46761	8.36194	8.98868	9.34873	9.61102	8.96	6.67243	10.4388	9.17243	7.17991	9.05799	8.55842	7.55459
ENSG00000152591	50.817	2.02818	0.540943	3.74934	0.000177303	0.00104475	chr4	87608529	87616910	4373	DSPP	protein_coding	2.80735	2.32193	2.80735	3.58496	4.9542	3.90689	1	3	0	5.24793	3.90689	6.61471	5.52356	4.52356	0	0	4.80735	0	0	0	3.32193	1	1.58496	8.27612	2.32193	1	5.88264	6.72792	0	3	1.58496	1	6.06609	0	6.71425	1.58496	0	2.58496	7.61471	4.45943	9.44708	2	3.58496	1	5.52356	1	5.85798	8.3966	4.24793	4.9542	6.61471	4.9542	7.41785	4.80735	6.22882	0	4.85798	8.15987	5.49185	4.39232	5.20945	1	6.14975	4.24793	6.26679	4.52356	6	4.45943	6.89482	9.91886	6.26679	5.45943	7.18982	6.12928	4.08746
ENSG00000125869	81.8492	2.02655	0.381968	5.30556	1.1233e-07	1.66482e-06	chr20	9514358	9530524	2042	LAMP5	protein_coding	0	3.58496	3.32193	6	3.90689	3.70044	3.70044	2.80735	6.59991	2.58496	0	2.58496	6.02237	6.26679	0	0	5.52356	4.32193	0	6.16993	3.32193	6.97728	6.84549	5.58496	6.80735	7.7211	6.90689	3.45943	9.26444	4.64386	6.39232	4.75489	4.85798	4.80735	6.87036	8.13443	4.08746	5.2854	4.39232	5.24793	6.9542	8.90989	1.58496	4	5.88264	5.52356	5.32193	8.47168	7.18982	3.90689	6.96578	7.03342	8.15482	6.61471	3.70044	7.69349	5.16993	6.12928	5.93074	3.16993	6.78136	8.00562	7	6.85798	6.12928	7.94837	7.26679	4.08746	3.70044	7.59991	6.39232	7.10852	7.53138	8.08746	7.67948
ENSG00000171711	1610.28	2.02243	0.721339	2.80372	0.00505171	0.0179369	chr8	7894629	7896711	380	DEFB4A	protein_coding	3.80735	6.90689	6.42626	11.9958	4.64386	4.80735	6.97728	5.42626	5.55459	7.11894	0	0	10.8447	0	0	8.03342	7.13955	8.78136	8.82655	9.58496	7.04439	6.24793	13.8168	2.80735	6.22882	1	12.8263	1	1	9.89633	1	12.1183	11.31	12.9344	11.8206	10.5651	12.8092	1	8.90087	1	8.93958	6.75489	1	9.39232	1	9.35755	9.04439	7.70736	12.6515	11.6193	9.78463	12.1668	11.6733	11.9144	10.268	8.11374	0	11.1189	8.88264	7.15987	14.2196	14.4582	8.10329	9.44501	7.3837	10.275	9.1472	7.3837	0	5.24793	10.5765	0	13.8256	4.45943	1
ENSG00000176083	32.4879	2.02014	0.465106	4.3434	1.40295e-05	0.000115812	chr1	26361634	26374522	2379	ZNF683	protein_coding	0	3.32193	0	0	1	2.58496	0	3.16993	1	3.58496	0	4.58496	4.32193	4.08746	5.52356	0	2.32193	4.16993	0	5.35755	4.75489	3.16993	5.78136	3.32193	8.5157	5.55459	3	3.16993	5	4.52356	3.32193	2.32193	6.44294	4.70044	4.24793	2.58496	2.32193	8.32193	1	5.72792	4.16993	0	5.12928	0	6.6865	4.85798	7.83289	5.04439	3.90689	5.55459	5.58496	6.50779	3.16993	5.52356	3.70044	4.75489	2.32193	4.75489	3.45943	5.16993	2.58496	7.53138	1.58496	5.88264	6.04439	5.90689	7.32193	4.9542	0	8.77808	5.90689	5.75489	5	4.80735	0
ENSG00000167612	2.75051	2.0169	0.750128	2.68874	0.00717222	0.0239092	chr12	51887960	51891664	3705	ANKRD33	protein_coding	0	0	0	0	0	1	0	0	2.58496	1	0	0	2.58496	0	2.80735	0	0	1	0	0	0	0	4.45943	2.58496	0	0	2.32193	1	0	0	0	4.32193	1.58496	2	0	0	2.32193	0	3.58496	1	0	0	5.39232	2.58496	1	2.32193	2	0	2.32193	4	4.64386	3.80735	2.32193	0	2.58496	1	0	3.58496	0	0	0	2.80735	0	0	2.80735	0	0	0	0	2.80735	1	1.58496	1.58496	0	2.32193
ENSG00000215274	40.3455	2.01682	0.766223	2.63216	0.00848433	0.0274264	chrX	49303669	49319844	538	GAGE10	protein_coding	0	0	0	1.58496	6.94251	5.20945	0	3.16993	0	5.52356	0	2.58496	3.58496	0	0	0	5.85798	5.32193	0	0	2.80735	3.16993	1	0	7.62936	1	3.16993	6.18982	1.58496	6.72792	3.16993	8.0607	0	8.74483	2.58496	1	3.45943	8.20457	4.39232	0	4.08746	0	0	1	2	3.16993	4.9542	9.64746	4.90689	0	4.08746	4.45943	0	0	8.69697	7.03342	1	0	4.90689	3	3.70044	3.58496	3.58496	4.24793	4.75489	0	3.90689	4.24793	0	7.57743	0	2.80735	4.08746	3.16993	2
ENSG00000185745	1412.92	2.01629	0.312936	6.44313	1.17034e-10	3.68511e-09	chr10	89392546	89406486	4613	IFIT1	protein_coding	5.52356	8.03892	6.33985	7.14975	9.27845	7.14975	7.72792	7.32193	11.1459	7.85175	8.03342	9.09011	8.90087	9.48985	8.57743	1.58496	9.24317	7.46761	7.81378	11.0168	9.06609	8.74147	13.5621	10.3354	10.2981	9.76155	9.45533	11.2306	11.388	9.54303	9.17493	11.0007	11.1555	11.0007	11.6786	13.849	6.52356	10.6786	10.314	9.35975	7.86419	10.3707	9.39232	6.06609	12.042	8.11894	13.0703	10.4898	10.2107	8.93664	10.3343	9.52748	11.3799	10.888	8.48784	11.3493	9.1267	12.9372	9.09803	9.40088	9.18239	11.0947	10.9099	11.3955	11.0286	11.2923	9.38586	9.07414	8.38802	10.9307	12.6163	11.2923	9.81378	12.2073	10.9513
ENSG00000183840	56.4239	2.01218	0.305857	6.57884	4.74123e-11	1.62525e-09	chr2	132416574	132646559	3387	GPR39	protein_coding	0	4.32193	2.32193	3	4.70044	3.32193	4.39232	2.80735	5.16993	5.24793	2	2	3.70044	5.90689	3.32193	4.08746	4.39232	1	4.32193	4.70044	3.16993	4.24793	7.60733	6.65821	6.64386	8.07146	5.24793	6.58496	5.97728	4.08746	5.42626	6.16993	5.04439	6.87036	4.9542	5.39232	4	6.20945	3	6.64386	8.81378	4.90689	7.34873	3.32193	6.58496	7.06609	7.62205	3.80735	6.59991	8.15482	7.25739	5.12928	4.85798	4.70044	6.02237	7.16993	4.32193	5.2854	6.02237	7.39232	5.61471	6.49185	4	7.50779	4.9542	6.30378	7.07682	2.58496	4	7.3837	7.15987	5.42626	6.35755	4.90689	3.58496
ENSG00000162545	127.118	2.01107	0.327832	6.13446	8.5447e-10	2.20902e-08	chr1	20482391	20486220	2615	CAMK2N1	protein_coding	2.58496	4.39232	2.32193	3.70044	5.93074	5.88264	4.85798	4.85798	5.85798	4.64386	4.90689	5.55459	5.64386	6.83289	6.2854	0	7.56986	5.55459	2	5.39232	4.24793	5.39232	9.52552	7.33092	6.42626	8.43463	3	9.41785	6.91886	1.58496	6.16993	6.6865	3.90689	6.06609	8.19967	5.39232	3.90689	7.96578	5.67243	8.82972	9.74483	6.35755	8.40088	6.61471	5.88264	8.44708	7.89482	8.43879	7.86419	10.2981	7.71425	5.80735	5.75489	5.90689	7.94251	6.08746	5.75489	9.9571	7.78136	4.75489	6.89482	6.18982	7.74819	7.30378	5.32193	6.83289	7.36632	4.08746	6.04439	6.42626	6.24793	6.20945	7.58496	7.11894	6.26679
ENSG00000189420	14.8084	2.01104	0.325797	6.17266	6.71507e-10	1.78878e-08	chrX	153418322	153421629	1253	ZFP92	protein_coding	0	2.32193	0	1	2	0	0	0	4.16993	2.80735	0	2	4.70044	0	3.16993	0	3.45943	4.08746	0	3.32193	3.45943	2.32193	4.80735	6.10852	4.24793	4.45943	2.32193	5.12928	5.04439	4.24793	4.08746	4.64386	3.80735	3.45943	3.90689	4	3.45943	4	4.16993	2.32193	6.49185	4.90689	3.58496	1	4.52356	2.80735	3.32193	5.35755	4.85798	3.16993	5.58496	4.45943	3.45943	4.75489	0	3.58496	3.32193	6	4.45943	1	4.9542	5.97728	4.90689	1	6.08746	4	5.20945	5.42626	4.16993	6.33985	4.80735	4.45943	4.08746	4.80735	2.80735
ENSG00000138180	737.981	2.01078	0.195323	10.2946	7.4525e-25	3.93311e-22	chr10	93496632	93529092	3271	CEP55	protein_coding	6.65821	6.35755	6.14975	6.94251	8.59246	6.06609	6.2854	5.93074	8.20457	8.07682	5.61471	7.10852	9.67066	8.20945	6.85798	6.9542	8.30378	8.26209	6.30378	9.56605	7.71425	7.91289	11.3382	11.556	10.0279	10.4888	9.77479	11.3421	8.93369	9.88874	8.33985	10.6653	9.52748	10.0821	8.46761	10.1536	8.31741	10.8626	8.73132	10.1434	10.2923	8.55842	11.2755	7.5157	10.8001	9.45121	10.1007	9.70044	9.35094	10.7871	11.0307	9.40727	9.47168	7.27612	9.47168	8.58871	10.2058	11.7091	9.81218	9.20457	11.0802	10.6662	10.3309	10.5755	11.8872	9.29692	8.9571	10.2644	8.54689	11.2515	9.98299	9.81858	9.18735	9.85019	8.22882
ENSG00000222000	1.89137	2.00871	0.802707	2.50243	0.0123345	0.0372664	chr2	98331389	98356005	1164	AC092675.3	antisense	0	0	0	0	2.58496	0	0	2	0	0	0	0	1	0	0	0	0	0	0	0	2	0	2.58496	1	1	0	0	2.80735	3.45943	0	2.80735	1	1.58496	0	1	1	0	0	0	4	4.45943	0	3.32193	0	0	2	0	3.58496	2.58496	4.64386	1	0	0	0	0	0	0	0	0	3.58496	2.58496	3.32193	3.32193	2.58496	0	0	2.32193	0	0	0	0	2.58496	0	1	1
ENSG00000240498	15.4266	2.00703	0.341065	5.88459	3.99039e-09	8.65637e-08	chr9	21994778	22121097	4225	CDKN2B-AS1	antisense	0	1	0	2.32193	3.58496	1.58496	1.58496	0	2	1.58496	1	3	4.24793	0	3.45943	0	4.45943	2.58496	2	3.80735	3.90689	2	3.80735	6.47573	3.58496	4.75489	4	4.70044	3.58496	3.58496	3.70044	6.18982	3.45943	4.08746	3.70044	4.16993	0	5.42626	0	6.49185	4.52356	5.55459	3	1.58496	5.20945	3.80735	5.08746	6.33985	5.12928	3.32193	4.80735	4.16993	3.58496	3.70044	1	5.20945	4.08746	5.52356	3	4	3.70044	4.24793	2.58496	5.2854	6.44294	4.45943	4.80735	5.70044	2	1	4.70044	4.39232	3	5.04439	4
ENSG00000175697	41.7872	2.00691	0.339018	5.91977	3.2239e-09	7.15297e-08	chr3	120164645	120285094	6058	GPR156	protein_coding	2.32193	3.45943	3.90689	2.32193	4	3.70044	0	3.16993	3.80735	3.80735	1	3.70044	5.55459	4.90689	0	0	5.83289	3.32193	2.32193	4.32193	3.90689	5.16993	4.16993	8.37504	4.08746	2.80735	4	6.37504	6.10852	6.49185	4.85798	8.45533	4.58496	2.58496	6.39232	7.14975	1.58496	2.58496	3.90689	4.32193	5.35755	5.67243	7.46761	1.58496	2.58496	4	4.85798	6.20945	5.72792	6.52356	7.65821	5.04439	4.32193	3.58496	3.90689	5.12928	3.16993	7.12928	7.03342	5.72792	6.14975	5.97728	6.65821	5.42626	8.76818	4.24793	5.39232	6.24793	3.32193	8.04985	7.14975	3.16993	4.90689	7.29462	5.70044
ENSG00000199059	2.58041	2.00209	0.626597	3.19518	0.00139743	0.00609812	chr1	205448291	205448403	113	MIR135B	miRNA	0	0	1	2.32193	0	0	0	0	2.32193	0	0	0	2	0	0	0	0	0	0	2	1	0	3.32193	3.80735	0	1.58496	2.58496	2	4.52356	4	1	1	0	1.58496	2.80735	1	1.58496	1	0	1.58496	1.58496	0	0	1	0	1	2.32193	0	2.58496	2.32193	1	1	3.58496	1.58496	2.58496	0	0	3.16993	0	1	3.32193	0	2.32193	3	3.16993	2	2.58496	0	3	0	1	0	3.45943	2.32193	0
ENSG00000221957	19.6744	1.99942	0.822308	2.43147	0.0150377	0.0436923	chr19	54832676	54848569	1608	KIR2DS4	polymorphic_pseudogene	0	0	1.58496	2	5.97728	1.58496	0	1	5.83289	1	0	0	4.39232	4.32193	0	0	3	0	0	0	4	0	2	1	0	4.85798	0	0	1	1.58496	5.04439	0	1	3	3.58496	6.80735	0	1	0	8.82972	6.26679	0	1	1.58496	4	3	6.33985	0	1.58496	2	2.58496	6.96578	0	6.37504	0	0	0	0	0	5.83289	5.52356	7.05528	0	0	5.24793	0	1	6.40939	0	5.88264	3.80735	7.11894	2.58496	6.30378	0
ENSG00000168505	2.79213	1.99837	0.78456	2.54712	0.0108615	0.0335532	chr2	236165236	236168369	2315	GBX2	protein_coding	0	0	0	1.58496	2.32193	0	0	0	0	1	0	0	3	0	0	0	0	0	1	0	2.32193	1.58496	4.45943	0	1.58496	5.90689	1	1.58496	4	0	0	1	0	0	0	2.58496	1	3	0	1.58496	0	0	1	2.58496	0	2.58496	1.58496	2.32193	0	0	1.58496	0	0	0	0	3	0	0	1	1	3	1	0	4.70044	0	3.45943	1	0	0	0	1	0	2.58496	4.16993	3.70044
ENSG00000101057	934.583	1.99643	0.203454	9.81271	9.92708e-23	3.52707e-20	chr20	43667019	43716496	2777	MYBL2	protein_coding	6.33985	6.87036	6.91886	8.20457	9.35315	6.33985	5.80735	7.02237	8.21432	8.35315	5.42626	7.3837	10.3652	8.82018	7.18982	7.02237	8.85798	7.76155	7.94251	9.51767	8.54689	7.82655	11.375	12.1954	11.0307	10.7423	9.97728	10.7004	8.84235	11.4414	8.74819	11.6519	9.68299	10.3619	8.85487	10.944	8.80735	10.3966	8.20945	10.5962	10.6393	8.27612	10.733	7.16993	8.70044	10.3641	9.33539	10.3298	8.90087	11.3061	11.2848	9.61655	9.55651	8.37938	9.48583	9.16239	9.32418	11.3304	9.85798	10.3454	12.0039	10.8439	10.3332	11.0694	12.9998	9.32418	9.70563	10.9498	9.03617	11.2715	10.1357	10.0028	10.5187	11.888	9.73302
ENSG00000120708	13567.2	1.99617	0.258734	7.71517	1.20825e-14	9.05052e-13	chr5	136028895	136063818	7810	TGFBI	protein_coding	8.87036	11.4993	9.99435	11.3912	12.654	11.9524	12.1431	11.1254	13.9155	11.7224	11.4783	11.8638	13.3123	12.3587	11.0674	8.03892	12.5413	12.5307	9.54882	11.6587	12.4351	12.7875	16.1571	15.7772	13.7983	14.6174	12.1167	15.826	13.1591	10.7797	12.6713	12.8846	12.8092	13.0137	12.0848	14.7233	11.3151	15.1167	11.4959	16.0623	15.5994	14.1383	15.3846	11.3365	13.2725	14.4643	15.3138	14.445	16.1091	15.8954	12.3214	13.9425	12.4775	13.4511	13.1796	14.6795	13.2436	15.1668	11.5613	12.6611	13.4448	13.6574	15.4332	13.0818	14.7056	15.13	15.3914	12.3875	12.5751	13.2372	14.6031	13.2976	15.5777	13.2012	11.9989
ENSG00000260644	37.3124	1.99607	0.765741	2.60672	0.00914132	0.0291502	chr16	32741314	32776196	6078	HERC2P5	transcribed_unprocessed_pseudogene	2.32193	2.32193	0	2	1	5.35755	3.70044	3.58496	1	2.80735	0	0	5.58496	2.32193	5.35755	0	5.12928	0	0	5.32193	1	3.70044	6.26679	10.5372	5.67243	2.32193	1	0	5.97728	0	0	0	0	0	6.80735	9.36632	0	1.58496	0	3.80735	8.8857	0	0	2.58496	4	3.32193	3.32193	8.19967	4.64386	3.58496	0	3	2.32193	3.45943	1	5.64386	0	0	0	3.45943	5.97728	4.64386	2.80735	3.45943	9.44087	3.58496	5.88264	0	5	9.54496	0	5.45943	0	3.16993	0
ENSG00000189423	84.2151	1.99604	0.351142	5.68444	1.31245e-08	2.46711e-07	chr17	20415547	20431008	1943	USP32P3	transcribed_unprocessed_pseudogene	2.32193	2	0	4.75489	4.45943	5.08746	4.75489	4.85798	5.80735	3.90689	2.80735	4.45943	5.58496	6.16993	4.70044	0	6.2854	5.39232	4.45943	4.85798	3.45943	5.78136	5.08746	10.4419	5.9542	7.40088	3.70044	5.64386	5.85798	4.58496	2.58496	5.24793	4.85798	4.24793	7.45121	9.93811	3	6.2854	3.70044	7.48382	9.21432	6.61471	4.70044	4.64386	3.45943	7.63662	5.90689	8.48382	7.48382	4.32193	7.07682	6.2854	4.85798	4.39232	7.15987	6.35755	4.75489	4.64386	5.08746	8.74819	7.27612	6.18982	5.2854	6.94251	6.50779	5.52356	7.9542	5.12928	6.16993	10.3848	6.93074	5.75489	6.91886	6.35755	5.04439
ENSG00000272975	1.85721	1.99459	0.647512	3.08039	0.0020673	0.00851002	chr17	10383144	10623886	2274	MYHAS	antisense	0	0	0	0	0	0	0	0	0	0	0	0	2	2	0	0	2	2.32193	0	0	0	1	2.80735	3.80735	1.58496	0	0	0	2.32193	0	3.58496	2.32193	1	0	1	3.32193	0	0	0	1.58496	2.80735	2.58496	0	0	1	1	0	3.45943	2.32193	3.32193	1.58496	4.24793	0	0	0	2	0	1	0	1	2	2.32193	3	2	0	2	3	2.80735	0	1	0	1	4.24793	2.32193	1
ENSG00000131355	43.2822	1.99253	0.605646	3.28993	0.00100213	0.00458624	chr19	14619117	14690027	2837	EMR3	protein_coding	2.80735	3.58496	3.58496	5.97728	4.75489	2.58496	0	0	0	0	3.58496	2.58496	5.32193	3.45943	0	0	4.80735	2.58496	0	0	5.35755	3	6.20945	6.71425	4.52356	1.58496	1	5.67243	0	0	1.58496	5.20945	1	3.58496	5.08746	2.80735	3.80735	1	9.04439	2.58496	1	1	8.15482	0	3	4.85798	5.58496	6.14975	5.39232	8.18982	3.45943	7.90087	6.9542	4.9542	0	0	0	9.13443	4.58496	3.80735	5.90689	6.50779	5.58496	4.85798	5.45943	6.33985	7.04439	5.42626	3.58496	5.2854	4.75489	4.24793	7.11894	6.22882	0
ENSG00000148408	80.2729	1.99046	0.504384	3.94632	7.93615e-05	0.00051879	chr9	137877789	138124624	9897	CACNA1B	protein_coding	2.58496	3.16993	3.45943	0	4.45943	3.80735	3.16993	3.16993	5.61471	6.55459	2.32193	5.64386	6.70044	4.08746	6.80735	0	5.61471	3.70044	3.58496	2.58496	3.45943	3.32193	4.70044	8.33092	1.58496	6.10852	1.58496	3.45943	6.79442	10.043	2.32193	2	1	1	6.02237	3.90689	1.58496	1	2.80735	3.70044	5.12928	3.58496	1	4.32193	3	3.32193	5.32193	9.45121	4.70044	5.2854	6.72792	5.12928	8.29002	4.52356	7.13955	4.52356	2.58496	8.72792	5.16993	4.32193	6.6865	4.58496	7.31288	4.24793	8.93369	3.90689	2.80735	8.54689	7.15987	10.1293	5.67243	4.75489	5.32193	6.30378	5.61471
ENSG00000227300	419.707	1.98829	0.433795	4.58349	4.57275e-06	4.37666e-05	chr17	16829999	16832830	1500	KRT16P2	transcribed_unprocessed_pseudogene	3.80735	4.16993	6.59991	7.86419	5.78136	6.02237	6.24793	5.32193	6.56986	5.67243	0	6.39232	7.88874	4.64386	0	6.89482	7.05528	7.03342	7.17991	9.21917	7.54689	5.52356	11.4466	11.1586	9.26444	6.53916	10.8933	5.75489	3.58496	7.82655	5.32193	10.8803	9.11634	9.2738	7.97728	9.30378	8.97728	7.37504	8.77479	7.50779	8.54689	4.52356	1	8.15482	6.45943	7.39232	6.82018	5.83289	9.25267	7.61471	8.58496	10.3955	9.01123	10.8688	8.13955	9.02791	5.93074	8.79766	8.3837	5.97728	10.4315	10.9174	7.19967	9.72622	4.85798	10.0362	7.65821	5.42626	10.1611	6.39232	8.35315	9.55267	9.52748	5	5.39232
ENSG00000128578	837.072	1.98749	0.224084	8.86939	7.35453e-19	1.28056e-16	chr7	129433890	129488399	6033	STRIP2	protein_coding	5.24793	5.70044	6.89482	8.82337	7.62936	8.22882	6.79442	6.89482	10.0768	7.99435	5.52356	7.45121	10.3242	7.45121	6.10852	3.58496	7.8392	6.12928	8.83289	7.53138	8.35315	7.84549	11.8971	11.7607	9.87805	9.86728	9.91139	10.973	9.22159	9.25503	8.53916	11.7936	9.33316	9.80413	9.70563	9.91737	8.92481	9.85175	9.49386	10.1254	12.0898	9.48985	10.4051	8.69349	8.53138	10.2738	9.93811	9.62022	9.80252	12.0967	10.3597	10.5285	9.84235	9.69697	9.49586	10.4818	6.70044	10.2167	10.0098	10.0888	10.5187	10.9936	9.64926	11.0566	10.5216	10.8773	11.3015	8.79766	8.59991	10.2877	9.34873	9.16491	10.2372	11.314	10.1898
ENSG00000184984	3.67213	1.98333	0.612025	3.2406	0.00119279	0.00531269	chr15	33968720	34067457	5817	CHRM5	protein_coding	0	1	1	0	3	0	0	0	0	1	0	0	3	0	0	0	1	1.58496	0	2.80735	0	2	1	5.42626	1	2.80735	0	1	3.32193	0	2.32193	0	0	2.80735	3.32193	2.32193	0	2.32193	0	1	2.32193	5.04439	2.58496	0	3.16993	0	1.58496	4.80735	2.32193	2.32193	1	1	3.58496	2.80735	0	3.45943	2	0	1	2.58496	3.58496	0	2.58496	2.32193	1	4.24793	0	0	1	4.16993	0	0	4.90689	2	2
ENSG00000176692	267.444	1.98296	0.549498	3.60868	0.000307765	0.00167796	chr16	86567251	86569728	2478	FOXC2	protein_coding	4.32193	3.16993	3.90689	5.39232	5.16993	6.78136	6.35755	6.2854	7.31288	0	5.67243	5.24793	6.75489	7.74819	8.36632	0	7.79442	6.75489	2	7.46761	3.16993	6	9.55651	6.83289	5.42626	3.45943	1	12.2592	9.10852	1	3.16993	1.58496	2.58496	3	6.14975	2.58496	1.58496	4.52356	2.80735	6.06609	7.12928	9.62936	11.6188	4.39232	8.29921	7.8009	11.2871	7.33092	9.89178	8.96578	6.52356	5.64386	6.35755	4.9542	0	7.53916	0	10.2216	6.45943	10.0967	7.01123	6.2854	7.39232	7.93074	9.61655	7.94837	9.5812	7.2384	9.38802	5.64386	9.10852	8.7039	5.70044	6.6865	5.20945
ENSG00000251271	5.66485	1.97866	0.775805	2.55046	0.010758	0.0333313	chr4	3935447	3942519	768	ALG1L7P	unprocessed_pseudogene	0	0	0	2	2.80735	0	0	0	0	2	0	0	3.90689	0	0	0	3.70044	0	0	1	3.58496	2.32193	1.58496	1	1	1	1	1	6.18982	0	1	3.70044	0	4.85798	1	1	0	0	4.16993	0	0	1	4.90689	0	0	0	3	0	1	1.58496	3.45943	3.58496	0	5.61471	0	0	0	0	0	4	4.16993	3	4.45943	0	4.08746	0	0	4.64386	0	6.58496	0	0	2	3.16993	3
ENSG00000183682	21.1225	1.97786	0.422045	4.68637	2.78087e-06	2.81969e-05	chr1	39491646	39525935	1692	BMP8A	protein_coding	0	0	0	2.32193	0	3.70044	2.32193	2.80735	1	2.32193	2.58496	0	4.52356	4.32193	0	0	5.72792	4.58496	0	0	0	4.70044	6.08746	6.98868	5	4.32193	1.58496	5.97728	7.32193	1.58496	6.22882	2	1	1.58496	3.45943	4.08746	3.70044	3.32193	1	1.58496	5.20945	5.24793	5.85798	2	4.32193	4.08746	4.58496	6.32193	7.17991	3.70044	5.20945	4.39232	5.16993	3	0	4.9542	2.80735	5.90689	3	2.32193	4.64386	4.39232	5.52356	4.08746	6.45943	4.16993	7.18982	5.16993	3.70044	4.75489	5.49185	4.75489	4.85798	6	4.64386
ENSG00000111335	1493.54	1.97673	0.236444	8.36027	6.25733e-17	7.21569e-15	chr12	112978395	113011723	6264	OAS2	protein_coding	6.06609	8.52748	6.58496	8.2854	9.58308	6.91886	7.61471	6.64386	10.5058	7.82655	6.67243	8.36194	9.06609	9.3966	8.59246	6.02237	8.33985	7.97728	8.86109	11.3134	9.57365	9.66888	12.8043	9.86264	11.4409	11.4051	10.8564	11.8865	10.9873	9.77479	9.83763	11.5088	11.3393	11.5522	10.5411	12.7202	8.12412	11.4538	9.53916	11.4414	11.4205	10.4378	10.9159	6.58496	11.6357	9.83131	12.217	10.6393	10.2396	9.18488	10.7715	10.8611	11.4268	10.8986	9.60548	11.3106	8.47978	13.0016	9.3966	9.76818	9.86264	12.0701	11.1026	12.3799	12.6291	11.3619	9.12928	10.4336	8.17493	11.9377	12.1121	11.5211	10.0498	11.4843	10.3998
ENSG00000261559	6.70063	1.97671	0.38345	5.15507	2.53538e-07	3.40574e-06	chr15	34494420	34495900	1481	FSCN1P1	processed_pseudogene	0	0	1	2.80735	2.80735	1	0	0	2.58496	0	0	0	1	3	0	0	2	3.16993	0	2.80735	2.32193	0	4.52356	4.90689	1	3.32193	2.32193	3.70044	3.16993	3	3.80735	3.58496	2.32193	4	0	3	2.32193	3.90689	1.58496	2.80735	4.58496	3	4.90689	3.16993	3.32193	3.58496	3.45943	2.32193	4	3	2.80735	3.70044	3.45943	2	1	3.45943	2	5.55459	3.90689	2	2	3.70044	2.58496	4.9542	3.90689	2	2.58496	2.32193	2	0	4.90689	2.32193	4	3.70044	2
ENSG00000011347	576.634	1.97564	0.32854	6.01339	1.81684e-09	4.29959e-08	chr11	61515313	61581148	5953	SYT7	protein_coding	6.18982	6.61471	5.85798	6.37504	6.40939	6.52356	3.58496	7.93664	6.74147	6.39232	6.30378	7.96	9.42626	9.07414	7.31288	4.58496	9.99294	6.72792	7.33092	7.45943	6.62936	7.27612	11.6334	10.1434	7.03342	9.2384	8.50383	9.18488	7.02237	9.35975	6.18982	9.42417	7.07682	6.2854	6.58496	8.66534	5.45943	9.7364	7.83289	11.8849	13.1453	8.35315	9.33316	9.10066	7.36632	10.4284	9.11114	10.4888	11.7181	10.7228	6.80735	8.32643	7.24793	7.70044	9.4818	9.58308	9.19476	7.31288	9.46352	5.55459	9.80735	7.89482	9.73978	8.9542	9.76653	9.51175	10.2503	8.14466	8.5157	9.11374	8.26679	7.70044	10.9121	11.3619	10.1712
ENSG00000168754	115.778	1.97305	0.481567	4.09714	4.18289e-05	0.000298432	chr2	96875882	97018438	3970	FAM178B	protein_coding	2.80735	5.75489	5	2.32193	5.32193	4.45943	2.58496	4.70044	5.08746	5.83289	3	4.75489	6.22882	5.45943	6.82018	3.16993	5	3.58496	6.33985	2.58496	4.16993	3.58496	1	9.81378	6.56986	7.94251	8.99435	1	1.58496	1.58496	2.80735	2	1	2	8.35315	11.1472	4.32193	8.87958	6.24793	8.0607	1.58496	7.90689	0	7.11894	5.24793	6.02237	3.45943	7.80735	6.2854	9.03892	8.77149	5.42626	4.08746	5.93074	7.94837	7.53916	0	7.83289	8.12412	7.49185	5.24793	7.97728	3.32193	4.16993	9.39874	3.45943	7.03342	5.49185	6.35755	4.58496	6.75489	5.16993	1	9.20212	6.96578
ENSG00000170298	469.044	1.97241	0.497252	3.96662	7.28976e-05	0.000483258	chr17	20449395	20467539	2670	LGALS9B	protein_coding	4.58496	5.42626	4.9542	7.74147	1	6.87036	4.75489	6.47573	7	8.94544	1	7.08746	8.2854	6.58496	0	1	5.45943	7.49185	8.93958	7.86419	5.61471	8.38802	9.29462	10.6618	8.62936	8.86728	11.557	9.91289	0	4.16993	6.65821	9.93074	7.49185	7.41785	6.26679	10.2372	6.40939	1	7.07682	10.8258	12.8971	7.13955	1	7.88264	7.8392	7.98299	8.71081	3.45943	8.33092	6.30378	11.1923	9.32193	8.33985	8.64746	11.2998	10.4998	6.85798	7.96578	8.78463	6.02237	9.73471	8.45533	7.77479	11.1712	5.88264	8.29002	6.64386	3.80735	8.7879	5.08746	10.0861	9.36194	7.57743	7.76155	6.55459
ENSG00000270379	18.021	1.97131	0.458237	4.30194	1.69308e-05	0.000136589	chr17	35854946	35868891	2930	HEATR9	protein_coding	0	3.45943	2	0	1	2	0	2.32193	0	0	1	2.80735	5.20945	1	0	0	3.70044	1.58496	1	5.85798	2.58496	2.58496	5.52356	3.32193	6.20945	6.49185	4.16993	3.58496	2.32193	2	3.90689	1	5.08746	1.58496	4.58496	2.58496	3.16993	6.59991	4.90689	3	2.58496	0	6.37504	2	5.58496	3.32193	6.49185	5.90689	4.32193	3.90689	4.75489	6.08746	0	4.75489	0	3.58496	0	0	3.16993	4.64386	5.20945	6.53916	2.80735	5.90689	6.12928	4.70044	7.45943	4.39232	2.80735	6.78136	4.39232	4.90689	3.32193	4.24793	1
ENSG00000251062	17.3843	1.97096	0.526449	3.74388	0.000181198	0.00106579	chr5	32887990	32888145	156	CTD-2218G20.1	processed_pseudogene	0	2	2.80735	0	1	4	0	0	4.32193	2.80735	2.32193	3.32193	3.16993	1.58496	0	0	2.58496	2	4.08746	1	3.16993	0	1.58496	1.58496	1	0	4.32193	6.74147	6.9542	3	4.58496	0	1.58496	2.58496	1	6.9542	1	0	2	5.45943	2.58496	4.75489	7.54689	0	0	3.80735	4.08746	0	6.32193	5.20945	6.40939	3.90689	3.90689	5.64386	2.80735	1.58496	4	5.2854	4.32193	6.06609	1	5.24793	1	5.49185	6.06609	2.32193	4	4.16993	0	5.67243	5.12928	1	6.40939	3.90689	2.80735
ENSG00000077935	79.7273	1.97056	0.569537	3.45993	0.000540323	0.00272253	chr22	45344063	45413619	4253	SMC1B	protein_coding	2.32193	7.52356	3.45943	0	3.58496	2.32193	3.70044	3.80735	4.08746	4.52356	2	5.2854	4.9542	5.2854	4.90689	0	4.39232	3.70044	0	1	3.70044	3.32193	1	9.59246	4.85798	3	1	1	6.39232	4.90689	5.52356	8.56224	1	3.90689	2	6.98868	1	4.45943	7.69349	1	1	2.58496	1.58496	0	4.90689	8.45533	4.52356	7.18982	6.14975	5.93074	6.47573	5.24793	3	3.45943	5.12928	3.58496	2	9.46964	6.61471	3.45943	5.83289	5.80735	10.275	3.58496	10.1137	3.90689	3.70044	8.80735	0	9.01681	4.85798	4.24793	4.90689	7.67948	6.65821
ENSG00000105048	823.28	1.97001	0.343707	5.73165	9.94579e-09	1.94275e-07	chr19	55132794	55149354	2171	TNNT1	protein_coding	4.39232	7.13955	7.2384	7.34873	8.87652	7.77479	8.32643	7.03342	9.73302	8.24793	6.45943	7.2854	10.2058	8.26679	3.70044	4.90689	8.40514	7.98868	7.97728	7.86419	7.98299	7.29462	10.8734	12.5541	7.46761	11.973	8.32643	11.7258	7.16993	8.13443	7.34873	12.1558	10.1408	9.87344	7.24793	7.36632	3.70044	10.4083	7.65105	10.5226	12.4312	7.01123	5.64386	8.29462	9.71768	11.3191	8.61102	10.0042	6.39232	6.84549	10.3498	10.7168	6.20945	8.93958	9.25267	9.48985	9.10591	10.93	10.4666	6.10852	11.0841	8.18982	11.1687	11.3837	9.46352	11.1874	11.6275	10.5575	9.60733	6.35755	9.75489	11.2396	10.7822	9.53722	8.60733
ENSG00000171877	95.4897	1.96878	0.408681	4.8174	1.45444e-06	1.58344e-05	chr15	43870761	44195252	6325	FRMD5	protein_coding	3	2.58496	4.64386	5.20945	3.32193	5.04439	2.80735	4.24793	6.58496	5.2854	4.24793	5.20945	5.52356	5.35755	4.70044	0	6.74147	5.64386	0	3.58496	4.64386	5.80735	9.82177	7.16993	5.67243	7.72792	2	8.27612	8.3966	1	3.45943	4.39232	2.58496	5.35755	3.32193	3.58496	1	9.83605	1	6.2854	6.32193	4.32193	9.84235	2.32193	6.55459	7.62205	8.88264	7.69349	8.51964	7.91886	5.93074	5.61471	5.88264	3.45943	3.80735	6.55459	5.97728	6.94251	5.42626	6.58496	4.32193	5.70044	7.71425	8.3443	6.64386	6.33985	9.76155	4.52356	6.50779	5.49185	8.09803	6.59991	4.45943	7.42626	5.24793
ENSG00000182531	3.07767	1.96858	0.775033	2.54	0.0110852	0.0341138	chr10	15007861	15008884	1024	OR7E115P	unprocessed_pseudogene	0	0	0	0	2	1	0	1	2.58496	0	0	0	3	0	0	0	0	0	2	0	2	0	1	1	1.58496	3.58496	1	1	0	0	2.32193	4.64386	0	0	2	3.32193	0	4.85798	4.58496	0	2	0	0	1	0	0	1	0	0	0	2.80735	3	0	2	0	3.58496	0	0	3.16993	1.58496	2.32193	4.08746	2	1.58496	0	0	0	2	0	6.82018	0	2.58496	0	2.32193	0
ENSG00000226652	2.72435	1.96165	0.821668	2.38739	0.0169683	0.048173	chr3	186761104	186761775	672	PSMD10P2	processed_pseudogene	0	0	0	0	0	0	0	0	0	1	0	0	1	0	0	0	0	0	0	4.32193	0	0	4.45943	3.16993	0	0	0	4.08746	0	3.32193	1	3.32193	1	1.58496	1	1	0	1	0	5.58496	2.58496	0	0	1	2	3.32193	3.32193	0	1	1	2.32193	0	1	0	4.24793	0	0	5.2854	0	0	2.80735	2.80735	2.32193	3.32193	0	0	0	0	0	2.32193	2	0	2.80735	0	0
ENSG00000144355	19.1501	1.96098	0.420473	4.66375	3.10505e-06	3.11595e-05	chr2	172084740	172089677	3656	DLX1	protein_coding	0	3.32193	0	3	2.58496	3.32193	0	1	3.90689	3.70044	0	2	2.32193	4.08746	0	0	3.80735	2.80735	3	3.45943	0	4.85798	4.75489	4.90689	3.32193	4.08746	3.58496	4.32193	2.80735	2.32193	2.80735	6.02237	5.08746	4	2.32193	8.0607	1.58496	2.58496	2.32193	4	7.29462	5.32193	5.72792	3.32193	0	3.32193	5.83289	4.16993	4.58496	6.42626	4.32193	5.16993	4.45943	6.04439	5.42626	6.20945	3.16993	1.58496	2	4.64386	5.9542	5.12928	1	3.70044	5.12928	3.45943	3.16993	2.32193	0	3.90689	3.90689	0	6.78136	5.24793	4.32193
ENSG00000126787	1331.41	1.95778	0.197131	9.93136	3.04089e-23	1.23002e-20	chr14	55148112	55191678	3667	DLGAP5	protein_coding	7.61471	7.49185	6.30378	8.15987	9.44501	7.20945	7.47573	7.17991	9.60918	8.69697	7.76155	7.8392	10.3095	9.73809	7.76155	6.30378	9.29692	9.2854	6.75489	10.3476	8.82655	9.09011	12.0203	13.2275	10.7993	11.3163	10.5536	11.8576	9.89178	10.6211	8.88264	11.9936	10.4231	10.7863	9.54303	10.4778	9.13443	11.8634	9.26444	11.0795	10.6944	9.42626	11.9672	8.6865	10.3509	11.0888	10.8186	11.5999	8.82018	10.8289	10.4737	10.4788	9.2738	8.0607	9.77479	9.43463	10.0741	12.4543	10.7887	9.75656	11.8285	11.2021	12.5507	11.2755	12.7651	10.1573	10.9226	10.4126	9.12412	12.2264	10.5546	10.5981	10.1059	12.515	11.0875
ENSG00000148680	100.291	1.95313	0.287643	6.79013	1.1203e-11	4.47713e-10	chr10	90740823	90857698	3131	HTR7	protein_coding	2.32193	3.16993	3.45943	6.76818	2.80735	3.45943	3	3.80735	6.55459	2.80735	4.24793	4.58496	6.2854	4.58496	4.85798	0	3.90689	5.9542	5.39232	5.45943	4.45943	5.45943	8.33539	8.22882	6.02237	7.70736	7.11894	8.70044	7.34873	4.24793	4.58496	7.45943	7	6.72792	5.16993	7.92481	6.10852	6.85798	6.76818	6.45943	8.90689	6.97728	6.64386	6.49185	7.02237	6.55459	7.75489	4.24793	6.83289	7.35755	6.22882	8.33092	7.42626	7.25739	7.56986	7.49985	4.90689	5.32193	5.90689	4.45943	7.33092	7.79442	3	7.02237	7.03342	7.75489	8.78463	6.72792	4.80735	5.08746	8.15482	7.08746	8.8009	6.6865	6.52356
ENSG00000183696	1212.95	1.95192	0.306673	6.36482	1.95519e-10	5.86824e-09	chr7	48088628	48108733	4577	UPP1	protein_coding	5.49185	6.87036	7.63662	11.1718	7.78136	6.83289	6.35755	6.02237	8.69	6.78136	6.50779	6.91886	8.98299	6.83289	7.18982	6.89482	7.13955	7.40939	8.47573	10.1254	7.89482	8.06609	12.3126	13.0161	9.41785	8.74483	11.5665	11.1941	9.84706	10.1189	8.52748	12.5479	11.2125	10.2981	9.84078	11.0526	9.68299	8.82337	10.2656	9.66356	10.0835	9.0954	11.1215	9.56605	9.69174	10.4615	9.7039	10.2384	11.245	10.3955	10.3674	12.0778	11.4522	11.3482	9.59432	9.21189	9.3443	12.2113	7.91886	7.97154	12.0375	13.083	11.0861	11.3168	9.03892	12.0651	9.3966	9.15482	7.65105	10.1396	11.4594	9.89026	11.1299	9	8.18982
ENSG00000211938	1346.55	1.95106	0.673862	2.89534	0.00378749	0.0141651	chr14	106062151	106062683	430	IGHV3-7	IG_V_gene	7.20945	10.7482	3.80735	2.58496	10.6027	2	2.32193	5.97728	0	5.04439	8.91289	8.10329	4.64386	8.42206	7.84549	0	10.207	8.94251	3.32193	11.3134	6.74147	5.2854	15.5817	4.16993	14.4122	2.58496	3.90689	1	0	4.58496	1	1.58496	1	5.35755	5.55459	1.58496	10.4041	12.748	7.52356	9.43879	9.54689	8.65105	6.33985	6.98868	12.2402	8.20457	7.96	8.60733	8.76487	2.58496	9.72281	9.22159	9.55651	9.04166	6.87036	6.89482	0	10.5906	8.30834	10.3772	8.03342	7.58496	10.0417	10.9076	8.98014	13.6793	12.3742	9.59059	6.62936	13.6404	10.196	10.9031	5.83289	10.332	9.64386
ENSG00000160293	2398.14	1.95075	0.186381	10.4665	1.23167e-25	7.53097e-23	chr9	133761894	133992604	5682	VAV2	protein_coding	7.53138	8.40939	7.86419	9.54303	9.05528	10.1267	8.23362	8.89785	10.1163	10.1874	8.09803	9.42626	10.5008	10.242	9.79766	7.59991	10.676	10.0251	7.65821	9.7364	10.062	9.56415	12.9622	12.6142	11.4268	12.2079	11.2952	12.8523	11.5854	9.40301	10.2889	11.2992	10.9418	10.6257	10.66	12.9967	9.97154	11.7756	9.93811	12.8414	13.8932	11.8761	12.1124	9.35094	10.0647	11.3365	12.1069	12.6989	12.4123	11.9012	12.73	10.716	10.983	9.75489	12.5167	11.8711	11.3326	11.4666	10.6528	10.8494	11.7099	11.7524	11.716	12.87	12.1944	10.813	12.0522	11.1861	11.2107	13.2805	12.0957	10.9121	12.1189	10.6537	9.65642
ENSG00000171004	12.6061	1.94609	0.623653	3.12047	0.00180563	0.00758365	chrX	132626016	132961395	4948	HS6ST2	protein_coding	1	0	0	0	2.32193	1.58496	1	1	0	2.32193	2.80735	2.80735	2.58496	4	0	0	3.32193	1	1.58496	5.2854	1.58496	0	6.37504	2.32193	6.93074	4.85798	1.58496	1.58496	3	0	0	0	0	1.58496	6.78136	1.58496	0	1	0	6.14975	0	1.58496	0	4.75489	2.58496	4.90689	2.32193	4.64386	2.32193	4.45943	2.80735	0	3.90689	2.58496	3	4.08746	0	5.16993	0	1	4	1	3.32193	5.04439	2	6.42626	4.45943	3	0	2.32193	4.58496	5.85798	0	1	1
ENSG00000186152	2.85558	1.94445	0.732679	2.65389	0.00795698	0.0260024	chr19	54696604	54700905	1370	LILRP1	unprocessed_pseudogene	0	0	0	2.80735	0	0	0	0	1	2	2.32193	0	1	0	0	0	0	0	0	0	0	0	1	1	4.16993	0	1	1	4.39232	0	0	0	1	1.58496	3.70044	1	1	5.20945	0	0	0	0	4.39232	0	2.32193	1	1	2.32193	3.80735	3.32193	1	0	1	0	2.32193	2.58496	0	0	0	2	3	4.24793	0	2.58496	3.45943	0	4.24793	3.16993	0	1	2.58496	0	4.45943	0	0
ENSG00000225492	402.599	1.9439	0.315143	6.16831	6.90217e-10	1.8312e-08	chr1	89407679	89426243	2352	GBP1P1	transcribed_unprocessed_pseudogene	4.24793	5.75489	5.64386	6.32193	6.70044	6.12928	3	5.85798	6.08746	6.83289	4.64386	5	7.80735	7.31288	8.14466	6.58496	7.2384	6.40939	6.24793	9.22159	6.79442	7.97154	10.5127	8.44708	10.3399	10.6537	8.36194	9.5157	8.76487	8.93958	7.56986	9.0607	9.37069	9.03342	7.90087	9.03617	5.97728	11.5498	6.59991	8.87036	7.16993	6.2854	7.76818	1	10.6917	9.00282	10.3049	9.06878	6.18982	7.09803	9.24079	8.48784	6.52356	6.89482	7.52356	7.67243	8.74819	9.21189	7.70044	9.21675	7.70736	11.7474	5.78136	10.8122	11.0715	8.42626	8.73132	10.4998	7.04439	10.6294	9.35535	9.19476	8	8.66534	7.18982
ENSG00000230662	71.7263	1.9411	0.660528	2.93871	0.00329583	0.0125907	chr17	18460391	18463055	2665	TNPO1P2	processed_pseudogene	1	4.32193	0	6.50779	1	2.80735	4	3.80735	3.58496	1	0	0	5.20945	0	1	0	1	3.45943	6.20945	0	6.76818	5.72792	5.75489	3.45943	6.94251	4.39232	8.62205	1	1	1	2	9.07146	1.58496	6.76818	5.70044	9.93221	0	0	5.67243	1	1	7.24793	1	3	5.9542	1	5.20945	1	5.97728	3.45943	3	5.45943	6.10852	6.02237	9.82337	3.70044	0	6.02237	3.16993	1	8.18488	5.61471	3.45943	5	1	5.61471	5.2854	2	7.29462	3.58496	8.6865	3.16993	7.40939	3.16993	3
ENSG00000231123	4.11823	1.93597	0.442376	4.3763	1.20712e-05	0.000101495	chr21	38238227	38238664	438	SPATA20P1	processed_pseudogene	0	1	2	1.58496	1	0	1	1	0	0	0	0	3.45943	0	0	0	0	3	0	0	0	1.58496	3	1	2.80735	3.58496	1.58496	3.16993	3.80735	0	2	1	2.32193	1	0	3.45943	3	2.32193	4	2.58496	2.80735	2.80735	3.58496	1.58496	2	2.32193	4.32193	3	2	3.45943	2	3.16993	0	2.32193	0	2	1	4.32193	3.58496	1	3.45943	5.04439	1	2.58496	3.70044	2.32193	3.58496	3.16993	2.32193	4.08746	2.58496	3	0	3.16993	1
ENSG00000179331	40.0201	1.93588	0.340429	5.68659	1.29603e-08	2.44443e-07	chr11	107928503	107963482	1830	RAB39A	protein_coding	1	0	3.16993	4.16993	4.39232	2.32193	3	2.80735	5.45943	3.80735	2.58496	2.80735	6.04439	5.08746	2.58496	0	5.78136	2.32193	1	4.16993	4.90689	3.16993	4.64386	7.65821	5.72792	4.85798	2.58496	5.70044	6.45943	3.70044	4.16993	4.85798	4	4.80735	3	9.1472	4.39232	7.05528	5.12928	4.9542	3.32193	6.04439	7.58496	5.08746	6.18982	6.74147	6.10852	8.37504	4.64386	5.67243	4.08746	6.33985	2.80735	3.32193	1	5.45943	2.32193	7.21917	4.52356	6.04439	5.32193	8.3443	5.2854	5.12928	4.70044	6.10852	7.17991	6.14975	0	8.66178	5.90689	5.2854	3.58496	5.08746	3.90689
ENSG00000091409	41230.6	1.93336	0.229085	8.43949	3.18738e-17	3.97169e-15	chr2	172427354	172506282	6533	ITGA6	protein_coding	10.7004	12.697	13.2348	13.6796	14.009	13.5366	12.6328	12.664	14.5475	13.6283	12.6793	13.3178	14.7341	14.487	13.6229	10.9076	14.3815	14.1343	12.6411	14.5068	13.6656	14.2113	17.4569	16.7763	15.5601	15.7153	15.6437	16.758	14.4234	13.2038	14.229	15.0708	15.5059	15.4743	15.0918	17.0128	14.0069	16.0075	14.7381	16.8105	17.9069	15.2175	15.6752	15.2112	15.7915	15.3019	15.7416	15.6884	15.0689	14.0254	16.4147	15.5964	15.2295	15.2876	16.8322	16.0173	15.1938	15.2893	15.4319	12.3015	16.5255	16.6329	14.579	16.6533	14.6931	15.9187	14.5839	12.6913	14.7192	14.9848	17.4616	15.0874	17.5967	14.7789	13.4818
ENSG00000250697	4.7688	1.93293	0.63371	3.05018	0.00228701	0.00926648	chr5	32925639	33297910	979	CTD-2066L21.3	lincRNA	0	1	1.58496	0	0	2.58496	1.58496	0	1	2	0	1.58496	2	0	2.58496	0	1.58496	1	0	0	2	0	2.80735	0	1	0	4.85798	5.52356	2.58496	0	3.45943	0	4.24793	2.58496	0	5.90689	0	0	0	2.32193	0	0	0	0	1	3.45943	0	0	4.08746	2.80735	4.39232	2.80735	3.90689	1.58496	2.80735	0	2.32193	4	1.58496	4.52356	1	3.58496	0	3	4.70044	2	3.45943	0	0	4.16993	3.58496	0	4.85798	1	0
ENSG00000244588	8.63064	1.93289	0.430898	4.48573	7.26647e-06	6.49609e-05	chr20	1226056	1296421	2730	RAD21L1	protein_coding	0	0	0	0	2.32193	1	0	1	0	2	1	1	2.58496	3.70044	3	0	2.80735	2.32193	3.45943	2	0	2.80735	2.58496	5.67243	2	4.70044	0	0	0	4.80735	2.32193	5.08746	2.32193	3.45943	3.32193	3.80735	3.70044	4.16993	0	3.45943	5.90689	0	2.80735	2.32193	2.32193	5.42626	3.80735	5.45943	3.58496	2	3.16993	0	3.32193	2.80735	3.32193	2.58496	3.90689	4.32193	3.58496	3.58496	3.58496	3.58496	5.08746	2	3.32193	2	4.80735	2	0	5.24793	4.24793	3.70044	2.32193	4.08746	2.80735
ENSG00000213468	4.68297	1.93256	0.58036	3.32994	0.000868655	0.00406165	chrX	131702650	131830643	2928	FIRRE	lincRNA	0	0	0	1	0	0	0	2.32193	1	0	0	1.58496	1.58496	1	1	2.32193	1.58496	0	0	2.58496	2.32193	1	0	3	0	3.80735	1	4.16993	5.78136	1.58496	3	3.16993	0	0	3.45943	4.08746	3.32193	0	0	0	2.58496	0	0	2.32193	2.80735	2.32193	0	3.16993	0	4.08746	0	1	1	2.32193	0	3.90689	2.32193	4.75489	3.16993	2	4.32193	2.32193	1.58496	1	1.58496	2.58496	2	3.90689	0	5.20945	4	1	3.90689	0	2.32193
ENSG00000170369	8.98511	1.93191	0.7905	2.44391	0.014529	0.0425149	chr20	23823769	23826731	748	CST2	protein_coding	1	2.32193	0	3.32193	0	0	0	0	0	1	3.70044	0	0	0	0	0	3.45943	0	0	0	3.58496	0	1	0	1	1	0	1	6.16993	0	6.02237	0	0	1	0	1	0	1	5.97728	2	1.58496	1	4.58496	0	0	1.58496	3.16993	2.32193	4.52356	2	5.61471	0	4.85798	0	0	0	0	3.45943	3.16993	3.70044	3.45943	0	4.70044	1	0	4.70044	5.2854	0	0	6.42626	3.16993	6.06609	0	3.58496	2.80735
ENSG00000151572	131.899	1.92905	0.458232	4.20976	2.55639e-05	0.000195215	chr12	100717526	101128641	4997	ANO4	protein_coding	1	6.02237	4.16993	5.16993	4.70044	4.75489	4.64386	3.45943	6.61471	6.76818	4.16993	4	4.75489	6.88264	6.83289	0	7.15987	4.52356	1	3	6.14975	6.33985	7.78136	2.32193	9.65821	5.42626	3.32193	8.97441	3.58496	2.80735	1.58496	8.61471	3	8.37069	7.66534	3.58496	1	3.16993	2.32193	10.7091	5.35755	9.25739	5.72792	3.58496	5.64386	8.74483	8.76818	6.84549	6	8.78463	8.46761	5.49185	8.5157	5.12928	7.34873	5.83289	5.49185	6.40939	1	8.19476	6.56986	6.96578	6.45943	9.7364	5.20945	5.49185	7.54689	8.53916	0	7.54689	4	5.55459	6.22882	7.39232	6.45943
ENSG00000197454	151.342	1.92783	0.555445	3.47079	0.000518936	0.00262902	chr1	248021948	248022886	939	OR2L5	protein_coding	3.32193	4	1	7.3837	4.75489	1	0	2.80735	0	5.35755	5.75489	5.75489	4.75489	6.79442	1	5.70044	6.20945	3.70044	5.52356	6.58496	1	5.90689	10.7457	2.32193	6.04439	8.27612	4	6.91886	3	1	1	8.61102	4.32193	4.58496	2	8.2384	1	10.8033	5.64386	5.85798	11.2384	2.32193	0	7.17991	8.03892	6.52356	6.22882	1	5.58496	1	8.40088	5.04439	6.12928	7.14975	7.2384	7.90087	7.08746	3.32193	7.71425	1	9.19476	7.42626	2.80735	8.79116	6.08746	8.15987	6.02237	4.24793	6.53916	6.33985	10.1997	6.71425	9.70736	6.56986	4.9542
ENSG00000265702	9.7448	1.92598	0.47904	4.0205	5.80738e-05	0.000396048	chr17	62699244	62737922	3892	RP11-156L14.1	antisense	0	2	2.32193	0	2.32193	2	3.16993	2.32193	0	3	0	1.58496	3.16993	2.80735	0	0	3.32193	0	0	0	2.58496	2.58496	6.90689	1	3	1	5.24793	6.39232	2.32193	3.70044	3.32193	4.08746	2.58496	3.32193	4.39232	1	0	3.70044	1	3.32193	2.58496	0	1	2	3.70044	3.16993	3	2	2.58496	4.08746	3.16993	3.45943	2.58496	1	4.24793	3	4.90689	4.08746	4.08746	3	4.16993	3	4.75489	0	4	4.70044	0	4.58496	0	3.58496	5.24793	0	6.14975	2.58496	2.32193
ENSG00000263426	1.53434	1.92402	0.701647	2.74215	0.00610388	0.0209481	chr6	28977475	28977773	299	RN7SL471P	misc_RNA	0	0	0	0	1	0	0	0	1.58496	0	0	1	3	1	0	0	0	0	0	0	0	0	0	0	0	3	1	1	0	1	0	0	2.58496	2.58496	0	2.32193	1	2	0	3.32193	1.58496	3	0	0	0	0	2	0	1	1	4.08746	2.58496	1.58496	1.58496	0	3	0	3.16993	1.58496	0	2.80735	1.58496	1	1	2	0	0	0	0	0	0	2.32193	2.80735	3.32193	2.32193
ENSG00000100526	372.132	1.92204	0.207062	9.28243	1.65661e-20	3.82067e-18	chr14	54396849	54420218	1836	CDKN3	protein_coding	3.45943	4.39232	4.9542	6.64386	8.26209	5.32193	6.62936	5.52356	7.47573	7.15987	6.42626	5.52356	8.72792	7.53916	6.71425	4.39232	7.35755	6.74147	6.26679	8.66888	6.85798	7.53138	10.3185	11.2058	8.98014	9.30378	8.73809	9.82018	8.43879	9.32643	7.53916	9.81218	8.18982	8.99152	7.74819	8.29462	6.83289	10.3015	7.54689	8.91886	9.13699	7.85798	10.1241	5.20945	8.81057	9.6865	8.93074	9.35755	7.62936	10.0196	9.15735	8.56986	8.09276	6.24793	7.33092	8.10852	7.40088	10.3376	7.61471	8.47978	10.6165	9.81858	10.6987	9.4818	11.0189	8.41785	8.37504	8.39232	6.14975	10.058	8.94837	8.72792	8.57365	10.5008	9.19476
ENSG00000187627	118.841	1.91923	0.377493	5.08415	3.6928e-07	4.74078e-06	chr2	86907953	87013981	6871	RGPD1	protein_coding	0	5.39232	3.16993	1	6.16993	5.72792	3.90689	5.55459	2.80735	3.90689	0	6	6.65821	6.2854	4.24793	2	8.224	5.93074	5.39232	6.53916	3.32193	3.90689	4.45943	7.49985	6.08746	7.87652	4	8.40939	7.49985	5.61471	6.75489	9.56796	4.64386	7.20945	7.97728	8.78136	2.58496	8.77808	5.97728	5.67243	8.44708	2	7.93074	5	8.63662	5.97728	6.98868	7.82018	5.39232	8.76818	6.44294	5.45943	1	4.16993	7.08746	4.32193	7.8392	9.47573	6.58496	6.30378	7.2854	7.57743	5.64386	6.40939	7.99435	8.31288	8.30834	6.32193	2	11.7245	5.24793	7.42626	6.75489	6.26679	4.9542
ENSG00000179603	30.3572	1.91912	0.382076	5.02288	5.0903e-07	6.25419e-06	chr7	126438598	127253294	6457	GRM8	protein_coding	0	4.45943	2.80735	4.64386	3	2.58496	3.32193	1	0	4.45943	0	4	3.80735	4.85798	3.45943	0	5	3.16993	2.32193	3	2	2	8.69349	6.22882	3	8.28077	3.70044	5.04439	6.16993	1.58496	4.64386	5.04439	2.80735	2.80735	2.32193	5.16993	2	3.32193	2.58496	2.80735	5.93074	4.08746	6.59991	1.58496	4.64386	3.80735	3.45943	6.10852	6.06609	4.39232	4.75489	5.42626	4.32193	4	4.39232	6.91886	0	5.42626	4.32193	5.32193	5.16993	5.49185	4.75489	5.35755	5.64386	5.64386	7.2854	6.20945	5.52356	5.32193	7.15987	5.12928	4	5.32193	3
ENSG00000165949	3986.02	1.9186	0.259109	7.4046	1.31548e-13	8.00616e-12	chr14	94104836	94116698	4147	IFI27	protein_coding	7.30378	10.5546	8.65821	9.10066	11.227	8.14466	8.88874	8.77808	12.0234	9.57365	7.46761	9.56986	9.42626	10.9614	8.6865	6.58496	10.236	9.86109	9.82655	12.8836	11.4984	11.1491	14.2563	11.7801	12.041	12.318	13.0391	13.2867	11.1189	12.7056	11.2366	13.4026	12.5791	12.93	12.2024	14.2798	10.1059	12.3712	10.9151	12.0688	12.6957	11.3259	11.9993	7.45943	11.5328	12.2107	12.6664	12.0977	11.1662	10.6348	11.8986	12.9179	12.7277	12.0617	10.8819	13.176	11.0647	13.8984	11.4605	11.4367	9.94983	13.5728	13.9062	13.1375	13.361	12.654	10.6384	11.0035	9.5216	12.4307	13.27	12.6834	11.4858	13.7746	12.5236
ENSG00000157601	5135.54	1.91844	0.28276	6.78471	1.16322e-11	4.61983e-10	chr21	41420304	41459214	8616	MX1	protein_coding	7.13955	10.2562	8.00562	9.22882	11.6755	8.88264	9.12153	8.81057	12.5152	9.90689	8.90989	10.8842	9.90388	11.3264	9.81538	5.72792	10.6786	9.4818	10.8218	13.5688	11.2738	10.4778	14.115	13.1451	12.9052	12.5539	12.23	13.4135	12.0851	12.2264	10.7993	13.7398	13.4935	13.4027	13.4236	15.429	9.34651	12.1843	11.7228	11.7611	10.6129	11.4599	12.1898	7.67948	13.4307	10.0014	14.3188	13.5626	12.1951	10.8727	12.352	12.2874	13.6092	12.3783	10.058	12.3851	10.4512	15.3041	11.7586	11.5382	10.6564	14.357	12.9894	13.8312	14.2312	13.0512	11.218	12.432	10.1712	13.9064	13.4229	12.9487	11.556	13.5879	12.163
ENSG00000026559	27.4799	1.9177	0.441295	4.34561	1.38889e-05	0.000114751	chr20	51003656	51023129	5437	KCNG1	protein_coding	2.58496	2.58496	3.16993	1.58496	3.45943	2.32193	0	3.58496	1	3.32193	0	3	4.58496	4.52356	0	2.32193	4.75489	4	2.58496	4.24793	1	3.90689	6.94251	4.90689	4.80735	4.16993	3	1.58496	1.58496	6.26679	2	8.2384	5.32193	3	4.9542	4.24793	1.58496	3.58496	5.58496	1	3.58496	1	5.88264	4.24793	0	4.39232	3.16993	6.40939	4.16993	8.42206	3.16993	5.2854	3.45943	5.78136	3.16993	4.16993	0	7.14975	3.16993	0	6.76818	5.9542	7.03342	6.16993	7.13955	0	4.70044	5.85798	3.16993	6.20945	3.32193	3	5.97728	5.24793	3.58496
ENSG00000232368	4.19759	1.91683	0.538197	3.56158	0.000368627	0.00196591	chrX	30630298	30630825	528	FTLP2	processed_pseudogene	0	1.58496	1	1	0	0	0	0	0	0	0	0	2.80735	2.58496	0	0	3	2.32193	0	0	3.16993	1	1	2.80735	1.58496	1.58496	1	1	3	4.58496	1.58496	1	1	1	3.32193	5.08746	2.32193	1.58496	2.80735	2.80735	1	4.64386	2.32193	0	4.16993	2.32193	2.32193	4.52356	3.32193	3.45943	0	2.80735	0	0	0	4.08746	0	4.70044	3	1	3	3.45943	3.32193	1	0	1	3.16993	1	0	4.64386	4.39232	2.58496	2.32193	1	0
ENSG00000214814	75.0222	1.91572	0.439994	4.35398	1.33688e-05	0.000110951	chr8	123851987	124120061	6058	FER1L6	protein_coding	0	2.80735	1	3.70044	4.16993	4.45943	3.58496	3.32193	8.0607	2.58496	3.32193	2.32193	5.88264	4.08746	4.64386	0	5.42626	4.24793	0	6.67243	4	4.45943	9.61102	9.16239	5.64386	2.32193	2.58496	7.74147	5.70044	4.80735	3	3	6.9542	6.91886	5.90689	4.24793	6.47573	4.85798	7.16993	2	8.70736	7.55459	0	3.45943	8.60363	4.24793	5.58496	6.45943	5.52356	9.90839	4.39232	5.08746	4.9542	3.90689	5.61471	6.70044	5.78136	4.9542	4.24793	2	7.89482	8.42206	2	4.70044	7.85175	8.82018	5.80735	4.32193	2.58496	6.2854	4.80735	6.90689	7.87036	6.37504	4.58496
ENSG00000225101	1.64497	1.91093	0.766008	2.49466	0.0126078	0.0379143	chr11	4474813	4475755	943	OR52K3P	unprocessed_pseudogene	0	0	0	2	1.58496	0	0	0	0	1.58496	0	0	0	0	0	0	0	0	0	0	2	0	3.90689	1	2.80735	1	2.32193	1.58496	0	1	0	2.32193	0	1	1.58496	1	1.58496	4.08746	1	1	0	0	3	0	2.32193	0	3.32193	2.80735	2.58496	3.32193	2.58496	3.70044	0	0	0	3.32193	0	1	0	0	0	3.16993	0	3	0	0	0	0	0	0	0	0	0	0	2
ENSG00000186074	33.0501	1.90742	0.356973	5.34332	9.12602e-08	1.37736e-06	chr17	74694311	74712978	2161	CD300LF	protein_coding	3.32193	2.58496	0	4.75489	4.70044	0	0	0	4.64386	3	1	0	5.04439	3.45943	4	0	4.70044	3.32193	0	4.52356	4.75489	3.90689	5.39232	5.45943	7.2384	5.12928	3.45943	5.58496	5.55459	2	3.58496	4.70044	6	4.45943	5.04439	4.85798	3.90689	6.20945	6.53916	5.35755	5.16993	5.2854	6.78136	1	6.58496	4.80735	6.02237	6.61471	6.39232	6.18982	4.32193	6.30378	4.52356	5.16993	0	4.58496	2	6.32193	4.80735	4	5	7.67243	4	5.52356	6.32193	7.77479	7.56986	5.80735	0	7.32193	5.35755	5.16993	4.45943	5.49185	3
ENSG00000224126	8.53738	1.90473	0.392446	4.85349	1.21309e-06	1.34918e-05	chr17	18677261	18677757	497	UBE2SP2	processed_pseudogene	0	0	0	3	3.32193	2.32193	0	1	1	3	0	0	2.58496	3.58496	0	0	3.16993	3.45943	0	0	0	2.80735	5.08746	6.70044	3.45943	3	3.70044	4.90689	2.58496	2.58496	1.58496	5.42626	2	2.32193	3.32193	3.32193	2	1	0	3.16993	4.90689	1.58496	4.90689	2.32193	3.32193	4.16993	3.58496	3	2.32193	3.58496	3.70044	3.16993	4.85798	2.80735	0	2.58496	3	4.9542	4.32193	2.32193	4.24793	3.80735	5.16993	2.80735	4.70044	0	5.16993	2.32193	0	4.39232	4.64386	4.58496	3.70044	4.70044	2.58496
ENSG00000239344	12.3903	1.90017	0.617419	3.07761	0.00208669	0.0085764	chr8	103768281	103769029	749	RP11-771F20.1	processed_pseudogene	0	0	0	3.70044	0	0	3	3	1	2.80735	0	2	3.16993	2	0	0	6.20945	1	0	0	0	0	1.58496	3.90689	1	6.49185	1	7.2854	0	3.80735	1	6.61471	0	1	3.16993	1	1	1	3.58496	1	2.32193	0	1	1	0	3.16993	4	5.88264	3.32193	4.52356	1	0	0	2	0	0	4.39232	4.75489	2.58496	2	5.42626	2.58496	4.16993	6.14975	2.32193	2.32193	5.67243	4.08746	0	4.9542	2.80735	5	5.80735	7.05528	5.83289
ENSG00000060982	449.948	1.90005	0.275623	6.89365	5.43801e-12	2.34003e-10	chr12	24810022	24949459	11775	BCAT1	protein_coding	4	5.64386	5.04439	7.81378	8.16993	5.61471	6.20945	6.67243	8.3443	5.35755	6.14975	6.18982	8.64746	8.18982	6.44294	3.90689	7.72792	7.16993	5.16993	7.98299	8.74147	8.54689	10.9986	10.1085	10.4818	10.4221	6.97728	8.67948	9.04985	6.06609	7.67948	9.04166	7.64386	8.27612	8.53138	8.22882	7.48382	11.0539	7.91289	9.76818	8.31741	9.39446	11.2372	5.88264	8.87652	10.0553	10.7415	10.952	10.0928	9.98442	6.79442	9.11374	7.6865	7.35755	8.10329	7.90087	5.80735	9.64746	6.85798	11.3247	9.05799	9.92333	9.07414	7.93664	9.85643	9.86882	10.8773	8.16491	6.37504	9.26679	7.96578	10.8872	8.28077	8.62936	6.82018
ENSG00000162493	924.752	1.89904	0.278184	6.82655	8.69803e-12	3.55106e-10	chr1	13583465	13617957	3707	PDPN	protein_coding	6.50779	7.43463	7.56986	8.73132	8.633	6.74147	5.61471	7.78136	8.20945	7.48382	7.11894	7.70044	10.4848	9.58684	6.94251	0	10.0861	9.07414	6.6865	8.45533	8.16993	8.26679	12.4582	10.5401	10.5727	11.0553	8.93074	11.3998	7.12928	5.9542	8.17493	9.78627	9.68124	9.78627	10.3049	10.0914	7.97728	11.1131	8.10852	11.6298	12.0025	9.74147	11.1886	8.92481	10.3619	10.6944	10.0674	9.48583	11.6156	10.8517	8.37069	9.94544	9.35535	9.56224	8.40514	9.74819	10.4409	11.5445	9.28771	9.25267	10.4767	10.6384	9.8857	11.168	8.33985	10.4009	11.6817	6.94251	10.0154	8.08746	12.0303	10.5285	10.0251	9.97298	8.47168
ENSG00000070087	516.4	1.89843	0.282942	6.70962	1.95139e-11	7.33989e-10	chr3	149964904	150050788	3440	PFN2	protein_coding	5.93074	6.37504	6.18982	7.76818	7.97154	6.08746	6.02237	6.62936	7.52356	7.30378	6.14975	7.25739	8.65105	8.51964	7.04439	5.64386	9.19722	7.56986	5.12928	7.54689	6.47573	8.27146	11.0119	11.6069	8	8.71081	8.49985	11.6631	8.94544	8.17991	6.30378	8.82337	6.71425	7.55459	8.09276	10.6303	7.3837	10.3163	7.96578	7.85798	11.8313	8.30378	10.9972	8.3966	9.94251	11.1183	9.28309	9.81858	8.96578	10.9204	6.56986	8.14466	6.33985	7.57743	8.45121	9.10066	9.97154	10.5157	9.27146	9.35094	8.99718	9.47573	10.8734	6.39232	7.26679	9.17243	9.9901	5.55459	6.87036	10.5265	9.21432	8.71425	7.20945	10.3815	8.93369
ENSG00000248625	1.12737	1.89584	0.750586	2.52581	0.0115433	0.0352808	chr4	169832653	169833363	711	RP11-205M3.1	processed_pseudogene	0	1	0	2	0	0	0	0	0	0	0	0	1	0	0	0	1	0	0	0	0	0	3	1	0	2.58496	0	1.58496	0	0	0	0	0	0	1	1.58496	0	2	0	3.16993	1.58496	0	3.45943	1.58496	2	0	2	0	0	2	0	0	1	2	0	2	0	1	0	0	0	0	1	0	2	3.32193	2.58496	2	0	3	2	0	0	2	0
ENSG00000148942	30.8978	1.89511	0.669209	2.83187	0.0046276	0.0166647	chr11	26667019	26723427	7544	SLC5A12	protein_coding	0	0	2.80735	1	2.80735	5.49185	3.90689	0	4.80735	3.58496	0	0	3.58496	5.2854	2.80735	0	3.32193	4.80735	0	4.45943	2.32193	3	1	1	3.16993	0	1	0	3	1	1	0	0	0	6.47573	1	1	1	1	1	1	8.65105	9.79116	0	2.58496	0	6.20945	6.55459	3.70044	4.45943	6.44294	1	0	1	3	6.49185	0	6.84549	4.16993	3.32193	4.85798	4.75489	3.80735	5.32193	8.55459	6.04439	3.80735	3.80735	3	7.46761	5.75489	4.08746	1.58496	6.30378	4.24793
ENSG00000105889	145.982	1.89397	0.445181	4.25439	2.09615e-05	0.000164495	chr7	22419444	22632925	2691	STEAP1B	protein_coding	2.58496	6.72792	4.16993	4.9542	4.39232	3.80735	4.45943	4.70044	4.70044	4.75489	3.45943	5.2854	6.72792	5.67243	6.9542	5.61471	5.90689	5.08746	0	6	4.90689	5.64386	7.33985	11.8242	4	2.32193	6.12928	9.95565	3	2.32193	4.80735	8.93664	4.32193	5	7.03342	4.45943	4.39232	10.0928	4	3.32193	2	2.32193	7.2854	6.45943	7.8009	4.85798	7.9542	8.90087	6.79442	9.98584	5.58496	6.78136	3.80735	7.3837	5.58496	5.61471	7.21917	10.6917	8.70736	5.67243	7.80735	8.56605	5.42626	4.90689	5.55459	3.16993	6.87036	8.64386	0	5.90689	6.91886	7.73471	5	9.50978	7.90087
ENSG00000167780	11.0231	1.89395	0.445204	4.25411	2.09879e-05	0.000164622	chr12	53103518	53124538	2044	SOAT2	protein_coding	0	2	2	2	1	3.32193	0	2.58496	2	2.32193	1	2.80735	2.80735	3.32193	2	1	3.45943	2.32193	1	0	2.32193	0	1.58496	4.58496	2.80735	6.83289	5.61471	4.80735	1	2	2.32193	1.58496	4.32193	2.80735	4.52356	4.16993	2	2.58496	1.58496	3.16993	5.12928	1	4	2.32193	3.16993	2.58496	3.70044	1	3.32193	4.08746	6.74147	2.58496	4	0	4.80735	3.32193	0	5.61471	1	1	4.75489	3.32193	2	6.39232	2.58496	0	4.16993	2.80735	4.52356	4.16993	2	3.58496	4.08746	2	2
ENSG00000166448	4.78964	1.89263	0.618792	3.05858	0.00222386	0.00903626	chr7	98846488	98870771	4663	TMEM130	protein_coding	0	1.58496	0	1	0	1	0	0	2.32193	2	2.32193	1	0	2	0	0	3.16993	1	0	2	0	2.58496	1	3.16993	1	4.85798	1	1.58496	3.90689	1	0	3.16993	0	0	4.52356	1.58496	0	2.32193	0	4	0	5.04439	0	0	4.24793	2.58496	1	4	0	6.37504	2.58496	0	0	0	0	2.58496	0	3	3	4.80735	2.58496	3.32193	0	0	3.32193	3.16993	4.52356	2.32193	0	3.16993	2	2.58496	0	3.16993	2.32193
ENSG00000117122	1023.87	1.89242	0.27047	6.99676	2.61943e-12	1.2125e-10	chr1	16974502	16980835	2915	MFAP2	protein_coding	4.80735	7.06609	5.64386	9.02791	8.93369	6.26679	7.27612	7.72792	9.94837	6.9542	7.20945	7.09803	10.3761	8.93958	7.56224	0	10.2384	9.86573	4.39232	7.39232	7.87036	10.2467	12.2969	12.1621	10.5934	11.1254	8.20457	12.0505	10.9701	8.21917	9.0954	10.3587	8.33539	9.02791	10.5887	11.8013	8.82972	9.83131	7.27612	10.6083	9.75489	11.6008	11.1085	8.61839	10.1357	11.2276	10.9425	12.4333	11.0251	9.27612	9.09011	10.0251	9.6865	8.83605	7.41785	10.2726	9.80574	11.5137	10.0265	10.66	10.7838	10.8963	11.6961	9.83763	8.91886	10.0674	11.8049	9.68825	8.30834	10.2738	10.9498	10.1762	9.19229	11.8009	10.5018
ENSG00000133101	47.9918	1.89202	0.451715	4.18852	2.80784e-05	0.000210865	chr13	36431830	36442882	2216	CCNA1	protein_coding	1	2.80735	3.45943	4.08746	4.08746	2.32193	3.90689	2.58496	4.24793	4.39232	4.16993	3.16993	4.9542	4.16993	0	4.64386	5.45943	3.16993	0	0	0	4.58496	7.77479	9.57932	3	5.16993	6.04439	8.47168	2	5.61471	1.58496	8.12412	1	3.70044	4.08746	1	5.16993	2	3	3	4.39232	3.90689	4.16993	3.32193	5.78136	8.0607	7.96	7.79442	4.39232	5	4.75489	3	3.80735	3.70044	6.04439	3.45943	5.49185	9.23362	4.39232	2	7.45121	5.90689	6.14975	4.52356	6.88264	4	5.2854	7.74819	0	5.67243	4.9542	6.39232	4.32193	5.49185	4
ENSG00000175426	203.426	1.89066	0.366622	5.15696	2.50992e-07	3.38068e-06	chr5	96390415	96434143	5307	PCSK1	protein_coding	3.16993	3.58496	4.32193	3.80735	4.32193	4.16993	3.70044	5.97728	6.04439	4.39232	4.90689	2	10.0593	6.10852	4.85798	0	7	8.42206	3.90689	4.9542	5.04439	4.52356	9.93811	10.3587	8.47573	8.60363	5.2854	8.65821	4.90689	4.70044	8.00562	4.45943	7.33092	9.02514	5.24793	8.71081	7.08746	8.57365	8.35755	7.91289	7.99435	2.58496	9.55459	4.52356	7.13955	6.20945	7.64386	7.73471	8.64746	9.71768	6.45943	7.84549	5.49185	7.12928	6.70044	4.64386	4.64386	9.40727	7.67243	7.15987	10.676	10.4491	6.94251	6.78136	7.15987	8.61471	7.48382	10.1712	6.45943	11.6751	8.02237	8.02791	8.28077	6.72792	4.9542
ENSG00000153012	119.168	1.88966	0.353803	5.341	9.24333e-08	1.39031e-06	chr4	24998847	25030879	6428	LGI2	protein_coding	2	4.52356	3.16993	3.90689	5.97728	3.16993	4.39232	4.24793	5.2854	4.9542	4.24793	4.45943	6.67243	6.06609	5.93074	5.08746	6.50779	5.16993	1	5.75489	6.76818	6.02237	6.65821	4.85798	7.99435	7.30378	6.47573	6.71425	6.82018	8.7211	5.88264	8.21432	3.16993	5.55459	7.45121	5.72792	3.90689	8.62571	8.45533	5.88264	3	8.28077	7	4.32193	7.87036	8.07682	6.08746	8.68299	6.84549	8.57743	6.90689	6.52356	6.62936	4.85798	4.70044	9.06609	1	7.34873	5.85798	5.61471	7.2854	7.46761	8.16491	5.20945	6.96578	6.93074	6.50779	6.26679	0	10.2009	6.10852	6.83289	10.137	6.93074	5.2854
ENSG00000199177	3.47639	1.88873	0.569788	3.31479	0.000917123	0.00425574	chr9	21512115	21512185	71	MIR31	miRNA	1.58496	0	2.32193	1.58496	0	0	0	0	2	1.58496	0	0	0	0	0	0	0	0	2	1	0	1	3.70044	0	0	1.58496	2.32193	2.58496	0	1	0	3.80735	2.32193	0	2.80735	3.32193	1	3	1	4.16993	4.24793	3	0	1	2	2.32193	3.80735	0	2.80735	2.32193	2.58496	2.80735	1	2.58496	2.32193	3.80735	2.58496	4.08746	2.32193	0	1	0	0	3.58496	0	2.32193	3.32193	2.80735	2	3	2	3.16993	1	0	0
ENSG00000171051	117.197	1.88872	0.358252	5.27204	1.34916e-07	1.95115e-06	chr19	51745172	51804110	2594	FPR1	protein_coding	2.32193	4.32193	2.58496	6.83289	6.85798	2.32193	2	3.90689	5.12928	4	3.58496	3.58496	7.81378	6.40939	4.58496	0	4.24793	5.83289	4.58496	4.08746	7.18982	5.16993	8.02791	8.15987	7.63662	4.64386	4.24793	7.29462	4.70044	3.32193	6.33985	4.90689	6.20945	7.08746	5.04439	7.48382	6.6865	7	9.12153	6.74147	5.45943	5.42626	9.97441	2	7.33985	6.33985	6.89482	8.45121	8.29462	9.49785	5.45943	8.7211	6.32193	6.16993	5.24793	5.20945	1	9.85019	3.58496	7	8.79442	9.03892	7.72792	6.32193	7.32193	9.01402	7.58496	7.08746	4.45943	7.45121	7.55459	7.56986	7.59991	6.59991	3.90689
ENSG00000144331	85.5771	1.88512	0.469545	4.01477	5.95028e-05	0.000403832	chr2	179441982	179861505	5310	ZNF385B	protein_coding	1	4.39232	2.32193	0	5.55459	2.58496	5.2854	4.45943	5.39232	5.12928	3.45943	4.9542	5.12928	6.94251	4.16993	0	6.16993	4.90689	3.45943	5.70044	3.16993	6.98868	7.60733	10.7237	3.45943	6.59991	3.16993	2	3.70044	5.20945	1.58496	6.39232	2.32193	3.16993	4.75489	11.0721	0	4.80735	3	3.32193	9.74987	5.42626	1	5.24793	6.08746	6.65821	5.04439	8.29921	6.58496	3.70044	5.20945	5.08746	5.08746	4.52356	6.10852	7.70736	2.58496	3.80735	4.32193	8.56986	7.62936	5.35755	4.9542	4.9542	8.62205	5.16993	6.88264	4.32193	4	10.0251	1	6.84549	9.85175	4.32193	4
ENSG00000072041	264.28	1.88451	0.411553	4.57901	4.67178e-06	4.45199e-05	chr12	84859488	84913615	8781	SLC6A15	protein_coding	3.70044	5.12928	5.35755	6.90689	7.72792	6.67243	6.82018	4.9542	7.59991	6.64386	5.85798	5.80735	7.86419	7.06609	4.39232	0	7.33985	6.56986	3.70044	7.13955	4.85798	6.88264	8.27612	8.91886	5	3.32193	8.09803	9.89936	6.44294	4	6.10852	1	8.66178	3.58496	7.40939	8.45121	6.08746	3.58496	6.61471	10.8887	12.3146	6.74147	2.58496	7.5157	7.33985	9.65105	7.45943	9.87958	6.65821	9.3015	3.32193	8.62936	7.19967	8.13955	8.61102	8.48784	9.46964	6.40939	6.10852	3.80735	10.1624	10.1459	8.45943	7.2854	9.77149	7.90087	5.49185	8.62205	6.67243	5.45943	9.26444	8.04439	5.90689	7.02237	6.22882
ENSG00000250709	38.4486	1.88429	0.521569	3.61273	0.000302986	0.00165753	chr13	36168794	36297842	2051	CCDC169-SOHLH2	protein_coding	1.58496	0	3	0	4.24793	3	5.52356	3.70044	4	3.16993	2	4.64386	4.16993	4.52356	4.16993	0	4.80735	3.45943	1	2.58496	2.32193	4.32193	1	2	4.45943	5.20945	1	2.32193	7.12928	1	4.39232	2	3.80735	2.80735	7.59991	5.16993	6.12928	1.58496	1	7.22882	9.1472	5.85798	6.35755	4.08746	3.32193	3.32193	4.80735	8.2384	3.32193	5.58496	5.04439	4	0	0	6.78136	5.88264	1	2.58496	4.16993	2	4.80735	3.90689	4.58496	3.70044	9.53138	5.45943	2.80735	2.58496	0	10.3049	0	4.9542	3.58496	3.45943	2.58496
ENSG00000258590	10.2784	1.88317	0.53131	3.54439	0.000393529	0.00207973	chr15	20657638	20688408	3689	NBEAP1	transcribed_unprocessed_pseudogene	0	0	2.80735	0	3.80735	0	1	1	2	2.80735	0	2	3	0	2.58496	0	4	0	0	1	3.58496	3.80735	5	7.64386	2	2.32193	1	1	5.16993	1	0	0	2	1.58496	6.2854	1.58496	1.58496	2	2.80735	1	5.16993	0	4	3.16993	4.08746	3.32193	0	5.88264	4.90689	4.45943	3.45943	3.16993	3	2.80735	3.58496	6.22882	2	2.80735	2	0	2.80735	4	1	1	3.58496	4.08746	4.32193	1.58496	0	3.90689	4.24793	3.90689	5.12928	2.32193	0
ENSG00000176170	172.629	1.88067	0.215923	8.7099	3.04145e-18	4.64917e-16	chr17	76376584	76387860	4416	SPHK1	protein_coding	3.45943	5	5	6.9542	6.02237	4.9542	4.85798	4.75489	6.26679	5.75489	1	5.61471	7.44294	5.61471	5.9542	4.58496	7.26679	6.18982	5.04439	6.18982	5.64386	5.32193	8.93369	9.26444	7.47573	8.6865	6.44294	8.67948	8.56224	7.40088	7.08746	8.3443	6.47573	7.19967	7.10852	8.10329	6.72792	8.40939	6.2854	7.20945	8.63662	8.61839	9.0634	4.70044	6.6865	8.14975	8.07682	8.5157	9.57743	9.92333	6.59991	7.74819	7.18982	6.72792	5.32193	6.52356	7.30378	8.91289	8.36194	6.59991	7.49985	7.33092	8.45533	9.49586	8.69349	8.17493	8.89178	6.06609	6.06609	6.50779	7.86419	8.05528	8.75822	8.09276	6.12928
ENSG00000170577	25.6898	1.87983	0.548412	3.42777	0.000608558	0.00300079	chr2	45005161	45009430	2205	SIX2	protein_coding	0	3	3.16993	3.45943	0	1.58496	3.32193	3.80735	0	2.58496	0	3.32193	3.32193	3.45943	1	0	3.16993	4	0	2.58496	4.16993	5.75489	2.32193	9.69523	2.58496	2.58496	2.32193	6.24793	3	1	1	1	0	3.45943	4	2.80735	4.58496	1.58496	3	3.45943	2	3.58496	8.76818	0	2.58496	2.32193	2.80735	2.80735	4.32193	7.7879	2.32193	3.90689	0	0	0	4.9542	0	6.50779	6.08746	5.58496	4.85798	5.2854	6.58496	6.44294	5.64386	0	7.2854	2.58496	4.32193	7.97154	3.80735	4	3.90689	5	2.80735
ENSG00000205089	10.1367	1.87956	0.502507	3.74037	0.00018375	0.00107694	chr5	132747445	132754403	3162	CCNI2	protein_coding	1	3.45943	1.58496	2.32193	2.32193	0	0	0	0	2.32193	0	2.32193	4	3	0	0	4.58496	1	0	3	0	2.80735	2.80735	5.42626	6.35755	4.39232	2	4	5.52356	1	3.45943	1	1	3.70044	4.85798	4.08746	3.80735	5.04439	1	2.32193	1	0	0	0	3.32193	3	3.45943	5.67243	3.16993	2.32193	3.16993	5.78136	5	0	0	3.45943	0	1	2.58496	1	4.39232	4.58496	4.08746	3.90689	6.39232	0	4.80735	4.24793	0	7.18982	2.32193	3.45943	0	5.24793	4.70044
ENSG00000273112	933.265	1.87866	0.264181	7.11124	1.15007e-12	5.78134e-11	chr1	161513176	161605099	553	RP11-25K21.6	processed_transcript	5.12928	8.0607	5	8.35315	9.34207	5.78136	6.97728	7.18982	9.13699	7.19967	8.13955	6.78136	10.568	9.32867	6.08746	4.75489	9.43879	8.29921	5.52356	9.47573	9.49185	8.90087	12.2207	11.2738	10.7582	9.76155	9.08215	10.5971	8.80413	6.96578	7.63662	9.66711	9.58871	10.8994	8.43045	10.0901	9.20457	10.2773	10.6366	11.1241	9.82814	8.83605	12.8826	6.75489	10.6883	10.0728	10.8781	11.858	10.9513	12.3393	8.67948	10.7674	7.84549	9.20457	6.33985	9.58684	6.6865	11.6935	9.24555	10.4491	10.9766	11.0314	10.9535	10.6466	10.545	11.576	11.5651	9.69697	8.7879	11.5063	11.183	10.3309	10.3718	9.04712	7.07682
ENSG00000099834	5.06094	1.8782	0.61088	3.07458	0.00210798	0.00864635	chr11	616565	626078	3873	CDHR5	protein_coding	0	3.80735	0	0	0	0	0	0	2.32193	0	0	0	1.58496	0	0	0	1	0	1	1	3.70044	0	2	0	5.16993	1	0	1.58496	2.80735	3.32193	3.45943	3.90689	3	4.32193	0	2.32193	1.58496	2.32193	3	2.32193	1	3.80735	1	0	1	0	1	4.39232	3	1	1	2.80735	2	1	2	0	0	0	2.80735	1.58496	2.58496	4.39232	1	2	3.32193	6.45943	3.58496	1	0	5.04439	1	4.80735	1	3.58496	1
ENSG00000143226	2156.18	1.87675	0.25956	7.23051	4.8118e-13	2.59245e-11	chr1	161505430	161524013	5314	FCGR2A	protein_coding	6.24793	9.20701	7.16993	9.97154	10.5708	6.88264	8.21432	8.37069	9.94105	8.32643	9.29921	7.75489	11.8765	10.196	6.70044	4.70044	10.5708	9.46761	7.49985	10.5943	10.8634	10.0715	13.4521	12.4888	12.0674	11.0238	10.5137	11.8665	10.5565	8.47978	9.13699	10.6393	10.6421	12.1485	9.73978	11.204	10.3718	11.2946	11.9155	12.2363	11.3134	9.71425	14.0001	7.12928	11.6515	11.2306	11.9506	12.814	12.1315	13.5832	10.0293	11.944	9.60177	10.3197	8.14975	10.7944	9.22641	12.9631	10.3242	11.6742	12.4991	12.7991	12.2464	11.8807	11.4656	12.4866	13.0396	10.7969	10.2889	12.2685	12.2458	11.5864	11.2174	10.4242	8.29462
ENSG00000101115	385.997	1.87546	0.320216	5.85685	4.71715e-09	1.00232e-07	chr20	51784042	51802520	4061	SALL4	protein_coding	5.67243	5.45943	5.90689	7.94837	6.98868	6.6865	4.45943	5.85798	8.10852	7.05528	3.58496	7.46761	7.88874	7.16993	7.88874	3	7.07682	8.01681	6.78136	2.32193	6.96578	6.30378	8.633	9.32193	6.94251	8.37504	7.56986	6.30378	11.2883	7.79442	8.55075	9.22159	6.37504	6.22882	10.0512	10.0084	6.94251	6.71425	5	8.39232	6.04439	11.6188	7.58496	6.16993	7.87652	7.76818	8.11374	11.5859	9.60363	10.0526	9.19229	8.0607	9.1267	8.5812	6.02237	9.70736	6.44294	10.764	8.43879	7.65105	8.53916	8.77149	9.7364	8.25267	9.44087	8.46352	11.3788	8.53916	7.06609	9.9263	6.44294	8.47168	8.74483	10.4009	8.98014
ENSG00000276085	194.328	1.87437	0.451812	4.14856	3.34568e-05	0.000245505	chr17	36194869	36196758	1469	CCL3L3	protein_coding	3.80735	2.80735	3.16993	7.78136	6.89482	4.24793	1	0	4	3.70044	0	5.70044	5.64386	6.97728	3.58496	6.65821	7.21917	4.16993	0	5	7.47573	6.12928	10.0182	11.3072	5.42626	3.70044	3.80735	8.04439	6.94251	3	1	6.32193	6.50779	8.86728	7.72792	3.58496	7.62936	7.53138	9.3966	5	1	8.28077	9.84862	3.16993	6.45943	9.18488	8.82018	7.82655	8.49985	9.85175	6.72792	9.61102	5.32193	6.04439	7.99435	0	5.72792	9.34651	6.78136	7.14975	8.03892	7.59246	9.2738	8.19476	7.02237	8.82655	9.37069	6.35755	7.36632	7.64386	8.98584	8.55842	7.5157	7.82655	4.64386
ENSG00000249992	4.60043	1.87343	0.538285	3.48036	0.00050074	0.00255342	chr3	45224466	45226278	1813	TMEM158	protein_coding	0	1.58496	1.58496	2.32193	2	1.58496	1	0	1	1	0	0	2.58496	0	1	0	3	1	0	1.58496	0	2	5.24793	4.58496	2	3.58496	0	1	4.32193	2.32193	0	1.58496	0	1	1	1	2	1.58496	1	1	2.32193	2.80735	6.26679	0	3.16993	3.32193	3.16993	2	3.16993	5.75489	2.32193	2.32193	1	0	0	2.58496	0	2.58496	4.08746	4.90689	2.32193	1	1	3.58496	2.58496	2.32193	4.24793	0	1.58496	2	0	1	1	2.32193	0
ENSG00000170421	1373.38	1.87162	0.491934	3.80461	0.000142028	0.000861409	chr12	52897187	52949954	5011	KRT8	protein_coding	8.49185	5.93074	6.24793	7.7879	8.54303	9.24793	6.80735	8.70736	7.39232	7.76155	7.74147	8.77149	7.61471	11.1364	8.86728	5.72792	10.5878	7.40939	7.96	9.86728	7.67948	8.27612	14.157	10.7682	12.9281	13.2096	4.75489	8.52356	5.16993	1	5	8.64386	4.24793	9.82177	1	3.80735	6.37504	13.0339	5	3.80735	9.224	5.35755	9.07414	9.56224	11.0661	11.2866	12.0891	11.2438	10.3945	8.9542	9.46761	6.06609	7.17991	6.08746	10.4083	9.80252	9.32867	8.62936	11.3421	12.4078	9.15228	11.0835	10.8049	11.8529	9.77314	11.7202	12.5299	6.39232	10.3966	15.1864	8.31288	9.43463	8.38802	9.21189	8.51964
ENSG00000125900	5.4696	1.87132	0.621983	3.00864	0.00262423	0.0104145	chr20	1534251	1558843	1961	SIRPD	protein_coding	0	1	0	2.58496	0	0	2	1	3.90689	0	0	0	3.16993	1	0	0	3.16993	0	0	2.58496	0	0	1.58496	1	4.64386	3.58496	4.32193	4.39232	0	0	1.58496	1	1	2	3.70044	2.58496	0	1.58496	5.35755	0	0	0	3	0	4.24793	3.16993	3.32193	4.39232	0	3.90689	1	2.32193	0	2.58496	4.08746	0	0	2.32193	0	2.32193	2	5.61471	2.80735	2.80735	2	3.80735	2.58496	3.58496	3.58496	4.70044	1	0	0	3	0
ENSG00000259426	11.0759	1.86948	0.416246	4.4913	7.07911e-06	6.35452e-05	chr15	69396904	69415029	2265	RP11-253M7.1	antisense	0	1	2	3.80735	2	2.80735	0	1.58496	0	2	2.80735	1	3.45943	2.32193	0	0	4.32193	1.58496	0	0	2	2.58496	4.45943	4.85798	3.45943	2.32193	1.58496	4.16993	6.44294	1.58496	1	1.58496	2.80735	1.58496	2.32193	5.70044	3.58496	4	1	5.90689	3.58496	0	4.45943	1	2.32193	3.16993	6.14975	5.45943	5.75489	4.64386	2.80735	4.16993	0	0	3.80735	3.80735	3.80735	4.70044	0	5.04439	4.64386	3.90689	4.24793	4.39232	5.12928	3.32193	5.80735	1.58496	3.80735	3	3.45943	4.64386	3.32193	3.80735	3.16993
ENSG00000182885	61.2531	1.86892	0.441032	4.23761	2.25909e-05	0.000175469	chr16	57668187	57689378	3330	GPR97	protein_coding	0	3.45943	0	5.83289	6.12928	3.90689	0	3.70044	3.58496	3.80735	3.16993	2.32193	3.90689	4.9542	0	5.2854	4.24793	3	2.32193	3	4.58496	3.58496	6.30378	7.7879	6.06609	4.90689	1	6.47573	1	1.58496	3.90689	4.58496	4.52356	5.55459	5.16993	4.64386	5.49185	4.39232	8.99718	4.32193	4.24793	2.32193	8.99152	2.32193	6.70044	5.64386	7.36632	6.62936	7.27612	9.28309	4.45943	8	4.45943	5.83289	4.58496	4.39232	1	8.30834	2.58496	7.04439	3.90689	7.65821	5.16993	5.64386	7.3837	6.90689	5.93074	4.24793	4.58496	5.90689	6.83289	5.42626	7.13955	4.80735	3.32193
ENSG00000277947	3492.24	1.86705	0.439565	4.24749	2.16174e-05	0.000168805	chr17	19112419	19112636	218	SNORD3D	snoRNA	7.96578	8.7039	9.62753	8.77149	10.6698	8.45533	9.92926	9.48382	11.0861	8.13955	8.22882	8.97728	10.9307	11.69	9.88264	8.44708	10.3197	9.69349	10.6537	9.46761	14.2049	11.8372	10.1737	13.0441	12.8057	16.618	13.1695	11.6115	11.2426	10.5584	9.49586	9.48985	14.3595	11.4247	10.5736	4.39232	8.53916	8.55075	3.58496	9.25503	11.2871	14.1052	12.3756	9.40727	9.84549	9.35315	9.41574	10.7056	9.46557	10.0014	9.71939	11.3089	11.1286	11.4378	9.35315	14.9447	8.69	10.6184	10.2668	9.31967	11.3504	9.59991	10.5177	10.0348	11.1215	10.8424	11.5503	7.97728	8.61839	10.7482	14.9007	9.57365	16.0486	11.1434	8.87958
ENSG00000196104	8.03769	1.86502	0.714108	2.61168	0.00900994	0.0287941	chr4	166733384	167234796	4482	SPOCK3	protein_coding	0	2.32193	0	1	2.58496	2	0	0	0	0	0	2.80735	2	4.08746	4	0	4.45943	0	0	0	0	0	1.58496	3.32193	0	0	0	5.78136	0	0	0	0	0	0	3	1	0	1	2.58496	1.58496	1	7.04439	3.70044	0	3.58496	0	5.32193	6.22882	4.52356	0	0	0	0	2	4.75489	3	3	2	0	3.16993	3.16993	2.32193	3.32193	3	4.24793	3.16993	2.32193	4	4.45943	5.85798	0	4.80735	0	3.32193	1
ENSG00000229586	432.229	1.86339	0.405569	4.59452	4.33752e-06	4.18196e-05	chr17	20481330	20483991	2662	TNPO1P3	processed_pseudogene	4.58496	6.06609	5.93074	8.53138	3.80735	6.72792	4.52356	5.49185	6.79442	8.58871	5.58496	7.19967	8.3837	5.93074	6.50779	4	5.90689	7.07682	8.05528	7.31288	6.30378	8.26679	9.82496	9.7211	9.71768	9.74987	9.08746	10.2384	3.32193	3.32193	6.10852	12.0885	8.47978	8.55842	7.3837	8.97441	3.90689	2	8.35315	10.1636	11.6046	9.07146	1	7.56224	8.03342	7.83289	9.7364	4.80735	9.03342	7.54689	11.1312	8.56605	7.59991	6.97728	10.716	10.6484	7.22882	8.40088	7.90087	6.64386	9.63844	9.05257	7.73471	11.3647	5.78136	8.87652	7.27612	4.39232	8.41785	6.64386	9.86573	9.67772	7.41785	7.75489	6.84549
ENSG00000041982	35796.5	1.86249	0.285358	6.52686	6.71617e-11	2.22395e-09	chr9	115019578	115118257	9636	TNC	protein_coding	10.6101	12.2718	13.7815	14.0168	12.0046	11.5798	11.3259	12.1846	13.8459	12.1558	12.168	11.7524	16.1393	13.4081	11.8853	10.9293	14.4553	15.3241	11.9869	12.9257	13.8448	14.2994	18.0219	16.9203	15.4349	17.6352	13.8614	15.5465	14.8145	12.4442	14.0549	12.8275	14.3589	14.6884	14.569	15.8281	13.5792	15.8298	12.7863	16.7352	17.2412	14.9269	16.2797	12.705	13.975	16.2422	16.0392	15.9294	17.3942	16.8056	16.0232	16.1602	13.419	13.9574	14.5492	13.1961	15.3295	15.1679	15.7043	14.0357	16.7282	16.3989	16.7483	17.5826	12.445	15.7647	15.8206	12.9652	14.4122	15.5504	15.3186	15.2528	15.6506	14.1939	12.6854
ENSG00000117525	3803.88	1.86032	0.295997	6.28492	3.28019e-10	9.35389e-09	chr1	94529225	94541800	2875	F3	protein_coding	6.90689	9.43045	10.4594	11.7013	10.4949	8.30378	9.37504	9.67948	10.8834	9.26913	9.49785	8.48382	10.4737	10.2058	10	8.59246	11.1459	10.5736	10.1624	9.80735	9.57554	10.2216	15.2209	13.3261	11.87	13.1124	10.341	12.7727	9.48985	8.27612	9.37069	12.5336	12.339	12.8439	10.4594	13.1085	10.825	13.4848	9.5812	13.0836	12.769	9.33316	14.0931	10.0768	11.3208	12.9209	10.9337	12.097	12.2758	12.0314	12.3245	12.1053	10.0875	9.68124	12.0708	11.7952	11.8918	13.1813	11.8861	11.2603	10.7944	12.2978	12.5703	14.6769	9.71596	12.5028	13.0911	9.49586	12.7421	10.8572	13.3726	12.3479	13.2955	10.9607	9.75154
ENSG00000153347	6.40069	1.85988	0.778598	2.38875	0.0169056	0.0480417	chr5	95391344	95450454	2495	FAM81B	protein_coding	0	0	0	2.32193	2.80735	2.58496	0	0	2.32193	2.32193	2.32193	0	2	0	0	0	0	0	1	0	3.90689	0	1	1	0	0	1	0	0	5.08746	3.45943	6.64386	0	1	2	4	0	0	0	0	0	5.2854	2.32193	0	0	0	0	0	3.80735	2.58496	3.45943	1	5.55459	0	2.58496	0	0	4.16993	4.16993	4.64386	4.58496	2.80735	2	2.32193	2	0	1	0	0	6.26679	5.12928	1	4.75489	0	0
ENSG00000185761	27.4595	1.85871	0.302075	6.15317	7.59513e-10	1.985e-08	chr19	1505018	1513604	3625	ADAMTSL5	protein_coding	1	1	1	3	2.80735	3.16993	0	2	5.20945	3.58496	1.58496	3.45943	3.90689	4.58496	1	0	5.67243	2.80735	3.16993	5.16993	2	3.90689	6.30378	7.91886	4.16993	6.35755	5.04439	5.42626	3	4.16993	3.80735	5.35755	4.80735	5.08746	3.16993	5.58496	4	4.52356	5.04439	6.37504	5.80735	5	4.52356	5.42626	3.90689	3.80735	5	5.24793	5.67243	4.52356	5.93074	4.80735	4.75489	3.90689	5.08746	4.64386	5	3.58496	4.90689	2.80735	4.52356	3.70044	4.32193	6.04439	7.02237	3.90689	7.02237	2.32193	5.93074	4.90689	5.70044	4.90689	6.20945	4.75489	4.39232
ENSG00000233381	3.16562	1.85792	0.766334	2.42442	0.0153327	0.0443484	chr12	31615771	31616439	669	AK4P3	processed_pseudogene	0	0	0	0	2	1	0	0	2.32193	0	0	0	2	3.58496	0	0	1	2	0	0	0	2.32193	0	5.32193	1	2.58496	5.45943	4.52356	0	2	1	0	1	1	0	1	3.58496	0	0	1.58496	0	0	0	0	0	2.32193	1	4.32193	0	0	0	1	0	0	0	0	0	5.39232	3.45943	1.58496	3	0	2.32193	1	3.45943	0	0	3.32193	0	2	1	0	1	5.20945	3.80735
ENSG00000130829	12.8175	1.85543	0.470182	3.94619	7.94041e-05	0.00051894	chrX	153642492	153651326	2776	DUSP9	protein_coding	2.32193	2.32193	2.80735	2	2.58496	1.58496	0	1	0	1	0	3.16993	3.58496	3.80735	0	0	1	3.45943	0	2.80735	2	3.16993	3.32193	7.56224	2.32193	2.32193	3.32193	4.45943	0	3.90689	3.16993	5.75489	2.80735	1	1	5	5.08746	3	3.80735	4.45943	5.58496	0	3.16993	4.52356	0	2.32193	3.70044	1.58496	4.32193	3.32193	4.16993	4.08746	4.64386	2.58496	4.58496	0	0	4.58496	3.58496	0	5.39232	4	4.85798	4	7	0	6.16993	4.9542	4.52356	1	4.58496	2.32193	2	3.16993	2
ENSG00000241749	23.6703	1.85515	0.721781	2.57024	0.0101629	0.0318023	chr12	65758020	65826997	2035	RPSAP52	transcribed_processed_pseudogene	3.80735	0	3.16993	0	0	0	0	0	0	0	5.08746	0	1	2.32193	0	0	2.80735	0	0	0	0	4.45943	6.75489	2	1	1.58496	0	5.2854	1	1	1	1	1	1	1	1	1	1	1	1	7.94837	3.80735	9.43463	0	1	5.32193	6.58496	3.58496	6.49185	7.01123	5.08746	1	2	3.45943	2.32193	2.32193	3.16993	6.67243	1	0	5.2854	3.16993	6.80735	4.70044	6.76818	6.44294	4.80735	0	4.58496	0	4	5.2854	3.58496	5	3.16993
ENSG00000220267	4.27915	1.85478	0.746386	2.48501	0.0129546	0.0387225	chr6	88275882	88276989	1108	ACTBP8	processed_pseudogene	0	0	0	2.32193	2	0	0	2.32193	0	0	0	0	3.80735	0	0	0	1	2.80735	0	1	2	0	1	4.9542	1	1	1	4.08746	2.58496	3.45943	0	1	1	2	1.58496	1	1.58496	3.16993	5.16993	1	0	1	1	0	0	0	0	5.20945	1.58496	3.32193	0	0	0	0	5.39232	0	0	1	1	0	3.32193	1	0	0	3	1	0	1	0	7.59991	3	2	2.58496	0	0
ENSG00000198400	57.1792	1.85357	0.35549	5.21412	1.8469e-07	2.56653e-06	chr1	156815640	156881850	4356	NTRK1	protein_coding	1.58496	3	3	5.20945	3.45943	2.32193	0	2.58496	6.04439	3.45943	0	2.80735	4.75489	5.97728	4.39232	4.08746	1	5.64386	0	4.80735	3.70044	5.52356	7.91289	7.90689	6.47573	7.7211	6.08746	5.04439	6.42626	5.58496	4.85798	2	6.30378	6.20945	4.32193	7.29462	7.06609	6.93074	4.70044	4.80735	6.87036	2.32193	5.12928	3.90689	6.20945	5.04439	5.16993	5.85798	6.55459	6.72792	5.85798	5.72792	6.61471	5.55459	3.80735	6.20945	0	5.9542	4.90689	4.08746	6.39232	9	4.58496	6.61471	7.87652	6.02237	7.19967	5.70044	7.60733	6.02237	6.14975	5	6.50779	5.55459	3.70044
ENSG00000117399	539.879	1.85356	0.20681	8.96261	3.17072e-19	6.04091e-17	chr1	43358955	43363203	2038	CDC20	protein_coding	5.93074	6.22882	6.12928	7.13955	8.37504	6.39232	7.46761	6.64386	8.10329	7.72792	6.55459	7.3837	9.53916	7.85798	5.52356	3.90689	7.87036	7.69349	5.45943	8.87958	7.44294	7.86419	10.9256	11.8514	9.60363	9.63118	9.39446	10.1984	7.70736	9.56605	7.52356	11.3707	9.13699	9.47371	8.17991	9.57175	7.76818	9.71253	7.22882	9.33762	9.73809	7.88874	10.7789	8.12412	8.71081	10.5294	9.32193	9.19967	8.71425	10.5632	9.26209	9.30378	8.40514	8.03892	8.19967	8.96867	7.37504	11.227	9.34873	9.20457	11.0307	9.79604	10.4041	10.4919	11.8595	8.75154	8.96	8.40514	7.12928	9.90839	9.31967	9.15482	8.10329	10.8773	9.53528
ENSG00000145649	195.347	1.85316	0.375058	4.941	7.77237e-07	9.13097e-06	chr5	55102648	55110252	894	GZMA	protein_coding	2.32193	5.2854	4.58496	6.44294	7.26679	3.16993	4.52356	4.75489	8.11894	4.24793	1	4.32193	8.03342	6.97728	4.70044	0	6.16993	5.83289	3.45943	7.91289	7.06609	7.43463	8.84862	3.70044	9.34873	7.98299	7.41785	6.90689	7.66534	2.58496	6.70044	2.80735	9.1472	7.33985	4	6.20945	6.2854	10.3038	7	9.89026	7.30378	4.70044	9.96723	2.80735	10.0715	7.65821	8.62571	7.97154	6.44294	6.70044	7.25739	9.42206	4	8.45533	5.04439	6.42626	5.93074	7.27612	6.08746	8.07146	7.81378	10.9099	6.71425	9.20212	8.51964	9.03342	8.8009	7.87036	4.08746	10.3805	8.55075	7.78136	6.50779	7.92481	3.58496
ENSG00000211890	599.008	1.85294	0.713832	2.59576	0.00943817	0.0299371	chr14	105586889	105588395	1071	IGHA2	IG_C_gene	6.78136	9.27146	7.09803	1	7.01123	3.70044	0	5.16993	7.75489	6.20945	4.70044	7.13955	4.80735	4.85798	7.83289	4.9542	9.55075	8.16993	0	9.70736	8.59619	6.64386	9.96434	1	14.851	3.80735	1	1	1	1	1	1	1	1	1	1	14.4127	3.70044	1.58496	1	1	1	1	7.52356	12.8398	8.72792	8.21432	10.1586	7.16993	6.2854	9.09803	10.1836	11.3734	7.70736	3	5.32193	4.32193	10.9315	8.67243	9.82177	6.40939	0	8.86109	13.0238	11.577	12.4707	11.5656	9.1472	1	11.0348	9.24079	11.2456	8.89482	6.70044	0
ENSG00000187260	23.6549	1.84818	0.37161	4.97344	6.57742e-07	7.85704e-06	chr7	151375909	151410727	4026	WDR86	protein_coding	0	2	2.32193	4.9542	4.58496	3	0	3.80735	3.16993	1.58496	2	4.70044	2.58496	4.08746	0	0	4.24793	1.58496	1	2.32193	2.32193	2	4.70044	4.32193	5.45943	6.82018	2.32193	2.80735	7.42626	2	4.16993	2.32193	3.90689	2.58496	4.32193	4.70044	3.90689	3.70044	4.39232	6.65821	4.52356	6.47573	2.58496	3.16993	6.47573	4.80735	4.45943	7.87652	4.45943	2.58496	4.39232	4.24793	3.32193	4.39232	4.85798	5.08746	2.32193	4.90689	3.16993	3	3.32193	4.9542	3.90689	4.58496	4.9542	6.18982	7.58496	3.45943	2.32193	5.49185	5.49185	6.14975	4.64386	5.61471	4.80735
ENSG00000119922	520.014	1.84501	0.246489	7.48515	7.14633e-14	4.58272e-12	chr10	89301955	89309276	3489	IFIT2	protein_coding	3.80735	6.56986	5.24793	6.74147	7.76155	6.30378	6.40939	6.89482	9.56796	7	6.61471	7.09803	8.19967	8.53916	7.72792	3.16993	8.49985	7.2384	6.24793	8.633	8.16993	8.24317	12.378	9.57175	9.51767	9.66711	8.28077	9.81378	10.0084	8.55842	7.69349	9.00843	9.97871	10.032	8.82972	10.3376	6.98868	10.062	8.7039	9.21675	8.37504	8.37938	9.55651	5.32193	11.2894	7.57743	11.6631	9.64746	8.35315	9.20457	9.11894	9.47573	9.37504	7.97728	8.27146	8.8392	6.20945	10.7887	6.89482	9.10329	7.41785	10.3443	9.56796	10.9844	9.84235	10.0389	8.3966	8.50383	8.54303	10.3531	10.5088	9.86882	8.98868	9.17493	7.45943
ENSG00000061656	33.4582	1.84491	0.408746	4.51357	6.37446e-06	5.80524e-05	chr20	35615892	35621049	2240	SPAG4	protein_coding	3.70044	4.32193	2.32193	0	4.16993	1	2.58496	3.70044	2.80735	1.58496	0	1	4.45943	0	0	4.32193	4.24793	2.58496	0	4.32193	1	2.58496	6.74147	6.59991	8.14466	4.70044	4.70044	4.45943	1.58496	4.90689	2	5.80735	2.58496	2.32193	1.58496	3.45943	7.44294	5.24793	4.90689	5.85798	2.58496	2.80735	5.42626	1	6.98868	4.52356	5.04439	6.30378	5.70044	6.16993	6.08746	4.45943	5.55459	2.80735	4.32193	3.80735	3.70044	5.42626	4.52356	5	5	5.32193	5.16993	4.70044	7.45943	7.06609	6.94251	4.58496	3.80735	8.04439	4.75489	5.04439	5.58496	5.45943	4.75489
ENSG00000121904	689.144	1.8448	0.333872	5.52547	3.28596e-08	5.53456e-07	chr1	33513999	34165842	18157	CSMD2	protein_coding	5.75489	6.56986	5.97728	8.71425	6.59991	6.88264	6.55459	7.08746	9.32193	7.67948	6.26679	7.06609	8.45533	8.10852	8.96578	5.20945	8.8857	8.60733	6.88264	5.16993	6.83289	9.31967	10.9136	9.19967	9.28077	10.944	7.94251	10.2228	10.8329	4.90689	8.01681	6.93074	8.05528	7.53916	11.4773	11.4445	7.79442	5.85798	9.77479	9.48985	7.10852	12.0269	7.09803	8.10329	9.54882	9.60548	8.36194	10.4147	10.9307	12.2811	10.0607	9.69523	9.24079	7.79442	8.40088	11.6631	7.03342	9.92778	7.70044	9.48382	9.0634	9.20212	8.94544	7.62936	9.93221	9.38154	11.5043	7.2384	9.45327	10.137	5.88264	9.24079	8.28077	10.4656	9.22882
ENSG00000239392	6.42733	1.84228	0.53943	3.41524	0.000637265	0.00311895	chr9	34133157	34134696	1540	RP11-537H15.4	processed_pseudogene	0	1.58496	0	2.58496	0	1.58496	0	0	0	1	3.16993	0	3.16993	0	0	0	0	1	0	0	2.58496	3.32193	5.42626	5.08746	2.80735	0	2.80735	4	0	2.80735	2.32193	1	4.75489	0	0	4.39232	1.58496	2.32193	3.45943	5.61471	0	0	1	3.32193	2	3.16993	2.32193	2	2.80735	4	3	3.32193	3.58496	2.80735	2.80735	4.16993	0	4.45943	2	2.32193	3.16993	3.16993	1	3.45943	4.75489	0	2.80735	2	4.24793	4.58496	2.80735	0	3.32193	2	0
ENSG00000006118	285.835	1.84107	0.231441	7.95479	1.79434e-15	1.56215e-13	chr11	60924463	60937159	7271	TMEM132A	protein_coding	4	4.75489	5.42626	7.05528	5.16993	4.39232	3.90689	6.24793	6.47573	5.67243	2.58496	6.64386	8.21432	8.00562	6.49185	4.80735	8.91588	7.02237	7.03342	7.43463	4.80735	7.2384	10.8727	8.86728	8.07146	9.94544	7.88874	9.29692	7.47573	8.55075	7.01123	9.46964	8.25739	7.88874	9	8.10852	7.40939	8.58496	6.56986	8.59246	9.41996	8.14466	8.45121	7.40088	8.20945	9.8392	8.65821	8.8392	9.14975	9.80896	6.6865	7.42626	7.53916	7.74819	6.24793	8.90087	8.48382	8.29002	7.46761	7.10852	8.81698	8.18982	8.34873	8.96	9.56033	8.46761	9.56415	7.05528	7.63662	10.1699	8.04439	8.25739	8.30834	10.0941	8.40088
ENSG00000089692	94.1073	1.84074	0.296796	6.20203	5.57377e-10	1.50922e-08	chr12	6772512	6778455	3056	LAG3	protein_coding	3.16993	3.80735	4.52356	5.32193	6.35755	4.85798	4.24793	4	0	4.9542	3.45943	3.16993	6.24793	6.18982	3.80735	3.32193	6.98868	4.39232	0	6.02237	5.88264	5.42626	8.24793	6.62936	8.48784	8.42626	6.80735	6.64386	7.64386	4.32193	5.2854	7.49985	6.91886	7.63662	5.2854	6.30378	4.45943	8.83289	4.08746	6.42626	6.49185	4.64386	8.12412	2.80735	8.66534	6	8.34873	7.16993	6.61471	5.2854	6.35755	8.29002	5.52356	6.76818	5.61471	5.90689	2.80735	7.40939	6.85798	7.54689	6.44294	8.80413	4.39232	8.21432	6.97728	7.93664	8.75154	6.71425	4.08746	9.62571	6.64386	7.55459	5.2854	6.78136	3.32193
ENSG00000162654	1351.22	1.83928	0.324902	5.66104	1.50454e-08	2.78182e-07	chr1	89181148	89198932	6127	GBP4	protein_coding	5.93074	7.58496	6.65821	9.29462	9.77643	7.89482	7.31288	7.80735	9.19476	8.18982	8.02237	9.04166	9.56033	9.81698	8.86419	1	10.0014	8.41785	7.98299	10.7566	9.68299	9.20945	12.5038	6.52356	12.561	11.697	10.0196	10.5821	10.3674	10.1923	9.52356	9.65642	11.9844	12.0543	8.74483	10.6073	8.50779	12.4466	7.61471	10.7022	9.05528	6.50779	11.8661	5.04439	12.4091	10.3106	11.4671	11.0492	8.67948	8.74819	10.1111	11.2402	7.91289	9.65642	10.2408	8.71081	8.91588	9.38154	9.84706	11.7973	9.50581	13.5639	7.78136	12.031	11.8321	11.4803	11.5425	12.0815	6.53916	13.5685	11.2095	11.1954	8.76818	10.2877	6.76818
ENSG00000234816	8.82459	1.83905	0.419587	4.38301	1.17052e-05	9.89242e-05	chr6	26043989	26044357	369	U91328.2	unprocessed_pseudogene	2	0	0	0	2	1	3.16993	1	1	2.58496	0	2.32193	3.58496	0	0	0	3.70044	2.80735	0	3.45943	0	1.58496	1.58496	4.08746	3.32193	2.32193	2.80735	4.52356	0	3.80735	3.70044	4.08746	1.58496	2	1	3.70044	4.16993	3.90689	3.45943	4.80735	5.78136	3	3.58496	1	4	3.45943	3.58496	3	3	3.70044	4.32193	3	4.45943	0	4.08746	3.58496	0	0	2.32193	1	4.52356	4.39232	2.58496	5.20945	5.04439	5.42626	3.16993	2.80735	0	5.2854	5.75489	3	4.75489	3.45943	2
ENSG00000240667	21.9679	1.83891	0.448855	4.09688	4.18747e-05	0.000298609	chr1	152018662	152022508	568	AL450992.6	unprocessed_pseudogene	0	2	3	1	4.45943	5	0	1.58496	0	2.80735	1	3.16993	3.70044	5.75489	0	0	5.16993	0	0	3	3.32193	0	7.53138	6.40939	2.80735	2.80735	1	5.39232	7.50779	3.16993	3.70044	6.35755	1	2	3.16993	1	1	5.20945	1	7.24793	6.12928	2.58496	2.58496	1	0	4.70044	4.70044	7.16993	4.24793	4.90689	4.9542	4	2.32193	2.32193	5.35755	5.20945	2.32193	7.26679	4.52356	3.45943	5.78136	4.90689	5.45943	6.26679	5.32193	3.32193	2.80735	5.16993	5.42626	4.75489	4.80735	2.58496	5.61471	5.55459	3.16993
ENSG00000143595	4.67958	1.83627	0.650626	2.82231	0.00476786	0.0170995	chr1	154321090	154325325	2292	AQP10	protein_coding	0	0	3	2.58496	0	0	0	0	2	1	0	0	2.80735	0	0	0	1	1	0	0	1.58496	2.32193	4.58496	1	2.32193	1	0	3.32193	0	2.80735	1	1	4.39232	1	1	6.2854	1	3.16993	0	4.58496	4.58496	0	0	0	3.16993	3.45943	2	0	2	1	3.45943	3	1	0	5.12928	3.90689	0	0	0	0	3	2.80735	3.70044	3.70044	1	2.32193	1	0	0	0	4.52356	0	2.32193	4.32193	2.32193
ENSG00000103449	226.789	1.83537	0.361798	5.0729	3.91791e-07	5.00533e-06	chr16	51135975	51151367	5660	SALL1	protein_coding	4.16993	4.58496	3.58496	5.72792	6.45943	5.85798	5.16993	4.58496	8.98868	4.32193	3.70044	5.83289	8	3.70044	2.80735	2.32193	5.39232	8.05528	3.32193	7.78136	6.89482	6.06609	7.7211	9.18735	5.83289	7.80735	5.12928	9.77149	9.19476	5.20945	8.15987	6.33985	6.08746	3.90689	9.81538	8.81698	7.93074	4.64386	8.00562	7.17991	7.08746	10.2058	5.88264	4.9542	8.40088	6.64386	9.49785	8.85798	8.80735	6.32193	10.7895	8.74819	6.74147	8.25267	9.51964	8.69	6.08746	9.16993	4.32193	5.49185	8.31741	9.52552	8.14466	7.59246	7.85175	9.46964	8.53528	6.12928	3.80735	5.61471	7.45943	8.5812	7.98299	7.55459	6.24793
ENSG00000197627	3.61681	1.83464	0.747058	2.45582	0.0140563	0.0413665	chr15	84491480	84500599	204	UBE2Q2P12	unprocessed_pseudogene	0	0	0	1	1	2	1	1	0	0	0	0	3.45943	0	0	0	3	3.16993	0	0	0	0	0	1	0	0	0	6.47573	1	5.04439	1	0	1	0	0	3.16993	0	1	0	1	5	0	2.80735	1	0	1	2.32193	3.32193	3.70044	4.52356	0	2.58496	0	0	0	1	0	0	2	4.24793	4.45943	1	1	2.80735	4.39232	0	3.16993	0	0	5.55459	2	0	0	2	2
ENSG00000196754	5632.3	1.83377	0.256606	7.14626	8.91762e-13	4.57041e-11	chr1	153561108	153567890	1567	S100A2	protein_coding	9.06609	10.1812	11.314	11.9855	10.275	8.70736	8.78136	9.23122	10.2842	10.9484	8.11374	9.89482	12.0539	11.842	8.81378	9.24793	12.51	11.3542	10.5774	11.431	10.242	9.98014	14.4081	14.994	11.4502	12.0444	12.8929	14.5578	11.1111	12.2366	11.543	13.2827	13.3365	12.5828	12.1046	13.3986	11.6609	13.2631	11.0815	12.381	14.0166	11.0855	14.0301	12.7912	11.8178	13.9283	12.6138	11.7883	12.0133	12.4984	12.7013	13.2552	11.807	12.1299	12.2252	12.1618	12.3856	14.7855	12.9084	8.25267	14.5008	13.3159	14.7233	12.7789	13.339	11.9701	11.8727	12.5372	10.6284	11.0782	13.6842	11.2009	13.5453	12.7292	11.2125
ENSG00000186867	4.48474	1.83141	0.767347	2.38667	0.0170015	0.0482465	chr4	121329312	121381059	2160	QRFPR	protein_coding	0	0	0	3.32193	0	0	0	1	1	1	0	1	0	3.45943	0	0	4.39232	0	0	0	0	0	0	1.58496	1	4.24793	1.58496	5.04439	1	1	4.9542	0	2	0	1	0	2.80735	0	5.16993	0	1	0	0	0	3	2.32193	0	2.80735	0	3.45943	0	2	0	3.58496	1	1.58496	0	1	1.58496	0	1	1	0	1	5.24793	4.16993	2	5	0	0	0	0	2.80735	3.70044	2.80735
ENSG00000101306	24.7008	1.8297	0.389484	4.69776	2.6303e-06	2.69298e-05	chr20	31819308	31834689	2976	MYLK2	protein_coding	0	2	3	2.32193	2.32193	3	0	3	0	3.32193	0	3.16993	5.88264	0	0	0	0	4.32193	5	4.32193	1.58496	2.80735	2.58496	6.97728	3.58496	6.18982	5	5.45943	5.35755	6.40939	2.32193	6.59991	2.80735	5	3.16993	4.90689	2.80735	2	4.16993	5.49185	6.16993	3.58496	5.52356	3.32193	2	4.08746	2.80735	5.75489	5.12928	5.64386	6.53916	5.2854	1	4.64386	4.9542	4.39232	0	5.70044	3.70044	3.80735	6.52356	5.72792	5.55459	6.22882	7.40939	6.08746	6	4.24793	5.80735	4.80735	3.16993	5	4.90689	4.32193	3.58496
ENSG00000207817	4.20457	1.82898	0.545188	3.35476	0.000794334	0.00376164	chr12	12915829	12915918	90	MIR614	miRNA	1	0	2	0	0	2	1	0	0	0	2.32193	0	0	1	3.16993	0	0	0	0	0	0	0	2.32193	5.16993	0	3	1	1.58496	3.58496	1.58496	2	5.20945	0	2.32193	2.32193	2.32193	1.58496	3.16993	1	1.58496	3.45943	1.58496	1	2.58496	2	2	1	3.80735	0	2	1	2	0	1	2.80735	2	2	3.80735	2	0	1	2.80735	2.32193	4.39232	0	2.32193	3.58496	2.58496	4	2.32193	0	2	3.58496	3.58496	2.32193
ENSG00000238222	14.322	1.828	0.532198	3.43482	0.000592956	0.00293431	chrX	40834485	40836005	1521	MKRN4P	processed_pseudogene	0	2.58496	2	4.16993	1.58496	2.58496	1	1	2.32193	0	0	3.58496	4.08746	0	1	0	2.32193	2.32193	3.58496	2	2.32193	2.58496	3.80735	2.80735	1.58496	1.58496	1	2.32193	3	1.58496	1	8.11374	2.32193	1.58496	3.80735	1.58496	3.45943	1.58496	0	2.32193	1	4	1	6.2854	3.32193	2.58496	3.32193	3.32193	2.32193	2.58496	1.58496	4.90689	4.08746	3.32193	0	3.32193	0	5.88264	3	1	5.75489	7.13955	2.58496	2.80735	4.16993	0	7.7211	4.58496	0	5.04439	3.90689	2	3.45943	3.45943	3.16993
ENSG00000213512	52.0253	1.82638	0.735594	2.48286	0.0130331	0.038904	chr1	89131751	89176040	2454	GBP7	protein_coding	3.32193	0	3	0	6.58496	2.58496	0	0	0	4.08746	4.39232	0	5.12928	4.80735	0	0	6.02237	5	6.16993	0	1	0	8.93958	0	8.45121	1	1	7.18982	0	3.80735	5	6.30378	0	1	1	5.72792	3.16993	0	0	8.3443	2.32193	0	8.62571	0	3.70044	5.9542	3.16993	0	0	5.64386	6.20945	0	5.45943	5.39232	7.46761	4.75489	0	6.06609	0	8.52356	5.90689	5.61471	4.39232	1	7.67243	3.16993	7.8009	8.20945	4.45943	8.65464	6.94251	6.65821	3.32193	6.79442	0
ENSG00000145040	143.001	1.82544	0.308861	5.91026	3.41577e-09	7.52786e-08	chr3	48561727	48563773	1481	UCN2	protein_coding	3.80735	4.16993	3.70044	5.32193	5.55459	5.45943	4.52356	4.52356	7.24793	4	3.70044	6.10852	6.58496	6.55459	4.24793	5.08746	6.52356	4.39232	6.53916	4	4.90689	5.12928	9.55651	8.18488	6.82018	8.86419	5.93074	9.23601	4.45943	5.04439	5.67243	7.01123	5.93074	6.20945	8.15987	8.3966	3.90689	7.72792	6.97728	8.41363	7.90087	8.46761	7.55459	8.86419	6.55459	7.86419	8.25267	8.29462	8.39232	7.90689	6.2854	6.44294	5.75489	6.30378	5.32193	8.74483	4.16993	8.13955	8.64746	6.30378	7.09803	7.45121	5.78136	8.36194	6.12928	6.35755	7.62205	4.32193	6.80735	6.37504	8.04439	6.6865	5.58496	7.19967	6.16993
ENSG00000229369	4.17167	1.82501	0.638965	2.8562	0.00428743	0.0156835	chr9	127300093	127300982	589	RP13-225O21.5	processed_pseudogene	0	1.58496	1.58496	0	3.16993	0	0	1	0	2	0	2.32193	0	2	1.58496	0	2	0	1	0	1	1	2.32193	0	1	1	1.58496	5.04439	0	0	1	0	1.58496	3	1	0	1	4.52356	0	2.32193	0	1	6.33985	0	2	2.32193	2	2	1	1	1	3.45943	1	0	0	0	0	4.32193	4.45943	0	3.32193	0	2.80735	1	2.58496	4.32193	3.58496	2.80735	4.16993	4.08746	2.58496	0	2.80735	0	0
ENSG00000120322	182.35	1.82499	0.418587	4.35989	1.30127e-05	0.000108372	chr5	141177790	141180529	2740	PCDHB8	protein_coding	2	6.45943	4.39232	5.78136	4.64386	4.75489	4.9542	5.88264	3.45943	6.26679	5.04439	6.76818	7.56224	7.36632	6.45943	0	8.12928	7.13955	3.32193	5.80735	4.39232	5.85798	3.32193	10.4305	3.70044	8.92778	5.20945	11.6917	6.83289	8.20945	2.80735	8.3443	2	5.75489	9.02514	6.47573	2.58496	7.86419	2	6.6865	6.74147	7.08746	6.9542	3.70044	6.12928	6.08746	9.86728	11.2603	5.72792	6.04439	7.88264	8.04439	3.70044	4.24793	4	4.90689	7.11894	9.83763	6.18982	6.6865	7.50779	6.91886	9.78627	5.75489	8.02237	8.28077	8.87958	9.6987	3.32193	8.90689	8.49586	7.93664	6.65821	5.78136	3.90689
ENSG00000049249	64.8459	1.82486	0.317792	5.74233	9.33842e-09	1.84745e-07	chr1	7915894	7943165	6331	TNFRSF9	protein_coding	3.16993	4.39232	3.80735	5.32193	4.85798	2	2	3.70044	4.75489	3.70044	3.70044	5.04439	4.70044	5.58496	0	0	5.83289	2.80735	0	6.18982	5.35755	5.61471	7.61471	5.49185	7	7.16993	5.39232	5.39232	6.10852	5.12928	5.90689	3	6.80735	6.83289	6	5.04439	4.32193	8.27612	5.58496	5.39232	3.32193	8.29462	6.9542	3	7.50779	5.64386	6.37504	7.33985	5.9542	5.97728	6.26679	7.45943	5.08746	5	4.16993	5.49185	3.32193	4.90689	5.90689	6.64386	6.08746	8.88264	4.58496	6.96578	7.08746	8.32643	8.2384	7.24793	2	9.05528	6.67243	6.67243	4.39232	6.97728	4.64386
ENSG00000257884	6.36686	1.823	0.64204	2.83939	0.00452002	0.0163647	chr14	19677837	19680104	2268	RP11-597A11.4	transcribed_processed_pseudogene	0	0	2	0	1.58496	0	2.32193	0	0	1.58496	2	1	0	0	0	0	3	0	3.58496	0	2	1	1	1	0	0	1	1	3	4.32193	3	3	5.45943	1	3.45943	2.32193	0	0	5.16993	2.80735	0	0	3	2	2.58496	1	1	2.80735	1.58496	1.58496	1.58496	1	2.80735	2.32193	3.32193	1	5.08746	0	2.58496	2.80735	0	3.32193	2.58496	0	3	0	0	0	2.32193	6.84549	2.32193	2	1	4.85798	3
ENSG00000214812	4.24346	1.82171	0.470162	3.87464	0.000106782	0.0006723	chr1	28120449	28121321	557	RP5-1053E7.3	processed_pseudogene	0	1.58496	0	2	2.32193	1.58496	1	0	1	1.58496	0	2	2.80735	1	0	0	3	0	0	0	2	1	5.12928	4.75489	2.32193	1.58496	1.58496	3.45943	3.45943	1	0	3	1.58496	0	1	2.58496	1.58496	3.45943	4.39232	2.58496	0	0	4.45943	0	2.58496	2.32193	2.32193	1	3.45943	5.64386	2.80735	3	1	0	0	1	0	4.64386	2.80735	4	2.58496	4.16993	1	2.58496	3.80735	4	2	2.32193	0	4.24793	2.80735	2.32193	1	2.32193	1.58496
ENSG00000164694	1202.44	1.8217	0.399219	4.56316	5.03902e-06	4.75883e-05	chr6	159169397	159272109	6854	FNDC1	protein_coding	5.20945	4.52356	6.71425	8.28077	6.80735	7.06609	7.20945	7.06609	10.599	5.70044	6.88264	4.80735	9.45738	6.71425	0	5.90689	7.90087	11.8502	3.32193	9.77643	8.01681	9.65284	9.62388	12.1427	10.5859	9.18982	8.78463	9.23362	13.1572	4.32193	10.5216	6.16993	8.31741	9.48784	8.65105	12.3276	12.1062	7.11894	10.5028	10.9381	7.71425	10.3498	8.59246	6.30378	11.7474	9.70217	9.82655	11.9196	11.6479	9.31288	9.02237	11.7727	11.0161	10.3231	7.5157	9.16239	7.45121	12.1267	7.60733	11.4362	12.2857	13.2556	10.8734	8.89785	10.0375	11.8206	11.911	9.31967	6.70044	10.8941	9.78627	11.0647	10.7895	10.3072	9.70563
ENSG00000144671	14.5158	1.82158	0.453185	4.0195	5.83228e-05	0.000397157	chr3	38282294	38318575	3659	SLC22A14	protein_coding	1.58496	1	3	0	1	2	1.58496	0	0	2	0	0	2.58496	0	0	2.58496	0	3	4.24793	3.16993	2.80735	3.45943	5.58496	7.85175	2.80735	4.85798	4.16993	1.58496	1	4.90689	2	4.75489	1.58496	3.90689	4.24793	3.16993	2	2.58496	4.32193	3.45943	4.45943	4.45943	3.45943	5.24793	2.80735	3.16993	1.58496	4.24793	4.16993	4.58496	5.45943	5.12928	5.08746	3.16993	2.80735	5.83289	0	3	4.24793	4.16993	6.61471	4.80735	3.45943	4.58496	4.52356	0	5.75489	3	0	4.39232	3.32193	0	3.32193	4.32193	3.32193
ENSG00000170681	72.5107	1.82146	0.281463	6.4714	9.70972e-11	3.1247e-09	chr9	100578079	100587906	2615	MURC	protein_coding	1	3.80735	2	5.70044	4.08746	4.64386	4.24793	4.16993	5.55459	5.12928	5.08746	3.70044	5.70044	5	4.80735	0	6.30378	4.64386	0	5.85798	3.45943	3.45943	7.34873	7.17991	5.85798	7.77479	6.02237	8.27612	7.47573	5.32193	5.39232	7.06609	4.16993	4.45943	7.08746	6.52356	3.45943	4.75489	4.16993	7.39232	7.63662	7.83289	7.08746	3.58496	6.58496	5.49185	7.33985	8.21432	7.7879	6.45943	6.39232	5.32193	5.20945	3.32193	6.12928	6.90689	5.64386	7.58496	4.08746	5.55459	6	6.72792	6.6865	6.93074	7.2384	8.33539	6.71425	6.85798	6.18982	7.7211	3.80735	8.13955	6.26679	6.93074	5.08746
ENSG00000204429	2.17847	1.82041	0.7489	2.43078	0.0150663	0.0437465	chr9	88180673	88181447	775	RP11-1E11.1	processed_pseudogene	0	0	0	0	0	0	0	1	1	0	2	1	1	2.58496	0	0	2	0	0	0	1	1	1	1.58496	0	1	4.32193	0	4.70044	0	0	1	0	1	0	1	0	3.80735	0	1	1	0	0	0	1	0	3	5.83289	2.58496	0	0	1.58496	1	1	4.64386	1.58496	1.58496	1	1	0	1.58496	1	0	1	1	1	1	0	0	3.32193	0	0	0	0	1
ENSG00000117650	386.712	1.82017	0.186928	9.73731	2.09011e-22	6.95611e-20	chr1	211658657	211675630	3095	NEK2	protein_coding	4.24793	5.97728	5.58496	6.12928	7.93664	6.18982	7.22882	5.80735	7.53916	7.74819	5.45943	6.35755	8.74483	7.24793	6.39232	3.90689	7.81378	7.3837	6.14975	8.87344	7.36632	7.05528	10.0028	11.1954	9.08746	9.03067	8.82337	9.98299	8.7039	9.04985	7.25739	9.65821	8.64386	8.70736	7.99435	9.64205	7.10852	10.2586	7.97728	9.31061	9.40514	7.21917	10.1254	5.78136	9.2503	6.87036	8.62205	8.32193	8.01123	10.2192	9.60548	8.45121	7.9542	6.85798	8.45943	7.62936	8.6865	10.2808	8.93074	8.38802	10.2155	9.35535	9.99718	9.54689	11.8688	8.27612	8.9571	9.41785	7.02237	11.1662	9.39232	9.02791	8.2854	9.58308	8.26209
ENSG00000152952	2497.91	1.81936	0.227464	7.99843	1.2602e-15	1.1347e-13	chr3	146069440	146163653	7646	PLOD2	protein_coding	7.63662	8.46761	8.32643	9.84392	9.98584	9.20945	7.93664	9.11634	10.014	8.64024	9.18488	8.98014	10.5546	10.8556	10.3208	5.90689	11.3625	11.1118	7.96578	10.6439	8.74483	10.1254	13.2622	13.348	10.5068	12.1526	10.9204	12.2357	12.3247	10.043	9.91588	12.2779	10.4419	10.5108	11.2697	11.2003	9.82655	11.9091	9.1472	13.2949	11.4858	11.9737	13.8112	6.85798	11.5594	11.6484	11.3998	12.9007	13.7211	13.1559	9.86109	10.7245	9.18488	9.91737	10.5746	10.6184	10.9024	12.3146	11.1344	11.9447	11.2426	11.1228	12.7224	11.7108	12.9917	11.6434	13.6417	11.5324	9.49185	11.643	12.9896	11.5845	11.7785	12.2659	10.9166
ENSG00000197930	4395.32	1.81818	0.217001	8.37866	5.35343e-17	6.28359e-15	chr14	52639916	52695900	7548	ERO1L	protein_coding	7.84549	10.0674	9.63844	10.9556	11.2668	8.63662	9.25267	9.3015	11.2003	9.85487	8.71425	8.69349	12.2264	11.0293	10.014	8.39232	11.6755	10.4969	9.76818	12.562	10.7339	10.7871	14.7726	14.3798	11.9762	11.9399	12.8868	12.7467	11.5182	11.2282	10.5915	13.6404	12.2753	12.5199	12.0765	12.2095	11.8823	12.1273	11.5522	13.5229	12.954	11.6294	12.9853	10.2935	11.7117	13.0663	11.403	12.9436	12.1621	11.6284	10.9248	13.2777	11.6804	12.4083	12.2161	10.7389	12.2243	13.3681	10.0728	9.93664	12.5845	14.5341	13.7714	12.2342	13.0519	13.6155	11.8661	11.8711	10.4252	12.7228	12.8174	11.0091	14.2149	13.6048	12.8158
ENSG00000275888	45.4635	1.81802	0.467117	3.892	9.94211e-05	0.000631701	chr17	82244770	82245591	629	RP13-516M14.10	antisense	1	4.16993	3.80735	0	6.9542	2.58496	4.24793	4.39232	4.58496	3.32193	0	4.75489	5.42626	0	0	2.32193	4.64386	3.58496	1	0	0	4.75489	7.8009	8.79766	4.39232	3.32193	1	4.90689	5.67243	1.58496	4.45943	4.9542	4.32193	2	6.2854	3.16993	6.33985	5.20945	7.53916	2.32193	4.16993	0	8.00562	3.58496	5.55459	3.45943	5.70044	7.87036	7.98299	7.80735	4.70044	4.80735	0	0	7.07682	4.08746	6.79442	5.08746	4.08746	5.80735	5.35755	5.55459	6.24793	5.16993	7.37504	6.59991	6.64386	4.75489	3.32193	3.70044	6.78136	4.45943	5.9542	5.04439	3
ENSG00000155380	4220.56	1.81766	0.213264	8.52306	1.5539e-17	2.02253e-15	chr1	112911847	112957013	5312	SLC16A1	protein_coding	8.34873	10.9046	10.0539	11.0566	10.9629	8.77808	9.83605	9.10329	11.31	10.5048	9.07414	9.46352	11.7056	11.0701	9.40939	6.14975	11.0848	10.7364	9.78627	10.6795	11.0861	10.9447	13.816	13.9026	11.7553	12.4315	12.4868	12.9339	10.8704	10.5953	10.9136	13.0339	12.9465	12.6076	12.2441	13.4255	11.0133	12.3376	11.5362	13.6201	13.5703	11.8572	12.66	11.4873	12.0684	11.8727	11.3032	11.3129	11.8576	12.4242	12.378	12.6928	12.6253	11.3134	13.0338	11.6555	12.6651	14.1201	12.0238	11.6211	12.5223	13.1673	13.4173	12.9226	11.5358	11.6101	12.0627	11.5454	11.6013	10.9571	12.5729	11.4752	14.6403	11.5338	11.4331
ENSG00000231130	30.4147	1.81707	0.514973	3.52848	0.000417959	0.00218947	chr6	29896654	29897786	450	HLA-T	unprocessed_pseudogene	0	0	0	0	4.64386	1	4.90689	0	3.45943	0	2.58496	0	3.16993	3.90689	1	0	6.22882	5.20945	4.16993	3	2.58496	5	6.52356	3.80735	5	5.93074	1	4.85798	6.39232	8.56986	1	1	3.80735	4.39232	1	4.24793	1	1	0	1.58496	5.24793	1	6.52356	4.9542	5.90689	0	5.90689	5.39232	4.45943	5.75489	4.70044	4.80735	5.61471	1	6.20945	3.16993	0	8.43879	3.70044	5.12928	3.32193	6.94251	4.39232	4.24793	6.75489	4.58496	5.90689	4	0	7.47573	6.61471	5.08746	5.45943	5.72792	3.32193
ENSG00000228121	3.84303	1.81471	0.670066	2.70825	0.00676384	0.0227906	chr1	58999676	59000494	819	PHBP3	processed_pseudogene	0	0	1	3.16993	0	0	0	0	1	0	0	0	2.32193	0	0	0	0	1	0	3.32193	1	2	0	3.45943	2.32193	1	0	2.32193	0	1	2.32193	6.26679	1	2.32193	1	2.32193	0	1	0	4.39232	5.52356	0	0	2.58496	0	2	2	0	1	2.32193	4.16993	0	0	0	3.16993	4.16993	0	4	2.58496	0	3	4.08746	2.80735	2.80735	4.32193	0	0	2.58496	1	0	2.32193	1	2.32193	1	1
ENSG00000211970	178.054	1.81126	0.699958	2.58766	0.00966294	0.030504	chr14	106639119	106639657	457	IGHV4-61	IG_V_gene	5.16993	5.49185	3.70044	8.33539	6.24793	3.45943	1	3.80735	0	1	0	4.64386	3.70044	4.08746	3.90689	0	5.32193	2.80735	1	7.53138	8.52748	0	5.78136	1	11.5939	10.5812	1	1	1	1	1	1	0	1	3.45943	1	9.31967	4.32193	7.2384	1	7.60733	3	1	4.70044	8.66888	6.42626	5.72792	7.09803	2.80735	4.39232	6.12928	7.49985	10.744	4.08746	6.33985	6.20945	0	6.82018	5.80735	7.01123	8.10852	0	6.72792	7.50779	5.16993	9.82814	9.22159	5.42626	1	10.5555	7.24793	6.55459	6.24793	6.89482	0
ENSG00000244437	1018.61	1.80859	0.682184	2.65118	0.00802112	0.0261714	chr2	89085177	89085787	442	IGKV3-15	IG_V_gene	5.70044	8.633	2.58496	6.58496	7.92481	10.3129	5.67243	5.24793	8	4.9542	0	6.44294	8.16993	9.84549	8.79442	0	9.23601	4.24793	4.39232	11.1196	7.97154	10.3805	10.4666	1	15.4248	4.75489	2	2.58496	1	3	3.58496	2.32193	1	1	1	1	12.5137	4	6	2.80735	1	1	5.12928	6.82018	12.4538	10.1176	8.82972	10.2586	4.85798	6.59991	9.71939	11.3636	13.0904	8.47978	8.09276	8.02237	7.64386	11.3955	5.24793	8.69697	9.12153	0	10.2009	10.4686	10.7125	13.0803	13.4738	11.5147	4.39232	13.5857	10.3761	10.0914	7.56224	8.2384	4.08746
ENSG00000049192	850.497	1.80213	0.336586	5.35415	8.59618e-08	1.30266e-06	chr5	65148736	65481920	8567	ADAMTS6	protein_coding	5.49185	5.70044	6	8.11374	8.10852	6.90689	6.2854	6.91886	9.73809	8.20457	6.12928	7.76818	9.66888	9.14975	9.01123	4.45943	9.26913	9.26444	8.63662	8.87958	7.62205	8.78136	10.3696	9.01402	8.03892	9.82972	7.37504	11.0735	12.5328	6.59991	8.84235	6.9542	7.67243	7.91886	9.82655	8.19476	6.79442	9.19722	7.62205	9.66	8.53916	11.8222	13.3562	6.55459	8.75489	8.44708	11.8455	10.8074	11.6755	13.2294	8.79116	9.46964	7.87652	6.30378	8.66178	8.13443	7.96	10.6175	9.05257	12.1652	10.6239	9.78627	9.47168	10.2033	10.4998	9.51964	11.9723	8.51175	8.09276	10.0307	9.30834	9.71939	8.74819	9.64566	8.04439
ENSG00000218632	1.85394	1.79831	0.604435	2.97518	0.00292812	0.0114054	chr6	109327175	109327914	740	RPL7P28	processed_pseudogene	1	0	0	0	0	0	0	1	0	2.32193	0	1.58496	0	0	0	0	2.80735	0	0	0	0	0	1	2	1.58496	0	1	0	1	1.58496	2	0	2	2	0	0	1	1	3.90689	2.58496	2.58496	1.58496	1	0	2	1	0	0	3.32193	2.80735	3.32193	0	1	1	0	2	1	3.80735	0	1	1.58496	2.58496	1	2.58496	3.32193	2.32193	1.58496	0	0	2.32193	2.32193	0	2.80735	3	0
ENSG00000073756	789.928	1.79813	0.341081	5.27185	1.35057e-07	1.95212e-06	chr1	186671791	186680427	5269	PTGS2	protein_coding	5	9.0634	8.30378	8.81378	8.83605	6.85798	6.91886	7.29462	8.54689	7.90689	7.82655	7.31288	7.93074	8.69697	5.75489	5.24793	7.99435	8.75822	6.67243	6.70044	8.00562	7.24793	12.4891	10.9174	7.07682	5.2854	10.6202	9.46557	6.53916	7.05528	6.32193	11.431	8.19476	9.09011	9.60548	9.93958	8.19967	7.10852	11.2998	9.87036	12.9924	7.06609	9.85487	8.41363	9.21189	8.82018	10.0661	8.88874	10.032	12.0587	8.91289	11.1787	10.1599	8.60363	8.01123	8.96867	7.31288	12.5172	7.13955	4.70044	12.4658	10.9432	9.60177	11.785	9.81218	10.5689	10.0182	7.89482	9.58871	7.8009	10.4707	9.02514	11.3674	7.85175	6.04439
ENSG00000240990	16.3143	1.79554	0.464109	3.86879	0.000109375	0.000685056	chr7	27184518	27189293	2917	HOXA11-AS	antisense	0	1	2.32193	1	0	2.58496	0	2	5.70044	2.80735	2	2	3.16993	0	0	0	1.58496	3	2.58496	3.16993	4.70044	0	5.67243	7.31288	3.32193	1	1.58496	5.70044	4.32193	3.32193	3.16993	1	2	2.80735	2	6.2854	2.80735	0	2	3.45943	8.16491	0	6.06609	3	0	4.75489	6.02237	3.16993	5.67243	5.49185	6.02237	4.08746	3	3.70044	5.12928	3.45943	3.70044	4	4.85798	3.16993	2.80735	4.16993	3.58496	4	7.01123	4.32193	6.20945	1	0	0	5.12928	5.32193	4.32193	4.64386	3.16993
ENSG00000211895	3279.7	1.79441	0.652481	2.75014	0.00595703	0.0205298	chr14	105707118	105708665	1112	IGHA1	IG_C_gene	9.90539	11.446	9.10329	7.10852	10.1762	6.85798	4.9542	9.25739	8.14466	7.01123	9.22641	10.5878	7.79442	8.55075	9.88111	7.16993	11.8549	9.60918	6.02237	11.1351	11.1396	10.6777	13.3883	3.16993	18.0428	8.08215	5.64386	1.58496	1	1	2.58496	1	1	1	2.80735	1	16.4383	8.94544	6.94251	1	9.83289	1	1	10.7748	15.1272	12.4099	11.1886	13.4666	8.5812	10.3264	11.7875	12.3359	14.7513	11.6321	7.40939	8.58496	5.24793	13.9617	9.18982	10.1033	11.1189	5.72792	12.543	13.3791	14.0249	14.4153	14.873	11.0341	7.30378	15.1306	11.2509	12.6062	9.78953	10.151	5.90689
ENSG00000136531	1198.74	1.79369	0.398446	4.50171	6.7408e-06	6.09664e-05	chr2	165239402	165392308	12338	SCN2A	protein_coding	6.52356	8.89785	7.32193	7.2384	6.91886	6.78136	7.94251	6.90689	8.29002	8.43045	6.70044	8.39232	9.16993	7.64386	8.82972	5.67243	9.03067	9.2503	10.8796	6.44294	9.15228	6.52356	11.0272	11.8238	9.70563	11.8025	10.8588	3.32193	5.55459	11.5333	7.27612	6.61471	4.70044	10.3174	11.1643	11.3399	10.3208	12.1033	7.48382	12.8549	6.42626	10.0661	11.2288	8.27612	6.49185	9.61839	10.8603	7.82018	9.93664	8.92778	10.9737	9.56986	7.25739	9.93517	11.9744	9.90839	10.6582	12.7989	10.2009	7.9542	7.79442	10.3729	8.84235	12.911	7.04439	10.3597	10.1124	11.0258	1	13.4354	11.0334	7.70044	10.6466	12.0647	10.4798
ENSG00000256797	2.68925	1.78941	0.702316	2.54787	0.0108384	0.0335015	chr12	9881489	9895833	731	KLRF2	protein_coding	0	0	0	0	0	0	0	0	0	0	0	0	2.32193	0	0	0	1	2	0	2	3.58496	1	1	0	3.16993	1	1	1	0	2.80735	2.58496	0	2	4.52356	1.58496	1	2	3.70044	3.90689	1	1	0	1	0	2.32193	1	3.90689	3.32193	0	0	3.45943	3	1	0	0	3.32193	0	1	0	0	2	4	0	3.70044	5.04439	1	0	2.32193	0	0	1	0	3.16993	0	0
ENSG00000262202	3673.28	1.78895	0.419252	4.267	1.98121e-05	0.000156567	chr17	19112000	19112636	637	SNORD3D	lincRNA	8.0607	8.82972	9.75154	8.98014	10.7814	8.61471	10.0182	9.8009	11.1033	8.59991	8.27612	9.67948	10.9737	11.9381	10.1357	8.38802	10.6147	9.8009	10.7482	9.58871	14.2674	11.9222	10.4409	13.2368	12.8924	16.4974	13.1232	11.8353	11.3219	10.9241	9.58308	9.58871	14.2355	11.4984	11.3083	6.12928	9.37504	9.0634	3.90689	9.78463	11.7457	14.1232	12.5878	9.50383	9.97728	9.46148	9.66356	11.1561	9.89785	10.4041	10.0293	11.5216	11.1459	11.3669	9.39874	14.9462	8.54303	10.7211	10.5915	9.42417	11.3966	10.6083	10.8065	10.4115	11.1222	11.0112	11.8715	8.10852	8.71768	11.0512	14.9639	9.68825	16.1064	11.2946	9.07414
ENSG00000140323	45.6325	1.7879	0.393443	4.54425	5.51306e-06	5.14187e-05	chr15	40358235	40371056	5171	DISP2	protein_coding	3.16993	1	2	4	2.58496	4.08746	2.58496	2.80735	3.58496	3.16993	2.80735	4.52356	5.64386	4.16993	3	2	6.6865	0	5	4.80735	2.80735	4.45943	6.72792	8.29462	4.08746	6.42626	1	7.57743	7.36632	4.45943	4.24793	6.26679	3.16993	3.70044	0	3.45943	3.32193	6.39232	4.52356	4.52356	5.49185	1	9.08215	3.70044	4.24793	5.97728	6.08746	4	5	4.58496	4.16993	3.32193	6.20945	6.6865	5.04439	4	4.52356	5.97728	5.04439	1	5.42626	4.45943	6.26679	3	6.50779	4.75489	8.97728	5.16993	6.02237	5.67243	4.9542	5.20945	5.49185	8.57365	6.74147
ENSG00000166897	23.705	1.78788	0.618626	2.89008	0.00385145	0.0143614	chr22	37367960	37427470	8782	ELFN2	protein_coding	2	2.80735	1	0	4.52356	5	4.24793	2	3.58496	3.16993	0	4.45943	3.58496	3.16993	3.45943	0	3.58496	1	0	0	0	1	8.44294	1	4.75489	5.08746	0	5.42626	0	1	1	0	2.32193	1	1	2	1	7.03342	1	5.78136	7.78136	5	8.59246	0	0	5.58496	4.58496	0	3.90689	4.39232	6.83289	1	0	0	4.39232	7.10852	0	4.08746	3.45943	1	3.45943	2.80735	4	5.72792	7.40939	2.58496	3.80735	1	4.85798	4.39232	6.22882	4.24793	4.39232	0	0
ENSG00000264663	1.66266	1.78703	0.667033	2.67907	0.00738267	0.0244762	chr17	39835037	39836080	1044	KRT8P34	processed_pseudogene	0	0	0	0	0	0	0	0	0	1.58496	0	0	1	0	1.58496	0	2.58496	0	0	2	1	0	3.16993	0	2.58496	4.39232	2	1	1	0	0	0	1	1	0	1.58496	2.58496	2	0	0	0	1	2	0	2.58496	1	3	2	0	1	2	2.58496	2	0	0	1	0	0	1.58496	0	1	3	0	2.58496	1	3.80735	2.80735	1	0	4.58496	1	3.16993	0	0	0
ENSG00000164465	1567.66	1.78559	0.189325	9.43137	4.04751e-21	1.08589e-18	chr6	117453817	117569858	6819	DCBLD1	protein_coding	6.80735	7.40939	7.98299	9.76321	8.69	8.52356	7.96578	8.36194	9.85331	8.66178	7.08746	9.17742	10.0498	9.5812	9.73132	7.22882	10.9658	9.82337	6.72792	9.41996	8.79766	9.25739	12.6957	12.0828	10.5831	10.8486	10.5603	12.8023	11.5803	9.54689	10.0498	11.2586	10.7928	10.4828	10.5765	11.4189	9.59991	11.69	9.64746	11.1085	11.4273	11.1222	11.7004	8.87652	10.0265	11.5527	11.4115	11.3526	11.2854	11.6564	9.45533	10.0914	10.4512	9.68475	9.73132	10.4062	11.7271	11.5911	9.6987	10.1472	10.9701	11.0396	10.4707	11.1824	10.9031	10.8074	12.6631	11.0437	9.70044	10.5324	12.06	12.1478	11.1434	12.426	10.1497
ENSG00000272269	4.01227	1.78356	0.471376	3.78373	0.000154493	0.000927544	chr6	17706257	17707344	1088	RP11-500C11.3	antisense	0	0	0	2	0	1.58496	0	0	0	1.58496	0	3	0	0	1	0	2.58496	2	1.58496	2.58496	0	0	5.04439	3.70044	1.58496	3.32193	1	3	1	3	2.32193	5.35755	1.58496	2.32193	1	3.16993	1	1.58496	2	1	0	0	4	1.58496	4.08746	1.58496	2	2.32193	3.80735	3.58496	2.80735	2.80735	2.58496	1	0	1	0	3.70044	2.58496	3.16993	3.32193	0	3.32193	3	1	3.58496	3.32193	3.58496	1.58496	4.64386	2.32193	2.32193	1.58496	1	1
ENSG00000218336	1736.73	1.78284	0.272102	6.55209	5.6737e-11	1.89787e-09	chr4	182143987	182803024	11984	TENM3	protein_coding	6.39232	8	6.59991	10.584	9.01123	6.59991	8.47573	8.19476	9.43254	7.90087	8.93664	9.13186	9.62571	9.95565	10.3619	5.80735	11.1618	9.04166	7.99435	8.69697	7.41785	10.6926	12.4767	12.3851	9.89482	10.7432	10.3509	11.8723	11.1215	5.97728	7.63662	11.5608	9.13186	9.85175	11.556	11.1033	9.45943	11.1624	9.8392	12.357	13.5348	12.7457	11.1548	9.68124	11.6804	11.2216	11.5943	11.744	11.4062	13.5303	9.90539	8.18982	10.5689	9.96867	8.78136	11.2113	10.4073	11.8202	10.5421	10.137	9.85798	11.6702	11.9024	12.1264	9.92035	11.8254	11.5289	8.41363	9.71425	13.2662	11.952	11.4067	11.3078	10.3487	9.52552
ENSG00000230593	1.54619	1.78197	0.688385	2.58862	0.00963613	0.0304401	chr11	3892398	3892887	490	AC090804.1	processed_pseudogene	0	0	0	0	0	0	1	0	2.32193	0	0	0	1	1.58496	1	0	0	1	0	0	1	0	2	3.16993	1	1	0	0	1	0	3.45943	2.58496	2	0	0	0	0	3.80735	0	0	0	0	0	0	3.70044	2.80735	1	1	2	2.32193	0	3	2	0	0	1	1.58496	2.32193	2.80735	1	0	2.32193	2	1	1.58496	0	1	2	0	2.32193	0	0	1	0	1
ENSG00000185055	2.75662	1.78197	0.5524	3.22586	0.00125594	0.00556193	chr7	105565120	105600875	2578	EFCAB10	protein_coding	0	0	0	0	1	1	0	0	1	2	0	0	1	0	0	0	2.80735	3.45943	0	0	0	0	1	3	1	3	0	1	2.32193	1	2.58496	1	3.90689	2	2.58496	3.32193	0	0	1	2.32193	3.80735	0	1.58496	1.58496	0	1	1	4.32193	3.45943	3.16993	2.58496	3	0	0	0	2.32193	2	5.42626	2	0	2.80735	3.16993	2	0	0	3.58496	2.32193	1	1	3.58496	1	2	3	2.80735	1
ENSG00000140557	30.744	1.78058	0.548015	3.24914	0.00115753	0.00517757	chr15	92393828	92468728	5903	ST8SIA2	protein_coding	0	2.80735	0	5.35755	0	0	0	3.45943	5.52356	2.32193	0	0	6.32193	0	0	0	3.16993	4.80735	3.32193	1	0	5.45943	3.32193	7.59246	2	3.58496	1.58496	1.58496	6.89482	2.32193	1.58496	4.45943	2	1	7.6865	4.16993	2.58496	1.58496	2.32193	4.58496	4.70044	8.47573	1	2.58496	4.08746	6	5.90689	5.67243	4.90689	7.88264	3.58496	6.30378	6.50779	3.45943	0	5.93074	0	4.39232	3	1	6.52356	6.06609	6.70044	4.45943	5.52356	6.2854	5.52356	4.70044	0	3.16993	4.08746	5.20945	5.52356	5.2854	4.39232
ENSG00000078098	3416.41	1.78019	0.286253	6.21892	5.00598e-10	1.3625e-08	chr2	162170684	162245151	7003	FAP	protein_coding	7.19967	9.09803	9.01959	10.8734	10.2479	7.76818	8.79766	8.90689	12.4979	7.87652	9.03342	8.61102	12.3578	10.623	8.55842	6.30378	10.7616	11.7155	6.97728	8.11374	10.1886	11.7834	11.683	12.9535	12.1605	11.7147	9.65464	13.6004	14.0104	8.30378	10.8595	9.85175	10.0914	10.1649	12.1727	11.5971	10.4009	11.7052	10.7649	13.2617	12.9018	13.8998	13.1249	8.91588	12.2738	11.3106	12.5641	13.6997	14.2	13.624	11.1478	11.811	10.84	9.38802	10.4594	11.8595	11.3548	13.4704	9.74987	12.1649	11.3343	11.7499	12.5445	11.8277	12.9187	12.7364	14.5922	10.2761	10.1176	12.0951	13.0678	12.6001	11.672	12.4486	11.2715
ENSG00000146072	2474.16	1.7785	0.232009	7.66567	1.77906e-14	1.28503e-12	chr6	47231532	47309905	3595	TNFRSF21	protein_coding	5.97728	8.41363	9.89785	10.8033	10.0861	8.24317	8.48784	8.25267	10.3276	9.48784	7.74147	8.41363	11.1643	9.23122	8.63662	8.01123	10.2866	9.90989	7.58496	11.8214	9.2384	10.1649	13.354	12.2158	11.9061	12.5957	11.9028	11.813	10.3185	10.2538	10.4878	12.1687	11.2808	11.8009	11.3259	13.0427	10.7099	11.4528	10.7151	11.7423	13.2907	11.8933	10.5216	10.1228	11.5618	11.1026	11.1542	11.0471	11.0182	11.4336	12.7509	11.8041	12.1267	11.3907	11.3853	12.762	9.24079	11.6627	12.1771	8.46761	12.768	13.0532	10.6917	12.4971	10.9181	12.8214	10.7944	9.43879	10.6393	11.1693	12.2541	11.849	12.0182	11.4163	10.5265
ENSG00000276043	476.529	1.77754	0.188171	9.44641	3.50668e-21	9.80825e-19	chr19	4903080	4962154	5145	UHRF1	protein_coding	5.08746	6.16993	6.30378	7.24793	8.01681	6.67243	5.42626	6.75489	7.61471	7.84549	5.67243	7.40939	9.34207	7.79442	6.82018	5.78136	8.81698	7.41785	6.75489	8.50779	7.08746	7.45943	10.4605	10.9527	9.35975	9.74147	9.20945	10.1137	8.43879	9.90539	8.36194	10.3231	8.76487	9.1472	8.59991	10.0967	7.56986	8.91886	6.30378	9.58496	10.5718	7.96	10.3565	6.93074	7.56986	8.92184	9.40514	8.58871	9.00843	10.3597	9.99294	8.52748	7.36632	7.44294	8.49586	7.05528	8.6865	10.585	9.72962	9.54496	10.2574	9.93811	10.1849	10.6582	9.81698	7.94251	9.10329	10.6027	8.10329	10.032	8.95128	8.47573	8.84549	10.7142	9.28309
ENSG00000179528	5.4646	1.77728	0.378533	4.69517	2.66381e-06	2.71828e-05	chr2	74497517	74503316	2389	LBX2	protein_coding	2	0	1.58496	1.58496	3.45943	2.32193	1	1	2.32193	1	0	0	2	1	0	0	2	1	0	0	1	2.32193	4.75489	4.24793	3.32193	2.32193	1.58496	4.64386	3.32193	0	2.58496	2.32193	2.80735	2.32193	0	4.08746	1.58496	3.58496	1	3	5	3.58496	3.90689	0	1	0	3.16993	3.90689	3.80735	4.90689	2.58496	3.58496	1	3.58496	2	3	2	2.80735	2.80735	3.58496	2.80735	2	2.32193	2.58496	5.2854	2.58496	5.88264	2.58496	0	3.16993	2.58496	3	2.80735	4.08746	2
ENSG00000121446	9.48379	1.77658	0.693654	2.56119	0.0104314	0.032511	chr1	182450121	182560599	8575	RGSL1	protein_coding	0	2	2	2.80735	2	0	0	0	0	2.80735	0	0	4.90689	3.16993	0	0	3.58496	1.58496	2	4.24793	1	0	1.58496	1	1	1	1	1	1	5.16993	0	1	1	5.45943	6.02237	5	2.58496	1	5.16993	0	1	2.80735	0	2	0	5.2854	0	5.85798	2.32193	2.58496	3	3.70044	4.64386	3.58496	0	0	0	0	1	0	4.90689	4.58496	0	0	7.45943	0	5.55459	5.83289	0	5.97728	1	1.58496	0	0	0
ENSG00000244722	5.59721	1.77423	0.611786	2.90008	0.00373071	0.0139826	chr3	110682286	110683154	869	RP11-179A18.1	processed_pseudogene	1.58496	2.32193	2	1	3.16993	0	0	2	0	2.32193	0	0	3.70044	1	0	0	2.32193	1	0	0	0	0	1	4.24793	1	1	1	2	0	1	2	1.58496	1	2.58496	5.2854	1	2.58496	2.32193	1	5	1.58496	1	1	1	2	2.80735	0	1	2.58496	2.58496	6.56986	3.90689	1	1	4.64386	3.45943	1	3.16993	0	1	2.58496	0	0	3	7	0	0	3	0	4.85798	0	0	2	3.45943	1.58496
ENSG00000167779	489.567	1.77299	0.383289	4.62574	3.73267e-06	3.66465e-05	chr12	53097436	53102345	1279	IGFBP6	protein_coding	4.24793	6	5.75489	5.70044	6.98868	6.04439	6.52356	6.98868	7.81378	5.78136	8.13443	6.18982	8.07146	9.06878	6.08746	2.32193	9.35094	7.13955	6.26679	9.71596	6.85798	7.90689	9.00843	9.57554	9.62936	12.1043	11.0841	8.50383	5.35755	2.58496	6.35755	4.85798	7.46761	8.79766	9.97154	7.84549	7.53138	11.1267	5.55459	9.23601	9.5216	6.78136	9.81538	6.97728	8.96	8.64386	8.53916	7.87036	8.27612	10.3934	11.5826	6.06609	9.67948	4.70044	10.5746	8.73471	5.35755	8.40514	7.83289	7.85175	10.6671	9.20945	7.25739	11.1079	7.50779	8.75822	9.70736	5.08746	10.2204	7.88264	8.52748	9.82018	9.11634	6.32193	5.72792
ENSG00000119608	4.72	1.77277	0.595271	2.97809	0.00290049	0.0113145	chr14	74852871	74871940	4566	PROX2	protein_coding	0	0	0	0	2	0	1.58496	0	3.58496	1.58496	1	1	1	1.58496	1	0	0	0	1	0	3.80735	1	1.58496	0	5.93074	3	0	3.16993	0	3.32193	1	2.32193	4.16993	2	1.58496	1	1	4.24793	1	3.58496	1.58496	0	1	0	4.45943	2.32193	3.16993	2.58496	1	0	4	3.45943	0	2.32193	4.80735	3.16993	0	2.58496	0	0	0	4.45943	0	4	2.80735	3.16993	3	1	0	6.22882	2	1	1	3.16993	0
ENSG00000164362	27.7986	1.77216	0.492537	3.59803	0.000320633	0.00174031	chr5	1253147	1295069	4616	TERT	protein_coding	1.58496	1	0	4.24793	3.32193	4	2.32193	2.58496	0	4.75489	0	0	3.90689	4.16993	0	2.32193	2.80735	2.58496	5.08746	4.08746	3.80735	1.58496	4.08746	9.05799	7.46761	4.90689	1.58496	7.36632	1	6.35755	3.32193	6.26679	0	1	3.32193	2.58496	4	5.04439	0	6.44294	4.52356	1	1	3.58496	2.32193	3.80735	2	2.80735	2	4.70044	7.82018	4.90689	1	3	4.64386	4.16993	0	5.70044	5.08746	4.24793	1	6.04439	3	5.9542	9.24317	4.32193	6.37504	1.58496	1.58496	7.54689	3.70044	4.24793	5.45943	6.49185	4.85798
ENSG00000143816	25.3945	1.76648	0.371086	4.7603	1.93304e-06	2.05265e-05	chr1	227918656	227947898	3971	WNT9A	protein_coding	2.80735	2	4.52356	1	2.58496	3.58496	2.58496	3	3.58496	3.45943	2	2.58496	4.39232	0	0	0	5	0	3.16993	3.32193	2.32193	3	7.8392	6.14975	4.32193	5.39232	2.32193	5.72792	3.90689	2.58496	4.32193	5.93074	2	2	5	4.9542	1	3.70044	4.45943	5.52356	8.25267	4	2.58496	5.24793	2.32193	3.90689	3.45943	4.08746	5.32193	4.85798	6.02237	3.32193	5.16993	4	6.02237	5.58496	3.90689	3.16993	4.70044	2.80735	5.04439	3.80735	6.18982	6.10852	4.85798	4.45943	6.84549	3.16993	4.58496	4.16993	5.64386	3.90689	5.78136	5.67243	4.24793
ENSG00000156466	14.5713	1.76357	0.600027	2.93915	0.00329119	0.012581	chr8	96142330	96160792	3701	GDF6	protein_coding	0	4.16993	2.58496	1	0	0	0	2.80735	1.58496	3.45943	0	3	3	4.39232	2	0	5.24793	3.16993	0	0	1	2.80735	1	2.32193	1.58496	1.58496	1.58496	0	7.18982	1	1	0	1.58496	1	2.80735	7.11894	3.90689	3.58496	3.70044	2	1	7.36632	0	4.52356	0	4	4.70044	6.49185	6.08746	0	3.90689	2.32193	5.67243	4.70044	0	3	0	2.32193	0	5.24793	2.58496	5.39232	2	5.20945	4	2.32193	5.45943	0	0	0	1	3.80735	4.16993	6.02237	4.58496
ENSG00000229785	6.38083	1.75894	0.489644	3.59229	0.000327787	0.00177548	chr1	172748560	172749502	943	SLC25A38P1	processed_pseudogene	0	2	1	0	1	1	0	2	2	3.32193	1.58496	0	3.32193	2.80735	0	0	2.32193	3.32193	0	1	0	1	4.16993	3.45943	4.75489	2.58496	1	5.52356	1	5.32193	2	0	3.90689	2.32193	0	2	3	2.80735	1	1.58496	2.80735	1.58496	1.58496	3.32193	2.58496	3.16993	3.45943	3.16993	4.75489	4.24793	3	0	1	0	0	3.58496	0	4.90689	0	3	4.24793	4.24793	3.16993	3	3.45943	5.24793	5.24793	0	0	3.45943	1	1	2.58496	2.80735	3.58496
ENSG00000163817	16.5686	1.75859	0.550144	3.1966	0.00139055	0.00607316	chr3	45755450	45796535	6651	SLC6A20	protein_coding	0	1	1	0	1	3.80735	2.58496	2.80735	0	2.80735	0	3	2.32193	5.2854	4.64386	0	3.16993	2.80735	0	0	0	4.39232	3.58496	3.45943	1	4.45943	1	4	6.52356	1.58496	0	0	1.58496	4.64386	4.45943	6.30378	1.58496	0	1	8.07682	6.87036	4.08746	1	3.32193	1	4.70044	1	4	4.9542	5.08746	4.08746	3.16993	3	3.32193	4.58496	5.90689	0	5.08746	2.32193	2	4.75489	5.2854	2.58496	2.58496	0	4.70044	5.2854	0	0	4.08746	5.39232	0	3.70044	7.18982	5.9542
ENSG00000219294	1.12918	1.75758	0.69869	2.51554	0.011885	0.0361207	chr6	7986537	7988192	1656	PIP5K1P1	processed_pseudogene	0	0	0	0	2.58496	0	0	0	0	0	0	0	1	0	0	0	0	1	0	0	1	0	1	2	0	2	1	0	0	0	1	3.32193	1.58496	0	0	1	0	4.08746	0	1	3	0	0	0	2	1	0	1	0	1	0	1	2.80735	0	0	1	0	2.80735	0	1.58496	3.70044	2.32193	1	1	1	2	0	2	0	3.16993	1	2	2.32193	0	0
ENSG00000138829	2123	1.75469	0.340569	5.15224	2.57393e-07	3.4422e-06	chr5	128257909	128659185	13196	FBN2	protein_coding	6.50779	6.56986	8.65464	11.6234	9.08215	6.10852	8.65464	8.97154	10.7507	7.72792	7.48382	7.31288	10.3912	9.76984	7.45121	4.70044	9.42206	10.014	9.2854	9.91737	9.37938	11.0471	14.0951	13.1687	11.1383	10.7887	10.875	12.0144	8.39232	4	10.2527	9.19229	12.795	11.6511	10.3531	10.4083	12.0203	9.224	8.16993	13.3883	12.3001	11.5575	9.99294	10.4878	9.76155	9.83605	12.3385	10.5661	10.8696	13.5169	10.4878	10.8872	11.6904	10.6777	9.22882	10.9322	5.75489	10.7389	8.10329	12.6762	12.5187	14.0498	10.2633	12.6461	13.6093	11.3049	12.4909	8.32193	9.72962	8.85487	10.7557	11.8305	11.1618	10.933	10.0182
ENSG00000137959	2078.61	1.75445	0.299559	5.85677	4.71957e-09	1.00232e-07	chr1	78619922	78646145	10240	IFI44L	protein_coding	6.04439	8.11374	6.72792	8.15482	9.76321	7.63662	8.20457	6.59991	11.5845	8.40088	8.06609	9.29462	8.73132	10.5755	10.6493	6.80735	9.65821	8.81378	9.67772	11.7936	10.1787	9.60548	13.4261	9.11114	11.2076	10.9965	10.3869	12.3807	12.4929	10.3674	10.1085	11.6257	12.0961	11.7661	11.9447	13.6531	6.78136	12.3343	9.78463	10.2912	6.91886	11.3794	11.1344	6.91886	11.7482	9.1472	13.7732	11.744	10.7474	9.54496	10.9542	10.6591	11.4959	10.1636	8.76818	10.6101	8.79442	13.2617	9.69697	11.2384	7.65821	12.6832	11.838	12.6961	12.5788	11.9705	10.6839	11.6488	8.85798	11.8727	13.1413	12.3174	9.35975	12.2784	10.9174
ENSG00000138646	820.339	1.75367	0.228695	7.66815	1.74494e-14	1.26735e-12	chr4	88457117	88506163	4766	HERC5	protein_coding	5.2854	7.55459	6.08746	7.15987	8.99435	7.08746	6.37504	7.04439	9.17991	7.65821	7.62936	8.64746	9.14975	9.84078	8.15482	2.32193	9.36413	8.02791	7.46761	9.79442	8.82018	8.61839	12.1082	10.0526	9.84706	10.1059	8.86419	10.8353	10.2033	9.01123	8.61471	11.7924	10.3891	10.2503	10.0539	11.9289	8.0607	10.3641	8.72792	9.26209	10.5459	9.94105	9.46352	3.70044	11.4305	8.25739	11.4205	11.4569	8.54303	8.74147	10.0835	9.64746	9.55459	9.1267	7.47573	10.3718	7.15987	11.8049	9.3443	9.14211	9.3837	11.3449	10.1898	10.93	11.102	10.4818	9.10852	10.6036	9.01959	12.3194	10.7202	10.4378	9.64024	10.6101	8.86419
ENSG00000279770	18.5837	1.75357	0.735574	2.38395	0.0171279	0.0485267	chr13	113748511	113751089	2579	LINC00552	TEC	0	3.90689	0	0	0	1	0	3	0	4.39232	0	4	4.45943	3.90689	0	0	4.08746	3	0	0	5.83289	0	2.58496	9.18735	1	1	0	1.58496	1.58496	0	0	1	0	0	7.63662	1.58496	4.08746	5.70044	4.58496	0	2	0	5.45943	0	2.80735	3.58496	3	6.70044	3	3.32193	4.32193	3.16993	3.32193	3.45943	4.58496	3	0	0	3.90689	2.80735	4.45943	4.24793	4.45943	1.58496	5.24793	0	8.39232	4.32193	0	6.71425	0	5.85798	6.70044	0	0
ENSG00000134259	44.4558	1.75357	0.432327	4.05612	4.98951e-05	0.000347692	chr1	115285918	115338236	1047	NGF	protein_coding	0	2	0	5.78136	1	4.52356	2.32193	3.80735	0	5	0	1	6.10852	3.70044	3.70044	0	6.04439	5.80735	0	4.39232	4.39232	3.90689	8.53138	8.47978	3.90689	6.2854	3.58496	7.01123	3.80735	4.9542	2.80735	8.69349	5.52356	6.14975	3.45943	7.33092	3.45943	3.16993	5.39232	4.16993	3.58496	0	0	3.90689	2.58496	4.70044	6.2854	5.24793	6.39232	6.67243	3.90689	7.32193	7.24793	3.32193	4.52356	6.64386	0	7.53138	6.40939	5.24793	7.52356	5.52356	3	5.45943	4.45943	4.45943	7.37504	6.6865	5.16993	3	6	6.24793	7.18982	5.39232	4.39232
ENSG00000138772	1292.48	1.75335	0.227005	7.72385	1.12865e-14	8.55172e-13	chr4	78551519	78610451	5123	ANXA3	protein_coding	6.04439	7.46761	8.68299	10.3151	8.47978	7.90689	6.26679	8.22882	6.18982	8.51964	8.00562	7.77479	10.1497	9.88722	8.12928	5.72792	9.91588	10.1836	8.24317	9.61839	6.90689	7.37504	11.7258	12.4078	10.0238	11.4522	10.6944	10.7969	8.14466	10.3945	10.1072	12.021	10.6582	10.8941	9.95274	10.5527	9.47776	11.3565	9.84549	11.0126	12.4463	10.4398	9.70563	8.5157	10.3072	11.8653	9.59991	11.3902	10.1215	10.5226	11.4538	10.8431	8.71425	10.0848	8.95128	10.0334	10.4073	12.3542	10.8424	9.15987	12.4551	11.3202	11.5023	12.4821	11.1434	9.61102	10.4838	9.38154	9.12928	12.2216	10.4909	10.102	11.1466	11.6083	9.96723
ENSG00000170476	56.5711	1.75277	0.56459	3.10449	0.00190605	0.00794954	chr5	139387480	139390081	2273	MZB1	protein_coding	4.58496	4.90689	2.32193	3.90689	4.16993	2.58496	0	3.16993	5.2854	2.32193	0	1	4.70044	6.24793	3.90689	0	5.39232	3.32193	1	6.64386	3.45943	4	6.30378	1	11.2216	3	4.64386	2.58496	1	1.58496	1	1	1.58496	2.32193	1	1.58496	8.96578	4.08746	5	1	3.16993	1	1	5.12928	8.76818	4.80735	5.55459	6.04439	4.70044	3.80735	6.02237	6.94251	8.02791	1	4.32193	3	0	6.52356	3.70044	6.10852	4.52356	6.97728	4.52356	6.67243	7.32193	8.92778	8.40939	5.61471	0	8.84862	5.83289	6.42626	4.58496	4.16993	3.32193
ENSG00000185842	1230.19	1.75174	0.263427	6.6498	2.93484e-11	1.05993e-09	chr1	224896262	225399292	19693	DNAH14	protein_coding	7.49185	8.40514	7.22882	7.94837	8.85175	6.39232	5.90689	8.224	8.86728	9.01402	7.60733	8.92184	9.96434	10.3264	9.72451	5.58496	10.8471	8.19476	8.65105	7.97728	8.03342	9.07146	11.3537	12.7243	9.32643	10.6211	8.17493	12.0454	10.3399	11.0451	9.67243	12.8009	9.11374	7.86419	9.68475	11.733	7.02237	8.47573	10.6671	8.61471	12.0056	10.9986	11.5694	4.70044	9.39017	10.623	11.1273	12.3134	9.73978	10.9248	11.7202	8.27612	8.77479	8.72451	9.86109	8.69	9.73471	11.7237	10.9894	9.89936	10.3815	9.19967	11.233	10.1254	13.0025	9.54496	11.3939	11.2992	8.24793	13.1663	12.2198	8.45533	12.3902	11.7887	9.82814
ENSG00000269720	6.64744	1.75097	0.621769	2.81611	0.00486089	0.0173726	chr19	17391429	17392284	856	CTD-2521M24.5	lincRNA	1	2	0	0	0	2.58496	0	0	2.58496	0	1.58496	1	1.58496	1.58496	4.39232	0	1.58496	0	0	2.32193	0	0	3.70044	3.16993	2.32193	6.22882	0	5.75489	0	1	2.80735	5.04439	1	0	0	1	0	0	0	4.24793	4	0	0	0	4	0	5.83289	4.90689	0	0	3.58496	2	3	0	3.58496	2.58496	3.45943	5.78136	1	2	0	3.16993	1.58496	3.16993	3.16993	1	2.58496	3.16993	0	5.42626	4.75489	4.08746	1	4.39232	3.45943
ENSG00000007372	226.229	1.75087	0.622943	2.81064	0.00494427	0.0176264	chr11	31784792	31817961	14782	PAX6	protein_coding	2.58496	6.33985	0	2.32193	9.46352	6.83289	5.75489	4.32193	9.26444	7.3837	4	1	7.19967	6.44294	0	1	3	4.24793	5.20945	0	6.55459	1	11.3032	12.3437	2.32193	1	1	3.16993	1	10.2033	4.52356	9.69523	1	8.83605	1	1	3.16993	1	1	10.7125	7.30378	5.85798	6.08746	2.58496	1	3	9.50581	6.79442	9.88417	9.77643	5.64386	8.91289	6.02237	5.12928	0	8.91588	0	10.1787	8.21917	8.46761	9.24317	9.57175	9.57932	8.62936	4.39232	5.42626	6.16993	7.99435	2.32193	10.4481	4.58496	5.55459	8.00562	8.47978	6.71425
ENSG00000241755	802.107	1.7508	0.729573	2.39976	0.0164057	0.0468591	chr2	89009982	89010515	409	IGKV1-9	IG_V_gene	6.44294	7.34873	5.24793	9.66534	8.78463	6.40939	2.58496	7.78136	6.70044	3	0	7.05528	6.61471	11.1459	9.03342	0	11.0175	2.58496	3.16993	9.31967	6.2854	6.90689	7.46761	1	14.3327	1	1	1	1	1	1	1	1	1	1	1	14.5507	2	4.39232	1	5.93074	4.24793	1	5.16993	14.6332	9.16742	9.27612	10.7134	4.90689	4.64386	7.33985	9.53528	10.7985	9.61471	7.31288	7.49185	0	9.06878	7.50779	8.36632	8.42626	0	11.2088	10.6303	8.71081	13.6211	11.2952	9.05528	4.39232	14.0562	8.71081	10.3117	7.82018	9.42417	5.78136
ENSG00000086717	71.8131	1.75036	0.344096	5.08683	3.64107e-07	4.68809e-06	chrX	18675909	18827921	3513	PPEF1	protein_coding	0	1	3	3.70044	5.78136	4.16993	3.45943	3.45943	6.75489	3.58496	4.08746	3.32193	5.80735	5.35755	2.80735	3.32193	5.04439	5.39232	4.85798	4.58496	4.45943	6.59991	7.32193	7.14975	5.2854	6.89482	4.39232	7.57743	9.43879	2.32193	7.39232	5.12928	3.45943	4.45943	6.42626	4.85798	2.80735	6.12928	2.80735	4.9542	5.83289	6.71425	8.09276	4.08746	7.11894	5.04439	6.26679	8.07146	8.59619	4.70044	7.04439	6.58496	6.18982	4.85798	0	6.94251	4.85798	7.33985	5.32193	4.80735	5.75489	6.87036	8.0607	4.80735	7.60733	6.76818	8.63662	4	6.08746	5.58496	8.29462	5.72792	6.08746	6.87036	5.64386
ENSG00000163464	82.9459	1.74906	0.487522	3.58765	0.000333672	0.0018055	chr2	218162845	218166995	2488	CXCR1	protein_coding	0	4.16993	4.24793	6.67243	6.24793	2.32193	3.70044	3.70044	3.16993	4.58496	4.9542	0	6.49185	6.40939	0	0	4.90689	4.80735	1	5.75489	6.44294	4	7.97728	7.67243	3.58496	2	4.45943	5.04439	1	3.45943	1	7.88874	4.39232	5.58496	8.64386	7.32193	4.64386	1.58496	8.92778	3	7.85798	1.58496	8.03342	4.45943	6.42626	5.58496	4.39232	6.33985	4.90689	9.05528	7.11894	7.88874	6.44294	6.65821	0	6.65821	0	9.75154	8.04985	3.70044	8.00562	7.86419	6.59991	4.16993	6.52356	6.58496	5.61471	5.55459	1	2	6.61471	5.35755	9.52356	4.16993	2.80735
ENSG00000260784	10.147	1.74854	0.71628	2.44114	0.0146409	0.042771	chr15	30516079	30517867	1156	AC026150.6	unprocessed_pseudogene	0	3.16993	0	0	0	2.58496	0	1.58496	0	3.32193	0	3.16993	3.32193	3.70044	4.24793	0	4.52356	0	0	0	0	0	1	2.32193	3	5.85798	1	6.70044	6.61471	0	5.12928	0	0	0	0	5.16993	0	0	1	2.32193	5.12928	0	0	0	4	0	4.24793	4.52356	4.32193	3.58496	3.70044	1.58496	0	5.32193	0	2	0	0	2.80735	0	4.24793	4.75489	3.58496	0	3.70044	4.58496	4.70044	1	5.32193	0	1	0	5	4.24793	2.58496
ENSG00000171916	161.186	1.74831	0.540023	3.23748	0.00120591	0.00536476	chr17	18476737	18494945	4754	LGALS9C	protein_coding	3.16993	5.85798	1.58496	7.63662	2.80735	5.80735	5.52356	4.85798	0	3.32193	4.45943	5.83289	7.12928	0	3.70044	0	6.06609	3.70044	7.59246	2.32193	5.42626	6.76818	9.38154	7.41785	9.44501	7.49185	9.60548	2.32193	1	1	5.58496	10.7599	6.79442	7.56986	5.70044	10.6421	1	0	6.18982	3	5.2854	6.12928	1	6.39232	8.32193	6.40939	7.15987	2.32193	7.70736	5.93074	5.16993	5.58496	6.33985	6.47573	10.3718	5.9542	5.16993	7.60733	5.90689	5.97728	8.96578	8.33092	1	7.07682	5.24793	8.32193	6.84549	3.58496	8.41363	5.64386	8.65821	4.85798	7.37504	5.2854	3.80735
ENSG00000138696	289.669	1.74747	0.286572	6.09786	1.07495e-09	2.70619e-08	chr4	94757968	95158448	6312	BMPR1B	protein_coding	3.70044	4.90689	5	7.11894	7.10852	6.12928	5.04439	5.04439	7.26679	7	6.64386	5.67243	8.09803	7.05528	6.74147	4.80735	7.19967	7.86419	5.61471	4.70044	7.16993	7.87036	9.64386	10.5078	6.98868	8.31288	8.70736	10.3242	9.92926	5.04439	6.16993	4.58496	6.71425	8.13955	7.44294	8.77149	6.52356	8.51175	7.42626	10.6411	7.41785	9.35535	8.63662	7.57743	8.13443	7.02237	9.13699	8.91289	9.58871	6.72792	8.9571	6.93074	8	8.44294	7.12928	8.17493	8.15482	10.0782	5.35755	4.80735	9.61655	9.54882	9.17742	10.3891	7.60733	7.99435	8.26209	9.1472	8.08215	6.62936	9.56605	7.90087	10.4898	6.53916	5.55459
ENSG00000179750	339.111	1.74728	0.243558	7.17399	7.28429e-13	3.78495e-11	chr22	38982347	38992804	1896	APOBEC3B	protein_coding	1.58496	4.90689	6.06609	6.75489	6.59991	5.80735	5.64386	5.78136	6.84549	7.93074	4.39232	7.18982	7.56224	6.53916	7.08746	6.04439	6.22882	7.06609	5.12928	9.23122	7.09803	7.65105	10.6671	10.3038	9.44708	8.42626	9.79442	9.63481	8.51175	8.11894	6.78136	11.0688	8.14466	7.58496	8.05528	8.08215	5.52356	9.06609	6.2854	8.55842	8.64024	7.46761	10.0928	6.59991	8.65105	9.54496	8.64386	10.6546	8.3837	9.09011	9.01681	9.12153	7.60733	7.27612	6.67243	8.47168	6.16993	9.6987	7.73471	8.5157	9.1472	10.0471	9.36851	9.37504	11.3225	10.3343	7.67243	8.56986	5.32193	10.1046	9.51373	9.16239	7.72792	8.68299	7.14975
ENSG00000255680	20.5117	1.74674	0.480746	3.63339	0.000279721	0.00154895	chr11	6618790	6619764	464	RP11-732A19.9	antisense	0	3.90689	4.16993	0	3.58496	2.58496	0	2	0	3.32193	0	4	4.16993	0	5.20945	0	3.90689	0	0	0	0	3.16993	4.45943	2.58496	2.80735	7.22882	2.32193	7.64386	7.11894	3.16993	4.08746	3.32193	1	2	5	2.32193	2.32193	4	1.58496	1	5.49185	1	5.64386	1	3.70044	5.20945	7.04439	4.52356	5.90689	5.20945	5.20945	5.88264	3.80735	3	0	4.75489	3	5.75489	5.72792	4.16993	5.49185	5.70044	3.70044	5.20945	5.83289	5.39232	0	4.90689	0	4.58496	5.70044	4.32193	6.70044	3	2.32193
ENSG00000104951	118.996	1.74661	0.244697	7.13784	9.48097e-13	4.84968e-11	chr19	49889654	49929539	2563	IL4I1	protein_coding	2.80735	4.75489	4.90689	5.55459	4.75489	3.16993	5.12928	4.16993	6.83289	6.22882	3.32193	5.2854	6.22882	6.24793	5.52356	3.90689	6.04439	4.52356	3	6.61471	5.61471	6.16993	8.74147	6.59991	8.91886	8.43463	7.14975	7.14975	6.20945	6.12928	6.61471	6.40939	7.66534	7.88264	6.47573	7.65105	5.70044	8.47978	6.06609	6.37504	5.78136	6.93074	8.49185	3.70044	8.2384	6.94251	8.54689	8.35755	8.19967	6.2854	6.55459	8.13955	5.78136	6.32193	5.49185	5.78136	4.75489	6.37504	6.62936	8.74819	6.89482	9.50184	6.47573	7.27612	6.30378	7.34873	9.43671	7.87036	4.52356	9.85331	7.43463	7.41785	5.64386	7.30378	5
ENSG00000244094	507.04	1.7451	0.632311	2.75988	0.00578228	0.0200405	chr1	153112114	153113515	681	SPRR2F	protein_coding	3.80735	6.9542	6.52356	8.23362	7.32193	5.61471	7.22882	5.08746	8.54689	5.72792	0	5.32193	7.29462	6.16993	5.64386	5.67243	8.78463	6.04439	7.29462	10.6248	7.80735	1	12.1545	1	9.71253	2	11.1624	4.9542	1	7.19967	1.58496	11.8599	9.86573	10.8106	8.23362	3.58496	11.3669	1	8.32193	1	2	1	1	3.80735	1	3.58496	7.43463	6.91886	9.88111	9.59432	11.9578	11.4919	10.2935	10.2574	1	6.94251	0	8.86419	8.19476	5.83289	11.4888	12.8992	5.64386	7.17991	0	9.40727	8.54303	5.78136	4.80735	5.16993	8.47168	6.49185	6.71425	4.24793	4.39232
ENSG00000165304	1085.81	1.74184	0.217751	7.9992	1.25227e-15	1.1347e-13	chr9	36572862	36677683	2969	MELK	protein_coding	6.55459	7.3837	7.10852	8.26679	9.27612	7.58496	7.04439	7.33985	9.46964	8.29462	6.87036	8.03892	10.4988	9.08215	7.59991	7.10852	9.41151	8.82337	8.3966	10.2131	8.69697	8.74819	11.2491	12.7638	10.3421	10.8305	10.1215	11.8517	9.30378	9.69697	8.64386	11.6434	10.115	10.3619	8.93958	10.0293	8.32643	11.5512	8.64746	11.6755	10.2819	9.21675	11.8412	6.45943	11.5191	9.76653	10.6917	10.9593	9.36194	10.3354	10.545	10.1886	9.75322	7.94251	8.56605	9.83447	10.8041	12.5512	9.21675	9.07414	11.1874	11.0647	11.4445	11.3443	11.8463	10.1228	9.36413	11.6175	7.76155	13.1257	9.8933	11.007	9.1267	10.5622	9.35315
ENSG00000188452	4.24704	1.74142	0.621831	2.80047	0.00510288	0.018084	chr2	181536676	181680665	4765	CERKL	protein_coding	0	0	0	0	1	0	0	1	0	0	0	1.58496	2.32193	2	1.58496	0	3.16993	1	0	3.45943	3.45943	0	3.16993	1	2.32193	4.64386	0	1	4	1	2	2.32193	1	1	0	1	0	6.08746	3.45943	2.32193	0	0	2.32193	0	4.16993	1	2.32193	2.58496	0	2.80735	0	3	0	0	0	1.58496	0	1	3.32193	2	2	4.08746	3.16993	1	3.70044	2.32193	6.59991	3.32193	1	3.58496	1	4.80735	0	0	0
ENSG00000229021	24.943	1.73992	0.426567	4.0789	4.52492e-05	0.00031981	chr1	151994531	152042774	4109	NBPF18P	antisense	0	2.32193	3	1	4.52356	5.16993	0	2	0	2.80735	1	3.16993	4.32193	5.78136	0	1.58496	5.20945	3.80735	0	3	3.32193	0	7.74147	6.35755	3	3.70044	1	6.12928	7.33092	3.16993	3.45943	6.22882	1.58496	2	3.80735	1	1	5.64386	1	7.11894	5.9542	6.02237	2.58496	1	0	4.75489	4.75489	7.36632	4.32193	4.9542	5.16993	4.08746	2.32193	2.32193	5.32193	5.78136	2.32193	7.35755	4.58496	3.80735	5.90689	5.42626	5.75489	6.37504	5.49185	3.32193	3	5.2854	5.64386	4.75489	4.90689	2.58496	5.78136	5.70044	3.16993
ENSG00000152377	539.307	1.73605	0.429944	4.03785	5.39423e-05	0.00037127	chr5	136975298	137598379	6184	SPOCK1	protein_coding	5.58496	6.55459	5.04439	4.08746	8.66534	5.97728	5.55459	7.16993	9.03067	6.18982	7.52356	7.03342	9.5812	9.3966	7.01123	1	8.77149	9.05799	5.45943	6.2854	7.53138	8.52356	11.2396	6.18982	7.40939	8.92184	3.16993	11.431	9.95128	2.32193	6.76818	2.80735	1.58496	3.16993	7.30378	6.39232	3.45943	9.79279	5.39232	9.85019	11.8731	9.55459	12.8007	4.90689	8.12412	10.5661	9.64566	9.87805	11.545	9.81538	8.56605	7.87652	7.37504	6.85798	8.3443	8.32193	7.04439	8.70044	7.14975	11.3231	9.62936	7.90087	9.00282	8.8857	6.88264	8.7211	11.1529	6.10852	10.1599	7.8392	10.8803	8.00562	10.6883	7.98299	7.24793
ENSG00000258976	3.4792	1.73481	0.656232	2.6436	0.00820307	0.0266595	chr14	74614693	74616647	717	CTD-2207P18.2	lincRNA	0	1	0	1	1	0	0	0	0	1.58496	0	0	1	2.32193	0	0	4.08746	0	0	3.16993	2.32193	0	2.32193	1.58496	0	2.58496	0	5.12928	1.58496	0	2.32193	3.90689	3	0	0	1.58496	2.32193	0	0	0	0	2.58496	5.72792	0	1	1	5.24793	0	3.70044	4.58496	2	2.32193	0	0	2.80735	0	0	2.80735	2.32193	3.90689	4.08746	3.45943	2.32193	0	2.80735	0	0	2	1.58496	0	2.32193	0	2.80735	2.58496	1.58496
ENSG00000090889	1710.08	1.73337	0.185632	9.33769	9.846e-21	2.33217e-18	chrX	70290090	70420832	4533	KIF4A	protein_coding	8.05528	8.09276	7.47573	8.633	9.50184	9.0634	8.20945	8.15482	9.99577	9.56986	7.58496	8.46352	11.0471	10.0112	8.35755	5.39232	9.99577	9.37287	8.93958	11.0133	9.13443	9.20212	12.2659	13.4437	11.0444	11.6618	10.9241	12.1447	10.2738	11.3021	9.45533	12.4936	10.6502	11.0721	9.77643	11.3955	9.18735	11.783	9.50184	11.6983	11.431	9.57743	11.9337	8.98299	10.2228	10.8273	11.0458	12.0406	9.9901	12.6878	11.6777	10.9001	10.2456	9.01123	10.2866	9.86573	10.1228	13.2969	11.0539	10.6357	12.2497	11.8372	12.2793	11.776	13.424	10.7781	10.7814	11.5216	9.97011	12.8711	10.3095	10.9744	9.69697	11.3304	9.54303
ENSG00000214243	62.9793	1.73271	0.296625	5.84141	5.17614e-09	1.0896e-07	chr7	76650401	76650897	497	AC004980.10	processed_pseudogene	2	4	3.32193	4.45943	3.45943	4	3.58496	2.80735	5.61471	5.55459	2.32193	4.70044	6.56986	4	4	0	4.9542	5.49185	3.32193	5.45943	5.42626	5.32193	6.30378	7.44294	4.45943	5.78136	6.40939	9.04166	6.32193	6.04439	4.70044	5.04439	4.75489	5.80735	6.50779	7.87036	4.90689	5.67243	3.70044	7.67243	7.59991	6.65821	5.12928	5.08746	3.45943	3.58496	1	6.06609	6.33985	4.80735	7.85798	5.97728	7.56224	5.78136	7.05528	5.9542	6.64386	5.67243	4.08746	3.32193	6.53916	6.62936	5.55459	7.58496	7.99435	3.90689	7.65105	7.09803	4.45943	6.49185	6.08746	6.35755	5.90689	7.94837	6.39232
ENSG00000142945	757.033	1.73211	0.184083	9.40938	4.99067e-21	1.3254e-18	chr1	44739818	44767767	3646	KIF2C	protein_coding	6.84549	6.30378	6.42626	7	8.21432	7.77479	7	7.21917	8.54689	8.82337	7.07682	7.47573	9.97728	8.57743	7.97154	5.9542	8.96	8.14975	8.36632	8.87344	7.24793	7.53138	11.3146	12.5028	10.0861	10.3061	9.82337	10.9403	9.14975	10.0593	8.88874	10.4929	9.57175	10.0375	9.15482	10.7541	8.23362	10.4707	8.10329	10.196	10.4136	8.74147	10.8463	8.89482	9.26679	10.2946	9.54689	9.88417	9.00282	11.1098	10.4878	9.39232	8.48784	6.83289	8.58871	9.67772	8.89785	11.421	9.81858	9.38586	11.102	10.2842	10.6138	10.749	12.4242	8.90087	9.64024	9.9542	8.30834	10.5546	9.64926	9.38802	8.224	11.6083	10.1267
ENSG00000179133	21.6676	1.7313	0.486306	3.56012	0.00037069	0.00197491	chr10	23267195	23344845	3347	C10orf67	protein_coding	2.58496	2.80735	2.32193	1	4.24793	4.64386	2.58496	1.58496	3	3.70044	0	3.32193	2.58496	2.58496	2.32193	0	5.24793	3.32193	0	3	1	3.45943	2	4.24793	3.32193	2	7.31288	0	0	3	4.24793	3.80735	4.70044	6	3.70044	7.7211	0	5.55459	0	6.89482	1	1	6.72792	3.16993	2.58496	3.58496	4.39232	4	3.32193	4.08746	5.32193	2.80735	5.32193	1	5.83289	2.58496	2.80735	1	5.55459	5.12928	7.11894	4.08746	3.70044	6.90689	3	3.90689	6.18982	0	0	4	5.75489	0	8.04439	3.70044	2.58496
ENSG00000171951	58.0251	1.73092	0.423978	4.08257	4.45397e-05	0.000315389	chr2	223596940	223602503	2719	SCG2	protein_coding	2	2	2.32193	3.58496	6.98868	5.12928	4	1	4.45943	3	4.16993	0	6.62936	5.32193	0	0	4.24793	8.93369	2	4.9542	5.64386	4.85798	5.9542	7.59246	4.08746	3.32193	2.32193	6.72792	7.74147	1.58496	7.45943	3.32193	1.58496	3.70044	6.26679	4.24793	3.45943	4.52356	3.45943	7.05528	2.58496	6.26679	9.61839	1	3.70044	3.80735	5.85798	7.56224	6.98868	6.37504	5.61471	5.49185	4.85798	4.70044	5.52356	4.45943	0	6.84549	5.64386	8.98299	6.58496	7.24793	6.53916	5.04439	5.42626	6.08746	7.53916	4	5.42626	6.96578	5.97728	8.15482	5.70044	4.64386	4.45943
ENSG00000172799	1.91024	1.73044	0.624667	2.77018	0.0056026	0.0195207	chr2	231433923	231434426	504	ZBTB8OSP2	processed_pseudogene	1	0	0	0	2.58496	0	0	0	0	0	0	0	1	0	1	0	0	1	0	2.80735	0	0	0	4	0	0	1	3.80735	2.58496	3	1	0	1	1	0	1	1	3.16993	1	2.58496	0	1	1	0	2.32193	2.58496	2	1	2.58496	1	0	2.32193	3.58496	0	0	1	1	4.16993	0	1	0	1	1	1	1	3.16993	2.32193	0	0	3.32193	2.58496	2.80735	2	1	0
ENSG00000142408	6.9114	1.72683	0.650521	2.65454	0.00794168	0.0259608	chr19	53963040	53990215	8747	CACNG8	protein_coding	0	0	0	0	0	3	0	1	1.58496	2.58496	1	0	2	2	3	0	3.58496	2.58496	0	4.16993	0	0	2	1.58496	1	0	0	2.80735	6.12928	5.55459	0	1	1	2.80735	5.20945	1	2.80735	2	0	4.08746	0	0	3.80735	2.32193	1	0	1	1	3.32193	2.80735	5.2854	2	2	0	0	1	0	5.12928	0	5.78136	2.58496	2	3.32193	1.58496	4.24793	1.58496	5	2.58496	3.90689	3.32193	3.58496	0	0	0	0
ENSG00000260549	81.2765	1.72475	0.545311	3.16288	0.00156215	0.00669994	chr16	56617476	56618818	411	MT1L	unitary_pseudogene	3.16993	4.08746	2.58496	5.16993	5.90689	4.9542	1.58496	4.16993	0	4.32193	5.58496	4.16993	5.97728	7.2854	0	0	7.54689	5.64386	0	2.32193	3	4.9542	3.80735	10.4429	7.12928	7.18982	1	9.93664	0	1.58496	1.58496	1	1	4.90689	3.32193	3.80735	2.32193	7.41785	1	9.21675	5.70044	6.14975	8.53916	1	3.32193	7	8.13955	4	9.67772	8.31741	6.40939	6	5.75489	0	0	4.39232	0	8.90689	6.37504	7.32193	6.89482	7.25739	6.24793	5.93074	6.06609	7.03342	7.5157	6.33985	0	2.80735	6.89482	5.42626	6.88264	7.11894	6.79442
ENSG00000075618	1762.9	1.72387	0.195263	8.82844	1.06143e-18	1.77753e-16	chr7	5592823	5606655	3692	FSCN1	protein_coding	6.67243	8.59619	9.0634	10.0238	9.43045	8.2854	8.16491	8.59246	9.76155	8.98299	8.04985	8.61471	11.3197	9.26444	8.50383	6.47573	10.032	9.80413	8.38802	9.8933	9.64746	9.70908	12.8887	12.7298	10.9359	11.6965	11.2198	12.48	11.0014	10.7846	10.058	11.368	11.0293	10.8525	9.91289	11.9823	10.0539	11.1523	9.38154	11.3208	12.5713	10.4798	11.7232	11.5221	10.7499	11.2814	11.1026	10.2597	11.3864	11.2527	10.5058	10.7879	9.88417	10.043	10.8834	11.1228	11.2003	12.6788	10.1812	9.52356	10.9858	11.638	11.183	12.4788	12.4535	11.4589	10.3387	10.1662	9.13955	9.47573	12.0234	10.3174	11.233	11.7155	10.4635
ENSG00000242908	2.05738	1.72181	0.610019	2.82255	0.00476431	0.0170938	chr3	151751443	151928175	635	AADACL2-AS1	antisense	0	1	0	0	2	1.58496	0	0	1.58496	2	0	0	1	0	1	0	0	0	0	0	2	0	3.16993	2.58496	0	0	2	0	0	0	0	3.32193	0	2.32193	3.58496	3.80735	0	2.80735	1	3	0	1	0	1	0	2.32193	0	2	3.70044	0	2.58496	3.16993	2.32193	1.58496	3	1.58496	0	4.45943	1.58496	2	2	2	0	1	3.58496	0	2	0	0	2	2.80735	0	2	2.32193	0
ENSG00000135253	160.646	1.71917	0.341053	5.04076	4.63683e-07	5.78382e-06	chr7	128862451	128910719	8259	KCP	protein_coding	4.24793	4.64386	3.16993	4.52356	6.26679	5.12928	3.70044	3.70044	2.80735	7	4.70044	5.42626	6.35755	6.49185	7.59991	1	8.33092	5.75489	2.32193	6.72792	5.04439	7.57743	7.16993	10.4828	7.20945	8.61839	7.55459	6.78136	5.72792	8.01681	8.37938	8.3443	5.78136	5.49185	6.61471	6.06609	7.02237	10.0444	5.9542	5.67243	6.78136	6.82018	3.58496	4.39232	4.85798	6.79442	5.75489	10.0835	6.06609	5.49185	6.16993	6.59991	7.17991	8.11374	8.64386	7.79442	5.70044	7.55459	7.21917	5.20945	7.05528	5.83289	7.41785	9.5411	7.59991	5.55459	8.17991	6.88264	5.24793	8.09803	7.86419	6.61471	8.82018	10.3015	9.00282
ENSG00000177294	56.8411	1.71857	0.339356	5.06419	4.10138e-07	5.20935e-06	chr17	6776223	6797101	2918	FBXO39	protein_coding	2	2.58496	2.80735	2.80735	4.52356	4.80735	2.80735	2.80735	5.93074	5.45943	2.80735	4.16993	5.32193	3.16993	0	2	5.16993	2.58496	5.35755	6.53916	4.32193	4.64386	6.58496	5.12928	5.32193	5.78136	5.32193	4.58496	5.32193	3.80735	4.52356	8.60363	4.90689	4.90689	8.22882	5.85798	2.32193	5.67243	5.88264	3.32193	7.82655	5.88264	5.12928	0	5.55459	4.45943	6.85798	6.6865	4.70044	5	6.79442	5.49185	6.50779	5.42626	5.85798	6.08746	7.26679	6.6865	4.90689	6.39232	4.80735	6.88264	7.30378	6.22882	7.62205	3	6.02237	6.78136	3.70044	7.79442	6.14975	8.09803	5.93074	5.64386	4.52356
ENSG00000026751	519.515	1.71559	0.291153	5.89238	3.80667e-09	8.29204e-08	chr1	160739057	160754821	4833	SLAMF7	protein_coding	5.70044	7.45943	6.33985	8.33985	8.09803	3.90689	5.58496	5.80735	8.40939	6.14975	6.14975	5.64386	8.89482	8.45533	8.20457	1	8.88874	7.7879	6.76818	9.01402	8.09276	7.74147	11.2633	9.63118	11.3778	8.81378	9.33316	8.81057	7.05528	6.64386	7.02237	10.2877	10.0056	9.21432	7.74147	10.0251	9.38802	10.444	9.3966	8.38802	8.37504	8.35315	8.27612	6.75489	11.0021	9.03342	9.19476	9.11634	8.633	7.65105	7.30378	11.1517	10.3652	9.16993	6.39232	7.93664	5.55459	9.47168	8.89482	8.0607	10.2935	11.5063	8.47573	9.40301	8.10852	10.6839	10.3332	9.31515	4.52356	11.5999	9.14975	8.98584	11.7052	9.21675	7.45121
ENSG00000164304	34.9586	1.71386	0.406455	4.21661	2.48004e-05	0.000189881	chr6	7326656	7389743	3512	CAGE1	protein_coding	2	2.80735	3.58496	2	3	2.32193	1	2.32193	3.16993	3	0	4.08746	4	3	5.12928	3.16993	4.58496	3.58496	0	6.42626	3.70044	2.80735	4.80735	8.67243	4.45943	7.76818	3.32193	8.38802	3.32193	3.45943	1.58496	1.58496	2.80735	2.32193	3.70044	2.32193	3.90689	7.56986	5.78136	5.45943	3.32193	0	4	3	6.35755	4.75489	3.70044	7.58496	4.90689	4	4.16993	4.45943	4.52356	4.24793	5.58496	3.58496	4.80735	5	4.45943	3	4.75489	5.12928	8.01681	5.24793	6.56986	3.32193	6.58496	6.9542	3.45943	5.49185	3.70044	3.58496	5.67243	7.67243	5.16993
ENSG00000139289	3275.6	1.71269	0.270784	6.32493	2.53345e-10	7.43408e-09	chr12	76025447	76033932	8069	PHLDA1	protein_coding	7.37504	9.85643	10.7599	10.7507	10.6466	8.69697	7.99435	8.82018	9.37504	9.21432	9.26209	10.7574	9.42417	11.3326	9.93811	6.82018	11.4351	10.2467	10.4325	11.1892	9.30606	9.44915	14.1867	13.2033	11.2533	13.1712	11.679	13.2225	9.05257	9.10852	9.33985	13.4122	12.0668	12.6296	11.4205	12.0028	11.585	11.7339	11.2491	10.9388	13.4866	9.58308	12.4681	12.2464	12.0782	12.1293	12.275	11.1293	11.6425	12.4574	11.0238	11.4793	11.4409	10.3454	12.4115	10.4147	11.6243	13.6295	13.4781	9.53138	11.2527	12.3371	13.0056	12.0681	11.5396	11.9462	12.0678	11.5736	11.92	10.8057	12.588	11.5127	12.4936	9.72792	8.86419
ENSG00000153404	367.116	1.71188	0.307184	5.57282	2.50645e-08	4.37581e-07	chr5	140258	189970	12203	PLEKHG4B	protein_coding	5.16993	4.52356	6.61471	7.56224	6.32193	5.45943	4.80735	6.33985	5.32193	6.83289	4.32193	7.88874	8.07682	8.26679	6.71425	5.72792	9.40301	6.35755	7.62205	6.53916	5.08746	7.54689	10.3826	8.81378	6.97728	9.39017	7.88874	11.1319	11.2456	8.84862	6.71425	9.09011	6.24793	6.12928	9.50184	8.30834	7.42626	8.86728	6.65821	8.69697	6.52356	9.79766	6.33985	3	8.11374	8.33985	8.19476	11.1351	6.53916	6.30378	9.46761	7.25739	8.19967	6.61471	8.24793	9.63481	8.9542	8.73809	8.32193	4.90689	8.62571	8.59619	9.25974	9.62753	8.17991	8.04439	9.60363	8.87344	7.05528	10.5469	10.098	8.51964	9.82814	11.0987	9.43045
ENSG00000152315	5.61999	1.71168	0.382663	4.47306	7.71088e-06	6.83989e-05	chr14	90061765	90185857	2522	KCNK13	protein_coding	0	1.58496	0	2	3.16993	1	0	1	0	1	0	1	3.32193	2.32193	0	0	1	3.16993	0	0	2.32193	3	3.90689	4.16993	3.90689	1.58496	2.32193	2.32193	4.24793	2.58496	3.58496	3.58496	1	2.32193	2.32193	3	1.58496	3.90689	3.32193	2.58496	3.16993	1	5.04439	0	3	2.32193	3.32193	4.08746	4.70044	3.32193	2.32193	3.16993	3	0	3.32193	2	0	5.24793	4	2	2.58496	5.04439	3.80735	2.58496	4.24793	2.58496	2	4.58496	0	3.58496	3.45943	1	2.32193	2.80735	2
ENSG00000186583	11.2092	1.7114	0.436483	3.92088	8.82252e-05	0.000568533	chr8	144012414	144047085	2007	SPATC1	protein_coding	0	2.32193	0	2.32193	2.80735	0	0	0	3.90689	2	0	0	3	0	3.45943	3	2.58496	2.32193	0	4.45943	0	1	4.85798	3.58496	5.04439	4.39232	4.52356	4	4.70044	1.58496	5.42626	2.58496	3	4.85798	3.32193	2.32193	1	5.67243	2	1.58496	2.58496	1.58496	3.70044	0	5.08746	2	5.49185	5	5.24793	3.90689	3.80735	4.16993	0	3.70044	3.58496	2.58496	0	3	3.58496	3.16993	3.16993	5.90689	1	3.45943	3.70044	5.12928	6.35755	4.70044	0	6.56986	3.16993	5.2854	2.80735	4.24793	0
ENSG00000175063	431.304	1.71069	0.19027	8.99088	2.4525e-19	4.81203e-17	chr20	45812576	45816957	1286	UBE2C	protein_coding	5.49185	6.16993	5.55459	6.64386	7.6865	5.61471	6.35755	5.67243	7.64386	7.87652	6.74147	6.50779	9.04166	7.6865	6.42626	4.08746	8.32643	7.53138	5.49185	9.36851	6.94251	8.42206	10.9009	11.2894	8.9571	9.5157	8.89785	9.92778	8.45943	9.44501	7.62205	9.97011	8.83605	9.06609	7.87036	9.31061	7.41785	9.84706	7.55459	9.47573	9.67772	7.62205	10.4294	7.54689	8.51964	9.01959	9.19476	10.1611	8.29002	10.611	9.59059	9.05528	8.25739	6.72792	7.67243	8.26679	8.45121	10.8918	8.65105	8.29921	10.3038	9.54303	10.5575	10.0526	11.3542	8.7211	8.76818	8.75489	7.33092	10.9159	9.1472	7.63662	7.60733	9.81057	8.54303
ENSG00000278709	1.78344	1.70734	0.610416	2.79702	0.00515771	0.0182397	chr20	57710183	57712780	2598	RP5-1059L7.1	antisense	0	0	0	1	0	0	0	0	2.32193	0	0	1.58496	2	0	0	0	1.58496	2	0	0	0	0	3.16993	2.32193	0	1	1	0	3.45943	0	1.58496	3.70044	0	0	1	0	1	3	1	2.32193	1	2.32193	3	0	2	3.80735	0	2	2	1	1	2	0	0	0	1.58496	0	4.16993	0	0	2	0	3	2	2	1	2.80735	2	1	0	2	2	1	3.32193	0
ENSG00000166527	11.5798	1.70555	0.46642	3.65668	0.000255507	0.00142537	chr12	8509475	8522366	2013	CLEC4D	protein_coding	0	2.80735	0	2.32193	0	0	0	1	4.75489	2	2.32193	0	3.80735	1	4.16993	0	2	1	0	2.80735	3.58496	2.32193	4.9542	3.16993	4.80735	1.58496	3.45943	4.39232	0	0	2.80735	0	5.35755	4	2	3	2.80735	2.58496	5.67243	5.32193	0	0	6.24793	0	4.85798	2	4.80735	4.9542	4.70044	6.22882	3.32193	4.39232	3.58496	4.45943	2.58496	2	0	4.45943	1	3.45943	5.39232	6.20945	2	3.45943	2.58496	4	5.2854	4.75489	0	5.78136	4.58496	4.85798	3.32193	4.39232	1
ENSG00000189159	1358.83	1.70112	0.204701	8.31026	9.54948e-17	1.05204e-14	chr17	75135248	75168281	3414	HN1	protein_coding	6.18982	8.44294	8.31741	9.68475	9.43045	7.04439	7.21917	7.46761	8.98014	9.04712	7.44294	8.18488	10.4878	9.61655	7.17991	7.39232	9.62753	9.21189	8.44708	10.4512	8.97154	9.55651	12.8965	11.9396	10.6733	11.3576	10.7091	11.4351	9.72792	9.54303	9.21917	11.3449	10.7814	10.9151	9.75656	11.9901	9.43879	12.014	9.21675	10.9403	12.329	9.84078	11.1472	9.33092	9.73302	12.1846	10.268	11.5003	9.77643	10.9506	10.7657	10.9607	9.30834	9.94983	10.0471	11.1917	9.94691	12.1696	11.446	8.44708	11.2479	11.1447	12.1296	11.5108	10.8329	11.3565	9.64566	8.46761	9.48985	10.8057	11.3326	10.1459	10.1459	11.1072	9.90839
ENSG00000169258	143.585	1.70087	0.229329	7.41671	1.20069e-13	7.35862e-12	chr5	176595802	176610133	4211	GPRIN1	protein_coding	3.70044	4.24793	6.40939	6.12928	6.52356	4.08746	3.16993	4.75489	6.59991	5.80735	3.90689	5	8.40939	5.72792	4.24793	1	6.33985	5.45943	4.64386	5.67243	6.47573	4.85798	7.97154	9.21432	7.07682	8.90388	7.77479	7.59991	6.52356	7.56986	6.87036	8.36194	6.70044	6.53916	6.84549	8.02791	6.42626	9.25503	5.93074	6.74147	8.67596	6.67243	7.36632	5.49185	6.88264	6.44294	6.75489	7.93664	7.03342	7.14975	7.56986	7.41785	7.27612	7.66534	6.98868	7.90689	4.52356	9.49785	6.75489	5.83289	8.93074	7.63662	8.64024	7.43463	8.62936	6.84549	7.57743	8.74819	7.39232	7.88264	7.41785	6.65821	8.224	8.224	7.05528
ENSG00000188306	3.08312	1.69862	0.604676	2.80914	0.00496739	0.0176992	chr3	169821922	169837775	1827	LRRIQ4	protein_coding	0	0	0	0	1.58496	2	0	0	0	0	0	0	1	0	0	0	2.80735	2.80735	0	2.58496	2.58496	0	3.80735	2.32193	1	2.58496	3.16993	1	1	1	0	0	0	0	3.58496	5.24793	0	0	0	4.64386	0	3.16993	0	1	2.32193	3	3.80735	3	0	2.58496	2.32193	3.16993	0	2.58496	3	1	0	4.39232	0	3.32193	2.80735	3	3.45943	0	3.58496	1.58496	3.80735	0	0	3.32193	1	3.16993	2	0	1
ENSG00000242324	3.78931	1.69803	0.605652	2.80364	0.00505294	0.0179384	chr20	1516759	1557653	1720	RP4-576H24.2	unprocessed_pseudogene	0	1	0	1	0	0	0	1	3.32193	0	0	0	2.80735	3.16993	0	0	3	0	0	3	0	0	3.45943	1	4.32193	3.16993	4	3.80735	0	0	1.58496	1	1	1	2.58496	2.32193	0	1.58496	4.90689	1	0	0	1	0	3	1	2.32193	3.80735	0	4.39232	1	2.80735	0	2.58496	3.45943	0	0	0	0	2	2	4.70044	2.32193	1	2	2.58496	3.90689	3.58496	2.80735	4.64386	1	1	0	3.45943	0
ENSG00000110777	103.139	1.69458	0.502823	3.37013	0.000751338	0.00358775	chr11	111352252	111455630	7416	POU2AF1	protein_coding	4	5.72792	2	6.44294	7.17991	3	2	3	4.80735	2.80735	0	4.90689	4.9542	5.58496	7.19967	0	6.83289	3	2.32193	6.67243	5.61471	2.32193	8.02237	1	10.3542	5.64386	4.39232	3.16993	5.42626	3.32193	3.45943	1.58496	1	3.32193	4.90689	1	9.12928	7.09803	6.12928	2	3.16993	1	1.58496	3.58496	9	4.9542	5.16993	7.80735	4.58496	3.70044	5.85798	7.06609	8.03342	5.88264	4.58496	3.70044	0	7.65821	5	6.52356	6.70044	6.84549	5.32193	7.08746	7.90087	9.41785	8.93369	7.36632	3.90689	10.1812	6.04439	8.3837	6.83289	7.88264	4.80735
ENSG00000165046	131.165	1.69284	0.227882	7.4286	1.09751e-13	6.77363e-12	chr8	38386207	38409527	6114	LETM2	protein_coding	3.32193	4.32193	5.67243	5.39232	6.44294	4.70044	5.2854	4.80735	5.42626	5.55459	5.16993	4.45943	6.59991	6.18982	5.70044	0	6.55459	6.35755	5.24793	5.61471	5.93074	5.85798	9.09276	9.16491	6.78136	7.27612	6.67243	9.19722	6.87036	5.78136	5.49185	8.43879	7.33985	7.60733	6	7.59991	7.29462	6.93074	6.22882	7.45943	7.33092	6.26679	9.19967	5.24793	7.59246	8.21432	8.84235	7.2854	7.35755	9.10329	7.62936	6.64386	6.02237	5.20945	7.05528	5.24793	6.67243	9.34873	7.29462	6.50779	9.13186	7.97154	7.71425	9.13955	7.8392	7.12928	9.00843	5.08746	5.85798	5.67243	7.39232	7.46761	7.37504	6.06609	4.64386
ENSG00000101463	27.5671	1.69277	0.586199	2.8877	0.00388069	0.0144499	chr20	24469199	24666616	2847	SYNDIG1	protein_coding	0	4.45943	1.58496	2.80735	2.58496	2.80735	3.16993	0	3.16993	4.45943	3	0	3.32193	4.16993	5.35755	0	5.72792	3.16993	0	0	1.58496	5.04439	1.58496	1.58496	1	1	1	5.2854	8.7211	0	5.83289	1	1	0	3.90689	1.58496	2.80735	1	2	1	1	8.83605	4.39232	0	4.90689	3.32193	6.12928	7.10852	7.99435	6.85798	4.39232	1	0	0	0	4.90689	0	5.75489	4.9542	3.58496	4.16993	4.08746	5.49185	3.45943	5.49185	6.10852	7.8392	3.16993	1.58496	5.61471	2.32193	4.75489	3.70044	4.85798	2
ENSG00000229023	344.287	1.6919	0.256741	6.5899	4.40133e-11	1.52665e-09	chr2	190992639	190993567	618	AC067945.3	processed_pseudogene	5.12928	6.59991	5.2854	6	6.64386	5.08746	4.70044	4.58496	8.11894	6.62936	5.61471	7.39232	6.62936	7.5157	7.96	4.70044	6.70044	6.89482	8.02791	8.24793	7.34873	6.90689	9.85331	7.85798	8.83289	10.0417	7.97154	9.74987	8.81378	7.08746	6.80735	8.38802	9.15482	8.97154	8.29921	9.05257	6.64386	11.115	8.46352	8.93958	7.33985	7.46761	8.94544	5.83289	10.1849	7.55459	10.6036	9.16491	7.96	7.07682	7.65821	8.64746	8.11374	7.82655	9.60363	7.8392	8.63662	9.79604	8.99435	8.16993	6.61471	9.93517	6.55459	9.3837	8.19967	8.5157	10.2119	8.91289	6.76818	11.0307	10.2912	9.25974	7.91886	7.96	6.47573
ENSG00000125148	5263.19	1.69029	0.254541	6.64051	3.12597e-11	1.11973e-09	chr16	56608199	56609497	1299	MT2A	protein_coding	9.05528	9.48382	10.1098	9.59991	13.1666	9.97011	8.52748	10.2515	9.39017	11.3923	10.0782	9.63481	13.2699	12.0725	8.87344	7.45943	12.0509	11.1867	10.8978	11.1724	10.6609	10.3026	14.1981	13.9353	13.1418	14.5567	10.9944	14.0306	11.0505	11.1573	11.2877	10.9986	11.8937	12.0317	12.0583	12.9011	10.933	13.1315	9.56796	14.1598	13.5608	11.0382	14.7365	10.3977	11.7394	11.7334	13.4222	12.1293	14.7404	13.4677	13.5558	12.2536	11.2058	10.7814	12.1264	11.7078	10.2958	14.5778	12.1267	12.7803	13.0745	13.3983	13.2387	13.3849	15.4842	11.842	13.4042	11.1731	12.3185	10.7895	13.9616	12.4043	10.7524	12.5515	11.8502
ENSG00000259904	6.4844	1.68839	0.401355	4.20673	2.59096e-05	0.000197225	chr15	34373541	34374603	1063	RP11-602M11.3	processed_pseudogene	0	1.58496	1.58496	2.58496	2.58496	2	0	0	0	1.58496	0	1	2.80735	2	2	0	2.58496	3	0	0	3.16993	1	2.32193	4.85798	2.80735	2	2.32193	5	2.80735	2.80735	2	3.16993	3.45943	1	2	3	2.58496	2	4.64386	2	3	0	4.08746	2	4.52356	3.90689	3.32193	2.58496	3	2.80735	1	3.32193	2	2	3	2.80735	4.45943	4.58496	2.58496	2.58496	0	2	3.32193	4	3	4.45943	3.32193	2.32193	0	4.52356	4	1	3.90689	2.80735	2.32193
ENSG00000135114	316.174	1.68799	0.322847	5.22844	1.70949e-07	2.40482e-06	chr12	121020292	121039242	2336	OASL	protein_coding	3.45943	6.10852	6.74147	8.0607	6.2854	3.32193	5.08746	4.32193	9.43671	5.20945	0	4.45943	8.72451	6.62936	5.64386	4.90689	6.06609	5.35755	6.49185	7.89482	7.35755	7.49185	10.2831	6.6865	8.73809	8.38802	9.64926	8.3443	7.97154	8.64746	7.26679	8.9629	9.70563	8.81698	9.89178	7.56986	6.10852	8.98584	8.82655	7.21917	7	6.65821	6.40939	3	9.93958	6	10.2491	8.08746	8.83289	8.12928	9.52748	9.94983	9.11114	9.47371	7.29462	8.2854	5.45943	9.67948	7.54689	6.75489	9.93221	10.268	7.43463	10.1749	8.16491	8.79116	8.09803	7.60733	7.91289	9.59619	9.11114	9.41574	7.06609	7.76818	6.59991
ENSG00000165078	69.2535	1.68765	0.50013	3.37443	0.000739696	0.00353988	chr8	67422125	67746345	2395	CPA6	protein_coding	0	4.08746	2.58496	3.45943	0	2.58496	2.58496	2.58496	5.32193	2.32193	3.58496	4.58496	3.16993	7.04439	2.58496	0	6.52356	0	5.9542	7.53916	4.90689	5.08746	8.0607	1.58496	7.11894	1	3.58496	8.21432	1	1	1	8.45943	5.04439	1.58496	7.70736	8.08215	1	7.56986	7.66534	1	7.88264	1.58496	7.67948	4.80735	5.42626	7.67948	7.37504	6.20945	6.80735	7.75489	3.16993	6.47573	4.32193	5.45943	6.98868	6.72792	5.93074	5.97728	6.79442	0	5.85798	7.53138	0	8.40088	3	7.16993	4.9542	4.85798	0	5.32193	8.39232	6.94251	7.16993	4.32193	3.32193
ENSG00000087586	1296.71	1.68749	0.191779	8.79912	1.37891e-18	2.24212e-16	chr20	56369389	56392337	2928	AURKA	protein_coding	7.75489	7.30378	6	8.62205	8.62571	7.5157	8.46761	7.40939	9.58308	8.78136	8.01123	8.53528	10.3083	8.94251	8.53138	7.20945	9.8009	8.71081	8.07682	10.8273	8.73132	8.99435	11.9773	12.8416	10.7482	11.3581	10.2167	11.4863	10.0485	10.8826	9.21432	12.3284	10.3049	10.4778	9.41363	10.9766	8.93369	11.8595	9.26444	11.0782	10.978	8.96578	11.445	9.07948	10.6321	10.6248	10.817	10.7895	9.62753	12.4123	10.9144	10.058	9.70217	7.32193	10.4346	9.52748	9.55842	12.9031	10.4294	9.63481	11.9611	10.983	11.9593	11.2222	12.7591	9.62022	11.2198	10.1485	8.78463	12.6305	11.1573	10.8865	9.68124	11.3083	9.93074
ENSG00000228034	2.13202	1.68727	0.642869	2.6246	0.00867512	0.0278936	chr2	70803157	70803426	270	HMGN2P21	processed_pseudogene	0	0	0	2	0	1	0	0	0	0	1.58496	1	2.80735	0	0	0	0	0	0	0	0	2.32193	2.32193	4.16993	2	3.16993	3.80735	0	2	1.58496	0	2	1.58496	1	1	2.32193	0	3	0	1.58496	0	0	2	0	1.58496	3.16993	2	1	1	1	1	0	0	1	0	2	0	5.24793	0	1	3	0	1	2.80735	2.58496	0	0	0	0	3.80735	4.39232	0	2	2	2.80735
ENSG00000248099	4.68511	1.68717	0.538078	3.13556	0.00171529	0.00726238	chr19	17816512	17821574	923	INSL3	protein_coding	1.58496	1	0	1.58496	0	0	0	0	0	2.80735	0	0	2.80735	3.32193	0	0	2.58496	0	0	2.80735	2	2	3	2.32193	3.80735	4.64386	0	1	3.45943	2.58496	2	3.80735	1	3.80735	1	1.58496	3.32193	3	1	0	0	4.24793	2	0	3.58496	1	4	2	1	3.16993	3	3	0	3	0	1	0	0	4.80735	2.32193	1	4.08746	2.58496	3	0	3.90689	4.52356	3	3.16993	4.32193	2	3.70044	0	0	0
ENSG00000181885	109.287	1.68668	0.396232	4.2568	2.0737e-05	0.000162898	chr17	7259903	7263983	2492	CLDN7	protein_coding	4.08746	4.16993	2.32193	4.9542	4	4.9542	0	5.49185	3.80735	3.16993	2.32193	5.52356	5.49185	6.35755	5.52356	0	6.59991	5.35755	5.55459	8.24793	4.39232	4.9542	9.2854	8.87958	8.64024	5.42626	5.2854	4.9542	5.08746	3	4.52356	9.85798	3.58496	6.94251	6.85798	6.33985	8.92184	4	5.85798	3.16993	3	4.75489	4.90689	4.08746	3.90689	7.12928	5.20945	9.5157	6.9542	5.2854	7.42626	7.75489	7.03342	6.14975	5.83289	4.45943	0	7.24793	4.90689	4.9542	7.36632	9.30606	6.71425	7.91289	7.3837	9.49386	8.43463	6.06609	5.58496	9.72962	6.49185	6.30378	6.24793	8.52356	6.26679
ENSG00000249685	3.39862	1.68488	0.503183	3.34844	0.00081267	0.00383879	chr4	39133913	39135608	455	RP11-360F5.3	lincRNA	0	0	0	0	2.58496	2	0	0	3.80735	0	0	0	3.16993	1	1	0	2.32193	0	0	0	0	0	3.70044	1	2.80735	2	2.80735	3.70044	3.70044	0	0	2	0	2	3.70044	0	0	2.80735	0	2	4.45943	0	3.80735	0	3	0	2.80735	4.52356	2	3.45943	2.80735	3	3	1	1	1.58496	0	3.32193	2.80735	2.80735	3.16993	4.08746	3	2	1	1.58496	1.58496	3.16993	0	3	3.90689	4.16993	2.58496	2	1
ENSG00000275302	533.582	1.68445	0.324944	5.18381	2.17395e-07	2.96768e-06	chr17	36103590	36105621	2032	CCL4	protein_coding	5.55459	6.78136	5.39232	9.0607	9.87958	4.08746	6.18982	5.55459	7.33985	5.61471	7.05528	5.32193	7.67243	8.49985	8.13443	0	9.2384	6.61471	4.9542	8.20945	9.14975	6.87036	10.9958	9.85175	11.2685	9.7211	8.60733	9.47573	9.28771	5.70044	6.83289	9.50581	9.36851	9.22159	8.224	7.43463	6.72792	11.577	8.82018	10.6119	7.5157	6.16993	10.8903	4	10.0293	8.91588	9.35755	9.19722	7.19967	8.86728	8.38802	9.64926	6.55459	9.62571	8.16993	8.29462	4.24793	10.7056	6.67243	9.75989	9.11634	11.4579	10.2527	10.1799	9.37287	10.6175	11.4732	10.23	7.24793	12.1016	9.25974	10.3902	8.45533	10.8098	6.18982
ENSG00000261456	7.51472	1.68362	0.615978	2.73324	0.00627139	0.0214112	chr10	46892	50113	2666	TUBB8	protein_coding	0	0	0	0	3	2	0	2.32193	0	2	0	2.32193	4.64386	0	0	0	3.58496	4	0	0	2.80735	1.58496	1	4.80735	4	1.58496	0	3	3.80735	4.58496	0	0	3.58496	3.90689	5.04439	3	0	1	0	0	6.33985	0	5.55459	0	1	1	3.16993	6.91886	1	1	2.58496	1	0	0	0	0	0	6.79442	2.80735	2.58496	4.85798	2.58496	3.90689	3.58496	5.04439	0	3.16993	1	0	6.75489	2.32193	5	4.24793	3.32193	2
ENSG00000135074	1404.81	1.68165	0.237742	7.07343	1.51149e-12	7.3457e-11	chr5	157395534	157575775	7704	ADAM19	protein_coding	6.59991	8.65464	7.43463	9.15228	8.83605	7.82018	7.18982	8.18982	10.3343	8.38802	8.13443	8.62205	9.66888	9.77972	10.1737	6.88264	9.87191	8.86728	5.97728	10.2155	9.73978	9.16239	12.0375	11.0627	11.7181	11.2691	9.08481	12.9949	10.6511	9.08746	9.96578	11.1163	9.71939	10.5372	9.58684	10.5392	9.633	10.9121	9.39232	9.96867	9.92778	10.7928	12.9605	6.70044	11.2963	10.4828	12.4684	11.4294	13.2007	11.2952	9.50383	11.3359	9.65642	9.39446	7.9542	9.00562	8.77808	12.6924	9.52356	10.1861	9.36413	12.4929	12.2285	10.4666	10.2491	11.3117	11.9758	10.9136	9.93664	11.5454	10.5689	11.1079	10.0126	11.0084	9.26444
ENSG00000137965	3612.5	1.68086	0.2463	6.82443	8.82733e-12	3.5927e-10	chr1	78649796	78664078	2038	IFI44	protein_coding	7.53916	9.633	8.01123	9.07146	10.7715	8.83605	8.26209	8.29002	12.3407	9.78463	8.57365	10.5906	10.4189	10.7279	11.0901	6.32193	10.5167	9.44294	10.9687	12.5751	11.0901	10.4959	13.5376	11.7237	11.7232	11.6573	11.411	13.154	13.2375	11.611	10.7582	12.6325	12.4038	12.4054	13.0086	14.1733	9.22641	12.8849	11.2282	11.7731	10.4808	12.227	12.2975	8.66534	12.5904	9.93074	14.2553	12.5277	12.1482	10.6303	12.1485	11.2883	12.5978	11.5985	10.744	11.5703	10.5187	13.9792	11.2685	12.4099	9.52552	13.264	12.3791	13.1815	13.7711	12.1261	11.4231	12.1261	9.783	12.5882	13.5046	12.9014	10.7524	13.116	11.8353
ENSG00000211696	30.217	1.68025	0.43492	3.86335	0.000111844	0.000697815	chr7	38330343	38330935	468	TRGV8	TR_V_gene	0	3.16993	0	3.16993	5.80735	2.32193	1	2.58496	4.45943	2	0	0	5.61471	4.90689	5.49185	0	5.88264	3.16993	0	3.70044	4.32193	3.16993	6.2854	3.70044	5.52356	3.70044	3.45943	4.80735	7.52356	3	4.64386	1.58496	5.32193	4.52356	2	3.80735	3.58496	8.17493	5.39232	4.70044	3	6.98868	1.58496	0	5.93074	4.08746	6.33985	7.11894	5.85798	5.12928	4.32193	6.30378	0	4.52356	0	4.39232	0	4.85798	1	5.52356	6.40939	7.7211	4	6.18982	4.58496	5.64386	5.58496	5.88264	0	8.59991	5.32193	5.97728	3.90689	7.84549	2.80735
ENSG00000167549	340.295	1.67839	0.303871	5.52338	3.3254e-08	5.59024e-07	chr17	29614756	29622907	4321	CORO6	protein_coding	2	4.9542	5.72792	7.49985	5.70044	8.02791	6.52356	6.56986	8.93074	6.47573	5.55459	6.61471	7.49985	7.42626	7.25739	0	8.20945	7.25739	6.08746	4.24793	7.42626	7.57743	9.99152	10.352	8.85487	9.93958	8.09276	7.42626	6.75489	7.02237	6.14975	5.45943	7.69349	7.39232	9.09011	11.3055	5.80735	9.01681	7.11894	10.7748	10.749	8.45121	6.40939	6.59991	7.7879	7	7.70736	10.8154	9.86882	8.43045	8.89178	8.93664	7.67948	8.04439	8.73809	10.1331	4.9542	8.82972	8.18982	7.99435	8.92184	8.84235	7.49985	9.62936	6.84549	8.81378	9.72792	5.45943	8.75489	8.73132	9.54689	8.30378	10.9069	8.72792	7.47573
ENSG00000146670	97.772	1.67726	0.193203	8.68133	3.91151e-18	5.77761e-16	chr11	65066300	65084164	3925	CDCA5	protein_coding	2.80735	3.32193	4.08746	3.90689	5.70044	2.80735	4.39232	4.70044	4.90689	5.70044	3.58496	3.58496	7.13955	6.39232	2.58496	4.08746	5.93074	6.04439	3.90689	7.09803	4.85798	6.20945	8.84235	8.59991	7.2384	8.01123	6.79442	7.67948	6.14975	7.16993	6.08746	7.54689	6.76818	6.64386	6.2854	7.53916	5.08746	7.40088	5.55459	7.72792	7.44294	4.52356	8.01123	5.35755	6.42626	7.13955	7.3837	7.15987	6.53916	8.48382	7.24793	6.78136	6.64386	5.52356	6.42626	5.04439	6.24793	8.18982	7.70044	5.83289	8.30834	7.22882	6.58496	7.5157	9.40301	7.14975	7.59991	6.52356	6.06609	8.54303	6.32193	6.18982	6.74147	7.74147	6.22882
ENSG00000215311	1.15084	1.67535	0.599249	2.79576	0.00517783	0.0182968	chr7	149334024	149334857	834	NPM1P12	processed_pseudogene	0	1.58496	0	0	0	0	0	0	1	0	0	0	2	0	0	0	0	1.58496	0	0	0	0	1	0	1.58496	2	1	0	1	2	0	0	2	0	1	1	1	2.80735	1	1	0	2	2.58496	1.58496	1	1	1	2.58496	2	2.58496	1.58496	2	0	1	0	1	0	3.16993	0	2	3.16993	1	0	0	2	0	2.58496	0	1	0	1	0	2.32193	2.32193	0
ENSG00000154839	88.6108	1.67257	0.228383	7.32354	2.41519e-13	1.40177e-11	chr18	50374995	50394173	2950	SKA1	protein_coding	4.24793	4.32193	1.58496	5.55459	6.04439	3.45943	3	4	5.90689	4.39232	3	3.16993	6.84549	6.37504	3.70044	2	5.55459	6.18982	3.70044	6.40939	5.32193	5.45943	7.90689	9.03617	6.39232	6.61471	6.6865	7.65821	5.88264	7.2854	5.42626	7.91886	6.87036	6.97728	5.55459	6.74147	4.39232	7.56986	5.61471	7.48382	7.20945	4.70044	8.36194	3.45943	6.59991	7.94837	7.48382	6.33985	6	6.93074	7.64386	6.94251	6.44294	4.32193	5.20945	5.64386	5.45943	8.61102	6.39232	6.26679	8.49185	7.65821	8.77479	7.2854	8.71081	5.90689	6.74147	6.45943	5.39232	8.46761	6.75489	6.59991	6.93074	7	5.20945
ENSG00000168658	10.1197	1.6714	0.521548	3.2047	0.00135205	0.00592271	chr2	98087116	98313299	8307	VWA3B	protein_coding	0	0	1	2	3.45943	2.58496	1	2.80735	0	2.32193	0	2	3.80735	2.58496	4.45943	0	0	1.58496	0	2	3	2	4.24793	1.58496	1.58496	2.58496	1	5.83289	2	1	3.16993	0	2.58496	2	2	1	1	6.20945	3	5.24793	7.55459	0	4.52356	0	3	4.75489	3	2.32193	3	2.58496	3	4.58496	0	0	4.16993	0	3.58496	4.16993	0	3.16993	3.90689	4.58496	3	4.39232	5.90689	2.58496	0	4.16993	0	8.52356	3.70044	1	3.16993	2.58496	2.80735
ENSG00000135480	397.593	1.67128	0.451105	3.70486	0.000211505	0.00121776	chr12	52232520	52252186	4093	KRT7	protein_coding	5.61471	4.39232	5.72792	4.9542	5.97728	8.59619	1	7.74819	6.71425	5.35755	6.80735	8.03342	7.83289	9.68124	7.87036	4	8.99152	5.61471	4.58496	6.39232	4.70044	6.08746	6.50779	8.96578	10.8978	9.41574	5.67243	5	8.28077	1	7.6865	5.49185	4.9542	9.17493	6.04439	11.4959	10.2586	6.45943	7.77479	5.55459	3.90689	6.02237	6.71425	6.20945	5	6.93074	10.0741	10.749	8.71768	7.19967	6.26679	6.35755	6.59991	4.32193	7.69349	5.20945	4.52356	11.0875	8.22882	10.4959	7.53916	7.98299	5.2854	7.90689	5.16993	7.70044	12.1306	5.35755	5.78136	13.149	10.1911	8	8.5812	12.0617	10.4502
ENSG00000278679	55.67	1.67119	0.365924	4.56704	4.94652e-06	4.68325e-05	chr3	198180755	198190045	385	RP11-694O4.1	unprocessed_pseudogene	0	4.16993	4.39232	4.45943	3.45943	4.08746	2.32193	2.32193	4.39232	5.04439	3.16993	5.49185	5.2854	3.32193	2.32193	0	5.04439	4.08746	5.64386	5	5.45943	4.16993	7.65105	7.33092	3	5.58496	6.35755	6.87036	1	6.44294	3.70044	4.08746	3.16993	6.33985	6.64386	5.39232	7.03342	5.93074	7.40088	2.58496	6.16993	5.49185	6.84549	0	5.04439	5.35755	3.45943	7.56986	6.26679	7.6865	7	6.33985	6.33985	5.78136	4.9542	7.03342	6.59991	7.67948	6	1.58496	4.24793	5.80735	7.06609	5.04439	6.96578	6.45943	6.08746	4.64386	4	7.85798	7.80735	4.80735	6.91886	0	2.80735
ENSG00000205882	2.63944	1.67021	0.661266	2.52578	0.0115442	0.0352808	chr8	11993174	11996312	1068	DEFB134	protein_coding	1	1	0	0	3	1	0	1	0	0	0	0	0	0	0	1	1	1.58496	0	0	0	2.32193	2.32193	0	2.80735	0	0	4.32193	2.80735	0	2.32193	0	0	1	2.32193	0	0	2	0	0	0	0	2.80735	2.32193	2	0	1	2.80735	3	1.58496	0	0	0	2.58496	0	2.80735	3.58496	0	2	0	1	2.58496	2	1	3	1	4	2.32193	2.80735	3	1	2.58496	1.58496	0	1
ENSG00000203747	1109.28	1.66716	0.326888	5.1001	3.39468e-07	4.40538e-06	chr1	161541759	161550737	2883	FCGR3A	protein_coding	7.66534	5.97728	5.52356	10.3912	10.0607	4.32193	5.78136	6.49185	7.88264	6.45943	7.83289	5.70044	10.9556	9.81698	7.44294	1	5.83289	7.15987	7.34873	8.3443	10.6555	9.57743	11.5646	9.59246	11.7181	11.0993	9.70563	10.4429	11.158	6.06609	8.50779	9.15987	10.8486	10.8603	7.99435	9.51767	8.8009	11.9407	8.12928	11.2113	9.14466	10.007	13.1005	5.49185	11.3371	9.80735	11.0464	11.8788	9.83289	10.7245	8.62571	11.5182	9.04985	9.13955	8.633	10.2021	7.85175	10.5584	9	11.2848	11.2975	11.6874	11.9099	10.8711	10.4136	11.7453	12.6136	10.4808	7.78136	11.8218	10.3151	11.1039	10.5459	10.6519	7.81378
ENSG00000248626	3.71347	1.66631	0.409835	4.06581	4.78652e-05	0.000335146	chr5	159950493	159951498	1006	GAPDHP40	processed_pseudogene	1	0	0	2.58496	1.58496	0	0	1	1	1	0	1	2	1	0	0	2.32193	2	2	1	2	1	4.52356	3.58496	1.58496	2.80735	2	2.80735	2.58496	2.58496	2	4.39232	2	2	0	2.32193	1	3.32193	0	3.70044	2	1.58496	3.70044	1	3.32193	3.16993	3.16993	3.90689	3.90689	2	0	4.16993	0	1	2	2.32193	0	4.64386	2	1	3.32193	2	2	2.58496	4.80735	3.16993	0	2.32193	0	5.20945	2.58496	0	2.58496	2.58496	1
ENSG00000232215	102.114	1.66513	0.563916	2.9528	0.00314902	0.0121417	chr1	248003129	248004068	940	OR2L6P	unprocessed_pseudogene	3.32193	4.58496	1	6.18982	4.85798	0	3.58496	4.08746	0	4.9542	0	6.52356	4.39232	7	5.04439	0	5.78136	0	7.37504	2.80735	3.80735	6.35755	10.1687	1	5.32193	8.17991	1	5.70044	5.52356	0	0	8.72792	3.90689	4.24793	1	7.40088	2	9.62753	3	6.16993	10.7936	5.32193	1	5.45943	7.69349	5.39232	5.45943	4.90689	5.55459	3.45943	7.59246	5.16993	5.58496	6.52356	7.22882	7.98299	5.75489	4.75489	6.14975	3	8.97441	7.21917	1	8.79766	5.04439	6.18982	6.49185	4.45943	6.37504	0	9.51175	3.45943	9.05799	6	4.08746
ENSG00000135919	2359.61	1.66384	0.293139	5.67593	1.37937e-08	2.57757e-07	chr2	223975112	224039319	8891	SERPINE2	protein_coding	7.62205	8.89178	8.87958	9.21432	10.5498	6.87036	9.33762	8.93369	11.0566	9.41785	9.1267	8.94837	11.6092	10.5255	8.7039	6.22882	10.733	11.0614	8.04439	10.0888	10.5137	9.62205	13.9158	12.6382	9.96145	10.5746	10.1849	12.1573	11.1235	7.15987	9.63662	10.6653	10.4083	10.1724	11.4924	10.4625	8	11.0314	10.4828	13.9819	13.5021	10.6546	13.4661	8.74819	10.2912	10.733	12.0987	11.0875	13.7955	13.1599	11.5023	11.2216	9.84392	9.84706	10.7048	12.0694	9.91289	11.5068	10.7599	12.8508	12.3245	11.5196	11.4184	10.3531	8.70736	13.1225	11.6138	8.98584	10.4147	11.2808	12.5409	11.043	13.481	9.17493	8.10329
ENSG00000219565	2.06614	1.66319	0.517546	3.2136	0.00131084	0.0057633	chr6	108782126	108787053	4928	ZNF259P1	transcribed_processed_pseudogene	0	1	1	2	3	0	0	0	0	1	0	0	0	0	0	0	0	0	0	1	1	1	1.58496	2.32193	0	2.58496	1.58496	1.58496	3.58496	2.32193	1	2.58496	0	2.58496	2	1.58496	1	2.32193	1.58496	2	1.58496	1	2.80735	1	2	1	3.32193	2.58496	2	1.58496	1	0	3	0	0	2.80735	0	1	2.58496	0	1	3.16993	3.16993	0	1	2.32193	2.80735	1	0	1	2.32193	2.32193	3.32193	1	1
ENSG00000232389	33.9881	1.66083	0.330653	5.02287	5.09051e-07	6.25419e-06	chr6	70608234	70609334	1101	RP11-134K13.2	processed_pseudogene	1	3.90689	2	4.58496	5.55459	1.58496	3.16993	3.32193	0	2.32193	0	4.52356	5.45943	0	4.85798	0	5.58496	2.80735	1	0	5.39232	4	6.49185	7.63662	1.58496	7.18982	4.16993	6.02237	3.32193	3.32193	3.58496	7.19967	3.58496	3.70044	2.58496	4.85798	2.32193	6.12928	3.90689	7.45943	5.75489	6.02237	6.96578	4	5.52356	5.32193	5.39232	6.10852	3.32193	6.98868	5.12928	5.55459	5.2854	3.16993	5.61471	3.58496	4.64386	8.06609	5.12928	4.64386	5.88264	5.67243	5.16993	6.24793	6.6865	5.32193	4.85798	4.52356	3.80735	8.27612	5.39232	5.42626	6.55459	5.42626	4.90689
ENSG00000243710	96.7519	1.65951	0.315925	5.25287	1.49747e-07	2.14092e-06	chr1	43172149	43254358	5764	CFAP57	protein_coding	4.45943	3.90689	3.90689	3.80735	3.32193	3.90689	3.58496	3.70044	5.20945	5.16993	4.52356	5.61471	6.14975	6.91886	4.70044	0	6.76818	5.67243	5.67243	5.97728	5.16993	5.2854	9.46761	5.16993	7.99435	6	7	6.9542	3.45943	4	6.62936	8.72792	8.00562	6.45943	5.20945	8.59991	3.80735	7.72792	6.37504	5.64386	6.64386	6.88264	5.70044	1	5.12928	7.76818	6.30378	5.85798	5.9542	7.18982	8.12928	5.90689	7.69349	5.64386	7.83289	6.35755	6.33985	5.61471	6.6865	6.20945	8.79766	7.59246	4.16993	8.18488	4.08746	5.12928	7.21917	5.2854	6.67243	7.58496	8.84862	5.67243	8.82337	6.22882	4.45943
ENSG00000217801	3.40556	1.65757	0.629829	2.63178	0.0084939	0.0274486	chr1	1059734	1069355	2171	RP11-465B22.3	transcribed_unprocessed_pseudogene	0	0	1	0	2.58496	1	0	0	0	2	2	2.80735	0	0	0	0	2.58496	0	0	1.58496	0	1.58496	6.89482	1	1	0	0	1	0	0	0	3.70044	2.58496	1	0	0	0	1	0	3.16993	0	0	3.16993	0	2	3	2	0	2.32193	1.58496	2	2.80735	2.58496	1	0	3.16993	0	0	0	1.58496	3.16993	3.32193	2.58496	2.32193	3.45943	2.80735	4.16993	2	2.58496	6.44294	2.32193	1.58496	3	1.58496	1
ENSG00000068489	836.941	1.65749	0.191966	8.6343	5.9089e-18	8.35251e-16	chr17	59155499	59204705	4080	PRR11	protein_coding	6.59991	7.3837	7.25739	8.19476	8.30378	6.91886	6.87036	6.72792	8.84862	7.69349	6.42626	7.11894	10.1624	8.97154	6.94251	7.16993	9.08481	8.73471	6.87036	9.98299	8.74819	8.77808	11.4362	12.4666	10.1293	10.2444	9.69174	11.0091	9.224	9.64205	8.55842	11.3348	9.76818	10.0954	9.00282	10.1836	8.3443	11.0961	8.85798	10.5411	10.6502	8.03892	11.178	8.14975	9.85331	11.1415	10.4533	10.8595	9.50779	11.8049	8.96578	9.76653	8.58496	7.96	9.07948	9.81218	9.29921	10.927	9.62571	9.29002	11.4163	10.2574	11.2491	10.9099	12.5226	9.65284	10.1984	9.22159	7.45943	11.8258	10.568	9.47776	9.59619	10.2866	8.42206
ENSG00000100558	746.984	1.65397	0.233114	7.09512	1.2924e-12	6.39919e-11	chr14	67386983	67412200	1603	PLEK2	protein_coding	4.08746	7.55459	6.94251	7.93074	8.14975	7.36632	7.89482	6.88264	8.87036	9.29921	7.20945	7.70044	9.41785	8.54303	6.04439	7.18982	8.633	7.67948	7.69349	8.13443	8.56224	8.88874	11.9851	11.0007	9.71939	11.1312	9.29002	10.8626	8.04439	8.20457	7.88264	10.6519	9.75656	9.65105	9.04985	9.85175	7.69349	10.8463	8.49985	9.90238	12.0865	8.42206	10.3421	9.01402	10.1762	11.0573	10.3072	9.25503	9.44708	9.22159	10.3934	9.95855	8.89785	9.12153	9.77314	9.87958	9.56224	11.3276	9.33316	6.26679	10.2276	10.3509	10.6073	10.7993	10.275	10.9189	7.87036	7.15987	9.63118	10.0526	10.1898	9.49386	9.60918	9.43254	8.06609
ENSG00000220666	1.5817	1.65123	0.666986	2.47566	0.0132989	0.0395605	chr6	56431950	56433213	1264	RCC2P7	processed_pseudogene	0	0	1.58496	2	1.58496	0	1	0	0	0	0	0	0	0	0	0	1	0	0	0	0	1.58496	2.32193	1	0	2.58496	0	1	0	0	0	0	0	2	3.16993	0	2	3.45943	1	0	2	0	2	1.58496	1	2	3	2.80735	1.58496	2.32193	1	2.58496	2.58496	0	0	0	0	1	0	1	3.70044	1	0	1	0	0	4.45943	1	0	0	0	2	2	1.58496	2
ENSG00000111206	723.138	1.65026	0.188392	8.75973	1.95724e-18	3.08142e-16	chr12	2857681	2877040	4784	FOXM1	protein_coding	6.76818	7.12928	6.55459	6.83289	8.53528	6.84549	7.93664	7.09803	8.67243	8.02791	5.97728	7.3837	9.94544	8.13955	6.42626	6.90689	8.9571	8.04985	7.43463	9.9263	7.06609	8.17493	10.93	11.4681	9.97154	10.6978	9.71425	10.4909	9.45327	10.4858	8.37069	10.7423	9.62205	9.61655	8.84549	10.6294	8.02791	10.9614	8.21432	10.3399	10.7674	7.90087	10.4818	7.27612	10.1111	9.55267	10.3674	9.61471	9.44708	10.96	10.0861	9.31061	9.3966	7.59991	9.01681	8.26209	8.64386	11.3061	9.83447	9.08215	11.3163	10.1874	10.5943	10.8471	12.5694	9.48583	9.76984	10.2574	8.73471	11.9661	10.744	9.22159	8.74147	9.35975	8.16993
ENSG00000224789	8.38709	1.64814	0.456404	3.61113	0.000304861	0.00166675	chr2	120174885	120216544	575	AC012363.4	antisense	0	0	0	0	3.32193	1.58496	0	1	3.58496	3.32193	0	0	2.32193	2.32193	4.39232	0	2.80735	1	0	2.58496	3	0	5.70044	5.08746	3.45943	3.45943	2.58496	3.80735	4.45943	2.58496	1	0	2.32193	3.70044	3.90689	5.75489	3.58496	3.80735	1	0	5	3.32193	3	4.16993	3.90689	2	3.90689	5.08746	4.75489	3.90689	5.20945	3.80735	0	4.08746	2.32193	3.32193	3.58496	3	3.80735	1	5.35755	5.45943	0	1	1	0	1	2.58496	0	3.80735	4.32193	0	4.90689	3.16993	1.58496
ENSG00000165891	572.633	1.64676	0.220086	7.48236	7.29971e-14	4.64707e-12	chr12	77021247	77065580	6303	E2F7	protein_coding	5.55459	5.58496	6.42626	7.56224	7.72792	7.52356	7.26679	6.45943	7.62205	8.224	7.07682	7.18982	9.09803	8.26679	7.36632	6.12928	8.46352	7.57743	7.98868	9.16993	7.53138	7.65821	10.7591	11.5196	9.01402	9.32193	8.90388	10.3365	8.38802	8.94837	7.37504	12.0102	8.96	8.71081	7.66534	9.24555	7.08746	9.96578	8.29462	9.05257	10.9665	7.91289	11.0154	7.40088	9.41785	8.69697	11.0539	10.7936	10.611	10.952	9.02237	8.70044	8.31741	6.62936	9.44294	9.42417	8.82655	10.9658	8.51964	8.79116	10.4051	10.0251	10.8258	9.5216	11.817	8.69	9.67419	9.94837	8.59619	10.5177	9.62936	7.7211	8.51175	8.16993	7
ENSG00000170956	26.093	1.64653	0.498573	3.30249	0.000958316	0.00441339	chr19	41796437	41811553	3080	CEACAM3	protein_coding	0	2.80735	3.32193	5.04439	4.08746	0	2	2.32193	4.52356	1	1	4.16993	5.61471	0	0	0	3	2.32193	2	5.61471	3.80735	0	5.64386	4.64386	5.70044	2.58496	1.58496	6.56986	2.80735	1	3.58496	4	3.32193	4.45943	2.32193	3.45943	5	2.58496	7.60733	2	3	1	6.53916	0	3.45943	3.58496	5.2854	4.75489	5.39232	8.28077	3.58496	7.08746	4.58496	0	0	0	0	7.45121	5.16993	4.58496	5.61471	7.26679	4	4.32193	5.72792	7.39232	5.52356	4.32193	2	1	5.16993	4.90689	5.32193	3.45943	2.80735
ENSG00000188766	19.6401	1.64177	0.285148	5.75759	8.53258e-09	1.7112e-07	chr19	38388421	38396241	2518	SPRED3	protein_coding	3.32193	2.32193	2	4.16993	2.80735	2.58496	1	2	4.45943	3.16993	1	3.32193	3.58496	0	2	0	3.16993	2.32193	0	3.80735	3.70044	3.32193	5.75489	5.61471	4.16993	5.42626	4.32193	5.85798	3.90689	3.58496	4.16993	6.45943	2.32193	4	3.90689	4.39232	3.16993	5.32193	2	4.24793	5.35755	4.85798	6.74147	2.58496	4.24793	3.32193	6.35755	5.16993	5.12928	5.88264	5.20945	4.52356	2.58496	3.90689	5.12928	4.85798	4.75489	5.39232	3.16993	4.39232	4.32193	4.75489	5.16993	5.52356	5.52356	3.70044	7.04439	3	3.58496	3.70044	4	4.70044	4.45943	4.24793	3.80735
ENSG00000070404	104.583	1.64072	0.254539	6.44584	1.14962e-10	3.62856e-09	chr19	676365	683390	3050	FSTL3	protein_coding	3	3.58496	3.70044	5	5.93074	5.08746	3.80735	5.64386	6.52356	5.45943	4.39232	3.90689	7.40939	6.24793	4.9542	2	7.45121	5.93074	3.45943	5.55459	3.90689	5.64386	8.71425	8.83289	6.39232	7.52356	6	6.94251	6.82018	5.42626	6.16993	6.70044	5.20945	6.64386	5.52356	8.47168	5.08746	6.65821	4.24793	9.59805	7.7879	7.73471	7.69349	6.18982	4.64386	7.21917	7.46761	8.04439	8.24317	6.90689	6.89482	6.40939	5.45943	6.59991	5.32193	6.59991	2.80735	8.633	6.45943	7.54689	7.39232	5.52356	6.53916	7.90689	7.19967	7.08746	8.28077	4.70044	7.74819	5.83289	7.01123	7.20945	8.00562	7.97154	6.2854
ENSG00000189430	25.8015	1.64067	0.440287	3.72637	0.000194257	0.00113171	chr19	54906150	54916140	1893	NCR1	protein_coding	0	3.90689	2	2.58496	3.90689	0	0	3	3.70044	2.58496	0	3.16993	3.32193	0	3.80735	0	4.45943	2.80735	3.70044	5.61471	5.58496	3.58496	5.42626	2	7.27612	3.32193	2.32193	3.90689	2	3	4.64386	4.52356	6.2854	5.42626	1	3.16993	2.58496	6.52356	6.67243	5.24793	4.24793	4.16993	5.72792	0	6.30378	2.80735	6.37504	4.58496	3.90689	5.55459	3.70044	6.04439	0	0	4.24793	3.45943	0	6.67243	4.16993	5.52356	4.64386	8.05528	2.80735	6.04439	6.06609	6.42626	7.06609	5.58496	0	7.69349	5.24793	5.55459	4.16993	4.16993	0
ENSG00000163508	87.8263	1.64037	0.351715	4.66391	3.10257e-06	3.11465e-05	chr3	27715949	27722711	3656	EOMES	protein_coding	2.58496	4.58496	3.16993	5.72792	6.08746	1	3	3	5.12928	3.80735	4.16993	2.80735	6.56986	6.71425	5.67243	1	7.05528	2.58496	1	7.25739	6.35755	5.04439	6.42626	3	7.96578	7.71425	6.16993	6.55459	7.85798	3.45943	6.56986	4.64386	6.93074	5.72792	5.39232	5.16993	3.32193	9.21917	7.93074	4.32193	4.16993	3.90689	8.18488	3.45943	8.01681	6.42626	7.83289	7.45121	6.08746	6.55459	5.78136	6.04439	5.78136	6.56986	5.24793	5	0	6.93074	6.16993	7.21917	7.05528	8.83289	5.72792	5.93074	7.08746	8.2384	9.31061	6.80735	3	10.2819	7.14975	7.45943	6.83289	6.64386	4.24793
ENSG00000186871	133.027	1.63651	0.199407	8.20692	2.26932e-16	2.31259e-14	chrX	72204657	72239047	4364	ERCC6L	protein_coding	4	4.9542	4.45943	5.58496	4.85798	4.85798	4.9542	4.08746	6.39232	5.67243	4.24793	4.80735	7.37504	6.56986	4	3.32193	6.26679	6.32193	4.75489	7.63662	6.16993	5.2854	8.67948	9.39232	7.08746	7.47573	7.18982	8.53528	6.53916	7.36632	5.90689	9.04439	7.21917	7.56986	6.58496	7.53916	6.06609	8.29921	5.88264	7.90087	7.40088	5.35755	8.34873	5.78136	7.22882	7.80735	7.55459	8.47978	6.26679	8.57743	7.11894	6.61471	6.64386	5	7.15987	6.02237	7.04439	9.25739	7.3837	6.64386	8.49985	8.52356	8.68299	8.14975	9.27612	7.29462	6.84549	7.48382	6	9.53138	7.42626	7.16993	6.96578	6.80735	4.39232
ENSG00000176998	51.9787	1.63545	0.35352	4.6262	3.72443e-06	3.6593e-05	chr6	29791753	29792750	998	HCG4	unprocessed_pseudogene	0	3.32193	3	0	3.90689	1	5.39232	3.16993	0	5.80735	4.70044	3.45943	4.80735	4.52356	5.24793	2.80735	4.9542	4.58496	2.80735	5.2854	0	5.55459	9.46964	7.33092	3.16993	5.93074	5.75489	6.78136	2.58496	5.72792	3	8.31741	2.32193	5.12928	5.49185	6.58496	1.58496	7.27612	3.58496	6.04439	7.88874	1.58496	4.45943	4.70044	5.80735	6.2854	4.9542	5.97728	4.45943	6.24793	6.6865	6.47573	4.90689	4.80735	6.22882	5.49185	6.56986	8.47573	3.32193	4.16993	6.53916	6.39232	5.12928	6.62936	6.08746	5.35755	7.14975	5.35755	4.08746	9.04166	4.85798	6.79442	5.78136	6.72792	5.58496
ENSG00000105374	15.8721	1.63394	0.457945	3.56798	0.000359742	0.00192711	chr19	51371606	51372715	935	NKG7	protein_coding	0	1	0	3.70044	3.45943	0	3.32193	0	4.08746	0	0	2.80735	4.39232	3.70044	0	0	4.39232	1	1	4.70044	4.16993	3.80735	4.9542	3.58496	6.62936	4.80735	3.45943	2.32193	4.24793	1	5	1	5.20945	4.32193	3.32193	3	2	7.03342	1.58496	2.80735	2	0	6.32193	0	5.75489	3.32193	4.80735	4.80735	3.90689	3.90689	3.90689	5.85798	0	3.16993	1	3.45943	1	2.32193	4.08746	5.88264	4.64386	6.75489	0	3.16993	5.12928	5.04439	6.45943	4.39232	1	7.79442	4.85798	5.24793	2.32193	3.16993	1
ENSG00000117069	22.734	1.63315	0.463152	3.52617	0.000421616	0.00220556	chr1	76867441	77065711	4263	ST6GALNAC5	protein_coding	0	2.58496	1	2.80735	2.32193	4	2.32193	3	2.32193	2.32193	2.58496	2.58496	3.70044	4.16993	3.90689	0	3.58496	4.08746	0	5.49185	3.70044	4.08746	0	7.67243	3.32193	5.08746	1.58496	4.39232	4	1	1	6.47573	2	3	3.80735	3.16993	4.39232	7.27612	3.90689	6.42626	1	7.20945	2.58496	0	6.02237	5.97728	4.16993	6.91886	6.40939	2	4.45943	4.39232	3	0	3.32193	3.32193	0	6.83289	2.58496	7.42626	3.58496	4.32193	3.16993	5.35755	2.80735	4.24793	6.82018	4.75489	0	7.25739	4	5.24793	2	2	0
ENSG00000103522	103.436	1.63284	0.328861	4.96514	6.86507e-07	8.16356e-06	chr16	27402162	27452042	5467	IL21R	protein_coding	3.70044	5.2854	3.58496	5.93074	5.61471	2.80735	3.90689	3.80735	6.22882	5.12928	0	5.55459	6.76818	5.52356	4.9542	1	6.30378	5.39232	0	6.83289	6.85798	6.16993	7.5157	4.16993	9.11894	7.73471	6.2854	7.45121	7.2854	6	7.52356	5.78136	6.6865	7.93664	5.2854	6.96578	6.55459	8.43879	6.30378	4.58496	5.39232	5	6.90689	2.32193	8.21917	6.44294	7.64386	7.65821	7.67948	6.18982	6.30378	8.8009	6.33985	6	5.97728	6.24793	0	6.26679	6.12928	7.14975	6.85798	9.72962	5.16993	7.73471	6.97728	8.61839	8.93369	7.33985	0	9.55075	7	7.53138	7.25739	6.94251	3.32193
ENSG00000277702	8.96381	1.63229	0.453251	3.6013	0.000316629	0.00172107	chr1	143419625	143420207	213	CH17-13I23.3	unprocessed_pseudogene	0	2.58496	1	0	1.58496	0	0	1	1	2.80735	3.16993	0	3.90689	4.16993	0	0	4.24793	3.16993	0	0	2	2.32193	5.45943	7.3837	4.90689	4.58496	1	3	1.58496	1.58496	1.58496	1.58496	1.58496	2.32193	3	1.58496	1.58496	5	0	1	4.16993	3.90689	4.08746	2.32193	2.32193	4.39232	3.70044	4.45943	2.80735	2.80735	5.24793	3	0	0	3.16993	3	0	4.9542	2.32193	1	4.16993	4.08746	2.32193	5.12928	5.20945	0	4.32193	2.32193	4.39232	7.19967	2.80735	4.16993	2.80735	4.16993	2
ENSG00000137807	1783.91	1.63127	0.176068	9.26499	1.95097e-20	4.34702e-18	chr15	69414246	69448427	6377	KIF23	protein_coding	7.90087	8.02237	8.13955	8.98299	9.9629	9.25739	8.40939	7.88874	9.97011	10.2033	7.77479	8.6865	11.178	9.82655	8.78136	5.85798	9.81378	9.24555	9.44915	11.1941	8.81378	9.0607	12.196	13.5007	10.9894	11.3685	10.8057	12.0911	11.0934	10.6555	9.56224	12.0957	10.9031	11.0908	10.1124	11.5294	9.50978	12.2851	9.64746	11.7661	11.5319	10.2046	12.3205	9.33092	10.9196	11.4409	11.6133	11.8384	11.1485	12.6085	11.719	10.8788	10.3443	9.43671	10.3587	10.0954	10.4491	12.4888	11.4671	10.8796	12.5536	11.4888	12.685	12.2155	13.2248	10.374	11.0423	10.1293	8.78463	12.8599	10.4481	10.0375	9.55267	11.8746	9.99435
ENSG00000226928	6.84599	1.63109	0.462209	3.5289	0.000417287	0.00218683	chr2	111295629	111296046	418	RPS14P4	processed_pseudogene	0	0	0	3.32193	0	2.58496	0	2	1	2.32193	1.58496	1.58496	3.58496	1.58496	3	0	1	0	0	3	0	2	5.16993	4.75489	2	4.70044	1	3.45943	6.26679	1	3.45943	4.70044	2.58496	3.32193	0	1	1	3.32193	1.58496	2.80735	1	0	1	0	1	3.16993	4.52356	2.58496	4.58496	4.45943	4.80735	3	1	1.58496	2	3.70044	0	3.16993	0	4.24793	3	4.32193	3.16993	5.2854	3	3.32193	4.75489	3.45943	0	4.24793	3.80735	0	3	4.24793	3
ENSG00000269378	793.6	1.63034	0.202239	8.06146	7.53898e-16	7.0791e-14	chr19	14621634	14622242	609	ITGB1P1	processed_pseudogene	5.32193	7.41785	7.24793	7.77479	9.54882	7.22882	6.20945	7.59991	8.47573	7.98868	7.2384	7.55459	9.63844	9.81698	8.77479	4.08746	9.44501	9.33539	4.90689	9.17742	8.13443	8.93369	11.2556	10.66	9.92184	10.7142	9.783	10.7202	10.0539	7.61471	8.58496	9.51373	9.34207	9.59432	9.77643	10.9766	8.65105	10.4656	9.20457	10.5831	11.8234	9.68299	11.221	8.37504	9.94691	9.98299	10.7177	10.4727	11.0895	10.7457	10.1241	9.61287	7.77479	8.60363	9.59991	8.7039	10.2912	10.4696	9.34207	10.7674	10.5546	10.3826	10.4574	9.72622	10.1536	9.33762	10.7549	7.47573	9.07682	10.2204	10.7271	9.40939	12.2125	9.13699	7.85798
ENSG00000005884	6342.23	1.63002	0.216562	7.52682	5.19926e-14	3.42604e-12	chr17	50055968	50090481	9802	ITGA3	protein_coding	9.39232	10.2889	10.2384	10.4325	11.137	11.2958	10.8138	10.3151	11.2015	12.1	9.62753	11.6461	12.1491	11.9359	10.6321	9.28771	11.9819	11.2732	11.3326	10.8626	11.3348	11.5901	14.6892	13.9905	12.5558	13.5336	12.812	14.1513	12.0348	11.1737	12.1128	12.014	12.9142	12.7121	11.5236	14.037	11.3371	13.0182	11.3264	13.5467	15.0277	12.1529	14.6673	12.5824	12.2273	12.7568	13.6486	11.5023	13.7064	13.941	13.8995	12.9649	11.6935	11.9954	13.8139	13.616	12.4979	11.8588	11.7752	11.9647	12.7889	12.3174	12.6161	14.4077	13.9573	12.3937	14.1292	10.0928	11.9069	12.6239	14.359	12.1624	13.077	11.7908	10.7482
ENSG00000092853	1606.58	1.62954	0.222933	7.30955	2.6804e-13	1.54208e-11	chr1	35720218	35769967	5411	CLSPN	protein_coding	8.01123	7.48382	7.33092	8.60733	9.61471	8.31288	7.16993	7.92481	9.32193	9.10066	7.85175	8.91588	10.6147	9.2854	8.6865	8.94544	9.79116	8.88264	9.8857	10.151	8.49985	9.09803	12.4486	13.6175	10.7151	11.4455	10.1331	11.769	10.0265	10.5943	8.88874	13.2278	10.4284	10.7448	9.74819	11.1567	8.77149	11.568	9.38802	10.8273	11.3163	9.224	11.7232	8.15482	11.1517	10.4959	11.3454	11.6671	10.3208	11.6161	11.0587	10.1586	9.80252	8.89785	10.1536	9.76653	11.5093	12.911	11.3393	9.91139	11.7078	11.8005	11.3309	11.0532	12.3242	9.90087	10.6804	12.7052	10.255	11.341	10.5536	10.5868	10.7211	11.5873	10.2715
ENSG00000029993	710.454	1.62946	0.201537	8.08517	6.20763e-16	5.9566e-14	chrX	150980509	150990775	3967	HMGB3	protein_coding	5.58496	7.55459	7.40939	8.05528	9.53333	6.79442	5.39232	7.15987	8.14466	8.44294	5.49185	7.98868	9.89026	8.70736	6.80735	6.90689	9.34651	8.40088	7.30378	8.8009	8.00562	8.10329	11.3315	11.7993	9.39232	10.7624	9.34207	10.716	8.67948	9.73471	8.07146	11.2082	9.44087	9.60177	8.56605	10.749	8.62205	10.0741	8.52748	10.3465	11.1013	7.89482	10.2527	7.21917	8.99435	10.8001	8.96867	11.3761	7.71425	10.2479	8.43045	9.25974	8.98299	9.20945	8.82337	8.55459	9.24079	12.6902	8.99718	8.19967	10.8345	10.7657	10.8903	8.93958	10.375	9.31967	10.1762	10.4747	8.99718	10.8009	9.72622	9.60548	10.0634	10.6786	9.04439
ENSG00000207963	3.94885	1.62837	0.535006	3.04365	0.00233731	0.00944115	chr3	171106664	171106759	96	MIR569	miRNA	0	1	1	1	1	0	0	0	0	0	0	0	2.80735	0	2.58496	0	3	0	0	3.16993	2.32193	2.58496	1	1	3	2.58496	2.58496	5.16993	5.24793	1	2.32193	2	0	1	1.58496	0	1.58496	2.32193	3.58496	2	0	1	3.45943	0	4.52356	3	3.58496	4.80735	0	1.58496	1.58496	3.70044	0	0	1	2.80735	0	2.32193	1	1	1	3	2.32193	0	3.45943	4.24793	4.9542	2.80735	0	3.70044	2.32193	1.58496	1	3.32193	1.58496
ENSG00000243501	10.6493	1.62794	0.359439	4.5291	5.92344e-06	5.45687e-05	chr6	73209746	73263196	1636	RP11-257K9.8	protein_coding	0	2.80735	1.58496	0	2	2.58496	2.80735	0	4.75489	2	0	0	3.16993	2	0	0	4.32193	2.58496	0	2.80735	2	2.80735	5.12928	4.24793	4.32193	4.64386	4.24793	4.85798	0	4.64386	3.70044	3	3	2.32193	3.16993	5.64386	2.32193	5	3.70044	3.90689	4.64386	0	2	3.80735	3.32193	4.85798	3	3.16993	3.58496	4.85798	5.20945	3	0	0	4.16993	3.32193	3.45943	5.32193	4.16993	2.32193	5.24793	4.90689	3.90689	4.64386	5.32193	3.58496	4.08746	4.32193	2.32193	4.24793	4.70044	0	3.58496	3	2
ENSG00000124225	627.278	1.62602	0.241105	6.74401	1.54073e-11	5.91372e-10	chr20	57648392	57711536	5619	PMEPA1	protein_coding	4.85798	7.58496	7.93664	8.43045	7.2854	6.18982	5.67243	7	9.15482	6.6865	6.37504	7.41785	8.77808	8.09276	7.84549	5.32193	9.43045	8.66888	8.33092	5.75489	6.37504	9.01959	10.8281	10.2912	9.30834	10.7557	8.0607	10.3674	10.7928	7.94837	8.55842	9.63844	8.36632	8.16993	10.0888	10.007	7.78136	10.2656	6.87036	9.72451	10.9084	10.9643	10.1886	7.05528	9.15735	10.9527	10.3038	10.4062	11.2574	10.2668	8.65821	9.06878	9.09276	7.56224	7.8009	10.3663	8.86109	11.3326	9.01402	7.60733	8.90989	9.03617	10.8895	9.10591	9.50383	10.1459	11.0681	8.75154	8.48382	9.5157	10.043	9.87036	8.95128	9.62571	8.31288
ENSG00000011426	3390.05	1.62311	0.197513	8.21773	2.07383e-16	2.14666e-14	chr7	36389806	36453791	6012	ANLN	protein_coding	8.56224	8.89178	8.49185	8.86419	11.0105	9.8857	10.8948	8.58871	10.7074	10.6564	9.53138	9.65821	12.0509	10.7541	9.79442	8.30378	10.9031	10.6847	9.07948	11.9986	9.46761	9.84078	13.3849	14.4393	11.2396	12.3312	11.4707	13.4383	11.6874	11.2503	10.6312	13.492	11.576	11.7436	10.5147	11.9458	9.96434	12.6584	10.5812	13.3383	12.6064	11.0035	13.2063	10.5981	12.5125	11.6821	12.5113	12.5409	11.341	12.7895	12.2204	11.4215	10.7039	9.35975	10.6724	11.1978	11.6266	13.9665	11.6896	11.3531	14.0664	12.3151	13.4858	13.0408	13.6511	11.5527	12.1709	12.3426	9.32643	13.6136	13.5651	11.4205	11.5324	11.9443	10.6092
ENSG00000181333	4054.89	1.62191	0.376222	4.31104	1.62491e-05	0.000131981	chr11	94021361	94113751	5345	HEPHL1	protein_coding	6.59991	9.2503	9.64566	12.0492	7.06609	7.61471	9.52943	9.18982	10.0808	9.23362	5.72792	8.20457	10.3185	12.0987	7.56986	9.85487	13.0451	10.058	10.2312	12.4699	10.9701	10.5469	14.8437	12.4367	11.6887	9.82496	13.1691	11.3961	3.58496	12.3009	9.84862	14.218	12.4424	13.1355	13.2958	10.6662	11.5948	8.81057	11.8572	12.6985	10.891	8.58496	6.61471	11.258	12.7507	13.2226	10.7855	10.1344	13.4324	11.8865	12.2384	13.5656	12.9131	12.8439	11.1196	11.8317	9.66888	13.3144	10.375	8.81698	14.1964	14.2218	10.927	12.8005	8.61839	13.2284	11.6746	10.8178	10.9381	8.71425	13.3092	12.6284	14.118	10.2491	9.47776
ENSG00000172183	245.765	1.61716	0.229183	7.05621	1.71111e-12	8.23964e-11	chr15	88636153	88656483	7363	ISG20	protein_coding	4.45943	5.78136	6.18982	6.87036	7.31288	4.52356	4.24793	6.16993	6.16993	6.58496	3	3.90689	8.58496	7.09803	4.58496	6	7.90087	5.78136	5.85798	8.23362	6.78136	5.39232	10.2288	9.0634	9.66178	8.60363	8.46761	9.1472	7.78136	7.72792	7.15987	8.01681	7.56224	8.69	7.78136	8.69	7.63662	8.92778	7.29462	7.88874	9.47978	7.04439	8.35755	2.58496	9.46352	7.7211	9.74987	8.30834	7.18982	7.33092	8.92481	8.90087	7.33092	7.50779	7.06609	7.09803	6.74147	9.36632	7.87036	7.46761	7.96578	9.97441	7.87652	9.89026	8.43463	9.84078	7.72792	8.10852	6.62936	9.7879	8.57743	9.07146	8.11374	8.76818	6.97728
ENSG00000160326	30.4591	1.61594	0.234916	6.8788	6.03609e-12	2.57214e-10	chr9	133471095	133479137	3540	SLC2A6	protein_coding	2	3.45943	2	4.52356	3.32193	2	1.58496	2.58496	3	3.58496	3	2.32193	5.04439	4.45943	3.45943	0	4.75489	3	2.80735	5.45943	4.70044	4.08746	6.52356	6.88264	6.98868	6.16993	4	6.12928	5.08746	4.16993	4.85798	5.64386	4.80735	4.64386	4.39232	5.45943	4.39232	6.04439	3.16993	5.20945	5.80735	4.52356	6.78136	2.58496	5.08746	4.90689	5.12928	5.12928	5.52356	6.61471	6.55459	5.12928	4.9542	3.90689	5.45943	5.08746	0	4.9542	5.20945	5.35755	5.08746	5.85798	4.64386	6.67243	7.65105	5.78136	6.59991	4.32193	5	7.08746	4.85798	4	4.08746	6.02237	4.39232
ENSG00000166926	2.73149	1.61431	0.678573	2.37897	0.0173609	0.0491073	chr11	60334831	60396596	1057	MS4A6E	protein_coding	0	0	1.58496	1	1.58496	0	3	1	0	0	0	1	0	0	0	0	0	0	0	0	1	1.58496	3	3.80735	1	1.58496	0	1	1	1	0	1	2	3.45943	1	1	0	1	1	3.32193	0	0	5.85798	0	0	0	0	2.80735	2	2	1	0	0	0	4.45943	1	0	1	3.16993	0	2.58496	2.32193	0	1	4.32193	3	1	1	0	2.32193	1	4.80735	2	2	0
ENSG00000114115	1913.98	1.61411	0.296208	5.44926	5.05795e-08	8.11375e-07	chr3	139517434	139539829	3905	RBP1	protein_coding	6.85798	8.32643	9.16239	10.1459	9.90238	7.82655	7.17991	8.84862	9.81858	10.3365	7.49985	9.20457	11.4242	10.218	8.82972	6.37504	11.2854	9.62753	8.16993	10.8368	9.08215	9.80252	14.2855	12.8555	11.4242	10.236	10.2264	12.9805	6.08746	10.2597	9.56415	11.1743	9.12412	10.4231	10.446	11.1033	10.7482	12.4136	9.06878	10.568	13.6432	10.102	9.99577	6.75489	10.3912	12.2938	11.9947	10.9091	10.9166	10.0768	10.0154	10.5594	8.11374	9.26679	11.4848	10.1573	12.349	13.4975	10.6502	10.2527	12.4115	12.4411	10.9936	10.5527	7.67243	10.3072	11.056	10.0741	6.20945	10.5088	11.3049	11.8162	11.2003	13.4003	11.88
ENSG00000254842	6.45046	1.61286	0.444337	3.62981	0.000283634	0.00156798	chr11	130844191	130865561	2255	RP11-890B15.2	lincRNA	0	2.58496	0	2.58496	0	2.32193	1	0	1	2.32193	0	1	3	3.32193	0	0	3.90689	0	0	3.32193	2.32193	0	3.90689	3.16993	1	2.80735	2	4.64386	1.58496	3	3.32193	5.16993	2.32193	1.58496	3.45943	1	1	3.45943	0	2.32193	5.39232	3.70044	4.32193	0	2.80735	4.24793	2.58496	3.16993	0	2.58496	2.32193	2.32193	2.32193	1.58496	2	2.80735	2.58496	5.88264	3.80735	1.58496	3.45943	2	4.9542	2.32193	3	1	4.24793	2.32193	2.58496	0	5	4.75489	3.90689	3.16993	0
ENSG00000090932	10.8989	1.61217	0.548183	2.94093	0.00327231	0.012527	chr19	39498895	39508481	2618	DLL3	protein_coding	3	2.80735	0	0	3.32193	0	0	2.32193	0	1.58496	0	2.80735	0	5.24793	0	0	2.58496	1.58496	1	2.80735	0	2.32193	1	8.37069	1.58496	1.58496	1	5.88264	0	3.90689	3	5.70044	1	1	2.32193	2.80735	0	2.32193	0	4.52356	1.58496	2.32193	5.42626	2.58496	3	5	3.32193	3.58496	0	4.24793	5.20945	4.32193	0	0	0	3.80735	0	6.52356	4.32193	3.16993	4	3.58496	5.04439	3.90689	3.80735	3.32193	1	4.45943	4	4.08746	1	1	4.90689	3.58496	2
ENSG00000169607	525.714	1.60997	0.181136	8.88817	6.21223e-19	1.10359e-16	chr2	112736607	112764677	5219	CKAP2L	protein_coding	6.98868	6.64386	4.80735	6.40939	8.18982	7.05528	7.11894	5.75489	7.66534	7.96578	6.72792	7.2854	9.19476	8.65821	7.54689	4.85798	7.75489	8.18982	6.30378	9.17493	7.37504	7.82655	10.7125	11.2467	9.08746	9.75989	9.04712	10.5304	8.79766	9.05799	7.78136	10.2889	9.49586	9.34651	8.3966	9.84235	7.59991	10.4737	8.31741	9.75489	9.96723	7.82018	10.8258	7.64386	9.63481	8.92481	10.4094	10.2726	9.62571	10.5546	9.6987	8.93074	8.30378	7.35755	8.86109	8.12928	9.19967	11.374	9.12153	8.90689	10.6129	9.99294	9.99577	10.0861	11.8305	8.7211	9.01123	8.8857	7.63662	10.9816	9.95565	8.50779	8.64024	8.7879	7.37504
ENSG00000167618	9.82223	1.60991	0.487557	3.302	0.000959984	0.0044203	chr19	54497879	54510687	1078	LAIR2	protein_coding	2.32193	2	2	2.32193	3.16993	0	2	0	0	0	0	0	4.45943	3.32193	1	0	3.32193	0	0	4.16993	1.58496	2.80735	3.16993	1	5.08746	5.16993	1.58496	0	1	1.58496	2.58496	1.58496	4	5.2854	4.52356	3.16993	3.80735	4.85798	3.32193	4.16993	1	2.58496	4.08746	2	5.04439	3.70044	5.2854	6.06609	4.52356	1	2.80735	4.90689	1	3.90689	0	2.80735	0	1	3.45943	4.75489	4.9542	7.09803	0	4	2.58496	4.24793	4.70044	2.32193	0	3.90689	3.90689	3	0	2.58496	0
ENSG00000213190	46.7331	1.60977	0.356646	4.51363	6.37272e-06	5.80524e-05	chr1	151057758	151068497	4075	MLLT11	protein_coding	0	3.90689	3.32193	4.9542	5.58496	2.32193	1	4.32193	4.58496	2.58496	2	4.08746	6.50779	6.18982	0	0	6.53916	4.52356	2.80735	3	3.90689	5.16993	7.62205	9.62388	4.24793	4	5.70044	6.37504	3.80735	5.64386	4.75489	7.25739	4.75489	1.58496	5.08746	5.45943	3.80735	3.90689	4.16993	4.64386	7.97154	6.12928	6.40939	3.80735	3.58496	7.42626	5.85798	6.84549	6.02237	6.33985	5.42626	5.35755	2.80735	4.70044	3.16993	4.70044	3.32193	5.78136	6.08746	5.90689	6.65821	5.24793	8.06609	4.75489	5.85798	4	6.49185	4.08746	0	5.70044	8.69349	5.52356	5.2854	7.2384	5.55459
ENSG00000105976	6105.06	1.6059	0.198763	8.07946	6.50556e-16	6.17488e-14	chr7	116672390	116798386	7039	MET	protein_coding	8.04985	9.67419	11.6275	11.0795	10.9936	10.4147	11.1485	9.91737	11.7258	11.9531	10.4737	10.6348	12.0647	12.1427	11.3955	6.70044	12.1513	11.5854	9.7879	11.7964	11.0369	10.7056	14.3129	13.9061	12.2482	13.639	12.7217	13.8644	12.8975	11.6551	11.6764	13.2618	12.1053	12.3404	12.6357	14.1399	10.8564	13.3378	11.4828	14.5649	14.4519	12.8727	12.9276	12.1389	12.9462	13.5989	12.9624	11.6604	12.588	12.8744	13.4784	12.4097	11.9443	11.4584	12.0788	12.8514	11.8811	14.0885	12.0345	13.7795	13.8664	13.0928	13.9139	13.6868	11.9697	13.0614	13.7515	10.4868	11.7561	13.2917	14.0415	11.9769	14.2003	12.8512	11.8533
ENSG00000242960	46.6146	1.60588	0.238299	6.73896	1.59529e-11	6.10531e-10	chr3	72929044	72929593	550	FTH1P23	processed_pseudogene	2	2.58496	1.58496	4.45943	3.80735	3.80735	2	4.70044	4.85798	4.16993	3.32193	2.58496	5.55459	6.10852	4.45943	3.80735	5.75489	3.80735	0	3.32193	4.08746	5.04439	7.26679	7.18982	6.30378	5.97728	5.04439	6.44294	7.53916	4.9542	5.67243	5.24793	4.80735	5.08746	6.06609	5.80735	4.9542	6.14975	5.20945	6.26679	6.26679	5.61471	6.44294	3.90689	5.72792	6.26679	5.55459	7.20945	8.36194	7.8009	5.24793	5.39232	3.32193	4.70044	3	5.83289	4.64386	6.78136	3.58496	5.97728	5.32193	6.22882	4.39232	6.10852	6.93074	6.12928	7.44294	3.90689	3.90689	7.76818	6.30378	5.72792	6.88264	6.72792	5.55459
ENSG00000128645	11.2236	1.60553	0.440359	3.64595	0.000266407	0.00148021	chr2	176188579	176190907	1975	HOXD1	protein_coding	0	3	0	2	1	2	0	2.58496	3.32193	2.58496	2.32193	1.58496	4.08746	4.08746	3.16993	0	1.58496	2.80735	0	3.58496	2.58496	1	4.9542	6.24793	3.16993	0	3.16993	6.16993	2.32193	0	1	2.58496	1	0	2	5.20945	0	3.80735	1.58496	4.90689	6.04439	6.64386	3.70044	0	4.39232	2.32193	4.24793	4.24793	5.55459	4.24793	0	3.70044	2	1.58496	1	3.80735	3.16993	4.24793	3.16993	3.32193	3.45943	5.45943	3.58496	2.32193	6.98868	1.58496	4.16993	3.90689	0	6.04439	5	2.80735	0	6.22882	4.90689
ENSG00000134690	554.882	1.60496	0.1822	8.80876	1.26537e-18	2.07932e-16	chr1	37692418	37709719	2469	CDCA8	protein_coding	6.61471	6.55459	5.9542	6.84549	8.58871	6.67243	6.59991	6.53916	8.38802	8.13955	6.10852	7.02237	9.46352	8.55842	6.79442	6.24793	8.29002	7.55459	6.59991	9.44294	7.29462	8.30378	11.0855	11.9901	9.40088	9.7364	9.3837	10.4429	8.72792	9.56986	7.92481	10.5812	9.31061	9.41363	8.60363	9.94105	7.59991	9.84235	7.62205	9.75822	10.0941	7.85798	10.4221	7.40088	8.86728	8.80413	9.19967	9.56605	8.72451	10.3531	9.783	9.02791	8.33092	7.12928	8.62571	8.42626	9.15987	11.4903	9.64205	8.67596	10.6944	9.64926	10.5831	10.0728	11.5048	7.85175	9.82018	9.44915	7.71425	10.5157	9.58871	8.96867	8.83289	11.2592	9.83447
ENSG00000172215	61.7938	1.6041	0.422349	3.79804	0.000145845	0.000881708	chr3	45940933	45948353	3769	CXCR6	protein_coding	1	4.64386	2.32193	5.52356	6.18982	0	0	2.58496	6.45943	3.80735	2.58496	5.12928	5.49185	3.32193	1	0	5.24793	4.24793	3	6.88264	5	5.97728	6.79442	1	8.66534	6.45943	4.45943	4.9542	5.75489	4.08746	5.20945	1.58496	6.2854	7.75489	5.35755	4.16993	5.16993	8.64746	5.24793	6.08746	3.80735	4.39232	7	0	7.74147	5.58496	6.88264	7.05528	5.39232	5.32193	5.12928	8.66178	3.45943	7.18982	3.45943	4.85798	0	7.2384	5.83289	5.70044	4.85798	8.87036	3	5.88264	5.04439	8.08746	7.74147	6.39232	0	8.70044	6.6865	7.24793	4.45943	5.64386	2.80735
ENSG00000174672	5.20748	1.60326	0.618553	2.59196	0.00954309	0.0301897	chr11	1389899	1462689	6903	BRSK2	protein_coding	2.32193	1.58496	0	0	2	1.58496	0	1	0	1	0	1	2.80735	0	0	0	2.80735	1.58496	2.58496	1.58496	2	1	1	5.88264	0	1	0	0	0	0	1	1	0	1	0	4	0	3.80735	2	3.32193	4.52356	6.02237	4.16993	0	0	2	2.32193	2.58496	0	2	2.32193	0	4.16993	0	2.80735	3.16993	0	2.80735	0	1	0	2.80735	4.45943	1	2.80735	2.32193	5.35755	4.70044	2.80735	3.16993	1.58496	0	0	4.39232	3.32193
ENSG00000163599	184.482	1.60186	0.364739	4.3918	1.12415e-05	9.55271e-05	chr2	203867786	203873960	2120	CTLA4	protein_coding	3	6.52356	5.83289	5.61471	7.49985	2.80735	4.9542	6.08746	6.50779	6.06609	1	6.18982	6.37504	6.75489	6.78136	0	8.12412	5.20945	1	8.29462	6.64386	5.67243	8.97728	1	9.43045	8.47573	5.75489	8.01123	6.49185	7.36632	8.16993	5.75489	7.53138	9.6987	6.78136	6.35755	5.49185	9.35755	8.01681	5.58496	5.42626	7.25739	7.40939	4.39232	9.35755	7.20945	7.90689	9.14466	7.92481	6.88264	7.39232	9.39446	6.14975	6.90689	6.14975	6.55459	7.15987	7.74819	6.9542	6.96578	6.93074	10.6847	4.16993	8.43463	5.88264	9.45738	9.3966	8.57365	1	10.3185	8.2384	9.26209	5.20945	6.70044	3.45943
ENSG00000165325	11.8593	1.59993	0.595875	2.68501	0.00725278	0.0241325	chr11	93329971	93438487	4227	CCDC67	protein_coding	2.32193	2.58496	1.58496	2.58496	0	1.58496	2.32193	3.45943	0	3	0	0	4	3.32193	0	0	4	2.80735	0	0	2	3.32193	6.2854	5.78136	0	2	0	1	5.70044	3.45943	1	0	0	0	2.80735	4.85798	4.52356	2	2.80735	5.08746	1	0	0	0	2.32193	3.70044	0	6.02237	4.16993	0	0	4.39232	3	2.32193	0	3.80735	0	5.78136	0	1	4.52356	3.32193	6.96578	3.16993	4.52356	5.42626	4.39232	6.84549	0	6.6865	1	3.80735	3.16993	5.04439	2.80735
ENSG00000134539	94.6557	1.5985	0.323739	4.93763	7.90792e-07	9.28607e-06	chr12	10226058	10329600	17404	KLRD1	protein_coding	2	4.45943	3.70044	5.83289	6.04439	3	2.32193	4.39232	5.97728	3.70044	4.16993	4.85798	6.89482	7.02237	4.52356	0	5.42626	4.64386	4.32193	7.39232	6.26679	5.24793	7.14975	6.50779	8.12928	7.16993	4.90689	5.12928	7.76155	4.90689	5.9542	5	6.84549	6.37504	5.64386	4.58496	4.75489	9.70563	6.6865	7.92481	5.12928	5.42626	8.37938	2.58496	8.38802	6.06609	7.91886	7.53138	6.90689	5.42626	5.64386	7.22882	3.32193	6.52356	3	4.70044	3.90689	8.37504	5.83289	8.11894	6.64386	9.56033	5.64386	6.90689	6.70044	7.82018	8.39232	6.61471	0	10.2276	7.44294	7.39232	6.26679	7.6865	5.9542
ENSG00000224953	0.915988	1.59678	0.633407	2.52094	0.0117042	0.0356721	chrY	6718962	6719180	219	SRIP3	processed_pseudogene	0	0	0	0	0	0	0	1	0	0	0	0	0	1	0	0	1.58496	0	0	0	1.58496	1	2	2.32193	0	0	2.32193	1	0	0	0	2.32193	2	1	0	2	1	0	0	2.32193	0	0	2.80735	0	2	1	2	1	2.58496	1	0	0	1	0	0	0	0	3.16993	0	1	2	2	0	2	3.16993	0	0	1	0	1	0	1.58496	2.32193	2.58496	1.58496
ENSG00000172331	841.018	1.59607	0.248432	6.42455	1.32258e-10	4.07657e-09	chr7	134646808	134679813	2539	BPGM	protein_coding	6.97728	8.49985	7.48382	8.12412	8.7879	6.53916	7.5157	7.14975	9.48382	7.03342	7.78136	7.08746	9.43254	9.26209	8.03892	4.75489	9.43463	7.97728	7.48382	9.74651	8.224	8.46352	12.0731	10.1472	9.78136	9.18239	8.88874	10.7649	10.6636	8.09803	8.59991	9.783	9.24317	8.76155	11.3371	9.78463	7.57743	10.4512	8.54689	10.9403	11.3815	10.6064	10.8933	6.02237	10.1599	11.0795	10.2819	9.56796	11.0314	8.27612	9.80896	9.92481	9.67948	9.10852	8.86419	10.5245	8.15987	10.716	8.7039	8.57743	10.585	10.4242	9.43671	12.6248	9	10.1254	10.2143	7.19967	8.78136	10.0098	11.6312	10.3837	11.733	9.97298	7.93664
ENSG00000140379	232.934	1.59606	0.392166	4.06986	4.70422e-05	0.000330175	chr15	79960889	79971446	1089	BCL2A1	protein_coding	4.90689	6.20945	3.90689	7.01123	7.65821	5.64386	4	1	7.15987	4.64386	5.20945	5.58496	7.03342	7.14975	3	7.01123	5.88264	5.2854	0	7.04439	6.98868	7.12928	9.04712	9.20945	7.49985	6.08746	5.45943	7.93664	4.32193	4.24793	5.12928	7.14975	5.90689	6.85798	7.09803	5.39232	5.97728	8.47168	10.7582	5.72792	4.70044	4.16993	11.1749	3.16993	8.99152	8.30834	8.29002	9.23362	8.79116	10.4221	6.20945	9.87191	6.47573	7.20945	6.08746	5.64386	5.75489	10.374	6.98868	6.78136	7.25739	10.2586	8.37938	7.7211	8.20945	9.17243	9.1472	7.63662	4.08746	9.12928	8.59991	7.8009	9.96723	7.5157	4.70044
ENSG00000127423	101.768	1.59528	0.212064	7.52262	5.36873e-14	3.52887e-12	chr1	25831913	25859458	2408	AUNIP	protein_coding	3.32193	4.58496	3	5.64386	5.9542	3	3.70044	3.80735	4.9542	5.78136	0	5.70044	7.08746	4.39232	5.35755	5.55459	6.33985	4.24793	3.58496	6.47573	5.58496	5.35755	8.45533	9.35315	6.87036	6.84549	6.53916	7.78136	6.80735	6.9542	5.78136	8.66888	6.96578	6.58496	6.59991	7.91886	5.78136	7.59246	5.90689	6.02237	8.03342	5.85798	7.19967	4.85798	5.08746	7.08746	7	6.94251	6.14975	8.01681	7.07682	6.94251	6.40939	5.64386	6	6.80735	5.88264	8.30834	6.94251	5.72792	8.32193	7.62205	7.37504	7.61471	8.65821	5.55459	7.27612	7.8009	5.45943	8.89785	7.59246	5.24793	7.66534	8.61102	7.50779
ENSG00000176788	448.809	1.59427	0.223617	7.12945	1.00771e-12	5.14424e-11	chr5	17065598	17276843	2217	BASP1	protein_coding	4.9542	7.09803	6.67243	7.05528	7.19967	5.90689	6.26679	6.64386	8.35755	6.32193	5.32193	7.39232	9.54882	8.66888	7.12928	3.80735	9.67948	8.36632	4.45943	8.36194	8.03892	6.98868	10.9069	9.42417	9.54303	9.97441	9.04985	9.69174	9.02237	7.18982	7.73471	7.7211	8.56986	9.0634	7.64386	11.1072	7.83289	9.2854	8.54689	10.1849	10.4273	8.75154	10.3498	8.10852	8.7211	9.16742	9.04439	8.91588	9.42836	10.1306	8.12412	9.12412	8.06609	8.10329	6.75489	7.87652	9.88111	9.9263	7.3837	9.08481	9.01681	9.73471	8.96578	9.13699	8.47978	8.77479	10.4656	6.91886	9.00562	8.43045	10.6537	8.70736	9.96145	9.69349	9.11374
ENSG00000134013	1466.59	1.59166	0.22341	7.1244	1.04532e-12	5.30571e-11	chr8	23297189	23425328	5707	LOXL2	protein_coding	6.97728	7.88264	8.19476	9.47371	8.62936	9.17742	7.5157	8.52748	9.88264	8.19967	7.84549	8.03892	10.4625	9.75154	9.41996	6.10852	10.4336	10.5803	7.57743	8.77149	9.22641	10.224	12.207	12.7362	10.5594	11.6362	10.0553	10.4888	11.1163	8.39232	9.07948	9.79604	9.74987	9.85798	10.1712	11.4507	9.96867	10.3652	8.83605	12.6746	12.5932	11.5551	12.2183	8.224	10.2912	11.5603	10.9144	12.4118	12.6142	12.3737	9.97011	11.0768	9.63662	9.56986	10.4727	10.0741	10.6618	10.6935	9.35535	12.2458	10.421	11.1762	10.4574	10.9651	10.0875	10.9001	12.8922	9.55842	9.51175	9.94251	10.6294	10.4533	10.8162	10.7507	9.78953
ENSG00000128254	2.02368	1.59155	0.576328	2.76154	0.00575296	0.0199547	chr22	31933521	31945518	1754	C22orf24	protein_coding	0	0	0	0	0	1	0	0	1.58496	2	0	0	2.80735	0	0	0	3.32193	0	0	0	1	1	4.39232	2.80735	2.58496	3	2.32193	2.58496	2.32193	0	1	1	0	0	3.32193	1	1	1.58496	1	0	2	0	1	0	0	0	2.32193	2.80735	3.58496	1	3	2	0	0	0	1.58496	0	3.90689	2.58496	1.58496	2	3.16993	0	2.32193	2.32193	0	2.80735	2.58496	0	0	2.32193	0	2.80735	2.32193	3.45943
ENSG00000123975	312.672	1.59095	0.227611	6.98976	2.75364e-12	1.25875e-10	chr9	89311198	89316703	613	CKS2	protein_coding	5.78136	5.39232	4.58496	6.76818	7.88264	4.70044	5.88264	5.61471	7.73471	8.07682	5.80735	5.52356	8.7039	7.65105	4.08746	0	7.47573	7	6.04439	8.85487	6.88264	7.65105	9.53916	10.6707	8.48784	9.02514	7.97728	9.91289	6.42626	8.61471	6.83289	9.42626	8.25739	8.52356	7.22882	8.8392	6.89482	9.55075	7.33985	9.69349	9.87805	7.33092	9.86419	5.88264	7.89482	8.56986	8.31741	9.20945	6.33985	10.0512	9.85331	8.61839	7.99435	7.6865	8.02237	8.12928	6.94251	10.341	8.12928	7.9542	9.99859	9.76155	10.5546	9.69174	10.2738	7.82655	8.30834	8.77479	6.67243	10.1472	8.67243	7.20945	8.04439	8.65464	7.78136
ENSG00000227009	1.77624	1.58728	0.617294	2.57136	0.0101301	0.0317222	chr22	39155525	39155945	421	FUNDC2P4	processed_pseudogene	2	0	0	0	1	1	0	0	0	1	0	1.58496	1	0	0	0	1	0	0	2	0	0	1	0	3	2.32193	0	0	0	2.32193	2.32193	0	2	3	1	2.80735	0	2.32193	0	0	2.80735	1.58496	1.58496	0	1	0	2	1	0	0	2.32193	2.32193	0	0	2	2	0	0	0	2.58496	2.58496	3.80735	1	2.58496	3.70044	0	2.32193	2	0	4.08746	2.80735	2	1	0	0
ENSG00000186818	465.208	1.58673	0.283857	5.58989	2.27218e-08	4.00404e-07	chr19	54643889	54670359	6328	LILRB4	protein_coding	4.08746	5.90689	5.08746	8.53528	8.58496	5	6.06609	5.67243	8.84862	5.83289	6.22882	5.24793	8.77149	8.64024	7.78136	3.70044	7.9542	7.15987	5.42626	9.41785	9.10591	7.84549	10.0741	8.91588	11.6573	9.69697	8.13443	9.72622	9.44501	6	6.93074	7.62936	9.45533	9.63844	6.90689	8.81698	8.00562	9.96867	7.8009	9.72962	7.46761	8.7211	11.1338	4.52356	10.1861	8.59619	9.79116	11.0741	8.96	8.99435	7.87652	9.75656	7.44294	7.50779	7.65105	8.02237	5.72792	9.38154	8.04439	9.92778	8.70736	11.4883	8.90989	8.87036	8.59991	10.69	11.8906	9.48583	6.26679	11.6904	8.89785	9.94544	8.7039	9.30606	7.04439
ENSG00000183022	14.8199	1.58534	0.351378	4.51178	6.4287e-06	5.84856e-05	chr2	230573167	230573809	643	TPM3P8	processed_pseudogene	1	3	2.32193	3.70044	3.16993	0	1.58496	0	2.80735	2.32193	0	3.70044	3.70044	2	1	0	4.39232	1.58496	3.32193	4.24793	3.45943	1	6.6865	5.49185	5.83289	3.90689	2.32193	4.80735	3.70044	4.85798	3.16993	6.40939	2	0	3.45943	4.39232	2	5.04439	3.45943	4.32193	2	1	4.45943	2	4.45943	4.24793	3.70044	3.58496	2.80735	3.58496	6.22882	4.32193	3.58496	4.39232	3	5.24793	0	5.04439	4.39232	4.16993	4.52356	4.90689	4.45943	5.64386	4.52356	5.42626	3	3.58496	3.32193	5.93074	3.80735	4.24793	6.02237	3.90689	0
ENSG00000111012	332.635	1.58048	0.224584	7.03736	1.95911e-12	9.36527e-11	chr12	57762334	57768986	3440	CYP27B1	protein_coding	5.90689	6.30378	7.11894	7.58496	6.74147	6.39232	6.04439	5.9542	6.16993	8.17991	4.75489	6.26679	7.85798	8.02237	6.44294	3	8.99152	6.93074	7.01123	4.16993	5.88264	6.85798	10.6193	9.70563	8.51964	9.48583	8.19476	10.2372	6.93074	7.85798	7.09803	9.25503	8.24317	8.17991	9.04166	9.58684	7.13955	9.02514	7.07682	7.53916	11.1904	7.2384	9.10591	8.02237	9.22882	8.29002	9.04166	8.8009	7.76818	9.27845	9.28309	8.08215	7.8009	8.19967	7.79442	8.37069	7.60733	10.9513	8.02791	6.64386	8.72792	9.48382	9.64386	9.15482	10.9901	8.60733	10.0293	8.59991	7.88874	8.14975	9.03617	7.37504	8.61102	8.43463	7.16993
ENSG00000218980	5.04963	1.5788	0.483856	3.26296	0.00110255	0.00496631	chr6	57004520	57004799	280	FTH1P15	processed_pseudogene	0	0	0	1	3.45943	2.80735	1.58496	2.32193	0	0	0	0	2.32193	1	0	0	3.80735	2.32193	0	0	0	2.58496	4.32193	5.24793	2.32193	2	0	2.58496	3.80735	1	2.32193	2.58496	3	1.58496	3.70044	1.58496	1	4.08746	0	3.16993	4.85798	4.32193	1	1	3.16993	0	4.32193	2.80735	4.80735	3.58496	1	0	2.58496	0	0	4.64386	0	3.45943	4.08746	0	3.45943	4.32193	2.80735	3.16993	3.58496	1	1	2.58496	1	4.9542	2.58496	0	3.45943	3.58496	2.58496
ENSG00000057019	1654.48	1.57795	0.238485	6.61655	3.6769e-11	1.29415e-09	chr3	98795941	98901689	11274	DCBLD2	protein_coding	6.06609	8.5812	7.12928	8.54303	9.86728	9.21189	9.0634	9	10.0307	9.46352	9.25267	9.10066	10.5216	10.3587	9.41363	5.75489	11.0224	9.81218	7.8392	8.76487	9.05257	10.2784	13.2272	12.0265	9.92184	11.8451	9.79928	13.5204	10.8162	8.90388	9.05528	11.5531	10.0403	10.3038	9.93811	10.716	9.09803	10.8642	8.50779	10.821	11.9593	10.9031	13.16	8.33539	10.7228	11.9672	12.6885	10.8486	11.7155	13.3008	10.0307	10.4378	9.52748	8.98014	9.43671	10.545	10.1849	11.5803	10.1787	10.3707	10.7846	11.1033	13.1217	10.7632	10.8471	10.7805	11.8301	9.23122	9.19476	12.5536	12.1712	10.7347	9.87805	10.7202	9.17243
ENSG00000144810	261.879	1.57766	0.430685	3.66314	0.000249146	0.0013979	chr3	99638475	99799226	9408	COL8A1	protein_coding	5.16993	3.45943	3.58496	7.79442	5.08746	6.47573	6.78136	5.2854	5.9542	4.90689	5.78136	5.78136	7.09803	8.80735	6.32193	0	8.07146	7.65105	1	5.16993	5.90689	8.67596	8.54689	8.7039	3.80735	6.84549	1.58496	6.56986	11.7224	2	5.75489	3.58496	2	2	5.83289	8.02237	7.43463	8.83289	3.58496	9.08746	10.8478	10.3794	9.96723	5.70044	9.70908	8	9.36413	10.8665	9.11114	8.98299	5.75489	7.03342	7.6865	5.35755	5.08746	7.84549	5.24793	7.83289	5.45943	9.65284	8.18488	7.63662	8.10852	7.12928	8.14466	7.91886	11.8638	4.80735	4.9542	7.86419	7.08746	8.11894	7.14975	8.55075	8.29462
ENSG00000184979	393.028	1.5721	0.228626	6.87627	6.14392e-12	2.60542e-10	chr22	18149899	18177397	2129	USP18	protein_coding	4.64386	7	4.75489	6.04439	8.09276	5.88264	5.58496	7.12928	8.50383	6.59991	6.72792	7.17991	7.70044	8.87036	6.61471	4.64386	8.59991	6.39232	6.12928	9.43254	7.30378	7.17991	11.5023	8.94837	9.3837	9.0954	8.29462	9.76984	9.61287	8.43045	7.54689	9.99859	8.9629	9.15228	9.05528	10.8178	6.62936	9.29462	7.41785	8.38802	8.36194	8.30834	8.83605	5.16993	9.82655	7.57743	10.9174	9.67596	8.21432	7.73471	8.9629	7.89482	9.49985	7.74819	7.04439	9.1267	6.14975	10.2372	7.59991	8.00562	7.8392	8.68299	9.01681	9.69	11.4929	8.79766	7.70736	8.86109	5.97728	9.82814	10.0821	9.21189	8.89785	10.6537	9.37504
ENSG00000267060	30.162	1.56801	0.247304	6.34042	2.29134e-10	6.80723e-09	chr17	42968088	42980433	2856	PTGES3L	protein_coding	0	3	3.90689	3.45943	5.45943	4.16993	2	3.45943	0	5.08746	2.32193	2	5.20945	5.32193	0	2	4.52356	3.80735	0	3.58496	2.80735	2.80735	6.18982	6.64386	5.64386	5.83289	5.55459	5.83289	4.45943	5.39232	5.32193	6	3	5.08746	5.49185	6.97728	4.45943	5.83289	4.32193	3.58496	4.90689	2.32193	6.33985	4.32193	3.32193	3.90689	5.45943	6.35755	5.49185	6.32193	6.22882	5.2854	4.24793	5.24793	4.58496	5.45943	3.70044	6.47573	6.16993	5.12928	5.75489	6.35755	3.80735	5	7.04439	5.20945	6.9542	4.45943	3.16993	5.88264	5.08746	4.70044	5.12928	6.85798	5
ENSG00000228649	13.683	1.56784	0.30414	5.155	2.5363e-07	3.40574e-06	chr7	22854178	22861402	2450	AC005682.5	processed_transcript	0	0	2	1	3.90689	3.45943	0	2.32193	3.58496	3.58496	1.58496	2.32193	4.9542	1.58496	1.58496	0	4.45943	3.80735	0	3.32193	1	2	5.72792	5.85798	3.58496	5.24793	4.16993	4.90689	3.32193	3.32193	3.32193	2	3.90689	3.70044	4.16993	5.85798	2.58496	5.20945	4.70044	4.70044	4.45943	0	2.80735	3.16993	4.52356	4.45943	4.39232	2.58496	4.24793	4.90689	4.90689	3.58496	3	3.80735	1.58496	4	2	6.42626	3.80735	1.58496	5.39232	5.45943	4.32193	5.45943	5.80735	4.70044	3.70044	2.32193	0	5.12928	5.52356	4.32193	5.35755	4.08746	4.24793
ENSG00000111186	131.378	1.56604	0.323282	4.84419	1.27127e-06	1.40615e-05	chr12	1529891	1647243	4305	WNT5B	protein_coding	3.80735	5.32193	4.58496	4.9542	4.75489	6.14975	4.45943	5.08746	7.42626	5.12928	3.45943	6.89482	6.56986	6.79442	5.70044	0	7.17991	6.40939	0	5.04439	6.04439	5.97728	9.57743	7.96578	8.52748	8.84235	5.93074	8.52356	7.41785	4.39232	6.40939	7.45121	3.58496	6.76818	7.21917	7.86419	5.83289	6.85798	2.58496	7.01123	7.62205	5.78136	9.82972	0	5.78136	5.80735	8.23362	6.67243	9.29921	9.78953	5.97728	6.80735	7.40088	4.24793	4.32193	5.64386	5.75489	9.26209	5.20945	9.17742	7.14975	7.65105	5.49185	6.9542	5.35755	7.94837	8.08746	7.56986	6.80735	8.33539	7.34873	7.54689	7.20945	7.98868	6.87036
ENSG00000203279	4.94933	1.56596	0.565283	2.77022	0.00560187	0.0195207	chr9	97200475	97238700	806	RP11-498P14.5	lincRNA	0	0	2	0	3.16993	2.80735	0	2	0	2	0	1.58496	1	2.80735	2.58496	0	3	0	0	0	1	0	5	4.16993	1	0	0	0	1	1	3.32193	0	0	0	4.08746	5.35755	0	1.58496	0	1.58496	6.12928	3.70044	3.58496	0	2.58496	3.32193	3.32193	3.58496	2.32193	0	5.24793	1.58496	0	1.58496	2.32193	4.32193	0	3.32193	4	1.58496	1	3	3.58496	2.58496	3.58496	4	2.32193	1	0	3.58496	3.70044	1	0	3.16993	1
ENSG00000171310	618.247	1.5659	0.191747	8.16649	3.17481e-16	3.16183e-14	chr12	104455295	104762014	6492	CHST11	protein_coding	5.12928	7.75489	6.80735	8.29462	8.98014	6.14975	4.9542	7.76155	8.47573	8.04439	4.24793	7.03342	10.2923	8.83605	6.96578	6.16993	8.56605	7.65105	6.08746	9.1267	8.58496	8.42206	11.117	10.4105	10.5255	9.7364	9.03067	10.6891	9.72451	8.27146	8.43045	10.1319	9.10852	9.72281	9.0954	10.5868	9.16742	9.65464	9.03617	9.81057	9.91139	9.63118	10.5565	6.40939	10.2033	9.57932	9.99859	11.0084	10.3663	9.9571	8.98868	9.89026	8.68299	7.11894	8.31288	9.73471	9.42206	10.4378	8.09803	8.83605	9.66178	11.3799	10.1459	9.77314	9.47573	10.1599	10.9801	10.1787	7.47573	11.421	10.3945	10.3859	8.61102	8.53138	7.53916
ENSG00000086991	521.529	1.56438	0.279721	5.59263	2.23657e-08	3.9572e-07	chr11	89324356	89498187	6096	NOX4	protein_coding	5.24793	6.40939	6.50779	8.45943	6.97728	6.47573	6.30378	6.87036	8.28077	6.71425	7.93074	6.93074	7.79442	8.01681	8.12928	6.88264	8.86419	7.97728	3.32193	7.24793	7.22882	8.69697	10.0566	9.46148	9.03617	9.70736	7.45121	8.42626	11.5003	6.84549	8.59619	8.10329	8.12928	7.62936	9.98157	9.38154	7.94251	9.01959	7.77479	9.76321	9.41363	11.3537	8.98868	7.25739	9.86109	8.67596	9.10591	11.6393	12.2938	7.57743	9.2738	8.66178	9.29921	7.66534	7.43463	9.31061	4.52356	10.3309	7.73471	8.9542	8.69	9.43879	9.76818	8.31288	8.8857	10.3083	11.5211	7.49185	6.82018	10.4105	9.57932	10.3869	9.38802	9.60918	8.29002
ENSG00000125347	1384.28	1.56344	0.224669	6.95885	3.43058e-12	1.52876e-10	chr5	132481609	132490798	7799	IRF1	protein_coding	6.84549	9.02237	7.32193	8.50779	9.94251	7.9542	7.91886	8.41363	10.1712	9.69174	7.54689	9.35975	9.87036	9.61471	9.50779	3.16993	9.53138	8.75154	8.08746	9.91289	10.2877	9.85175	12.0399	10.0512	12.0248	11.9252	10.275	11.0532	10.0471	9.55267	9.92481	9.83763	11.3603	11.0553	9.87805	11.4471	9.65821	12.239	9.21189	11.0035	11.8944	9.17243	11.3907	6.98868	12.279	10.7871	11.7172	11.6425	9.65464	10.3729	10.7748	11.7194	9.33985	10.2491	11.1542	9.64386	9.22159	10.1724	10.4315	10.3696	10.043	13.0684	8.30378	11.8895	12.2966	11.3674	11.8541	11.5906	8.65464	12.9988	10.8734	10.2119	9.23122	9.59246	7.81378
ENSG00000106089	111.261	1.56059	0.214476	7.27627	3.43164e-13	1.91154e-11	chr7	73699206	73719672	3693	STX1A	protein_coding	3.90689	4.58496	4	4.80735	4.85798	5.24793	4.85798	5.32193	5.52356	6.10852	2.58496	4.64386	6.16993	6.59991	4.85798	5.55459	6.56986	5.49185	4.58496	5.32193	5.64386	4.64386	8.7039	8.76155	6.87036	7.96578	6.59991	8.58496	6.88264	6.71425	6	7.85798	6.06609	6.37504	6.6865	8.16993	5.49185	7.26679	5.67243	6.02237	8.9542	6.30378	8.31741	5.49185	4.85798	6.9542	8.24317	7.85798	7.44294	9.33092	7.03342	7.01123	6.39232	5.70044	8.62571	5.83289	5.67243	7.63662	6.62936	5.97728	7.22882	7.17991	6.90689	7.40088	7.46761	6.59991	8.64746	6.70044	6.71425	7.62936	5.42626	5.78136	7.50779	7.80735	6.83289
ENSG00000205846	9.70973	1.55975	0.594138	2.62523	0.00865915	0.0278525	chr12	8455926	8478330	1682	CLEC6A	protein_coding	2	3	0	4.70044	0	0	2.32193	0	0	0	2.32193	2.80735	3.32193	0	0	0	2	1	0	0	0	0	5.70044	0	5.42626	1	4	3.70044	0	1	2	1.58496	6.20945	4.52356	0	2	1.58496	6.50779	4.32193	2.32193	1	1	1	0	4.9542	3.32193	4.08746	4.39232	3.58496	2.32193	1	3.32193	0	2	1	0	0	4.08746	3	5.2854	5.08746	6.79442	1	4.24793	1	2.58496	6.16993	4.52356	0	5.24793	4.16993	3.45943	2.58496	3.16993	0
ENSG00000125531	4.67935	1.55944	0.586053	2.66092	0.00779264	0.0255742	chr20	63547891	63556708	3625	C20orf195	protein_coding	0	0	0	2	2	0	2.32193	0	0	2.32193	0	0	3	3.16993	1	0	4.39232	0	0	0	0	2.32193	3.90689	5.16993	1	4.08746	3.16993	4.16993	1.58496	4.32193	2.32193	3.58496	0	0	3.80735	1	0	1	1	0	2	0	4.08746	0	0	3	0	1	0	3	3.32193	0	2.32193	0	0	0	2.32193	2	2	1	3.16993	2.80735	4	3.58496	4.64386	0	4.32193	2.58496	4.24793	4.45943	2.32193	0	1	3.58496	2.80735
ENSG00000115415	28561.4	1.55943	0.212229	7.34788	2.01382e-13	1.18716e-11	chr2	190964358	191020960	6053	STAT1	protein_coding	11.0293	12.8591	11.8289	13.1832	14.3282	11.8182	11.8388	11.5328	14.7207	13.1701	11.3842	13.2763	13.5913	14.3447	14.1487	9.72622	13.8039	13.0883	13.3526	15.2418	14.3226	14.3819	16.6008	14.863	15.7162	16.0756	14.9267	15.7453	14.948	14.0157	13.691	14.8219	15.9453	15.5203	14.744	16.1904	13.4035	16.9233	13.7053	15.2749	15.0056	14.1207	15.5356	11.4424	16.3225	14.6107	16.2468	15.5528	14.1536	13.6588	14.4079	15.9224	14.0988	14.3994	14.4366	14.7761	14.2174	15.7035	14.7938	14.6363	13.4737	17.6085	14.1963	16.7005	15.3552	15.6109	15.8	15.256	12.2348	17.0226	16.3699	15.6622	14.1027	15.3198	13.7156
ENSG00000115919	1505.08	1.55843	0.286866	5.4326	5.554e-08	8.81799e-07	chr2	142877498	143055832	17600	KYNU	protein_coding	7.3837	8.69697	8.80413	10.2644	8.80735	7.13955	6.71425	8.14466	9.31288	7.88264	7.02237	8.56986	10.5859	9.49985	8.89482	5.49185	8.66178	9.08481	10.4263	10.1497	9.59432	8.90087	10.7262	11.744	11.3168	9.27146	10.4543	12.9522	10.0539	7.3837	8.76818	10.84	10.4909	10.3443	12.6609	10.0941	10.4378	10.2877	10.6184	11.0498	10.5507	11.2473	11.2515	7.7879	10.7262	9.22882	9.97011	11.4574	10.9723	13.333	8.71768	10.9344	10.7288	10.5584	7.75489	8.85798	10.544	12.5495	10.6493	8.13443	11.6366	13.4017	7.92481	12.06	13.5953	11.7172	9.96145	11.2533	7.24793	11.0868	11.7948	10.2046	10.568	9.88264	8.70044
ENSG00000178882	19.1565	1.5577	0.441514	3.5281	0.000418561	0.00219176	chr12	123973215	124316024	2902	FAM101A	protein_coding	2.58496	2.80735	1.58496	2.32193	4.24793	2	2.58496	1	3.32193	3.58496	1	3.16993	4.32193	4.08746	2.32193	0	4.70044	3	2.58496	1	3.16993	4.45943	1	4.90689	6.16993	3.32193	2.32193	4.52356	6.93074	0	4.64386	0	1	2.32193	4.58496	5.35755	3	4.39232	1	2.80735	3.58496	7.20945	5.85798	0	4.58496	3.45943	3.45943	4.85798	7.04439	3	3.90689	4.24793	3.58496	3.45943	1	4.24793	1	4.90689	3.90689	7.18982	1	4.9542	2.58496	3.45943	5.12928	0	5.39232	1.58496	5.61471	4.32193	4.70044	4.75489	2.58496	3.16993	2.80735
ENSG00000258245	5.99502	1.55764	0.544204	2.86223	0.00420669	0.0154408	chr12	75688794	75689096	303	RP11-114H23.3	processed_pseudogene	0	0	2.80735	0	0	2.58496	0	1.58496	3.45943	2.32193	0	2.80735	1.58496	3.70044	0	0	3	0	0	0	0	0	4.75489	3.32193	2	4.08746	0	4.08746	0	1.58496	0	5.97728	2	4.64386	1.58496	1	0	4	0	0	3.45943	2.58496	1.58496	4.16993	3.32193	3.16993	3.16993	2.32193	2.32193	3.45943	3	2	0	3.16993	0	3.45943	0	4.45943	4.39232	1.58496	4.32193	4.16993	2	3.16993	2.58496	3.16993	0	3.32193	3	4	1	3.90689	3	0	0
ENSG00000080031	139.187	1.55489	0.347356	4.47636	7.59281e-06	6.75339e-05	chr19	55181248	55209506	4344	PTPRH	protein_coding	4.24793	2	5.67243	6.12928	6.06609	4	2	3.58496	6.93074	6.24793	4.9542	4.52356	5.72792	5.04439	5.42626	5	4.80735	5.72792	6.2854	5.12928	7.47573	4.75489	9.21675	9.06609	8.5812	4.58496	3.90689	9.92926	3.70044	8.2384	6.98868	7.49985	5.2854	6.52356	5.9542	4.08746	7.7879	6.06609	7.06609	7.3837	8.40939	2	7.04439	4.90689	6.33985	8.96578	5.04439	6.62936	7.36632	8.13443	6.26679	7.14975	5.2854	5.72792	7.87036	4.85798	5.83289	8.46352	6.45943	5.45943	7.17991	9.25974	6.91886	8.93369	5.58496	9.94105	7.45943	7.25739	6.30378	4.85798	6.33985	7.53138	8.73471	8.09803	6.55459
ENSG00000196684	118.136	1.55481	0.340207	4.5702	4.87269e-06	4.61834e-05	chr19	16134028	16158575	3398	HSH2D	protein_coding	2.80735	6.42626	4.16993	5.58496	5.24793	3	4	3.90689	7.14975	4.9542	2	5.2854	6.33985	5.97728	6.82018	1	6.62936	5.49185	3.16993	7.62205	5.9542	5.08746	9.25739	4.90689	9.66711	6.33985	4.32193	6.50779	6.71425	6	6.32193	4.75489	6.16993	7.72792	5.64386	6.76818	8.08215	8.33092	7.42626	5.85798	4.39232	6	6.82018	1	9.04439	5	8.81057	7.52356	6.64386	6.67243	6.84549	8.08215	8.33539	6.64386	5.12928	4.9542	2.32193	7.97154	5.08746	5.85798	6.42626	8.62571	5	7.69349	8.16993	9.18488	8.47573	7.10852	3.90689	9.64566	7.52356	8.24317	6.02237	6.02237	4.16993
ENSG00000270665	2.3376	1.55425	0.611015	2.54371	0.0109681	0.033807	chr4	72807267	72808192	926	HNRNPA1P67	processed_pseudogene	1	2.80735	1	0	1	0	0	0	1	1	0	0	1	1	0	0	0	1	0	0	2	0	0	2	1	2	1	1.58496	0	0	1.58496	5.24793	2.80735	2.58496	0	2	1.58496	1	1	2.32193	1	0	2.80735	0	3.16993	1	3.16993	1	1	1	1	2.58496	0	0	0	3	3.45943	3	1	0	2.80735	1	0	2	3.45943	2.32193	0	0	0	2.58496	3.16993	0	1	2	0
ENSG00000153563	593.266	1.5542	0.390061	3.9845	6.76221e-05	0.000451937	chr2	86784610	86808396	3634	CD8A	protein_coding	5.35755	7.74147	5.93074	7.96	8.91588	6.30378	5.39232	6.78136	6.42626	6.12928	6.16993	7.89482	8.36194	8.77808	9.69349	0	9.28771	6.94251	4	10.0755	8.84549	7.47573	10.6511	5.35755	10.5887	10.7557	8.24317	8.03892	9.56796	4.75489	8.47573	5.16993	9.44294	9.7364	7.20945	7.57743	6.42626	12.9331	9.02237	7.66534	4.85798	5.35755	11.3009	4.24793	11.1209	8.65105	10.6466	9.98584	8.40514	7.67243	8.29002	9.47978	5.72792	8.84549	7.58496	7.01123	7.81378	8.30834	7.64386	10.0741	9.15482	11.9073	7.13955	9.68475	10.1472	11.2503	11.4803	9.85798	4.90689	13.1518	9.83447	10.5304	8.19967	9.59246	4.52356
ENSG00000257042	2.74931	1.55256	0.595038	2.60918	0.00907597	0.0289735	chr12	27958517	27969813	792	RP11-993B23.3	antisense	0	0	0	2	0	0	0	0	0	1	0	0	0	0	0	0	0	2.32193	0	4.16993	0	0	2	3.45943	1.58496	1	3.80735	2.58496	1	1	1	2.58496	1	1	2.32193	4.85798	0	1	0	2.32193	4.80735	0	2.32193	1	1	2.32193	1	0	3	1.58496	1.58496	0	0	2.58496	0	1	2	5.16993	3.32193	0	3.80735	0	2.58496	3.32193	2.58496	0	3.90689	1.58496	0	4.45943	2	2	3	2	0
ENSG00000215057	3.36677	1.55239	0.476191	3.26001	0.00111409	0.00501053	chr6	5972412	5974012	1601	PKMP5	processed_pseudogene	0	1	0	1	0	1	0	0	0	0	0	1	2.58496	1	2	0	0	2	2.58496	2.32193	2	0	3.16993	3.70044	2.80735	0	1.58496	3.70044	4.16993	0	2.80735	3.16993	2.58496	0	0	1	2.58496	3	0	1.58496	1	1	3.32193	2.80735	0	2.32193	2	1	2.32193	2.58496	1.58496	1	2.32193	1	3.45943	2	0	2.80735	3.32193	2.80735	3.58496	2.32193	3.16993	1	2.58496	3	0	1.58496	0	2.32193	3.32193	2.80735	4.32193	1.58496	2
ENSG00000215221	15.98	1.55149	0.330587	4.69313	2.69061e-06	2.7398e-05	chr9	22012155	22012536	382	UBA52P6	processed_pseudogene	0	1.58496	2	2	3.16993	2	2.80735	0	4.80735	3.32193	0	2.58496	4.08746	2.32193	3.32193	2.80735	3.16993	1.58496	0	4.24793	3.16993	3.16993	4.75489	7.03342	3	3.80735	4.45943	4.39232	5.72792	5.2854	3.70044	4.85798	3.32193	2.58496	3.90689	4	2	4.64386	1	5.85798	5.45943	5.08746	2	1	5.24793	0	5.52356	5.78136	5.64386	4.64386	5.52356	3.32193	3.70044	2.58496	2.58496	4.58496	2	4.90689	2.58496	4.64386	4.52356	4.9542	1	5.70044	6.98868	4	5.61471	5.72792	3	2.80735	3.58496	4.45943	2.32193	5.16993	3.90689
ENSG00000185758	31.3819	1.55138	0.510934	3.03636	0.00239455	0.00964128	chr4	183321764	183322426	663	CLDN24	protein_coding	0	3	4.70044	3.58496	1	0	2.32193	3	0	0	4	0	1	3.80735	5.67243	0	2.32193	5.20945	0	5.45943	2.58496	3.16993	6.08746	6.10852	2	4.52356	2	7.84549	0	3.80735	2.58496	5.75489	1.58496	1.58496	1.58496	5.32193	2.32193	5.04439	5.16993	5.55459	9.4818	0	4.64386	3.80735	5.32193	6.67243	6	4.45943	4.39232	5.97728	6.24793	5.20945	5.24793	5.72792	6.72792	4.70044	0	6.64386	4.75489	1	5.35755	6.39232	2.80735	5.55459	6.89482	3.45943	3.45943	4.9542	0	0	7.06609	5.75489	4.85798	4.08746	1
ENSG00000161638	2675.23	1.54767	0.214394	7.21883	5.24356e-13	2.78513e-11	chr12	54395261	54419460	7577	ITGA5	protein_coding	8.11894	8.83605	9.42206	9.77149	10.0901	10.1935	8.72451	9.7039	10.6996	9.22882	9.24793	9.24317	11.4284	11.2668	9.74987	5.64386	11.5551	10.9491	7.99435	10.4696	9.58308	11.0175	13.6281	13.2499	11.4752	11.7789	10.6156	12.7419	11.7185	9.19476	10.2703	11.1768	10.3487	10.6768	11.4676	11.5873	10.3432	11.6917	10.2969	13.0891	13.6161	11.5807	13.6243	9.0634	10.6537	12.8474	12.7459	12.8572	13.0415	13.4111	11.0028	11.6439	9.54882	9.80574	10.7185	10.7279	11.395	12.4486	10.8138	12.4888	11.7241	11.5078	12.6564	12.275	12.2261	11.5957	13.5082	10.3869	10.5353	11.6502	11.4378	11.7151	10.9447	11.4858	10.1898
ENSG00000169594	4823	1.54701	0.190311	8.12889	4.33225e-16	4.21865e-14	chr15	83255903	83284716	4797	BNC1	protein_coding	8.94837	10.2935	9.94837	11.7469	10.9181	10.3208	9.10066	9.45327	10.6839	11.0327	9.17742	10.4051	12.6726	11.4205	9.83289	8.99718	12.6644	10.9614	11.1478	11.1743	10.8642	10.5746	14.0405	14.3498	11.5167	12.4931	12.4954	13.3538	10.8857	11.9801	11.2831	13.4546	12.391	12.1228	12.3658	14.048	11.2288	12.8484	11.3382	13.5177	14.1219	11.944	12.6991	12.3886	11.0934	12.6709	12.0607	13.3711	12.1558	11.4497	12.9575	12.4365	12.1367	11.556	12.2758	12.3617	12.2889	13.3385	12.6294	9.32418	13.8832	12.3931	13.0642	13.2219	14.5074	12.2527	12.6773	12.9929	11.6207	12.5882	13.3109	10.7707	13.8657	12.7394	11.0708
ENSG00000173369	1340.04	1.54699	0.291717	5.30305	1.13881e-07	1.68495e-06	chr1	22652762	22661538	1601	C1QB	protein_coding	7.26679	7.8009	5.97728	9.63662	10.3197	5.78136	8.42206	7.31288	9.81698	6.39232	8.83289	6.32193	10.9578	9.97585	8.36194	3	9.01123	8.16491	6.45943	10.3264	10.6211	10.4788	11.1273	10.0526	12.4189	11.3912	9.87958	10.8803	10.2992	7.94837	7.71425	9.51964	11.3907	11.346	8.49185	9.91139	8.90388	12.5812	9.37938	11.7017	9.78627	9.88264	12.8537	7.45121	12.0597	10.5382	11.5608	12.1699	9.91737	10.7004	8.43879	11.1459	9.35975	9.41785	8.36194	10.5068	7.41785	11.4357	9.74483	11.3701	10.6439	11.8154	11.6564	10.6724	10.5226	12.4785	12.6218	10.5962	7.45121	12.7349	10.9744	11.4502	10.2773	10.544	7.98868
ENSG00000229334	3.15644	1.54356	0.522497	2.9542	0.00313477	0.0120956	chr3	194632923	194645401	972	AC046143.3	antisense	0	0	0	0	2.32193	1	0	1	0	1	0	2.32193	2	0	2	0	3.16993	0	2	0	0	2	4.39232	4.16993	2.32193	2.80735	1	4.90689	4.24793	1	1	0	1	3	2	1	1.58496	2.58496	0	2.32193	0	0	3.58496	2	0	0	3.45943	1	3	3.58496	3	1	0	0	0	1	0	1	0	2.58496	3	2.80735	2.80735	1	4.52356	0	4.24793	2.58496	2.58496	3.16993	1.58496	1.58496	1	4.90689	1
ENSG00000196876	958.345	1.54251	0.30326	5.08644	3.64848e-07	4.69389e-06	chr12	51590266	51812864	12459	SCN8A	protein_coding	6.10852	7.47573	7.02237	10.218	8.47978	7	7.09803	7.9542	6.91886	8.3966	6.56986	8.79766	9.61102	8.35315	8.07682	8.32643	10.021	7.90087	7.60733	7.91886	7.80735	8.65105	8.66888	10.891	9.47978	12.4702	8.71768	10.4635	9.90539	10.3163	5.52356	10.4543	5	6.90689	8.96867	10.3095	8.04985	12.0276	11.4346	9.85487	9.55459	10.1636	10.683	8.59991	10.314	9.49185	9.90087	10.3365	11.0641	12.1917	6.56986	8.41363	8.08746	9.03617	9.87191	10.3061	7.87036	10.9046	10.8781	9.58308	9.9571	9.07682	9.82655	10.9744	10.2046	10.1662	12.8146	9.79766	10.6582	11.9679	8.15987	9.04985	10.8619	10.7305	9.31288
ENSG00000180152	4.27585	1.54048	0.445261	3.45972	0.000540744	0.00272361	chr2	112853328	112854122	795	AC079753.4	processed_pseudogene	0	3	0	0	0	2.32193	0	1.58496	1	2.58496	0	0	2.32193	0	1.58496	0	1	0	0	3	2	1	0	3.16993	3.32193	0	0	4	4.32193	2.58496	2.32193	3.32193	3.32193	0	1	4.24793	0	3.32193	2.32193	3.58496	2.80735	0	3.32193	2	0	2.80735	2	2.58496	2.58496	2.58496	4.39232	2.32193	2.58496	3	0	2	2	4.45943	2.58496	2	3.90689	3.70044	2.58496	2.58496	6.08746	0	3	1.58496	0	3.16993	3	2.32193	3.32193	3.45943	1
ENSG00000188610	189.781	1.5404	0.288611	5.3373	9.43391e-08	1.41735e-06	chr1	121167646	121185539	3033	FAM72B	protein_coding	2.58496	5.80735	1	5.85798	8.15987	6.12928	2.32193	6.16993	7.20945	7.13955	3.32193	5.42626	8.09803	7.27612	0	0	7.17991	6.06609	5.70044	7.96578	7.31288	6.33985	8.52356	10.1824	7.21917	8.27612	7.04439	8.45121	7.58496	7.88874	7.06609	9.30378	7.57743	8.13443	6.24793	6.72792	5.35755	9.37069	7.83289	7.98299	6.84549	7.50779	8.18488	5.55459	8.49185	8.92184	7.84549	8.42626	5.78136	8.77149	8.17493	8.50779	7.70044	0	6.64386	6.85798	7.94837	8.6865	7.64386	7.14975	9.09276	8.59619	9.03892	8.82018	10.6375	6.93074	8.48382	8.01123	4.64386	9.14211	6.9542	8.30378	6.22882	8.64386	6.61471
ENSG00000163975	241.75	1.54005	0.404534	3.80697	0.000140677	0.000854003	chr3	196988621	197029816	8393	MFI2	protein_coding	4.85798	4.9542	4.52356	4.58496	6.35755	7.75489	5.12928	6.65821	6.06609	5.72792	6.37504	6.85798	6.50779	8.82018	7.89482	2.80735	8.57365	5.93074	5.12928	5.58496	5.16993	4.80735	6.33985	8.94837	7.93074	11.9155	2.32193	8.41785	6.59991	3.45943	7.25739	8.24793	3.16993	5.55459	4.85798	3.16993	6.06609	10.8049	3.90689	5.97728	3	7.20945	8.74819	3.70044	6.71425	10.2562	8.74819	9.97154	6.89482	7.34873	8.70736	6.76818	6	4.39232	6.59991	6.74147	8.78463	7.8009	6.70044	6.74147	6.71425	7.10852	9.16491	8.76818	7.85798	6.16993	9.39874	6.6865	7.94837	9.63662	9.36632	6.55459	6.42626	9.78136	8.45533
ENSG00000117586	30.9775	1.53489	0.307654	4.98901	6.06893e-07	7.31276e-06	chr1	173183734	173207313	3942	TNFSF4	protein_coding	2.32193	2.32193	2.58496	3.58496	0	2.58496	3.80735	3.80735	5.16993	2.32193	2.58496	4.39232	5.61471	4.08746	3.32193	0	5.2854	3.70044	0	4.58496	2.58496	4.80735	6.26679	4.08746	5.2854	5.08746	4.39232	4.32193	7.59991	3.32193	5.35755	4.70044	4.64386	5.24793	4.58496	4.08746	2.58496	6.44294	4.64386	6.35755	3.32193	6.56986	5.16993	2.58496	6.14975	4.16993	5.55459	7.37504	7.88264	4.08746	3.80735	4.85798	3	2	3	5.04439	2.32193	5.04439	3.58496	5.58496	5.39232	7.08746	5.24793	4.45943	5.16993	6.65821	7.45121	4.90689	3	7.39232	5.61471	5.35755	5.2854	6.32193	5.12928
ENSG00000171631	56.0264	1.53466	0.341649	4.49192	7.05828e-06	6.34015e-05	chr11	73264505	73298617	3976	P2RY6	protein_coding	2	4.90689	1	5.2854	4.70044	2.80735	3.32193	3.16993	5.85798	3.58496	4.80735	3.90689	6.10852	0	3.45943	0	5.93074	4.24793	0	5.78136	5.9542	5.16993	7.96	5.39232	8.59991	5.61471	4.32193	7.49985	4.45943	3.90689	5.12928	4.80735	5.2854	6.16993	3.80735	5.24793	6.44294	7.12928	6.06609	5.20945	5	3.58496	7.59991	0	7.34873	4.9542	7.15987	5.32193	7.35755	7.02237	4.45943	7.33092	6.61471	4.16993	1	3.58496	1	7.58496	4.32193	6.12928	6.22882	8.29462	6.04439	6.80735	6.97728	6.62936	7.98299	6.39232	5.88264	6.98868	6.33985	6.16993	5.49185	6.16993	4.58496
ENSG00000143632	92.0828	1.53458	0.604899	2.53691	0.0111835	0.0343701	chr1	229431245	229434098	1495	ACTA1	protein_coding	0	4.58496	5.39232	4.52356	5.9542	4.24793	2.32193	6.44294	3.32193	4.64386	3.80735	4.85798	6.45943	7.29462	0	4	7.72792	5.35755	2.58496	3.80735	5.55459	0	1.58496	1.58496	8.61102	9.99718	3.58496	12.0084	5.67243	1	2	1	1	1.58496	1	1	1	1.58496	4.08746	10.6935	2.58496	2	1	3.16993	1	5.42626	6.37504	6.35755	5.45943	5.42626	4.58496	4.39232	5.2854	0	5.04439	4.08746	4.16993	3.45943	4.70044	2.80735	6.18982	5.83289	8.72792	7.35755	6.02237	10.8424	6.22882	1	4.64386	5.52356	5.32193	12.2553	7.74819	6.04439	5.16993
ENSG00000251381	6.53394	1.53432	0.493328	3.11014	0.00187001	0.00781902	chr11	12962510	12989548	2202	LINC00958	lincRNA	0	0	0	0	3	0	1	1.58496	2	2.80735	1.58496	2	2.58496	2.58496	1.58496	1.58496	2.58496	2	1	3	1.58496	2.80735	6.24793	5.49185	1	0	0	0	2.80735	2.80735	0	4.39232	0	0	4.08746	6.24793	0	2.80735	0	0	0	3.32193	2.80735	3	0	3.58496	2.80735	4.32193	2.80735	3	4.08746	3.58496	0	2.32193	4.80735	0	0	5.20945	3.32193	3.16993	3	3.58496	0	4.24793	5.39232	2.80735	2.58496	2	1	5.2854	5.04439	3.32193	3.45943	1	1
ENSG00000166923	411.182	1.53349	0.348511	4.40013	1.08186e-05	9.22398e-05	chr15	32717974	32745107	14606	GREM1	protein_coding	4.70044	6.20945	6.12928	7.91289	7.14975	3.32193	6.93074	8.04985	8.87036	7.73471	5.70044	5.35755	10.5613	6.58496	4.9542	3.32193	7.21917	6.65821	0	8.02791	6.08746	8.53528	8.77808	11.4934	9.05528	7.80735	6.71425	7.56986	10.66	2.80735	8.40514	7.2384	6.24793	6.82018	10.218	9.44087	7.88874	6.2854	7.49185	10.1421	8.99152	10.8305	9.43879	5.9542	8.49985	8.36194	8.44294	11.0272	10.9672	11.8309	8.21432	9.7039	8.73809	7.24793	4.08746	9.77479	5.35755	9.49386	7.05528	6.20945	10.4998	9.6987	9.88874	8.224	9.41151	10.0279	10.043	6.82018	4.75489	9.22882	8.65821	9.13955	9.16993	9.02514	7.94251
ENSG00000259470	5.82725	1.53252	0.394051	3.88913	0.000100603	0.000637979	chr15	70858714	70860162	1449	KRT8P9	processed_pseudogene	0	2	1	3.58496	0	1	0	0	2	2	0	2	3.16993	3.45943	0	0	0	1	2	0	2.58496	0	5.49185	3.16993	3.16993	2.58496	4.52356	3.32193	2.32193	3.32193	2.80735	2.32193	3.45943	2.32193	4	3.90689	1.58496	0	0	3.90689	1.58496	2.80735	2	1	2	3.16993	3.16993	3.45943	4.24793	3.16993	4.24793	4.24793	1	2.80735	2.58496	2.58496	2.32193	3	1	3.16993	5.20945	4.90689	3.58496	4	2	0	4	1	0	3.45943	2	3.70044	3.32193	2.80735	3.58496
ENSG00000133640	89.499	1.53207	0.433279	3.536	0.000406235	0.00213615	chr12	85036314	85263224	7560	LRRIQ1	protein_coding	2.80735	4.80735	4.58496	2.32193	5.12928	4.32193	4.24793	3.80735	4.08746	5.90689	5.24793	5.80735	6.06609	6.04439	6.33985	0	6.75489	5.35755	5.72792	5.32193	3.32193	4.16993	3.32193	7.17991	2.80735	6.85798	2.80735	9.05257	9.20212	5.55459	6.2854	6.84549	1	2	8.92481	8.71081	1.58496	3.45943	2.58496	1	7.39232	7.53916	6.47573	2.32193	2.58496	6.79442	8.92184	10.3026	7.26679	6.87036	3.58496	3.32193	3.90689	2.80735	5.24793	5.45943	8.02791	4.9542	5.32193	5.67243	7.16993	6.18982	8.05528	5.78136	8.43463	4.9542	5.93074	6.84549	3.80735	9.77808	5.16993	5.85798	2	5.32193	3.58496
ENSG00000161911	33.8423	1.5301	0.337369	4.53539	5.74975e-06	5.31923e-05	chr6	41149342	41154337	1483	TREML1	protein_coding	0	4.45943	1	3.32193	4.32193	2.32193	1	2.58496	5.12928	4	0	4.16993	3.70044	5.32193	6.12928	0	4.24793	1	2.80735	4.80735	4.32193	3.70044	5.72792	5.12928	5.35755	4.52356	4.39232	5.08746	6.26679	3	4.85798	3.70044	5.35755	4	6.08746	2.80735	3.70044	6.84549	5.49185	6.61471	2.58496	6.79442	6.64386	2.80735	5.39232	4.24793	5.78136	6.10852	6.89482	5.52356	4.64386	4.90689	6.16993	1	5.20945	5.45943	3.16993	5.32193	5.04439	4.08746	5.32193	6.06609	4.39232	4.85798	5.35755	4.58496	7.16993	4.39232	6.26679	6.72792	5.72792	5.2854	8	4.45943	1
ENSG00000151651	174.706	1.52997	0.201692	7.58565	3.30831e-14	2.26516e-12	chr10	133262403	133276868	4780	ADAM8	protein_coding	2	6.24793	5.20945	5.9542	6.33985	4.85798	5.67243	5.12928	7.08746	6.47573	4.64386	6.98868	6.75489	6.16993	4.75489	4.45943	6.45943	6.04439	5.08746	7.09803	7.41785	6.56986	9.88264	8.53528	8.53916	8.49185	7.96578	7.94251	7.50779	7.25739	8.08746	8.03342	7.13955	8.29462	7.02237	7.80735	6.98868	7.82018	7.46761	6.97728	7.67948	6.59991	8.68299	4.24793	8.70736	7.15987	7.88264	8.04439	8.11374	8.98299	9.61471	8.30834	6.84549	6.76818	6.59991	5.72792	4.32193	9.07414	7.5157	7.30378	7.73471	8.80735	7.10852	9.70217	9.93517	8.43045	8.91289	7.43463	6.53916	9.17493	7.45943	7.17991	7.2854	6.72792	5.35755
ENSG00000241697	162.411	1.52703	0.229272	6.66035	2.73182e-11	9.93429e-10	chr9	100473113	100577636	2611	TMEFF1	protein_coding	4.24793	5.70044	4.64386	7.11894	5.88264	5.08746	2.80735	5.39232	6.45943	5.97728	6.12928	6.61471	7.16993	6.55459	4.80735	0	7.74819	5.67243	3.80735	6.61471	4.70044	7.10852	8.86728	8.54303	7	8	6.85798	8.79116	8.16993	5.58496	6.10852	8.93074	6	6.62936	8.17991	7.54689	5.80735	6.96578	5.78136	8.5157	9.15482	9.24555	8.21917	3.45943	8.47168	7.7211	7.73471	9.76818	8.76818	7.70736	7.5157	6.91886	7.35755	5.61471	6.35755	7.65105	7.3837	8.30378	7.08746	6.04439	7.61471	8.44708	8.69349	7.63662	8.32643	8.33985	8.73471	8.56605	5.88264	8.61839	7.2384	7.56986	8.01123	7.81378	6.79442
ENSG00000227471	491.941	1.52625	0.373112	4.0906	4.30266e-05	0.000305827	chr7	134549136	134579875	3325	AKR1B15	protein_coding	5.08746	6.08746	6.56986	9.18239	5.49185	3.45943	4.85798	6.32193	7.65821	4.45943	0	4.70044	9.86264	7.18982	6.91886	1	5.97728	8.76487	8.6865	9.6865	7.97728	7.14975	9.55842	11.3929	7.22882	7.05528	9.07414	9.76487	5.90689	10.6448	7.13955	9.01402	7.70736	8.27146	10.1434	8.58496	8.98868	6.56986	7.91289	10.7074	11.5416	7.26679	3.16993	7.59991	5.80735	8.23362	6.91886	10.4594	8.61102	9.52748	7.13955	10.8572	8.74483	10.1189	10.0728	8.69697	6.08746	10.1573	9.17742	6.08746	10.8849	10.4294	8.16491	9.47978	12.227	7.67243	8.58496	5.2854	7.20945	12.2726	9.01959	9.17742	9.97585	9.86419	8.85175
ENSG00000138316	322.767	1.52413	0.265551	5.7395	9.49573e-09	1.87153e-07	chr10	70672803	70762441	5269	ADAMTS14	protein_coding	3.32193	4	4	7.74819	5.61471	6.04439	5.2854	5.08746	9.2503	7.53138	5.85798	5.80735	8.82972	6.10852	5.42626	6.40939	6.02237	7.93664	6.08746	7.63662	6.84549	8.03342	9.75989	9.2503	8.48784	9.16491	7.3837	8.76155	10.4979	6.97728	8.25267	8.34873	7.48382	7.97154	8.26679	8.29002	7.03342	6.78136	6.33985	8.43045	8.53916	10.8933	9.61655	6.14975	7.5157	6.64386	9.42417	8.87652	10.4828	9.37287	8.70044	8.0607	8.55075	6.76818	7.71425	8.89785	6.96578	8.87958	7.94837	6.30378	8.98014	9.03617	7.66534	9.23122	10.5157	9.09276	10.8925	7.25739	7.88264	8.31288	8	9.82177	8.67596	10.5226	8.58496
ENSG00000135454	122.94	1.52242	0.369936	4.11536	3.86579e-05	0.000278248	chr12	57623410	57633355	8003	B4GALNT1	protein_coding	2.80735	2.80735	3.70044	4.39232	5.70044	5.2854	4.08746	5.35755	6.52356	5.08746	5.93074	5.39232	6.45943	6	5.80735	0	6.35755	5.90689	3	8.01123	4.32193	7.15987	6.71425	11.2825	5.85798	6.2854	4.85798	8.17991	9.48784	1.58496	5.12928	6.35755	2.80735	4.24793	6.10852	5.20945	4.64386	5.88264	5.75489	5.75489	5.52356	8.82655	9.36851	4.52356	5.97728	6.02237	6.61471	6.90689	7.59246	10.0098	5.39232	5.78136	3.90689	4.70044	6.12928	6.61471	4.85798	7	6.56986	7.31288	7.2854	6.26679	9.81698	6.44294	7.03342	7	8.77479	6.6865	4.9542	10.7296	6.42626	8.14975	4.9542	6.79442	5.58496
ENSG00000156414	153.323	1.52215	0.437227	3.48137	0.000498863	0.00254484	chr14	103928462	104052667	5480	TDRD9	protein_coding	3.90689	4.16993	6.24793	4.58496	7.06609	5.32193	4.70044	6.08746	6.26679	4.85798	4.45943	5.55459	7.25739	7.60733	6.79442	4.39232	6.26679	6	4.9542	5	5.72792	5.20945	11.6874	5.24793	5	7.30378	1	6.12928	6.30378	2.80735	2.58496	7.19967	4.64386	4	10.0526	1.58496	3	5.04439	5.85798	7.17991	4.24793	2	8.10852	4.52356	5.58496	6.37504	6.6865	11.6083	7.2854	6.16993	6.26679	6.06609	5.90689	4.52356	6.53916	4.64386	2.80735	7.56224	6.2854	10.1874	7.62205	6.79442	6.75489	5.97728	7.62936	6.98868	8.8009	9.68299	4.32193	7.62205	5.20945	6.83289	8.55075	6.40939	4.08746
ENSG00000143185	10.0637	1.51942	0.548838	2.76843	0.00563269	0.0196074	chr1	168540765	168543997	565	XCL2	protein_coding	0	3.58496	0	3	3	0	0	0	0	1	2.80735	0	3.32193	4.52356	0	0	1	1	0	3.70044	2	4.32193	4.24793	0	6.61471	2.58496	1	1	2.32193	3.45943	1.58496	1	3.90689	3.32193	1.58496	2.32193	1	5.90689	1	4.32193	2.32193	0	6.88264	0	5.20945	1	5.83289	2.80735	3	3.80735	3.16993	4.90689	2.58496	3.80735	0	3.70044	0	1	2.58496	5.04439	3.70044	6.56986	2.32193	2.32193	5.20945	0	4.70044	3.58496	0	6.6865	4	3.16993	0	3	0
ENSG00000155307	724.771	1.51919	0.273676	5.55106	2.83936e-08	4.87287e-07	chr21	14485228	14583402	3169	SAMSN1	protein_coding	5.72792	8.16491	6.35755	8.91588	9.65821	4.85798	6.82018	6.85798	9.49185	7.08746	4.39232	7.99435	9.16491	8.8857	8.71768	3.58496	8.10852	8.50383	4.80735	9.52356	9.35755	9.11114	10.9432	10.444	11.0119	9.46352	8.41785	9.98299	9.04166	7.56224	8.97154	8.36194	9.67243	9.77643	9.05799	9.633	8.76818	10.7574	10.8811	9.86728	9.01681	8.16491	11.7764	4.45943	10.8918	9.10591	10.1421	11.6083	10.1774	10.5078	8.65464	10.983	9.29002	8.50779	7.92481	8.0607	7.34873	10.7566	8.3443	10.4115	9.83447	12.8679	9.4818	9.92778	8.58496	11.3891	10.9337	9.95565	6.47573	11.4569	10.1624	10.3587	9.633	9.47371	6.52356
ENSG00000118193	1264.5	1.5186	0.187948	8.0799	6.48173e-16	6.17455e-14	chr1	200551497	200620734	7277	KIF14	protein_coding	7.61471	7.05528	8.81057	8.42206	9.11894	8.55459	8.43879	7.33985	9.35975	9.42836	7.78136	8.19967	10.2715	9.20212	8.47573	6.70044	9.34873	8.67243	9.26679	10.6926	8.17991	8.224	11.8126	12.9033	10.3476	10.4305	10.1699	11.5971	10.9084	10.1984	9.09011	11.8427	10.4284	10.5565	9.85953	10.9498	8.66888	11.7279	9.62571	10.8001	10.9241	9.51964	11.8258	9.33316	11.0546	9.2384	10.9099	9.73978	10.275	12.0447	10.8455	10.2656	9.68475	8.54689	10.0307	9.17243	10.3955	12.1555	10.6944	9.88874	11.6609	11.014	11.2076	11.3214	13.6469	9.98157	10.9307	10.8734	8.76818	12.5282	11.3225	9.61655	9.39874	11.0782	9.40514
ENSG00000256663	52.3029	1.51848	0.239369	6.34369	2.24328e-10	6.67199e-09	chr12	20551590	20553012	1423	RP11-424C20.2	processed_pseudogene	2	3.90689	3	3.80735	4.9542	3.32193	2	4.08746	2.80735	5.49185	2.58496	4.80735	5.58496	3.90689	5.61471	3.70044	4.75489	4.80735	5.32193	4.24793	3.45943	3.90689	7.2384	7.8009	6.50779	6.97728	6	6.52356	5.83289	6.93074	5.24793	6.83289	5.49185	5.58496	4.70044	6.89482	4.64386	5.9542	3.32193	6.02237	7.62205	3	7.07682	3.58496	4.24793	6.12928	6.32193	5.32193	5.67243	7.08746	7.08746	5.75489	4.45943	3.70044	4.9542	4.85798	5.83289	7.24793	7.04439	6.18982	6.75489	7.11894	6.44294	6.70044	7.03342	4.32193	5.32193	7.14975	4.64386	6.90689	5.64386	4.90689	4.85798	8.03342	6.26679
ENSG00000090339	610.816	1.5175	0.222468	6.82121	9.02775e-12	3.66293e-10	chr19	10270835	10286615	3706	ICAM1	protein_coding	5.55459	7.91886	7.91289	8.14466	8.01681	6.87036	6.53916	7.49985	8.79116	7.97728	6.6865	7.67948	9.22882	9.09011	6.78136	5.97728	8.21917	8.57365	2.80735	8.12928	8.84235	7.70044	11.7394	10.3576	10.375	9.57932	9.13186	10.4062	8.45533	8.55459	8.29921	8.34873	9.20701	9.53528	9.64926	9.56415	8.33985	9.54496	9.65284	9.55267	9.63481	8.37504	11.6707	6.20945	10.3476	9.63662	9.89178	9.93517	10.2889	10.2935	8.70044	9.62022	7.19967	7.82018	7.33985	8.96	8.58496	8.85798	8.62571	9.64926	8.10329	11.4003	9.47168	10.6891	11.6193	10.6883	10.9758	10.4929	7.97728	11.4247	10.3891	9.80252	8.47573	9.50978	7.53916
ENSG00000123485	781.343	1.51712	0.186293	8.14375	3.8322e-16	3.75956e-14	chr2	233833416	233854566	3821	HJURP	protein_coding	7.17991	7.10852	5.42626	7.10852	7.94837	7.97728	8.00562	6.33985	8.59246	8.92778	7.27612	7.85175	9.72962	9.0634	7.98868	6.76818	8.67243	8.26209	7.65105	9.89482	8.43879	8.31741	10.9823	11.7495	10.1215	10.543	9.84706	11.5038	9.46761	9.22159	8.70736	10.5755	9.66	9.89633	9.22882	9.7364	8.15987	11.0203	8.67243	10.2538	9.88417	8.74819	11.5445	8.89178	8.46761	8.45533	10.8963	9.32643	10.2726	11.6294	10.7482	9.55075	9.43254	7.22882	9.62388	9.08215	9.66178	10.9951	10.3815	9.87344	10.9388	9.47776	10.2877	10.6733	12.536	8.78463	9.73471	9.12153	8.50779	11.5157	10.1724	9.75322	10.1046	9.85019	8.66888
ENSG00000157168	1854.92	1.51515	0.296714	5.10642	3.28318e-07	4.28181e-06	chr8	31639386	32765040	7660	NRG1	protein_coding	6.65821	8.91289	11.1478	9.94983	9.71081	8.99435	8.50383	7.81378	9.02237	9.53138	8.12412	8.44708	10.5147	9.60733	8.57365	3.45943	10.1007	9.21917	8.74147	9.0634	9.65821	8.57365	12.9576	13.3811	9.76321	11.3112	10.8447	10.6847	9.97441	9.30606	9.79116	11.1592	11.9513	11.8861	10.6211	12.6941	8.56605	11.6179	9.22641	10.5245	12.8605	10.9794	12.3696	8.47573	10.8114	11.3987	10.3674	9.36194	10.6733	12.1357	12.6671	10.4231	10.973	9.65642	10.8517	10.8122	10.8665	12.1724	12.2981	9.63662	13.0063	11.3864	10.9359	13.9921	8.00562	10.0553	10.4357	7.72792	10.1202	8.80735	11.0647	11.4404	12.0583	9.10066	8.19476
ENSG00000143297	299.474	1.51499	0.536566	2.8235	0.00475027	0.0170572	chr1	157513377	157552520	12419	FCRL5	protein_coding	5.52356	6.39232	4.39232	7.87652	8.81698	3.16993	4.58496	3.90689	5.52356	4.32193	0	6.64386	5.32193	7.8392	8.06609	6.91886	6.9542	5.35755	4.9542	6.96578	8.30378	4.85798	9.57743	1	11.7215	9.37287	3.45943	2.58496	8.27146	3.16993	4.90689	4.45943	1	2.58496	3	1.58496	10.7237	8.82655	8.86109	1.58496	4.08746	2.32193	3.58496	4.16993	10.1984	5.85798	5.24793	10.7448	4.52356	6.30378	7.71425	8.24793	9.57175	6.42626	5.88264	5	3.90689	8.99718	6.37504	7.63662	7.8009	6.24793	6.62936	8.33539	9.58496	10.8455	10.3531	8.54689	2.58496	10.2095	7.33985	9.72281	10.9894	8.97728	4.39232
ENSG00000150337	369.92	1.51297	0.358529	4.21995	2.44358e-05	0.000187527	chr1	149782671	149792518	2998	FCGR1A	protein_coding	2.80735	5.04439	4.58496	8.83605	8.81057	4.16993	6.12928	3.45943	7.49185	5.9542	5.83289	3.16993	9.55267	8.90989	7.71425	0	3.90689	6.84549	3.70044	7.92481	9.24555	7.39232	8.50779	8.01681	10.5343	8.8857	7.40939	9.33092	9.49985	3.32193	6.76818	5.85798	9.22882	9.39446	6.33985	9.00843	7.40939	10.813	8.12412	9.30606	5.2854	7.58496	11.2384	0	9.95128	7.64386	9.56415	10.4848	8.89178	9.84078	7.15987	9.72792	8.64746	7.98299	7.93664	7.32193	5.08746	9.62571	6.93074	9.96145	10.0688	9.93517	9.74483	8.55842	8.34873	9.85643	10.8971	9.71768	4.85798	10.2204	7.7879	9.55842	8.3837	9.36632	6.55459
ENSG00000149571	10.66	1.51225	0.462308	3.27109	0.00107134	0.00484062	chr11	126423359	127003460	6599	KIRREL3	protein_coding	0	3.58496	0	3.16993	3.32193	2.58496	0	2.32193	2	2	0	2.80735	2.80735	3.45943	0	0	3.45943	3.32193	0	2	1	4	6.6865	1.58496	5.83289	5.08746	0	3.16993	3.80735	2.80735	1	1	1	5.78136	4.39232	4.24793	2	3.70044	0	2.58496	0	4.32193	4.39232	0	4.75489	2	5.67243	4.16993	5.35755	5	4.45943	2.32193	3.90689	3.32193	0	2.58496	1	4.39232	3.58496	6.35755	3.45943	4.52356	2	3.16993	3.80735	4.16993	5.35755	3.16993	0	1	4.16993	2.80735	2	2	0
ENSG00000117632	1795.34	1.51223	0.209011	7.23518	4.64925e-13	2.52558e-11	chr1	25884181	25906991	6261	STMN1	protein_coding	8.01681	8.42626	8.3966	8.40514	10.3038	8.17991	7.74819	8.81698	9.60733	9.47776	8.09276	9.64024	11.1144	10.9046	9.47573	5.35755	10.9794	10.058	9.32193	10.4512	9.2738	9.85798	12.6094	13.5636	10.7322	11.8309	10.4878	11.9809	10.0126	10.988	9.49985	12.2831	10.4231	10.6996	10.9643	11.5142	9.20457	11.7899	9.34873	11.5575	11.9443	9.66534	12.6055	8.48784	10.363	10.5953	10.8074	12.6582	9.58684	10.8463	10.5575	10.2467	9.3015	9.57743	10.1972	10.043	10.6193	13.1456	11.4263	10.5632	11.9454	11.3647	12.7742	11.2998	11.8634	9.39446	11.3761	12.3174	9.67419	11.4988	10.8941	10.1046	10.2467	13.4769	11.6861
ENSG00000107249	1169.29	1.51218	0.25993	5.81766	5.96789e-09	1.23355e-07	chr9	3824127	4348392	11558	GLIS3	protein_coding	6.78136	6.62936	7.13955	10.0348	9.35094	8.01681	4.90689	8.54689	9.55459	8.29002	7.84549	8.18982	10.0928	9.49785	9.56033	0	10.4979	9.79766	6.50779	9.64926	8.12412	10.0553	11.2107	11.4757	10.0265	10.9166	8.33985	11.0133	12.3242	7.46761	9.82655	10.3174	9.1267	9.29921	11.29	10.8611	9.51964	9.00562	9.58308	10.7557	10.4157	12.4571	9.89936	7.19967	10.2348	9.61102	11.1529	11.6578	11.5362	12.5457	9.69	10.5008	10.2946	8.45533	9.35975	11.1364	9.16239	11.3848	9.46352	10.7185	10.7557	10.6339	10.3276	10.3083	10.5324	11.3625	12.3393	10.2912	8.53916	9.71425	10.0485	11.5314	10.2408	11.3015	10.2877
ENSG00000163600	226.199	1.51218	0.369805	4.08912	4.33009e-05	0.00030749	chr2	203936748	203961577	2645	ICOS	protein_coding	4	6.82018	6.2854	6.64386	7.35755	2.80735	4.64386	4.58496	8.43463	5.78136	5.24793	6.18982	6.50779	7.2384	6.91886	0	7.10852	5.35755	2.58496	8.56986	7.33985	6.20945	8.98014	2	9.41996	8.30834	5.85798	8.26679	7.74819	7.02237	8.10852	5.20945	7.97728	9.96434	7.80735	6.96578	6	9.81538	9.03617	4.80735	4.70044	6.76818	7.5157	3.90689	9.76487	7.10852	8.77479	9.23122	8.04985	7.17991	7.33985	10.014	7.24793	7.08746	5.39232	6.50779	6.10852	6.65821	7.05528	6.40939	7.19967	11.5821	4.32193	8.32193	6.98868	9.56796	9.91737	9.1472	3.16993	10.0993	9.05528	8.64746	5.12928	8.17493	2.80735
ENSG00000237094	142.298	1.51169	0.49023	3.08363	0.00204491	0.00843636	chr1	365389	501617	4565	RP4-669L17.10	lincRNA	1.58496	5.35755	5.12928	7.10852	6.75489	4.16993	0	3.58496	7.89482	5.80735	5.97728	4.75489	4.90689	7.74147	5.42626	1	8.09803	1	4.85798	5	5.88264	5.78136	4	8.67596	3.32193	4.08746	1	7.33092	10.66	3.70044	8.16993	1.58496	6.85798	7.30378	3	9.37504	5.20945	8.03892	1	7.20945	9.93664	9.2738	1	3.16993	5.35755	4.16993	7.53916	11.8033	4.24793	8.03892	5.72792	7.50779	3.16993	4.39232	7.5157	3.32193	0	3.45943	4.58496	5.55459	4.39232	7.56986	7.2384	5	8.59246	7.07682	11.0307	2.80735	5.49185	10.7048	5.24793	6.33985	7.55459	5.88264	4.32193
ENSG00000119888	850.85	1.51142	0.381912	3.9575	7.57397e-05	0.000499014	chr2	47345158	47387601	2519	EPCAM	protein_coding	6.93074	7.11894	5.93074	7.25739	9.42417	8.57365	5.49185	7.97154	9.56605	9.60918	7.89482	8.52356	8.36632	10.3309	8.60363	5.20945	9.75322	7.61471	7.01123	6.2854	8.08746	9.30606	10.7048	13.1578	6.14975	13.1737	8.43045	5.49185	9.24317	8.16491	7.55459	12.4986	5	9.29002	8.94837	8.11894	7.07682	9.64566	9.7039	6.12928	10.5127	4.45943	7.14975	6.26679	9.33316	10.6795	6.89482	11.883	6.9542	8.69349	7.18982	8.64024	8.27146	7.97154	10.5555	8.34873	6.33985	9.79442	8.53916	5.93074	9.79442	10.8681	11.3326	8.14975	8.51964	12.3677	10.4491	9.10591	9.11634	12.3718	7.76818	9.85798	11.7838	12.253	10.4838
ENSG00000178860	121.182	1.51115	0.289244	5.2245	1.74631e-07	2.45005e-06	chr8	71841549	71844468	2113	MSC	protein_coding	2.58496	5.32193	4.24793	5.55459	5.83289	4.39232	5.04439	4.70044	7.05528	5.08746	5.39232	4.39232	6.9542	5.67243	4.85798	4.9542	6.59991	6.10852	0	6.02237	6.55459	5.80735	8.92481	9.60918	7	7.30378	4.58496	8.06609	7.12928	4	5.70044	5.52356	5.93074	6.56986	7.77479	6.94251	5.83289	7.80735	5.78136	8.46761	7.97728	5.49185	9.53138	4.39232	7.11894	6.53916	8.34873	7.67243	9.2503	9.64746	6.06609	6.89482	5.55459	6.02237	3.45943	5.78136	7.87036	8.24317	6.06609	6.62936	6.45943	7.76818	4.70044	6.04439	10.0741	7.58496	8.01681	6.06609	3.32193	10.0888	7.96	6.89482	6.35755	6.52356	4.52356
ENSG00000260815	4.07838	1.50935	0.503242	2.99926	0.0027064	0.0106714	chr15	75746769	75747263	495	RP11-24M17.3	processed_pseudogene	0	1	2.58496	0	1.58496	0	0	1	0	2.32193	2.32193	0	3.70044	0	0	0	0	1	2	0	0	0	3	4.08746	0	1	3.58496	3.32193	0	2.58496	1	3.58496	2	2	4.39232	1.58496	2	4.9542	0	1.58496	2.80735	0	1	1.58496	3.32193	2	3.16993	4.24793	2	2.80735	2.32193	2.80735	1	0	0	3	1	5	0	1	3.45943	3.16993	3	3.32193	4.08746	2.58496	1	4.08746	0	1	1	3.80735	2.32193	2.80735	1.58496
ENSG00000253161	48.8496	1.50707	0.311703	4.83496	1.33174e-06	1.46564e-05	chr8	37421341	37554183	1522	RP11-150O12.1	lincRNA	0	4.16993	3.58496	5.78136	3.16993	2.80735	4.52356	1	4	4	1	4.16993	6.52356	3.80735	0	2.80735	3.32193	4.58496	5.49185	4.75489	4.85798	3.16993	6.80735	7.64386	4.70044	5.64386	5.72792	5.83289	4.52356	3.90689	3.80735	8.92184	4.75489	4.16993	5.52356	6.06609	3.32193	6.83289	4.39232	5.72792	7.39232	5.93074	6.97728	4	3.45943	6.20945	6.49185	5.67243	6.91886	7	4.9542	6.59991	5.04439	5.55459	5.52356	5.83289	5.35755	6.91886	7.39232	3	7.37504	6	7.05528	7.19967	6	3.80735	7.01123	6.39232	3.32193	2.58496	6.18982	5.58496	7.04439	5.61471	4.52356
ENSG00000174448	4.29235	1.50691	0.582185	2.58838	0.00964299	0.0304545	chr18	54324358	54357964	1862	STARD6	protein_coding	0	0	0	1	2.58496	1	0	1	3.58496	1	2	1	2.32193	2.58496	0	0	2.58496	0	0	3.16993	0	0	1.58496	1.58496	1.58496	3.32193	1.58496	1	5.45943	1	0	3.90689	1	2.32193	0	1	0	1.58496	2.58496	3	0	0	5.90689	0	0	1	3.45943	2.32193	4.24793	2.32193	2	0	0	0	0	0	2.80735	0	4.08746	2.32193	3.80735	2.32193	3.45943	2.58496	3.58496	2.32193	0	3.32193	0	3	3.45943	0	5.58496	3.45943	3.16993
ENSG00000198807	79.1461	1.50307	0.305151	4.92567	8.40732e-07	9.78943e-06	chr14	36657568	36679715	6035	PAX9	protein_coding	2.80735	4.58496	4.08746	4.39232	5.64386	2.80735	4.90689	5.2854	5.58496	4.80735	1	4.39232	6.20945	4.08746	3.32193	4	4.32193	5.45943	5.78136	10.6321	5.70044	4.45943	9.32193	8.27146	6.30378	5.88264	6.61471	5.88264	7.82018	5.32193	3.45943	6.32193	4.08746	5.52356	6.89482	7.84549	7.05528	5	5.83289	5.55459	5.64386	7.04439	8.64024	4.16993	3.80735	6.14975	4.85798	6.49185	4.75489	6.42626	7.06609	6.96578	5	5.2854	5.78136	5.85798	3.90689	7.22882	1	7.59246	7.89482	8.72451	7.87036	8.89178	8.89785	7.96578	5.75489	4.45943	4	3.70044	6.30378	7.09803	7.26679	7.64386	5.58496
ENSG00000280221	2.19541	1.50128	0.588411	2.55141	0.0107289	0.0332648	chr19	13780070	13790158	384	AC008686.1	protein_coding	2	0	0	0	0	0	0	0	0	0	0	0	2	1	0	0	1	2	2.32193	0	0	1.58496	1.58496	1	0	2	1	1	2.58496	2.32193	1.58496	4.39232	0	1	3.45943	1	1	2	0	0	2.32193	0	3	1.58496	0	1	3.16993	2.32193	3.70044	2.58496	0	1	1	0	0	0	0	4.45943	2.58496	1	2.58496	2	2.58496	0	3.70044	0	2.80735	0	0	3.32193	2	2.32193	2	2	0
ENSG00000275022	10.395	1.50067	0.356998	4.20358	2.62723e-05	0.000199314	chr11	68044794	68044957	164	MIR6753	miRNA	1	2.58496	1.58496	2	2	4	2.32193	0	2.80735	2	0	0	4.32193	3.16993	0	0	3	2	0	3.32193	3.32193	1.58496	4.24793	5.61471	4.39232	4.80735	3	3.32193	5.72792	2	3.58496	5.67243	1	4.08746	3	3.45943	3.16993	2.80735	3.32193	2	3.80735	2.32193	2	0	4.75489	2.32193	5.20945	4.52356	3	4.32193	3.32193	4.32193	0	4.32193	4.39232	4.58496	0	5.32193	2.58496	2.80735	3.16993	3.80735	2.80735	4.90689	6.08746	2.58496	5.12928	3.58496	3.80735	5.64386	2	3.45943	2.32193	3	2.32193
ENSG00000265531	54.5118	1.49935	0.501682	2.98865	0.00280212	0.0109878	chr1	143874793	143883575	843	FCGR1C	unprocessed_pseudogene	2	3.32193	3.16993	6.52356	6.70044	2	1.58496	0	0	3.32193	0	0	7.52356	5.24793	0	0	4	4.45943	0	3.70044	6.33985	5.12928	2.80735	1	8.48382	5.32193	4.39232	5.64386	6.71425	1.58496	5.04439	5.97728	6.53916	6.65821	3.80735	1.58496	2	7.87036	7.35755	6	1	4.52356	6.55459	0	5.9542	3.58496	7.29462	7.25739	6.9542	8.34873	4.45943	7.26679	6	0	0	5.49185	0	6.76818	6.12928	7.10852	7.86419	9.1472	5.61471	6.85798	7.50779	6.14975	7.98868	6.18982	0	7.64386	4.45943	6.14975	3.32193	4.85798	3.16993
ENSG00000254387	4.6734	1.49779	0.433865	3.4522	0.00055604	0.00278306	chr8	93849561	93850075	515	RP3-388N13.2	processed_pseudogene	0	1	3.16993	0	1.58496	0	0	0	0	2.58496	0	0	1	3	0	0	3.80735	2.80735	0	0	0	1.58496	3.16993	4	0	3.70044	2.58496	3.90689	4.39232	1.58496	2	2.80735	2.58496	2.80735	1	2.32193	0	2.32193	1.58496	2.80735	3.16993	0	4.75489	2	3.16993	3.32193	1	3.70044	2.32193	2.32193	3.45943	4	3.80735	0	2	3.58496	0	1	2.32193	2.58496	3	3.32193	3.16993	2.58496	3.32193	4.08746	2.32193	2	0	4	3.90689	2.32193	4.52356	3.16993	0
ENSG00000173809	100.537	1.49753	0.572542	2.61558	0.00890761	0.0285365	chr19	32719753	32829580	7011	TDRD12	protein_coding	3.58496	4.24793	4.08746	5.04439	5.16993	2	4.39232	5.04439	6.20945	5.42626	1	5.20945	8.25739	5.85798	3.32193	4	6.47573	7.46761	3.80735	4	3.58496	4.08746	6.16993	1	4.75489	7.83289	1.58496	3.32193	6.32193	5.49185	4.08746	0	4.75489	10.0901	7.37504	4.70044	2.80735	10.0512	8.5812	0	6.24793	1	4.58496	2.32193	2	2.32193	4.58496	11.2831	4.80735	2	5.20945	4.64386	1	7.30378	4.32193	7.24793	1	2.80735	4.32193	3.70044	7.54689	5.12928	3.32193	3.32193	10.9263	1	2.80735	3.80735	3.45943	10.8517	3.58496	4.45943	4.16993	3.32193	2.58496
ENSG00000248544	7.83074	1.49535	0.419108	3.56793	0.000359813	0.00192711	chr5	157375741	157384950	2078	CTB-47B11.3	antisense	1	3	0	3.45943	0	1	0	2	1.58496	1	0	2.32193	1.58496	3.80735	1	0	1	3.32193	0	0	3.58496	1	3.90689	4.45943	2.58496	2.58496	1.58496	3.90689	0	0	0	2.58496	3	4.16993	4	2.32193	2.80735	4.75489	2.80735	1.58496	4	3	6.10852	0	3.90689	2	4.70044	3.80735	4.75489	3	0	3.58496	2	2.80735	4.64386	3	3.90689	3.16993	2.58496	1.58496	2.32193	5	2.80735	1.58496	4.08746	4.9542	2.58496	2.58496	3.16993	4.45943	3.58496	3.80735	3.58496	2.58496	2.32193
ENSG00000277632	480.633	1.49523	0.324692	4.60507	4.12337e-06	4.00191e-05	chr17	36088256	36090169	1494	CCL3	protein_coding	5.55459	6	6.44294	9.07146	9.59246	4.9542	4.85798	5.52356	3.70044	5.12928	7	6.44294	6.67243	8.633	7.21917	5.49185	9.88417	6.96578	4.58496	7.54689	9.71768	5.16993	11.03	11.227	10.5584	8.79442	7.02237	8.80735	8.26679	5.88264	5.55459	10.7524	7.86419	8.50779	9.19476	6.40939	6.94251	11.1706	8.23362	9.93074	6.02237	9.22641	10.8588	2.58496	9.57743	9.67419	9.81538	9.62936	8.84862	10.1306	8.52748	9.32643	8.7879	6.52356	3.90689	8.46352	9.50978	10.2408	7.73471	8.85487	9.18982	9.64024	10.1824	9.83289	9.17243	9.59991	11.8564	9.54882	6.65821	11.2366	9.55842	9.94105	8.94544	9.86882	7.01123
ENSG00000238045	80.5356	1.4948	0.307539	4.86054	1.17068e-06	1.3081e-05	chr16	29808636	29821252	4039	AC009133.12	antisense	3.45943	4.80735	4.08746	2.80735	5.20945	5.42626	1.58496	3.80735	6.80735	5.2854	3.16993	6.52356	5.58496	5.45943	3	0	4.64386	6.02237	3	7.01123	4.16993	4.52356	8.97728	5.61471	7	7.85175	5.97728	7.02237	8.54689	3.70044	6.06609	4.75489	7.76818	6.16993	6.93074	5.88264	5.32193	7.09803	5.61471	5.24793	6.35755	4.24793	6.02237	6.82018	7.09803	6.12928	7.32193	6.97728	6.50779	6.65821	7.52356	6.18982	6.59991	5.12928	6.75489	4.80735	4.08746	6.24793	7.24793	6.74147	6.02237	6.84549	3.16993	7.65821	8.77808	7.82655	8.19476	4	1.58496	8.09803	7.3837	6.53916	8.70736	5.20945	2.32193
ENSG00000021355	1711.25	1.49367	0.259956	5.74585	9.14577e-09	1.81343e-07	chr6	2832332	2842006	3094	SERPINB1	protein_coding	6.62936	8.36194	7.53138	10.8757	9.32867	7.84549	7.49185	7.53138	9.06609	9.06609	8.31288	7.94837	10.0782	9.85019	8.01681	6.85798	9.3966	9.06878	8.23362	12.4737	9.47573	9.12153	13.3875	11.9665	11.294	9.78136	10.9425	12.179	10.3923	10.4868	9.43463	12.1997	11.6353	11.5994	10.2562	11.3756	11.7511	10.8564	10.4294	10.151	10.2877	9.56224	10.7004	9.37938	11.2228	10.8368	10.403	12.7459	10.6375	11.0154	9.80574	12.3267	9.45943	11.2615	9.09803	8.40939	9.73471	13.2222	9.97585	8.52748	12.3092	13.5079	12.8591	11.3597	12.6427	11.5812	10.0498	11.2992	7.47573	11.4702	11.1183	10.2621	10.6724	10.7649	9.76653
ENSG00000276070	173.261	1.49339	0.428309	3.48671	0.000488995	0.00249935	chr17	36210924	36212878	1397	CCL4L1	protein_coding	6.22882	3.90689	3.45943	7.59246	8.20457	2.32193	3.70044	0	6.87036	4.08746	0	6.65821	5.64386	7.56986	0	0	8.02791	5.20945	1	6.58496	6.98868	4.58496	9.84706	10.1497	7.98868	5.32193	6.33985	8.66888	7.18982	4.9542	4.24793	8.48382	7.71425	8.84862	7.06609	5.04439	6.32193	8.52748	5.45943	5.9542	2	5.20945	10.1898	3.45943	8.37938	8.03342	8.15482	6.6865	5.2854	8.32643	7.19967	9.27612	7.06609	7.24793	0	0	6.61471	8.63662	7.59246	8.14466	8.50779	8.65464	9.41363	8.59246	6.91886	8.98584	9.75154	7.01123	6.9542	9.07948	7.91289	8.63662	5.08746	8.8857	3.16993
ENSG00000275803	7.6041	1.49149	0.569489	2.619	0.00881872	0.0282793	chr15	90293939	90294207	269	Metazoa_SRP	misc_RNA	0	1	0	2.58496	0	3.70044	0	2	0	3	0	0	2.32193	3.80735	0	0	3.45943	0	0	0	4.52356	0	4.58496	4.85798	4.39232	4.52356	0	4	0	0	0	2.80735	2.32193	1.58496	2.80735	1.58496	2.80735	0	0	0	6.6865	0	5.45943	0	2.80735	2	5.04439	5	3.80735	3.32193	3.32193	3.90689	4.32193	0	0	0	5.32193	4.39232	2	3.80735	4	3.16993	2.80735	2.58496	2	3.45943	3	2	0	5.78136	2.58496	2.32193	3.16993	4	1
ENSG00000258711	1.48949	1.49003	0.604664	2.46424	0.0137306	0.0405813	chr14	50956259	50962002	4714	RP11-218E20.3	lincRNA	0	0	0	0	0	0	0	0	0	1	0	0	0	0	0	1.58496	0	1	1	0	2.32193	1.58496	2	1	0	1	1	2.80735	0	1	0	0	0	2	1	1	1	2.58496	0	2.80735	3.45943	0	1	2	0	1.58496	1	0	0	1	2.80735	2.58496	0	0	2	1	0	3	0	2.32193	0	2	0	2	2.58496	2.80735	2.32193	1.58496	0	0	1.58496	2.58496	1.58496	2.58496	1
ENSG00000136193	800.124	1.48989	0.175982	8.46615	2.53627e-17	3.19061e-15	chr7	29920103	29990289	6046	SCRN1	protein_coding	5.49185	8.30834	7.2384	8.49586	8.17493	7.49985	7.71425	8.0607	9.77808	7.76155	7.59246	7.85175	9.21432	8.71425	8.91588	4.39232	9.78953	7.58496	6.20945	8.84549	8.82972	9.51767	11.528	11.2986	9.97441	10.7846	10.0512	11.2952	9.24793	9.58871	8.49985	11.1364	9.69174	9.64566	8.63662	11.1984	8.58496	10.5304	8.33539	10.6156	10.8742	9.43671	10.5746	8.91588	10.1624	10.3848	10.1383	10.6484	9.98442	10.6528	11.2149	9.3837	8.59619	7.3837	9.69349	9.25503	9.52748	11.1555	9.25739	8.57743	10.4115	10.3298	10.764	10.444	10.5603	10.5343	11.4057	10.3761	8.86419	10.9708	10.9039	8.83289	8.44708	9.85175	7.98868
ENSG00000125207	38.4956	1.48942	0.536343	2.777	0.00548635	0.0191869	chr12	130337887	130372637	5280	PIWIL1	protein_coding	2	1	3.70044	1.58496	5.35755	3.80735	2.32193	3.16993	6.04439	3.45943	2.80735	4.16993	4.80735	3.32193	0	1	4.80735	1.58496	5.67243	3.32193	5.04439	3.58496	1	5.08746	1	1	1	1.58496	2.58496	6.52356	4	1	2	4.08746	7.87036	7.65821	1	1	1	8.95128	7.90087	2.32193	1	2.32193	0	3	1.58496	4.80735	3.70044	4	6.53916	5.9542	3.16993	4.85798	4.24793	7.7211	0	6.62936	1	3	7.36632	6.55459	0	4.58496	3.80735	0	5.72792	7.53138	6.10852	5.16993	3.80735	3.32193	5.35755	5.72792	4.9542
ENSG00000168621	31.8858	1.48939	0.386394	3.85459	0.000115925	0.000720545	chr5	37812677	37839686	4273	GDNF	protein_coding	0	2.32193	2.58496	4.39232	4.9542	2.80735	2.58496	3.58496	5.2854	4.24793	2	2.32193	5.39232	3.80735	1	0	5.58496	2	3.70044	4	3.16993	5.90689	7.62205	6.24793	5.45943	5.2854	5.45943	5.67243	2	1.58496	3.16993	5.42626	3.70044	3.90689	5.9542	6.02237	3.70044	2.32193	5.80735	5.85798	3.16993	6.56986	7.40088	4.32193	3.32193	3	6.16993	4.58496	6.33985	8.58871	3	5.61471	3.58496	5.58496	0	6.20945	2	5.52356	5.83289	7.36632	5.2854	4.32193	2	3.80735	5.04439	4.90689	7.05528	0	2	3.32193	4.08746	5.08746	5.67243	4.08746	3.58496
ENSG00000121207	91.0077	1.48913	0.614063	2.42504	0.0153065	0.0442978	chr4	154626945	154753118	7562	LRAT	protein_coding	0	0	4.70044	8.40088	4.24793	0	4.80735	1.58496	3.80735	3.70044	0	3.32193	6.53916	2.80735	4	3.16993	7.07682	4.24793	0	0	0	5.61471	4.45943	9.84706	1	1	5.67243	7.01123	2	8.30378	7.2384	9.01123	4.24793	6.84549	9.26679	1	3.70044	1	6.35755	1	1	4.32193	1	0	5.45943	7.63662	6	8	4.70044	7	5.45943	5.32193	1.58496	4.85798	4.70044	6.88264	6.18982	9.37721	1	3.45943	9.3443	6.24793	9.81057	5.24793	3.58496	3.45943	5.9542	6.74147	1	7.31288	6.65821	0	6.50779	7.01123	5.42626
ENSG00000164619	145.018	1.48885	0.400202	3.72025	0.000199023	0.00115564	chr7	33904911	34155872	5888	BMPER	protein_coding	4	2.32193	2.58496	5.64386	4.24793	5.04439	4.90689	5.32193	6.67243	5.80735	5	5.42626	6.37504	7.35755	6.71425	1	8.03892	6.14975	6.47573	5.78136	6.14975	7.07682	10.8273	7.13955	7	6.26679	5.08746	8.85175	8.84862	4	4.64386	2	5.35755	8.78463	5.20945	6.49185	4.45943	5.45943	7.04439	7.06609	5.24793	6.70044	10.7288	4.24793	6.20945	6.53916	6.85798	6.52356	9.68299	11.2137	5.61471	6.08746	6.20945	3.58496	5.93074	4.85798	0	10.764	4.75489	8.65464	7.39232	7.07682	5.80735	6.20945	6.89482	7.02237	9.15228	4.75489	5.24793	7.30378	6.67243	5.55459	5.61471	6.59991	4.08746
ENSG00000151967	199.612	1.48794	0.221848	6.70702	1.98646e-11	7.46113e-10	chr3	159839861	159897360	7645	SCHIP1	protein_coding	3	4.85798	6.04439	6.14975	5.85798	7.43463	5.42626	5.9542	7.99435	5.58496	6.04439	4.9542	7.33092	7.63662	5.67243	2	7.25739	6.67243	2.80735	6.87036	6.16993	6.90689	10.1267	9.25503	7.59991	8.47168	7.58496	9.00562	8.28077	4.64386	6.56986	7.69349	7.14975	7.63662	8.07146	8.59246	6.55459	8.44294	6.50779	8.60733	9.42417	7.08746	9.27146	6.61471	7.3837	8.23362	8.41785	8.03342	9.06609	8.3443	9.16491	7.84549	7.49985	6.02237	7.87036	7.16993	7.45121	8.47978	5.58496	8.48382	8.42206	8.17991	8.05528	9.33539	6.82018	7.88874	9.42626	5.61471	6.18982	8.21432	9.52748	8.224	8.87652	7.87036	6.30378
ENSG00000115758	2250.61	1.4863	0.272495	5.45442	4.91325e-08	7.92511e-07	chr2	10439968	10448504	2968	ODC1	protein_coding	7.32193	9.13955	10.9744	10.4409	11.3619	8.19476	7.59991	8.90388	9.87344	10.3772	8.08746	8.43045	10.2633	10.543	9.15482	6.6865	11.0875	9.47168	8.53528	9.73471	9.53333	9.41363	11.6179	12.5988	10.5245	10.2009	13.048	10.0661	9.75489	10.0293	9.56986	12.5063	10.9054	11.3526	12.4499	11.2568	9.59432	11.4843	11.7541	9.42626	13.5826	10.1408	10.7056	10.9454	11.3875	10.817	11.1466	11.7903	10.5622	12.9086	11.8341	11.1491	13.0751	11.5694	9.37721	11.4788	9.63118	10.8517	12.5474	9.58684	13.2674	11.2479	10.9929	11.6931	11.3298	12.909	10.7985	9.47573	9.40514	11.2143	11.3465	11.6147	12.0151	10.3038	8.86419
ENSG00000249092	8.89201	1.48614	0.490354	3.03075	0.00243947	0.0098011	chr5	42892319	42892817	499	CTD-2325A15.3	processed_pseudogene	0	1	0	0	0	3	0	2	1	0	0	0	3	0	4.70044	0	4.39232	2.58496	0	0	2.32193	4.32193	4.58496	3.32193	1	4.24793	0	5.35755	4.90689	3.32193	2.80735	1	5.58496	0	3.70044	3.58496	0	1	3.45943	1	5.32193	1.58496	3.70044	0	4.24793	2.58496	5	4.16993	3.58496	2.58496	5.08746	3.45943	2	1.58496	0	4.70044	3	1.58496	3.45943	3.32193	2	3.80735	4	4	4.16993	2.58496	3.45943	3.32193	0	5.88264	4.64386	5.9542	4.08746	3.70044	0
ENSG00000143228	551.122	1.48437	0.187272	7.92629	2.2579e-15	1.92787e-13	chr1	163266576	163355764	3362	NUF2	protein_coding	6.02237	6.9542	5.75489	6.88264	8.86419	6.72792	7.39232	6.40939	8.12412	8.03892	6.85798	7.22882	9.44087	7.82655	7.8009	6.62936	8.2384	7.82655	7.16993	9.58684	8.01123	7.04439	10.3772	11.6764	9.32867	9.16993	9.16742	10.5167	9.00282	9.87191	7.98868	10.4747	9.07682	9.75489	8.64386	9.5157	7.5157	10.4717	8.19476	10.0941	9.82972	8.11894	10.4346	6.22882	8.68299	9.42206	9.90087	11.0251	8.83605	9.60733	9.26913	8.81698	8.27612	6.59991	8.59991	8.17991	8.71768	10.697	8.99718	9.38802	10.5038	9.9629	10.5401	9.94105	12.1026	8.67243	9.53916	10.137	7.05528	12.5889	9.62571	8.80735	8.62205	9.78953	8.224
ENSG00000135248	8.03413	1.48283	0.523144	2.83445	0.00459048	0.0165719	chr7	128709061	128731743	2521	FAM71F1	protein_coding	1	2.80735	1	2.32193	0	0	0	2.32193	2.80735	1	0	0	2.80735	3.58496	0	0	4	3.45943	0	0	0	4.16993	2.58496	3.80735	2	1.58496	1	1	1.58496	4.39232	2	6.67243	0	0	5.75489	2	0	0	2	2	5.04439	1.58496	2	3.16993	2.58496	0	2.32193	3.90689	3	4.80735	3.70044	2.58496	4.24793	3.80735	1	3.80735	0	0	0	4.16993	3.45943	3	2.32193	2.32193	3.32193	2.58496	6	2.80735	3.32193	3.16993	2.32193	4.24793	3.90689	3.32193	2.32193
ENSG00000112559	186.223	1.48116	0.241474	6.1338	8.58039e-10	2.21383e-08	chr6	41636882	41654246	2523	MDFI	protein_coding	3.45943	5.32193	6.55459	7.40088	4.85798	5	3.32193	4.90689	4.75489	6.37504	3.45943	5.93074	7.46761	6.64386	3.58496	4.80735	7.18982	6.16993	7.42626	6.85798	6.35755	5.88264	9.55459	9.35315	7.18982	7.80735	8.16993	8.69349	8.44708	8.2384	6.98868	8.67948	7.40088	7.45121	7.21917	9.33316	6.83289	7.47573	6.14975	7.27612	9.3015	7.70044	6.79442	6.93074	6.65821	7.20945	7.97154	6.56986	7.31288	6.93074	8.35755	7.85798	8.10329	8.25267	8.3966	7.43463	6.2854	9.41363	8.09276	4.70044	8.99435	7.40939	6.84549	9.46557	9.40939	7.17991	8.05528	7.18982	7.71425	6.71425	7.88264	7.87652	8.47168	8.20457	6.83289
ENSG00000167034	8.40727	1.4796	0.368165	4.01886	5.84816e-05	0.000397826	chr8	23678693	23682927	3271	NKX3-1	protein_coding	0	2.58496	1.58496	2	3.16993	2.58496	0	1	2.80735	2.58496	0	2.32193	3.32193	3.16993	2	0	3.80735	0	3	2.32193	1	0	4.32193	5.52356	1	5.83289	2.80735	4.80735	2.80735	2.58496	0	3.45943	2.80735	3.32193	2.32193	4	0	2.80735	2.32193	2.80735	5.2854	1.58496	5.35755	0	3.58496	4	4.75489	3.70044	3	4.52356	5	3	0	0	1	2.58496	2	4.80735	2.80735	4.16993	4.39232	3.58496	4.52356	5.72792	4.32193	3.16993	2.32193	3.45943	3.58496	4.58496	1.58496	4.08746	3.70044	3	1
ENSG00000115221	3498.85	1.47533	0.418404	3.5261	0.000421731	0.00220572	chr2	160099666	160271888	6357	ITGB6	protein_coding	8.56224	9.37938	9.92035	12.6013	9.02514	8.87958	8.20945	8.5157	9.52552	9.15735	5.72792	9.24317	10.9278	10.66	9.37721	8.53528	11.31	10.9556	11.5708	10.5401	9.46352	10.2467	15.5773	8.15987	11.5784	8.3837	9.71081	15.2592	5.58496	5	8.26679	10.6046	11.0987	10.8154	11.4179	11.7826	9.35315	6.88264	9.83763	13.8778	14.8894	11.5479	7.6865	9.93664	8.91588	11.8431	10.7944	13.4441	11.8696	10.2981	11.2336	11.1787	11.1573	10.983	12.1558	11.7557	13.0452	13.2528	9.34873	6.75489	12.042	12.2589	13.3233	13.7186	12.9011	12.887	8.3837	11.4681	7.67243	14.4721	13.3737	11.6537	12.8963	7.75489	5.67243
ENSG00000132465	946.73	1.47248	0.549135	2.68145	0.00733032	0.0243264	chr4	70655541	70681817	1680	IGJ	protein_coding	7.85798	9.40301	7.24793	8.43045	8.72792	4.52356	3.32193	6.04439	7.63662	5.52356	7.41785	7.27612	7.17991	10.8657	8.11894	5.35755	10.5727	7.40939	7.53138	10.5028	9.32643	8.55842	9.18488	2.32193	13.8247	8.58871	4.52356	6.71425	1.58496	4	6.98868	3.45943	3.90689	6.50779	3	4.90689	12.7824	10.1306	8.56605	7.57743	7.90689	2	2.58496	7.29462	12.8378	9.12928	9.24793	10.8872	7.88874	6.72792	8.16993	10.623	8.96578	8.60363	6.10852	6.02237	2.80735	9.45121	7.54689	8.45943	9.77972	11.8246	7.91289	11.4362	8.56986	12.9712	11.6092	9.84078	3.90689	11.7087	10.1523	10.1737	8.19967	8.64386	5.2854
ENSG00000204632	336.905	1.47227	0.385192	3.82218	0.000132275	0.000808785	chr6	29826967	29831125	1763	HLA-G	protein_coding	2.80735	7.61471	3.45943	3.70044	7.10852	7.35755	8.98584	2.80735	6.91886	5.80735	6.98868	4.52356	7.39232	6.91886	4.80735	1	9.24555	5.90689	5.32193	7.16993	9.03342	5.80735	9.59059	8.21917	7.36632	11.041	6.26679	9.04439	7.72792	9.82814	8.35315	9.80574	9.02514	7.79442	2.32193	7.17991	3.70044	10.6653	5.70044	8.81057	9.87036	3.32193	5.64386	5.24793	10.2192	5.39232	6.98868	8.86728	8.88874	10.0389	9.3015	8.50779	7.70044	9.05257	9.80574	8.91886	1	10.2889	6.71425	8.03342	8.12412	9.33539	6.50779	9.61287	10.1241	10.5479	9.65464	8.25739	6.65821	10.6008	8.5157	7.3837	8.92481	7.32193	4.80735
ENSG00000130066	3522.55	1.46994	0.184565	7.96438	1.66049e-15	1.46012e-13	chrX	23783158	23786226	2513	SAT1	protein_coding	7.87652	9.13955	9.38154	11.5078	11.5221	10.2107	9.70736	9.70044	11.2831	9.5812	9.39874	9.24555	11.5073	11.4553	11.1836	6.90689	10.9607	10.6457	8.71081	11.6808	10.8218	10.5333	13.3723	13.0583	12.3385	12.1176	11.7997	13.0175	11.9407	10.7245	10.6073	12.5345	12.2027	12.2706	11.7232	13.0358	11.8906	12.0891	11.9993	12.3185	12.6339	11.8341	13.0605	11.0546	12.4409	11.5971	12.3945	12.838	12.4727	12.5122	11.0389	12.9416	11.3696	11.7818	10.5555	10.9447	9.48382	13.1766	11.0375	10.4419	12.3485	13.7965	12.0144	13.461	13.1771	13.5978	12.6195	12.9816	9.52356	12.2972	12.8986	12.8607	12.85	11.1273	9.02791
ENSG00000169679	829.379	1.46974	0.171086	8.59064	8.64878e-18	1.16612e-15	chr2	110637698	110678114	6032	BUB1	protein_coding	7.62936	7.17991	7.36632	7.8009	8.62205	7.06609	7.5157	7.10852	9.01402	8.79442	7.14975	7.67243	10.0238	9.18735	7.17991	5.52356	9.29002	8.52356	7.15987	10.3509	8.27612	8.47978	11.0768	11.8607	10.5206	10.2119	9.96867	11.0196	9.57175	9.70563	8.95128	11.1222	9.94251	10.0182	9.15735	10.0821	8.53528	11.1561	8.83289	10.3576	10.3465	9.23362	11.0126	8.18488	10.5565	9.87344	10.6519	11.4984	9.77479	11.0119	10.4533	9.93958	8.89178	7.6865	9.11894	8.88264	9.59059	11.9281	9.92035	9.71939	11.4115	10.4988	11.014	10.8065	12.4691	9.14211	9.9629	9.17742	7.31288	11.7875	9.93664	9.5411	8.93074	10.2515	8.52748
ENSG00000168995	27.9381	1.46864	0.314575	4.66864	3.032e-06	3.05197e-05	chr19	51142299	51153526	2043	SIGLEC7	protein_coding	3	3.32193	3.45943	4.9542	3.45943	1	1.58496	2.32193	4.58496	3.80735	0	2	4.90689	4.24793	2.32193	0	4	3.80735	0	4	5	4.45943	5.70044	5.52356	6.80735	5.58496	2.80735	6.75489	5.80735	3.32193	4.32193	5.45943	4.39232	5.72792	2.80735	5.32193	3.16993	6	4.9542	5.49185	2.80735	3.58496	6.97728	0	5.20945	4.52356	5.16993	6.55459	6	5.93074	3.90689	7.02237	4.52356	3	3.80735	3.16993	0	7.61471	4.52356	6.30378	5.83289	7.34873	4.58496	4.90689	5.90689	5.70044	7.11894	5	0	6.22882	4	6.37504	5.45943	4.70044	2.80735
ENSG00000203760	202.467	1.46815	0.199308	7.36622	1.7553e-13	1.04412e-11	chr6	126340174	126348875	795	CENPW	protein_coding	2.58496	5.9542	4.85798	4.52356	7.22882	6.20945	6.06609	5.16993	7.10852	7.45121	5.64386	5.45943	8.6865	7.48382	6.44294	2	6.93074	6.89482	1.58496	7.7879	6.30378	6.78136	9.19229	9.67948	8.30834	8.50779	7.59246	9.01402	7.04439	7.60733	6.37504	7.84549	8.13443	8.12928	7.31288	9.39874	6.47573	8.84549	6.84549	8.62205	8.03892	7.31288	9.24079	5.61471	7.87652	8.21917	7.52356	9.58496	7.47573	8.20945	8.64386	7.92481	7.7879	5.88264	6.14975	6.32193	8.37069	8.94251	7.94837	5.97728	9.15735	9.95274	9.04439	8.48784	9.12928	7.67948	6.80735	8	6.16993	9.61287	8.45943	7.14975	8.09803	8.98014	7.25739
ENSG00000188596	233.192	1.46615	0.239852	6.11274	9.79365e-10	2.48787e-08	chr12	96489571	96875555	12719	CFAP54	protein_coding	5.55459	5.97728	5.24793	6.18982	5.90689	6.62936	5.39232	5.85798	6.83289	6.39232	4.80735	6.10852	6.82018	6.76818	7.26679	3.16993	8.35315	6.85798	5.64386	7.32193	6.87036	7.88264	9.73471	8.224	8.73132	8.37069	6.94251	8.51175	8.03342	6.37504	6.55459	8.01681	7.35755	7.44294	7.09803	7.08746	8.19967	8.59246	8.37938	7.7879	9.48382	7.63662	10.374	4.90689	8.3966	8	9.8933	7.63662	8.19967	8.37504	7.76818	6.67243	9.41151	7.61471	7.39232	7.12928	6.64386	10.4808	6.96578	7.62205	7.2854	8.64386	7.25739	8.18982	8.94251	9.81858	8.62205	7.20945	6.56986	11.0573	8.60363	8.56605	7.62205	5.78136	5.20945
ENSG00000242590	69.3787	1.46556	0.246062	5.95607	2.58378e-09	5.85122e-08	chr1	1055033	1056116	402	RP11-54O7.14	sense_intronic	4.08746	3.16993	4.16993	5.08746	4.80735	4.24793	3.90689	2.80735	5.80735	4.32193	4.24793	5.70044	5.39232	4.39232	4.08746	2.32193	5.49185	5.55459	2	5.16993	5.61471	5.88264	7.25739	6.2854	5.67243	7.46761	6.18982	6.56986	7.59991	5.45943	6.32193	6.49185	6.18982	5.97728	5.52356	7.02237	4.80735	7.74819	5.24793	7.11894	7.06609	6.78136	5.75489	5.42626	5.72792	5.2854	6.88264	6.14975	5.35755	4.75489	6.24793	6.10852	5.32193	6.6865	6.53916	7.2854	6.6865	5.78136	5.72792	5.32193	5.55459	5.55459	4.85798	7.40939	7.45121	6.44294	7.2854	5.16993	6.18982	6.76818	8.55075	5.93074	7.48382	6.33985	4.64386
ENSG00000214856	190.61	1.46327	0.434527	3.36751	0.000758514	0.00361611	chr17	18432051	18442895	2373	KRT16P1	transcribed_unprocessed_pseudogene	3.90689	5.04439	5.52356	8.18488	1	2.32193	4.32193	4.52356	5.78136	3.58496	5.45943	3.16993	7.61471	3.70044	0	0	6.53916	6.47573	8.30378	6.40939	7.05528	5.12928	9.01959	8.94544	8.0607	3.90689	9.27612	5.12928	4.75489	7.15987	6.65821	9.51175	8.37504	9	6.18982	10.2324	7.87652	6.26679	6.64386	5.67243	4.70044	5.67243	1	7.54689	1	6.93074	7.43463	5.08746	8.33092	6.32193	6.78136	9.46352	8.94251	9.68299	8	7.54689	3	7.82018	7.15987	6.16993	10.4656	7.85798	5.16993	7.82655	5.16993	8.62205	7.10852	5.52356	7.40939	8.6865	7.87036	7.24793	9.2738	5.20945	5.42626
ENSG00000233013	37.2286	1.46302	0.410244	3.56621	0.000362187	0.00193785	chr9	138216187	138252994	2233	FAM157B	lincRNA	0	3	3.16993	4.9542	3.32193	3.16993	3.16993	2.32193	2.58496	4.64386	2.32193	0	6.04439	3.70044	2.80735	0	0	3.16993	5.24793	5.75489	5.70044	3.80735	5.20945	3.58496	5.45943	5.35755	5.24793	6.53916	2.58496	6.26679	2.58496	1	5.72792	6.18982	6.84549	4.85798	5.08746	5.55459	4.39232	4.32193	3.45943	0	8.03342	0	4	3.16993	4	8.06609	3.58496	6.53916	4.45943	6.24793	4.85798	5.61471	7.47573	1	0	7.47573	5.55459	4.9542	6.42626	7.35755	3.70044	5.58496	6.50779	6.42626	6.52356	4.24793	4.16993	5.55459	7.20945	3.16993	6.52356	3.70044	3.16993
ENSG00000038945	666.146	1.46295	0.250183	5.8475	4.99009e-09	1.05466e-07	chr8	16107878	16567490	7812	MSR1	protein_coding	4.08746	7.67243	6.12928	8.11894	9	5.08746	7.02237	6.39232	9.6865	6	7.74147	6.18982	10.5028	8.38802	7.8009	4.9542	7.97154	8.31741	5.80735	9.42417	9.43045	9.3443	10.3902	10.5098	10.1523	9.85953	8.35755	9.76321	11.1408	7.06609	7.67243	9.71425	9.33092	9.67243	8.71081	9.46761	7.93074	10.9665	9.16239	10.5906	9.0634	10.275	11.6375	4.80735	10.4727	9.5216	10.7117	12.2857	10.3399	10.5708	8.35755	9.15482	8.74483	7.69349	7.65821	9.46148	6.58496	9.77314	8.2854	10.444	10.7855	10.8017	10.9381	9.26209	9.15987	10.6303	11.741	9.46148	7.30378	11.3281	9.58684	10.0901	9.56224	9.58496	7.81378
ENSG00000171643	2.5633	1.46237	0.593334	2.46466	0.0137142	0.0405448	chr5	76850001	76921650	1954	S100Z	protein_coding	0	2	0	0	0	2	0	0	0	2	0	0	3	0	0	0	2	1	0	2.32193	0	2	2.58496	1.58496	3.45943	0	0	3.70044	4.32193	1	1.58496	0	1	2	2	3.45943	2.32193	1	2.32193	0	1	0	3.90689	0	2.58496	0	0	3.45943	2.58496	3.70044	2.80735	3.45943	0	1	0	0	0	4.9542	0	1	4	4	1	2.80735	2	3	2.58496	3	0	0	1	2	0	0	0
ENSG00000221740	171.173	1.46177	0.236865	6.17131	6.77262e-10	1.80229e-08	chr7	22856613	22856686	74	SNORD93	snoRNA	4.24793	5.67243	6.20945	6.93074	5.61471	5.39232	4	4	6.58496	5.64386	4.08746	5.64386	6.85798	5.83289	7.37504	5.24793	7.06609	6.10852	5.20945	6.82018	6.50779	3.16993	9.2738	9.35094	6	8.35755	7.70736	8.96578	8.24793	7.18982	6.12928	8.7879	7.20945	7.49185	7.46761	8.08746	5.80735	8.77808	7.70736	6.9542	7.19967	5.61471	7.94837	8.07682	7.94251	7.57743	8.2384	8.26679	7.49185	7.97154	7.14975	6.42626	7.96578	8.50779	7.34873	7.71425	6.08746	9.25739	6.74147	5.42626	8.06609	7.33985	7.40088	8.49185	9.08481	7.8392	7.31288	7.42626	5.70044	9.56986	8.18488	8.21432	8.58871	5.85798	5.04439
ENSG00000155657	26675.4	1.46072	0.444752	3.28434	0.00102223	0.00465798	chr2	178525989	178830802	118327	TTN	protein_coding	11.3955	13.3453	12.0358	13.2584	13.6478	11.9447	13.1067	12.608	13.703	12.2116	12.5847	12.9016	12.95	13.8033	14.485	11.1013	14.1339	12.4981	10.8765	15.36	14.6116	13.2063	13.3308	5.49185	14.711	18.0207	11.144	18.3561	14.4278	11.941	12.3761	8.99435	12.1128	14.9127	11.7469	10.8603	10.2633	16.3779	15.4146	15.7218	9.82496	12.9161	12.5969	9.8857	14.782	12.0238	14.5145	15.108	13.7758	13.6187	13.0314	14.1281	11.341	12.3379	13.1597	11	13.0556	14.3182	13.3045	13.0676	13.0411	14.7661	15.2218	15.6005	12.5565	18.244	15.2147	13.8586	9.44087	16.8901	13.6952	18.316	14.1837	13.5261	10.0056
ENSG00000127561	4.42807	1.46028	0.520785	2.804	0.00504733	0.0179282	chr16	1989660	1994275	3420	SYNGR3	protein_coding	1	3.45943	1	1	2.80735	1	1.58496	1	0	1.58496	0	0	2.80735	0	0	0	1	1.58496	0	1.58496	1	1	1.58496	3.90689	4.39232	4.24793	1.58496	1	3	1	1.58496	1	3.32193	1	1.58496	1	1	4.45943	1	1	1.58496	5.45943	1	0	2.80735	1.58496	2.32193	4.9542	3.32193	1	3.16993	1	0	1	0	0	0	0	2.80735	0	3.45943	4.52356	0	4.39232	4.45943	2.80735	5.64386	1	2	4.24793	2	0	0	4.58496	2.80735
ENSG00000053747	40881.2	1.46016	0.287104	5.08582	3.66033e-07	4.70599e-06	chr18	23689443	23955066	13528	LAMA3	protein_coding	11.5821	13.3355	13.2913	13.3606	14.5592	14.5552	13.5722	12.9007	14.6357	13.9957	13.1863	14.1486	15.0274	14.6937	13.648	9.99718	14.8675	14.0976	14.5602	14.1588	14.0493	14.2627	18.4964	17.5119	14.1986	15.224	14.8029	15.9888	12.9324	13.1069	13.7645	15.2043	14.5906	15.052	14.4607	16.4351	12.9769	16.1196	14.1411	17.7637	18.3379	12.7647	13.2597	14.5817	14.8295	16.0511	13.4715	14.8025	14.0148	15.3476	15.8121	15.1159	14.3088	14.4407	15.7538	15.3297	15.0665	18.4946	15.0251	11.4979	15.6991	15.8503	16.1129	16.4988	14.8132	16.0266	15.5001	12.3038	15.3861	15.7463	17.8508	15.2252	16.3845	14.4797	13.1988
ENSG00000104635	406.645	1.45891	0.218016	6.69176	2.20499e-11	8.2349e-10	chr8	22367249	22434129	6942	SLC39A14	protein_coding	4.85798	6.55459	6.91886	6.78136	8.02237	6.35755	6.55459	6.71425	8.3837	7.69349	6.56986	5.90689	9.54303	9.18982	5.24793	5.04439	9.03342	7.12928	4.52356	7.41785	7.2854	8.55075	9.86109	10.6768	8.85798	9.70736	8.85798	8.92778	8.91588	6.6865	7.93074	8.46761	7.74819	8.21917	8.68299	9.26679	7.64386	9.1472	7.45943	9.47371	11.4778	9.96145	9.63662	6.24793	8.74819	9.79766	8.50779	11.06	10.3106	10.6211	8.82337	8.21432	7.91289	7.8009	8.61839	7.81378	8.62205	9.2503	8	9.50581	9.63844	8.73809	9.41363	9.60177	7.10852	9.43463	10.4094	7.56224	7.97728	8.8392	9.0607	8.52748	10.4594	8.49985	6.42626
ENSG00000216490	1516.97	1.45804	0.201636	7.23105	4.7926e-13	2.58741e-11	chr19	18173162	18178117	2481	IFI30	protein_coding	6.20945	8.9571	7.84549	9.74147	10.3977	7.45121	7.62205	8.56224	11.0049	8.62936	7.34873	7.65105	11.5132	9.55842	8.01681	5.12928	9.42836	8.48784	8.82972	10.5812	10.8376	9.70736	11.8937	11.5868	12.3832	11.3219	10.584	11.2568	10.6257	9.8857	9.57365	10.5498	11.1357	11.5255	10.0741	11.444	9.93074	11.5013	10.4115	11.0244	10.8978	10.2408	12.1079	6.84549	12.1929	10.3934	11.1472	12.2565	10.568	10.9039	10.341	12.3247	10.4168	9.32418	9.22159	9.74987	8.92778	11.1718	10.374	10.5831	11.3559	13.3826	10.6707	11.3674	12.1176	11.9705	12.1344	11.3078	8.44708	12.6651	10.9204	11.2378	10.9016	11.137	8.52748
ENSG00000163221	114.999	1.45786	0.559214	2.60698	0.00913434	0.029135	chr1	153373706	153375649	518	S100A12	protein_coding	0	5.52356	5.61471	8.13955	2.80735	0	0	3.80735	0	2.80735	3.32193	0	6.52356	4.39232	0	4.58496	1	5.35755	5.2854	7.83289	4.80735	2.80735	10.0154	7.54689	7.3837	1	7.18982	6.67243	1	4.70044	1.58496	6.56986	8.86109	7.48382	5.04439	6.93074	9.45943	2.58496	5.93074	2.32193	3.16993	1	4.24793	5.61471	4.85798	6.82018	5.08746	8.86419	6.53916	7.08746	4.85798	8.31288	6.37504	8.83605	6.64386	6.62936	0	7.93664	4.90689	3.16993	8.61102	9.89785	4.16993	5.67243	7.91886	8.98014	5	3.90689	3.70044	5.9542	8.53138	7.33092	7.37504	1	4
ENSG00000156510	48.6083	1.45691	0.396395	3.67539	0.000237489	0.00134333	chr10	69220303	69267559	4259	HKDC1	protein_coding	2	3.45943	3.16993	3.16993	3.16993	3.80735	0	3.45943	6.18982	2.58496	0	3.70044	5.78136	5.24793	1	0	5.42626	5.32193	4.80735	7.32193	4.08746	2	6.49185	7	5.16993	5.04439	5.24793	6.65821	7.6865	4.32193	5.12928	2.58496	3.90689	7.76818	1	8.03342	7.02237	4.52356	6	3.45943	2.58496	4.58496	4.32193	5.24793	3.16993	4.9542	3.16993	4.80735	4.90689	8.29002	5.35755	6.47573	4.85798	5.08746	7.26679	5.72792	0	5.08746	5.32193	5.24793	8.66178	7.77479	3.90689	7.8392	4.75489	2.80735	5.39232	6.04439	2.32193	4.70044	4.52356	6.2854	7.8009	5.64386	5
ENSG00000137936	828.67	1.45666	0.226764	6.42368	1.33022e-10	4.09534e-09	chr1	93561786	93847150	5042	BCAR3	protein_coding	5.35755	7.44294	5.72792	6.91886	9.14211	8.76818	8.35315	8.18488	9.11374	8.85487	7.53138	8.53528	8.51964	9.88264	8.73471	5.58496	10.0755	7.10852	7.57743	9.14975	8.37069	9.31061	11.8607	12.0348	10.2456	10.8416	8.51964	10.9024	10.2738	7.08746	9.0607	9.98868	8.81698	8.97441	9.33316	10.3083	8.13443	10.5469	8.21432	10.5651	12.0137	9.21675	11.5459	8.61471	9.19722	10.3376	10.0647	10.0498	10.3696	10.5925	10.8416	8.84862	7.91289	7.14975	9.94983	8.92184	9.18982	10.9694	9.45533	11.2562	9.81698	9.39232	9.45327	10.6036	11.374	8.95128	11.2509	7.2384	10.6457	9.40301	10.1674	9.53333	11.2615	10.1124	8.60363
ENSG00000114268	972.281	1.45618	0.304933	4.7754	1.79354e-06	1.92159e-05	chr3	48517684	48562015	6107	PFKFB4	protein_coding	7.04439	7.25739	6.70044	8.83289	7.98868	6.74147	6.59991	8.38802	10.0375	7.76818	5.64386	9.57743	9.79928	9.93517	7.20945	8.46761	9.19476	7.2854	8.91886	8.08215	7.99435	8.53528	12.8999	11.5122	9.67772	10.388	8.84862	12.0808	8.33092	8.56605	8.17493	9.77314	8.87958	8.83289	10.7582	10.6175	7.14975	9.29921	7.80735	10.8114	9.73132	11.4707	9.93074	12.0931	9.13955	10.4094	11.1459	10.0566	10.9381	10.6202	9.25267	9.6865	8.37504	8.35315	9.32867	10.363	6.32193	10.7674	11.6636	8.83605	10.1898	9.78463	9.55651	10.1984	9.19476	9.79116	10.1774	8.21432	8.67596	8.93664	10.611	9.90989	9.64746	10.1434	9.26444
ENSG00000135052	905.245	1.45593	0.189026	7.70227	1.33674e-14	9.90015e-13	chr9	86026146	86100173	4233	GOLM1	protein_coding	5.70044	7.42626	7.06609	8.70044	9.42206	7.82018	7.04439	7.96578	9.9571	8.07682	7.61471	7.29462	10.1293	9.92481	8.75489	4.52356	10.7698	9.21432	6.06609	8.17493	8.7039	9.43045	11.2556	11.29	11.058	11.0701	10.2444	10.1408	10.4868	8.40939	8.41363	10.098	9.40301	10.5275	9.34207	11.4067	9.02237	10.5971	8.5157	11.1886	10.9622	11.0307	10.6366	6.70044	11.0987	9.83289	11.2697	11.722	10.5343	12.06	11.0974	9.71596	8.86728	7.42626	9.83447	9.16742	7.26679	10.7773	9.54496	9.60363	10.7022	11.7151	9.69523	11.5741	10.3696	10.341	11.7364	8.9571	7.91886	11.9069	10.0028	10.7322	8.7879	9.91886	9.05528
ENSG00000257453	6.22239	1.45582	0.604525	2.40821	0.016031	0.0459429	chr12	76030494	76031378	569	RP11-290L1.3	antisense	0	0	3	2.80735	1	0	0	1	2.80735	0	0	0	2.80735	2	2.58496	0	0	1	2.58496	3.32193	1	0	4.32193	3.58496	0	3	3.16993	5.90689	0	0	0	5.35755	3	2	0	2	0	1	5.08746	0	2.80735	0	1.58496	3.70044	2.80735	2.80735	3.58496	0	0	3.16993	1	1	4	0	4.45943	1.58496	2.58496	5.16993	4.16993	2	3	0	2.58496	3.16993	2.58496	0	3.70044	3.45943	3	3.16993	3	0	2.58496	0	0
ENSG00000239351	2.09814	1.45421	0.61222	2.37531	0.0175342	0.0495228	chr3	149938997	149939799	803	NPM1P29	processed_pseudogene	0	0	0	0	0	1	0	1.58496	1	0	0	0	3.70044	1.58496	0	0	1.58496	2	1	0	0	0	1.58496	5.20945	1	0	1.58496	2.58496	1	0	0	1	0	0	0	3.80735	2	0	2.32193	1.58496	3.45943	0	3	0	2	0	2.80735	4.08746	3.32193	2.80735	0	1.58496	0	0	0	2	2.32193	1	2.58496	2.32193	3.32193	2.58496	3	1	1	0	2	0	0	5.2854	1	0	0	2.32193	1
ENSG00000211804	3.58366	1.45337	0.594884	2.44312	0.0145611	0.0425825	chr14	22096032	22096619	365	TRDV1	TR_V_gene	0	1	0	0	3	0	0	0	2.80735	1	0	0	3.70044	0	0	0	0	0	0	3.45943	1.58496	2.58496	3.70044	0	2.32193	4.45943	0	1	1	1	0	3.45943	4.52356	3	1.58496	1	1	3.45943	1	0	1.58496	4.08746	0	0	3.45943	0	2.58496	3.16993	1	0	1.58496	4.39232	0	2.32193	0	0	0	3.16993	0	2.80735	4.16993	5.80735	1	1	3.45943	0	2.80735	3.32193	0	3.90689	2.32193	4.39232	1	3.45943	1.58496
ENSG00000150093	22051.3	1.45002	0.200102	7.24638	4.28048e-13	2.34463e-11	chr10	32900319	33005792	6011	ITGB1	protein_coding	10.0967	12.2709	12.5748	12.6618	14.1931	12.1264	12.2536	12.2167	13.6916	12.3723	12.9607	12.7707	14.185	14.3763	13.7629	9.65464	14.4755	14.0801	11.1408	13.5063	13.1523	13.9332	16.0903	15.6494	14.5658	15.1604	14.2707	15.4202	14.7048	12.4207	13.3044	14.5771	14.4512	14.3977	14.3434	15.641	13.3986	15.0318	13.9375	15.6111	16.5856	14.6769	16.1347	13.4837	15.1602	14.787	15.5669	15.2252	15.9512	15.3957	14.4698	14.1439	13.0446	12.7524	14.3327	13.2799	14.9556	15.5307	14.5482	15.2576	15.1141	15.0491	15.2985	14.5955	14.4036	14.2636	15.5243	11.9571	13.7382	15.2607	15.6418	14.0949	17.1177	13.1331	12.2755
ENSG00000073861	24.2247	1.44992	0.383836	3.77743	0.000158453	0.000948768	chr17	47733244	47746119	2614	TBX21	protein_coding	0	2.32193	0	4.32193	4.64386	1	0	1	4.52356	1	0	3.80735	5.83289	5.16993	3.80735	0	4.08746	2.80735	1	5.52356	4.45943	4.08746	6.18982	3.16993	7.13955	5.20945	3.32193	5	4.24793	3	4.52356	4	5.08746	5.45943	2	3.58496	2.58496	6.89482	4.39232	4.64386	3.32193	5.39232	5.97728	0	6.32193	3.90689	5.88264	7.30378	4	2.58496	4.39232	6.14975	0	3.80735	2.32193	3.90689	0	5.16993	3	6.10852	5.32193	7.57743	3.45943	5.12928	4.32193	5.39232	6.59991	5.20945	0	7.46761	5.42626	5.55459	7.12928	4.52356	2.32193
ENSG00000105376	47.256	1.44988	0.32273	4.49253	7.03805e-06	6.32631e-05	chr19	10289981	10296778	3906	ICAM5	protein_coding	2.58496	3.80735	2.80735	3.32193	3.70044	3.80735	3.70044	2.80735	5.12928	4.90689	2.58496	4.24793	5.75489	4.58496	2.80735	4	4	1	5.52356	3.32193	5.42626	4.58496	7.40939	7.56224	4.90689	6.84549	5.12928	6.49185	1.58496	3	3.58496	5.45943	3.80735	4.52356	5.83289	7.2384	4.16993	5.2854	3.58496	8.78463	5.58496	5.08746	7.7211	5.16993	4.32193	5.64386	6.37504	3.90689	7.58496	5.80735	5.80735	4.75489	4.16993	3.70044	5.12928	6.83289	5.08746	5.16993	5.61471	4.58496	5.39232	5.16993	4.80735	7.13955	8.14466	3.80735	7.98868	4.90689	4.85798	5.12928	5.39232	6.04439	1	7.76818	6.20945
ENSG00000071539	414.781	1.44891	0.191925	7.54933	4.37507e-14	2.90478e-12	chr5	892643	919357	3560	TRIP13	protein_coding	5.55459	7.30378	7.31288	6.6865	7.72792	6.02237	6.52356	6.39232	7.34873	7.37504	6.91886	6.52356	9.02791	8.19967	5.93074	6.12928	8.20945	6.82018	5.64386	9.42206	7.08746	6.87036	10.0238	10.6502	8.97728	9.6865	8.81698	10.1319	8.57743	9.07682	7.81378	9.82972	9.01959	9.2384	7.76818	9.27146	7.29462	10.0875	7.52356	9.92333	9.53138	7.2854	10.1189	6.64386	8.3966	8.12412	9.12153	9.2854	8.29921	10.5661	10.421	8.71768	7.99435	6.24793	7.43463	7.67948	9.55842	9.98157	8.58871	8.26209	10.3955	9.67948	9.76984	9.88722	11.0761	8.43463	9.25267	8.47168	7	10.8017	9.59432	8.2854	8.29002	9.98726	8.51964
ENSG00000111247	309.336	1.4483	0.186871	7.75029	9.168e-15	7.02755e-13	chr12	4538798	4560048	2558	RAD51AP1	protein_coding	5.2854	5.35755	4.80735	5.72792	7.57743	6.24793	5.93074	6.20945	7.46761	7.11894	5.64386	7.35755	8.70736	8.10852	5.75489	1	8.42626	7.20945	7.43463	8.75154	7.2854	7.20945	9.86573	10.2204	8.56224	8.92184	8.27146	9.11894	8.66534	9.15228	7.37504	9.62205	8.46761	8.50779	7.94251	9.20457	6.90689	9.20701	7.46761	8.96	9.03342	7.58496	9.46148	6.2854	9.65642	8.02237	8.29002	9.60733	7.78136	8.14466	8.32643	8.86109	8.15482	6.61471	7.47573	6.55459	8.13443	9.85331	8.64746	7.81378	9.67596	9.45738	9.58684	9.15228	10.6742	7.69349	9.15482	9.27612	7.7879	11.2354	9.22882	7.31288	7.47573	8.94837	6.84549
ENSG00000075218	442.948	1.44822	0.219033	6.6119	3.79431e-11	1.32836e-09	chr22	46296741	46330810	4242	GTSE1	protein_coding	7.18982	5.39232	5.58496	6.59991	7.54689	7.6865	5.97728	6.53916	7.58496	7.37504	4.45943	7.03342	9.08481	7.90689	6.32193	4.9542	8.2854	7.56986	8	9.20945	6.94251	7.53138	10.3253	11.1202	9.25974	9.2384	9.12412	10.3231	8.88264	9.49785	8.08215	10.5479	8.79766	8.93074	7.87036	9.10591	7.15987	9.7879	7.65821	9.26444	9.2384	7.77479	9.92035	7.48382	8.04985	8.22882	9.91289	9.18982	8.47168	10.4929	9.43463	8.97154	7.88874	6.6865	8.31288	8.50779	8.40939	10.207	8.98014	8.33092	10.0848	9.33985	9.88874	9.75154	12.7969	7.94837	9.10852	9.69697	6	9.63118	9.02514	8.44708	7.59991	10.1383	8.77808
ENSG00000174938	117.739	1.44822	0.285232	5.07734	3.82754e-07	4.90657e-06	chr16	29871159	29899547	4110	SEZ6L2	protein_coding	2	4.70044	4.90689	5.04439	5.75489	5.61471	5.2854	3.90689	7.21917	5.12928	4.80735	4	6.53916	6.35755	5.32193	0	5.90689	6.75489	6.24793	4.85798	5.08746	7.15987	6.80735	8.64746	7.26679	8.0607	6.49185	6.53916	5.67243	5.39232	6.50779	7.49185	5.55459	6.93074	6.78136	8.87652	5.2854	4.39232	6.33985	6.10852	10.0715	6.82018	9.1267	6.39232	4.32193	8.01681	7	7.59991	8.44708	9.27845	7.8009	7.04439	6.74147	5.24793	6.71425	5.32193	6.87036	8.43045	8.89785	3.80735	7.40088	6.53916	7.90087	7.7211	8.64746	6.2854	9.24555	6.71425	5	7.98299	4.58496	4.32193	6.50779	6.04439	5.20945
ENSG00000166851	570.506	1.44545	0.189639	7.62213	2.49517e-14	1.74013e-12	chr16	23677656	23690367	4760	PLK1	protein_coding	5.78136	6.75489	5.42626	7.96	8.04985	7.3837	7.25739	6.2854	8.86728	8.49985	6.62936	6.70044	9.66711	7.74819	4.64386	6.6865	8.33092	8.18982	6.52356	9.88417	7.91289	8.56224	10.6609	11.3869	9.75989	10.1548	9.51373	10.0661	8.82018	9.33539	8.25739	10.4828	9.44294	9.76653	8.43463	10.0238	7.80735	10.3061	7.82018	9.88417	9.91588	8.23362	10.6909	8.11374	9.0954	9.44708	10.1935	10.2228	9.06609	10.8673	10.1306	9.44501	8.40939	8.59619	8.7039	8.84549	8.36194	11.2033	9.12412	8.88874	10.941	9.78136	10.341	10.3264	12.1338	9.04985	9.06878	8.87344	4.58496	11.1453	9.22159	9.88722	8.61471	9.69349	8.13955
ENSG00000080986	623.855	1.44415	0.176182	8.19693	2.46611e-16	2.4938e-14	chr18	2571511	2616635	3600	NDC80	protein_coding	6.59991	6.58496	5.52356	7.08746	8.89482	7.49185	7.06609	6.10852	9.35315	8.53916	6.40939	7.3837	9.78136	8.82972	7.34873	5.35755	8.92778	8.42206	7.18982	9.77643	7.62936	8.56605	10.3826	11.3399	9.47573	9.92926	9.42626	10.8017	9.40088	9.224	8.17991	10.4367	9.58871	9.85019	8.90087	10.0182	7.77479	10.6952	8.51964	10.3197	9.74987	8.79766	10.8857	6.94251	10.3117	9.69	10.3945	11.683	9.19967	10.4969	9.87958	9.32643	8.81378	7.37504	8.43045	8.60733	9.25739	11.0355	9.66888	8.49185	10.7657	10.4808	11.115	10.4666	11.585	8.69697	9.40939	8.98868	7.63662	10.6528	9.11114	9.10852	8.48784	9.85331	8.37938
ENSG00000144550	22.6894	1.44359	0.460494	3.13487	0.00171932	0.00727577	chr3	9703807	9729908	2335	CPNE9	protein_coding	0	2.58496	1.58496	3.58496	3	4.16993	3	3.32193	4.24793	4.16993	0	3.90689	5.24793	4.70044	0	1	4.75489	3.16993	2.80735	3.80735	3.32193	3.16993	1	6.32193	2.80735	7.36632	2	1	7.04439	3.32193	1.58496	6	0	2.58496	6.74147	3.45943	1.58496	2.58496	2	1.58496	5	2.58496	1	2.32193	2.80735	2	3.32193	7.65821	5.04439	2.58496	2.32193	5.49185	4.85798	2.80735	3.16993	6.10852	0	7.88874	5.75489	4	4.16993	3.70044	4.45943	2.80735	3.58496	0	4.52356	5.72792	4	4.45943	3	2	3	7.08746	6.44294
ENSG00000115607	69.3309	1.4425	0.318649	4.52692	5.98504e-06	5.5059e-05	chr2	102418689	102452565	2966	IL18RAP	protein_coding	3.45943	4.70044	3.90689	4.9542	5.24793	3.45943	2.80735	3.90689	7.15987	4.9542	1	4.64386	7.14975	4.58496	2.32193	0	4.24793	4.90689	3.16993	5.58496	6.35755	5.16993	7.19967	7.59991	7.15987	5.78136	4	6.78136	5.67243	4	6.02237	4.70044	6.12928	6.08746	4.52356	5.93074	5.24793	6.50779	7.69349	6.74147	4.39232	4.08746	9.11114	1	7.26679	5.24793	7.45121	7.39232	6.02237	8.59991	5.72792	7.7879	4.16993	5.16993	3.80735	6.02237	6.53916	6.93074	5.2854	5.93074	7.59246	9.34207	5.04439	6.65821	6.70044	7.08746	7.29462	6.49185	0	7.33092	6.64386	7.32193	5.08746	5.52356	4.45943
ENSG00000134755	41194.4	1.44165	0.297168	4.85129	1.22663e-06	1.36308e-05	chr18	31058840	31102415	12371	DSC2	protein_coding	10.8549	12.9001	13.152	15.5652	12.6452	11.5699	11.8321	12.3526	14.0221	12.2538	11.1183	12.7597	15.1223	14.3117	13.2044	12.1755	15.4204	14.9798	13.895	16.546	13.8914	13.531	17.3574	17.0676	13.7683	14.2739	16.7624	14.8133	13.3323	15.5076	13.8739	17.6636	15.7324	15.4691	14.8598	17.2819	15.1114	15.2536	15.0252	14.9951	15.6556	13.8673	13.416	15.1057	12.5302	15.1622	14.4372	16.1469	16.0031	14.7612	14.8777	17.8028	17.1188	16.7006	14.1442	14.3737	14.1498	16.3138	15.3536	11.5319	18.039	17.2344	14.8368	14.2263	14.7265	15.2793	13.6454	14.6243	13.2533	16.1823	15.2314	15.6543	17.4686	16.0295	14.5769
ENSG00000077152	279.574	1.44086	0.194353	7.41363	1.22892e-13	7.51411e-12	chr1	202331657	202341980	1065	UBE2T	protein_coding	5.04439	5.24793	5.42626	7.29462	7.90689	5.61471	5.12928	6.10852	7.01123	7.37504	6.70044	5.85798	8.25739	7.56986	5.75489	4.24793	7.67243	7.43463	4.75489	8.61839	6.9542	7.22882	9.47168	10.6917	8.54303	8.25267	8.28077	8.90689	8.66534	8.64386	7.40088	9.9263	7.86419	8.40514	7.74147	8.98299	6.49185	9.2384	7.10852	8.63662	8.87958	7.65105	9.35755	5.97728	8.46761	8.40514	8.48784	7.82018	7.33985	8.87036	8.96867	8.49985	7.53138	5.93074	6.44294	7.53916	6.76818	10.0526	8.17991	8.02791	9.98157	9.224	10.3652	8.79116	10.3197	7.94251	8.37504	9.59619	6.42626	9.88111	9.27612	6.84549	7.74819	9.27612	8.12412
ENSG00000163823	59.663	1.44021	0.273216	5.27133	1.35441e-07	1.9566e-06	chr3	46201709	46208396	2731	CCR1	protein_coding	1	3.80735	1	5.35755	5.08746	2.80735	4.58496	3.32193	6.14975	3.80735	2.58496	3.58496	6.91886	6.16993	3.70044	0	5.32193	4.90689	2.32193	5.32193	6.2854	5.93074	7.50779	6.74147	7.15987	6.24793	4.9542	5.9542	5.67243	3	5	6.16993	6.2854	6.67243	5.55459	6.35755	5.49185	7.40088	7.03342	6.32193	4.52356	4.64386	7.99435	2.58496	7.33092	5.88264	7.62936	6.45943	6.59991	7.58496	4.52356	7.60733	4.45943	5.72792	3.70044	4.39232	1.58496	7.62936	5.88264	6.12928	7.03342	8.50383	6.75489	5.93074	5.90689	7.45121	7.54689	5.9542	4	7.50779	7.32193	6.59991	5.88264	6.16993	3.45943
ENSG00000197057	76.9811	1.43992	0.328659	4.38119	1.18031e-05	9.95277e-05	chr4	36281622	36345756	5618	DTHD1	protein_coding	3.70044	5.08746	3.32193	5.93074	5.70044	3	5.16993	3.32193	5.52356	3.70044	2.80735	4.80735	6.14975	6.12928	5.67243	1	7.13955	2	0	6.39232	5.49185	4.64386	6.96578	4.16993	6.12928	6.91886	6	6.58496	8.21917	3.58496	6.58496	5.88264	6.56986	5.61471	4.75489	5.20945	4.32193	8.93074	7.55459	7.45121	5.83289	2.80735	7.09803	3.45943	7.55459	4.9542	7.15987	6.65821	5.97728	6.20945	5.72792	6.08746	4.24793	3.58496	5.08746	5.20945	2.32193	5.58496	6.6865	7.60733	7.43463	8.95128	3.58496	6.49185	6.61471	8.25267	8.73809	7.82655	3.45943	9.68299	6.30378	8.06609	5.88264	6.6865	3.70044
ENSG00000168394	7587.18	1.43985	0.196216	7.33808	2.16683e-13	1.26686e-11	chr6	32845209	32853978	4578	TAP1	protein_coding	8.77808	11.0458	9.80252	11.3531	12.7097	10.7262	10.9144	10.9936	12.8337	11.8122	9.47168	11.4315	12.2219	11.8037	11.8202	9.87498	12.5413	11.4014	10.1898	12.9244	12.3864	12.6757	14.6495	13.2507	14.1015	14.3371	13.1204	13.5393	12.4365	12.8003	12.4676	13.0676	13.7088	13.384	12.5577	14.3824	11.3658	14.6052	11.3151	13.6336	14.0186	12.1815	13.2205	9.09803	14.6302	12.914	13.662	13.3361	12.1098	12.2049	13.7986	14.0778	11.9996	12.0918	12.8188	13.1585	11.9363	12.9213	12.2024	13.0664	12.476	15.4374	11.2533	14.763	15.1975	13.0067	12.6405	13.2988	10.6008	15.4361	14.2522	13.5721	12.5433	13.4307	11.7932
ENSG00000083454	172.883	1.43883	0.363704	3.95605	7.61977e-05	0.000501349	chr17	3672199	3696404	4190	P2RX5	protein_coding	4.58496	4.58496	2.58496	7.46761	7.75489	4.39232	3.16993	4.45943	1	4.16993	5.75489	6.89482	6.97728	8.04985	0	0	8.24317	4.80735	3.70044	8.16993	7.26679	5.12928	8.03892	5.39232	9.94398	8.35315	6.02237	7.69349	5.52356	5.83289	6.83289	7.18982	7.65105	7.46761	5.42626	6.30378	7.18982	9.98014	8.63662	6.84549	4.64386	7.40088	7.47573	4	8.13443	5.16993	7.13955	9.93221	6.06609	6.61471	6.39232	8.08746	6.50779	6.84549	5.83289	5	4.45943	6.47573	6.71425	7.88264	8.04439	9.79766	6.53916	8.06609	9.79766	9.20701	9.82177	8.23362	4.80735	9.9263	5.42626	9.28771	10.3242	8.40514	4.52356
ENSG00000188460	7.58432	1.43826	0.419796	3.4261	0.000612308	0.00301363	chr1	223863726	223864851	1126	ACTBP11	processed_pseudogene	0	1	2	3.45943	0	1	0	0	0	2	0	0	4	2.32193	0	0	3.32193	1	2	4.90689	1	0	3.32193	6.26679	1.58496	2.80735	2	4.08746	2	4.08746	1.58496	4.64386	2.80735	1.58496	4.24793	1	3.16993	4.32193	3.16993	2.80735	3.16993	1	2.58496	1	3.45943	2.58496	2	5.39232	3.45943	2.32193	1	3.70044	3.70044	2.58496	4.08746	5.08746	1	4	2.32193	0	4.64386	4.80735	3.45943	3.45943	3.16993	4.16993	2.32193	2.80735	0	5.61471	3.70044	2.32193	3.80735	4	2.80735
ENSG00000266920	4.11926	1.43315	0.54355	2.63664	0.00837315	0.0271184	chr18	62442028	62443126	1099	ACTBP9	processed_pseudogene	0	0	2.58496	2.58496	0	1.58496	0	0	0	0	0	0	2.58496	2	0	0	0	0	1	4.08746	0	0	6.02237	4.64386	2.32193	1	3.58496	1	0	2.58496	0	2.32193	3.16993	1.58496	1	3	1.58496	0	1	1.58496	1.58496	0	4.70044	2	3.16993	2	3.58496	0	1	2.58496	2	3.58496	1	0	1	1	1	3.32193	3.16993	4.08746	2.32193	1	3.16993	3	4.16993	4.80735	0	2	0	2.80735	3.80735	1	3	2.32193	2
ENSG00000236090	10.3433	1.43284	0.366876	3.90552	9.40226e-05	0.000601031	chr2	41819747	41820754	1008	LDHAP3	processed_pseudogene	0	2.58496	0	4.08746	1	1	1	1	1.58496	3.45943	2	2.32193	4.24793	1	0	2.58496	1	3.16993	1	2.58496	2.32193	0	5.12928	4.58496	2	3.90689	2.80735	5.12928	3.45943	3.32193	2.32193	5.80735	4.16993	2.58496	2.80735	3.70044	2.80735	4.45943	1	4.75489	4.39232	2.58496	4.39232	1	3.45943	4.58496	4.45943	3.90689	3.70044	4.08746	3	5.08746	4.24793	5.16993	0	4	2.58496	4.70044	2.32193	3	5.12928	2.80735	3.45943	4.32193	3.16993	4	3.16993	3	1	4.58496	5.35755	0	5.64386	3.16993	0
ENSG00000027644	16.221	1.43278	0.49174	2.91369	0.00357181	0.0134948	chr1	156840063	156859018	5101	INSRR	protein_coding	0	0	2	3.32193	0	1.58496	2.32193	2	3.80735	0	4.9542	0	2.58496	0	3.90689	0	0	3.32193	0	3.58496	0	4	3.16993	6.12928	2	7.11894	2.58496	1	7	1	1	1	1	3	4.75489	3.45943	5.61471	4.85798	4.32193	3.90689	2.58496	1.58496	3	2.58496	4.70044	3	2.32193	4.64386	4.39232	5.9542	4.08746	4.32193	3.70044	0	3.16993	3.90689	0	4.64386	3.80735	1	3.45943	5.97728	4.08746	4.16993	4.64386	1	5.78136	3.45943	3.80735	8.86419	3.16993	4.39232	2.80735	4.85798	3.90689
ENSG00000137273	85.4489	1.4325	0.318959	4.49117	7.0833e-06	6.35612e-05	chr6	1389834	1395597	2187	FOXF2	protein_coding	1	5.70044	3.32193	5.64386	5.08746	3.90689	5.04439	4.90689	6.70044	3.45943	3.32193	4.16993	6.70044	2.80735	0	0	4.64386	5.93074	1	7.54689	5.88264	6.24793	6.90689	7.55459	6.80735	6.9542	5.08746	5.88264	7.91289	5	6.59991	4.85798	4.58496	5.70044	8.02237	6.76818	3.80735	5.80735	4	5.80735	7.21917	9.14975	6.2854	5	6.18982	4.85798	7.06609	6.30378	6.75489	7.30378	8.36632	7.41785	7.65821	5.39232	6.59991	7.71425	4.9542	7.8392	4.85798	4.64386	7.8392	6.47573	7.67243	7.67948	8.56224	6.52356	7.22882	4.39232	4.08746	6.22882	7.04439	7.67948	7.59246	6.42626	5.35755
ENSG00000163840	2750.82	1.43233	0.182476	7.84941	4.17998e-15	3.39198e-13	chr3	122564238	122575203	5868	DTX3L	protein_coding	6.87036	9.47371	7.80735	9.79766	10.9491	8.96	9.22159	8.52748	11.4691	10.2668	9.07414	9.59059	11.3247	11.2497	10.1624	5.80735	10.9039	10.2021	9.34207	12.1402	11.2744	10.9196	13.499	12.3813	11.7108	12.1043	11.6935	12.5282	11.9381	11.1935	10.6266	12.4221	11.809	12.0091	11.463	12.7611	10.2444	12.602	10.5372	12.1948	12.245	11.5201	12.2814	8.34873	12.7234	11.6411	12.6216	11.9737	11.1105	11.1849	11.375	11.8138	12.0614	10.3945	11.1497	11.4184	10.9708	13.2023	10.0768	10.8463	10.6874	13.222	12.703	12.4564	13.2396	12.0345	11.0369	11.4512	8.76487	13.6268	13.1616	11.9694	11.144	12.2297	10.4788
ENSG00000164430	313.34	1.43202	0.201381	7.11098	1.15222e-12	5.78134e-11	chr6	73413515	73452276	4155	MB21D1	protein_coding	4.52356	6.82018	6.24793	7.60733	6.61471	4.58496	5.88264	5.49185	7.37504	6.90689	7.21917	6.58496	7.89482	6.56986	7.2854	4.16993	6.85798	7.54689	6.20945	8.224	8.13443	7.34873	10.0224	9.28077	9.11634	9.48382	8.14975	9.58308	8.77808	7.48382	7.21917	9.11114	8.30834	8.47978	7.8009	9.35975	7.60733	9.79766	8.09276	8.83605	9.60177	7.67948	9.08215	6.94251	9.32867	8.24793	9.25974	9.23122	8.42206	8.90989	9.47978	8.55075	8.18488	7.49985	8.633	7.05528	8.59619	9.64746	8.09276	6.59991	8.36632	10.6768	7.88874	9.97298	10.1599	8.82655	8.35315	8.0607	7.84549	10.29	9.30606	8.61471	7.76155	6.37504	4.64386
ENSG00000228078	121.807	1.43194	0.524437	2.73044	0.00632505	0.0215719	chr6	29934101	29934286	186	HLA-U	unprocessed_pseudogene	0	4.64386	3.32193	4.45943	5.97728	4.52356	4	2.58496	5.97728	6.45943	0	5.32193	7.87652	6.30378	4.16993	0	8.64024	8.40939	0	6.40939	5.88264	4.45943	6.45943	1	10.5196	8.84862	2.80735	10.3859	1	7.46761	6.84549	1	8.64746	2.80735	1.58496	8.27612	2.58496	6.24793	1	4.32193	7.49185	3.58496	5.88264	0	7.57743	6.49185	10.2562	7.53916	6.84549	6.74147	8.49185	7.85798	5.39232	4	7.45121	5.93074	1	8.90388	2.58496	5.88264	4.85798	7.45943	5.97728	6.40939	10.6101	6.16993	9.19229	6.80735	0	6.04439	7.08746	4.80735	5.49185	4.70044	4.70044
ENSG00000251349	191.505	1.42803	0.199402	7.16153	7.97796e-13	4.10482e-11	chr9	100442271	100577636	2069	MSANTD3-TMEFF1	protein_coding	4.32193	5.88264	4.85798	7.35755	6.37504	5.04439	4.39232	5.45943	6.80735	6.18982	6.44294	6.89482	7.3837	6.67243	4.75489	4.45943	8	5.93074	4.45943	7.04439	5.32193	7.17991	9.15987	8.91886	7.40088	8.27612	7.37504	8.98868	8.27612	6.37504	6.49185	8.98014	6.82018	6.90689	8.21432	8.04985	6.37504	7.45943	6.04439	8.80735	9.32643	9.21189	8.55459	4.08746	8.57365	8.16491	8.04439	9.89026	8.94544	8.46761	8.01123	6.94251	7.40088	5.85798	6.49185	7.80735	7.63662	8.43463	7.43463	6.33985	7.70044	8.40088	8.91588	8.02237	8.65105	8.51964	8.82655	8.80735	5.93074	9.31288	7.30378	7.74147	8.25267	7.76818	6.67243
ENSG00000067715	73.3692	1.42731	0.426628	3.34556	0.000821179	0.00387133	chr12	78863993	79452008	6494	SYT1	protein_coding	3.70044	4.52356	2	4.45943	5.80735	4.24793	2.80735	4.39232	5.08746	5.32193	5.39232	4.80735	6.70044	2.58496	5.80735	0	5.97728	5.75489	2.80735	4.52356	5.85798	5.24793	9.70563	4.70044	3.32193	6.35755	3.90689	9.20212	5.08746	1	3.45943	1	0	1.58496	4.39232	8.12412	2.58496	5.78136	5.61471	6.16993	2.80735	8.51175	9.46964	2	6	6.85798	5.64386	8.62936	5.75489	6.30378	1	4.24793	3.16993	3.90689	7.52356	6.10852	4.85798	4.58496	3.80735	6.98868	6.72792	6.58496	6.14975	5.24793	9.16993	6.2854	7.04439	8.06609	0	9.71596	6.76818	7.64386	5.88264	5.04439	3.58496
ENSG00000242163	25.6006	1.42632	0.308904	4.61736	3.88653e-06	3.79586e-05	chr14	81332961	81333361	401	RP11-299L17.1	processed_pseudogene	2.58496	2.58496	4.39232	3.58496	0	3.32193	1	3.45943	5.2854	2.58496	3.16993	3.45943	4.9542	2	1.58496	0	5.75489	0	1	2.32193	3.90689	3.45943	7.03342	6.6865	4.08746	5.12928	5.88264	6.89482	5.85798	4.9542	3.32193	6.42626	4.45943	4.24793	2.58496	4.70044	2.80735	3.45943	4	4.70044	6.10852	4.08746	2	5.04439	4.90689	5.04439	4	5.45943	4.45943	6.18982	4.64386	5.24793	4.75489	4	3.16993	5.88264	4.16993	5.61471	4.45943	2.80735	5.64386	6.39232	3.16993	6.20945	3.16993	5.24793	5.42626	4.64386	3.16993	4.70044	6.42626	4.80735	6.67243	5.93074	3.90689
ENSG00000204446	3.68999	1.42567	0.480846	2.96493	0.00302753	0.0117482	chr9	87148644	87159726	3409	C9orf170	protein_coding	0	0	0	2	0	3	0	1.58496	2	2	2	1	2.80735	1	0	0	1	1	0	1	0	0	4.80735	3.80735	1.58496	2.80735	2	1.58496	3.80735	0	3.45943	0	1	1	3.16993	2.58496	0	0	2	3.45943	0	2.80735	3	0	2	1.58496	0	2	2.80735	3.32193	2	1	0	0	4	2.58496	0	2.80735	1	3	3.16993	0	2	3.58496	2	2	3.70044	2	2.80735	4.70044	2	3.45943	3	3.32193	2
ENSG00000134460	452.665	1.42536	0.269115	5.29649	1.18052e-07	1.73689e-06	chr10	6010689	6062325	3176	IL2RA	protein_coding	3.32193	7.20945	6.85798	7.94837	8.44294	4.52356	6.16993	7.14975	7.02237	7.67243	6.04439	6.93074	8.76155	8.84549	7.84549	5.78136	8.47978	6.16993	5.42626	9.63662	8.82018	7.02237	10.5216	7.8392	10.4522	9.65464	8.27612	9.26444	7.40939	7.52356	9.00843	7.93664	9.26913	10.6724	8.77808	9.24317	7.74819	9.81538	8.61471	8.45533	7.56986	7.40088	10.6321	5.70044	10.4051	8.37504	9.45533	10.875	9.72281	9.2854	8.51175	10.3264	6.80735	8.01123	7.73471	7.32193	4.90689	9.63844	8.42206	9.43463	9.03067	11.8918	8.2384	9.29002	7.24793	10.9263	10.4419	9.67243	6.76818	10.4263	9.67066	10.3298	7.93664	8.55459	6.14975
ENSG00000118473	916.869	1.42448	0.22622	6.29688	3.03699e-10	8.76494e-09	chr1	66533383	66748299	10477	SGIP1	protein_coding	5.78136	7.2854	8.03342	9.11894	7.7211	8.5812	7.99435	7.22882	9.68124	7.25739	8.37938	7.62205	9.30378	7.98868	8.72792	6.93074	9.88722	9.98157	6.12928	7.88264	8.64746	9.14466	11.445	11.4346	9.98157	11.0307	8.90989	10.268	11.4538	8.19476	8.69	9.52552	9.42626	9.60918	10.2095	10.9278	9.50779	10.0967	9.69523	10.2819	10.4707	11.4691	9.76487	7.66534	10.352	9.32418	11.158	11.5474	12.6607	9.07146	10.2479	10.3106	10.0634	8.71081	8.61102	10.341	7.77479	10.9915	9.6987	9.12928	9.18982	11.461	9.77314	9.20457	9.21917	11.2819	12.7134	9.28309	8.81057	10.5147	10.4136	10.6724	9.9901	9.53916	8.28077
ENSG00000167244	193.244	1.4222	0.391365	3.63395	0.00027911	0.0015459	chr11	2129112	2149603	6979	IGF2	protein_coding	3.58496	5.12928	4.39232	6.91886	3.45943	7.82018	4.52356	4.39232	6.30378	4.75489	5.61471	6.61471	6.2854	6.44294	6.67243	3	7.56224	6.9542	3.80735	7.90689	5.90689	7.83289	9.37287	9.1472	6.67243	7.34873	4	5.88264	8.87652	3.16993	3.16993	2.58496	4.24793	4.70044	6.84549	9.8857	8.58496	4.08746	6.83289	7.66534	6.87036	10.8321	9.50581	6.58496	6.61471	5.80735	5.72792	9.19967	6.76818	5	6.65821	6.87036	7.15987	5.16993	6.30378	6.14975	5.12928	11.902	6.78136	8.0607	6.26679	7.70736	6.61471	5.49185	6.61471	7.42626	9.25267	6.10852	8.87036	7.12928	6.37504	8.11894	6.79442	8.87958	7.59991
ENSG00000260774	5.19317	1.42078	0.372808	3.81103	0.000138389	0.000841863	chr5	213898	217279	2881	CTD-2083E4.4	processed_transcript	0	0	0	0	2	3	2.80735	1	0	2.80735	1	2.58496	2.58496	1	1.58496	0	3	0	0	2.58496	0	1	4.90689	2.80735	2.80735	3	2.80735	3.70044	3.16993	0	3	4.16993	2.58496	1	2	3	1	4.90689	1.58496	3.90689	3.58496	0	1	0	3.70044	2.58496	2.80735	2.58496	4.24793	3.32193	3.90689	2.32193	2.80735	1.58496	4.16993	3.80735	1	4	3.45943	2	3	2.80735	1	3	2.58496	3.70044	3.80735	2.32193	0	4.58496	2.58496	3.16993	2.32193	3.45943	2
ENSG00000237470	33.8098	1.4202	0.417897	3.39845	0.000677689	0.00328257	chr10	15015370	15021863	470	DCLRE1CP1	unprocessed_pseudogene	0	3	2.58496	2.80735	2.58496	3	2.32193	2.58496	6.74147	3.80735	0	3.70044	5.88264	4.58496	0	1	4.9542	4.9542	3.45943	5.45943	4.9542	1	3.45943	1.58496	5.08746	6.78136	4.64386	3	5.49185	1.58496	5.32193	4.08746	5.9542	2.80735	1	6.55459	2.32193	7.96578	6.39232	5.16993	3.80735	7.33092	5.04439	1	5.45943	3.90689	4.9542	6.14975	4.75489	4.16993	3.58496	5.49185	0	1	4.39232	3.70044	4.45943	5.61471	5	5.85798	5	7.9542	4.64386	6.14975	3.80735	6.20945	7.01123	5.20945	0	10.1886	5.20945	2.80735	5.45943	5.72792	3
ENSG00000164543	1297.73	1.42011	0.202158	7.02476	2.14428e-12	1.01764e-10	chr7	43582758	43626786	4943	STK17A	protein_coding	5.32193	8.40514	9.79604	10.2889	8.87344	7.11894	7.69349	7.52356	9.33539	8.19967	7.62936	8.14466	10.2503	10.9454	8.91588	5.45943	10.8657	8.76487	7.46761	9.88264	8.98014	8.61839	12.2033	12.5967	10.207	10.7013	10.5603	11.8541	10.5689	9.25267	9.22882	11.9024	10.3376	10.3977	9.67772	11.2533	9.14975	10.774	10.0196	10.7406	11.7859	10.0056	11.5906	9.14211	11.4409	11.224	10.8361	10.8819	10.7624	11.6653	10.2384	11.1351	10.4481	10.1497	9.19722	9.32193	10.4878	11.6133	9.10591	8.43879	12.3837	11.8017	11.4486	11.5362	9.79928	11.3576	10.6357	10.4388	8.71768	11.6604	10.6502	10.7599	11.9114	10.5167	8.84549
ENSG00000073150	20.5833	1.42011	0.420173	3.37982	0.000725336	0.00348193	chr22	50170731	50180294	3102	PANX2	protein_coding	2	2	1	2	2.32193	3	3.45943	2.32193	4.9542	3.58496	2	5.04439	2.80735	4.08746	2	2	3.70044	3.58496	0	3.70044	3.70044	2.32193	4.45943	6.40939	1	4.39232	4.16993	2.80735	7.80735	6.42626	2.58496	4.45943	1.58496	2	3.45943	3.58496	1	1.58496	5.16993	2	6.98868	3.32193	1.58496	0	4.08746	3.70044	3.32193	3.90689	5.45943	7.62936	4.80735	4.90689	1	3.90689	5.2854	3.90689	2	5.04439	2	2	3.45943	3.70044	5.39232	4.9542	7.74147	2.58496	4.58496	4.64386	0	7.22882	6.64386	4.39232	4.9542	0	3.32193
ENSG00000117560	55.8352	1.41988	0.409525	3.46714	0.000526035	0.00265972	chr1	172659018	172666874	1888	FASLG	protein_coding	0	4.39232	4.24793	4.85798	3.45943	0	4.16993	2.80735	5.24793	3.70044	1.58496	6.04439	5.45943	5.39232	2	3.70044	3.32193	3.58496	0	6.59991	5.61471	5.80735	6.65821	3.70044	8.09276	6.24793	6.53916	5.24793	6.94251	2.80735	5.83289	5.12928	5.9542	5.70044	2.58496	3.45943	3.70044	8.8009	4.75489	6.67243	5.12928	2.32193	7.16993	0	7.67948	5.61471	7.98299	5.83289	4.75489	5.55459	5.83289	7.6865	5.67243	6.12928	0	5.93074	0	4.58496	4.45943	6.45943	5.45943	9.01959	4.24793	6.33985	6.33985	6.49185	7.90689	6.20945	0	9.08215	6.47573	6.72792	5.72792	5.9542	0
ENSG00000104415	136.947	1.41769	0.360353	3.93417	8.34829e-05	0.000542065	chr8	133191039	133230344	3844	WISP1	protein_coding	1	4.64386	4.80735	7.84549	5	4.45943	2.80735	4.32193	8.33985	4.39232	5.04439	3.32193	6.65821	5.24793	4.16993	3.70044	5.61471	6.71425	0	5.78136	5.64386	7.27612	6.98868	8.91588	7.19967	6.55459	5.04439	5.24793	8.60733	4.80735	6.18982	4.08746	5.39232	5.08746	7.80735	7.93664	5.93074	5.04439	4.16993	6.79442	7.33985	11.0334	6.06609	4.85798	8.06609	6.47573	6.58496	9.04712	8.36632	7.37504	7.14975	7.2384	7.75489	6.61471	4.90689	8.08215	2	7.02237	6.14975	8.27612	7.65105	8.04439	6.97728	6.37504	7.90087	7.82655	9.27146	5.75489	3.58496	7.65105	7.33092	8.23362	7.48382	8.39232	7.32193
ENSG00000105877	508.941	1.41715	0.537633	2.63591	0.00839125	0.0271636	chr7	21543215	21901839	15998	DNAH11	protein_coding	5.80735	6.44294	4.58496	5.16993	8.26679	8.26209	9.5812	6.61471	7.64386	8.26209	5.90689	7.54689	7.55459	9.03617	7.86419	4.58496	8.60363	6.14975	6.06609	8.50779	7.33092	6.59991	7.43463	10.2396	3.90689	7.48382	3.16993	5.61471	2	8.94251	4.16993	12.813	6.9542	4.24793	9.38154	1	1	4	3.58496	11.584	7.45121	3.58496	13.0835	6	6.84549	6.06609	8.15482	9.40301	8.88874	4.32193	6.10852	7.03342	4.45943	0	9.43671	7.09803	4.24793	8.60363	6.9542	11.8982	8.67948	8.59619	9.18239	7	10.0967	6.20945	11.1984	11.7198	3	10.783	5.70044	6.90689	5.72792	10.2935	9.33539
ENSG00000234337	78.6766	1.41619	0.192934	7.34029	2.13138e-13	1.25086e-11	chr16	52655307	52656045	739	RP11-297L17.6	processed_pseudogene	2.58496	5.20945	4.64386	5.39232	4.32193	3.16993	4.08746	4.08746	5.12928	5.12928	3	4.85798	6.18982	6.42626	5.61471	1	6.06609	5.12928	3	6.6865	6.20945	5.12928	7.75489	8.42206	6.79442	6.89482	6	7.01123	5.93074	6.35755	5.64386	7.49185	6.10852	6.6865	5.93074	7.40088	5.85798	7.40088	5.35755	6.90689	6.97728	5	7.88264	5.32193	7.40088	6.9542	7.06609	6.62936	5.70044	6.6865	6.02237	6.80735	5.83289	7.66534	6.85798	5.67243	6.30378	8.09276	6.49185	5.49185	7.24793	6.08746	6.39232	6.2854	7.71425	6.6865	6.70044	5.58496	5.52356	7.8392	7.07682	6.98868	7.2384	6.75489	4.9542
ENSG00000183150	16.0197	1.4159	0.343477	4.12225	3.75186e-05	0.000271298	chr12	12660891	12696207	2623	GPR19	protein_coding	2.58496	1.58496	0	2.32193	3.16993	2.58496	3.45943	3.32193	3.70044	3	0	1	3.16993	3.80735	0	0	3.70044	2.80735	2	3.45943	5.04439	2.32193	4	5.2854	4.64386	5.12928	4.64386	4.52356	2.80735	5.55459	4.85798	3.90689	2	4.52356	3.32193	3.32193	2.58496	6.08746	3.32193	4	3.90689	2	5.78136	0	4.58496	4	5	3.90689	4.45943	3.32193	6.40939	6.32193	0	0	0	1	3	5.80735	5.16993	4.52356	4.16993	6.35755	5.67243	5.20945	5.55459	4.80735	4.9542	5.16993	2.58496	4.85798	3.58496	4.16993	3.90689	4.08746	3.16993
ENSG00000256694	3.162	1.41467	0.567198	2.49415	0.012626	0.0379508	chr12	164664	166321	1101	RP11-598F7.5	antisense	0	0	0	0	0	1.58496	0	1	2.58496	0	0	0	2.32193	1	0	0	2.32193	1.58496	2.32193	1	2.32193	2.58496	1.58496	2.32193	2.80735	3.16993	0	1.58496	1	2.80735	3.45943	2	0	3.45943	2.80735	2.32193	1	4	1	3.58496	1.58496	0	0	2	2.32193	0	0	4.39232	3.32193	3	0	3.58496	0	0	0	0	0	4.32193	0	1	3.90689	4.39232	0	1	4.24793	0	4.58496	4.16993	0	0	2.80735	2.58496	0	2.32193	1
ENSG00000257335	335.224	1.41331	0.383918	3.68129	0.000232053	0.00131804	chr7	141907813	142106747	10767	MGAM	protein_coding	5	5.70044	4.16993	8.56986	9.16491	4.90689	5.78136	5.9542	6.91886	4.9542	7.13955	5.61471	7.01123	8.90388	6.71425	4.52356	7.82655	6.65821	6.40939	4.58496	8.91289	6.42626	8.45533	9.22159	6.22882	6.20945	5.39232	9.92184	8.74483	6.62936	9.74987	8.0607	5.78136	5.20945	8.42626	5.20945	5.78136	6.53916	10.0674	9.42626	5.72792	7.62936	11.8309	3	5.85798	7.78136	5.93074	9.58871	8.13443	10.7936	10.8541	8.69349	6.61471	6.52356	7	7.47573	0	10.2819	5.32193	10.4625	8.99718	7.92481	7.81378	9.34207	8.45121	8.30834	11.6073	6.93074	7.47573	11.3191	7.15987	7.97154	8.71425	9.15482	6.12928
ENSG00000154764	61.244	1.41293	0.409785	3.44798	0.000564803	0.00282155	chr3	13816258	13880121	4579	WNT7A	protein_coding	3	3.80735	3.90689	5.08746	4.45943	4.32193	4.16993	4.75489	5.9542	5.55459	0	3.58496	7.33092	0	2.80735	3	3.32193	5.35755	3.45943	3.32193	6.14975	4.32193	9.46761	1.58496	6.24793	8.01681	4.08746	6.9542	2	1.58496	4.16993	4.80735	4.24793	6.55459	4.39232	6.14975	3.70044	6.04439	4.39232	7.13955	9.67419	4.75489	1	2.58496	4.90689	8.3837	3.70044	3.70044	2.80735	5.35755	7.33092	7.09803	4.39232	5.93074	6.75489	7.70044	2.80735	4.85798	6.02237	4.90689	7.25739	7.3837	4.64386	7.96	4.85798	5.45943	6.20945	3.16993	5.2854	3.80735	7.18982	5.24793	5.08746	5.80735	5.2854
ENSG00000133107	33.4912	1.41263	0.323635	4.36488	1.2719e-05	0.000106432	chr13	37636636	37870425	4190	TRPC4	protein_coding	0	0	3.16993	4	2.32193	5.39232	3.80735	0	2.58496	1	3.45943	1	4.58496	5.61471	0	0	5.45943	5.72792	1	5.16993	4.08746	4.64386	7.57743	8.15482	3.16993	5.72792	4.08746	4.08746	5.49185	3	4.52356	4.52356	5.78136	4.16993	4.9542	5.49185	6.35755	4	4.24793	5.64386	6	3.32193	6.14975	4.70044	5.70044	4.16993	4.24793	4.58496	6.18982	5.24793	5.08746	6.64386	2.32193	6	5.08746	5.67243	2.32193	6.10852	5.20945	6.44294	6.33985	6.42626	5.20945	4.70044	6.78136	5.12928	6.52356	5.12928	4.52356	5.39232	6.18982	5	5.70044	5.20945	4.75489
ENSG00000266786	7.03034	1.41231	0.457965	3.08388	0.00204322	0.00843146	chr17	27746132	27754954	764	LGALS9DP	unprocessed_pseudogene	2.80735	0	0	2	0	1	2	1	0	1.58496	0	0	3.80735	1	0	0	4.08746	0	0	3.90689	2	2.32193	2	2	3	2.80735	1.58496	4.32193	3.32193	0	3.58496	2.58496	3.58496	1.58496	1.58496	1	2.32193	5.85798	2.80735	2	1	0	5.78136	1	3.32193	3.16993	4.08746	4.24793	2.80735	2.80735	2	5.08746	3	0	1	4.70044	0	1	3	3.16993	3.70044	4.39232	3.45943	3.80735	2.32193	2.58496	4.16993	2	3.80735	4.58496	3.16993	3	3	2.80735	1.58496
ENSG00000109321	11527.7	1.41228	0.348543	4.05194	5.07937e-05	0.000352645	chr4	74445134	74455009	1648	AREG	protein_coding	8.00562	11.9787	13.8464	13.2053	13.1336	8.82018	9.44087	11.4878	9.68825	11.8525	9.68124	9.04166	12.6271	12.7846	9.61471	9.72622	12.8884	11.5411	13.194	11.9751	10.6165	10.6582	16.3437	15.4652	10.8642	14.9278	12.8154	16.1926	7.90689	11.9211	11.196	13.6183	12.9708	13.4617	12.5345	13.0939	12.3584	13.6971	12.783	13.7556	16.3115	10.6812	14.6667	12.0355	14.048	13.6627	12.5852	12.649	12.4883	12.5639	13.9063	12.8988	11.2155	12.1222	13.5703	12.7415	14.5303	14.421	13.0639	12.1712	14.5777	14.1878	16.4106	14.5375	13.1635	14.1829	14.2206	11.7674	12.9342	11.4823	15.153	13.2481	13.7422	12.4406	11.7561
ENSG00000173917	44.5312	1.41218	0.318246	4.43738	9.10603e-06	7.9303e-05	chr17	48540894	48544989	2336	HOXB2	protein_coding	2	4.75489	2	4.52356	4.58496	3	4.08746	2.80735	5.39232	3.45943	4	3.45943	5.67243	4	5.55459	0	4.64386	5.88264	0	3.16993	4.90689	3.90689	5.72792	6.24793	6.18982	4.90689	4.39232	2.80735	7.09803	2.58496	6.16993	3.90689	3	6.14975	7.48382	4.16993	4.32193	6.20945	4.64386	4.75489	3.70044	7.8009	5.75489	3.80735	6.2854	5.90689	6.40939	6.2854	6.37504	8.16993	4.08746	6.40939	4.52356	5.93074	4.32193	6.82018	4.08746	6.93074	4.24793	5.35755	5.58496	6.44294	4.52356	3.58496	8.10852	4.16993	7.22882	4.52356	3	8.20945	5.39232	4.08746	5.64386	5.90689	5.39232
ENSG00000108700	42.9116	1.41192	0.339559	4.15809	3.20924e-05	0.000236882	chr17	34319036	34321402	1261	CCL8	protein_coding	0	4.24793	4.16993	4.32193	5.32193	2.58496	2.58496	3.58496	4.16993	4.08746	3.70044	3.70044	5.72792	5.52356	5	0	5.70044	4.24793	0	5.12928	5.32193	4	8.52748	4.08746	6.56986	5.67243	5.61471	4.70044	4.85798	5.49185	4.52356	4.70044	7.15987	6.78136	4	6.10852	4.90689	6.35755	4.80735	4.08746	1.58496	4.90689	6.90689	2	7.24793	4.39232	8.01681	3.80735	5.67243	6.97728	4.75489	7.52356	3.70044	4.80735	0	4.45943	0	6.62936	4.80735	5.90689	6.35755	9.02514	5.20945	6	5.08746	4.70044	5.70044	6.20945	5.16993	6.61471	6.65821	4.75489	4.32193	4	2.80735
ENSG00000137825	2.58719	1.4107	0.539868	2.61305	0.00897393	0.0287025	chr15	41493393	41503551	2092	ITPKA	protein_coding	0	1.58496	0	0	1.58496	2	1	0	0	0	0	0	3.90689	1	0	0	1	0	0	0	2	2	4.64386	5	2.80735	1.58496	1	1	4.08746	2.80735	0	2.80735	0	2	2	1	1	1	0	2	1	2.32193	1	0	2.32193	1.58496	4.24793	1.58496	3.16993	4.32193	2.32193	2.32193	0	0	1	1	2	3	0	1	2.80735	0	2.58496	2.32193	4.70044	0	0	1.58496	1	1.58496	0	0	2.32193	3.32193	1
ENSG00000263898	4.4205	1.41012	0.541571	2.60376	0.00922061	0.0293603	chr3	48644194	48644280	87	MIR4793	miRNA	0	2	2.80735	2.32193	1.58496	1	1.58496	0	0	2.32193	0	0	1	2.32193	0	0	0	2.32193	0	0	2.32193	0	2.32193	4.16993	1	4.45943	2.32193	1.58496	3.16993	3.16993	0	2.58496	1	0	2.58496	3	0	4.75489	0	4.85798	2.32193	0	1	1.58496	2	2.80735	1	1.58496	2.80735	4.64386	2.32193	2.80735	0	0	0	0	3	0	3	1	4.32193	2.80735	2.58496	3.45943	0	4.16993	5.80735	3.16993	2.58496	0	1.58496	1	1.58496	2.32193	2
ENSG00000068079	300.37	1.40981	0.188397	7.48318	7.25467e-14	4.64087e-12	chr17	43006725	43014456	1973	IFI35	protein_coding	4.70044	5.9542	5.42626	6.35755	7.24793	6	5.78136	6.49185	8.10852	7.07682	6.52356	7.17991	8.38802	7.31288	5.64386	5	8.04985	6.87036	6.56986	8.33539	7.82655	7.52356	10.446	9.23122	9.62753	9.44294	8.55459	8.82972	8.41785	7.56986	7.47573	7.9542	8.69349	8.98299	7.76818	9.95274	7.15987	9.16742	7.32193	8.54689	9.09803	7.87652	9.24793	4.45943	10.0471	8.49185	10.0954	9.00843	8.01123	8.59246	8.60363	8.69349	7.78136	8.20457	8.91886	8.40514	6.35755	7.45943	7.87036	7.72792	8.17991	10.1447	7.60733	9.45738	10.6883	8.50779	7.56986	7.53916	7	9.9263	9.96578	8.56605	8.02791	8.34873	6.91886
ENSG00000115267	2413.97	1.40969	0.20953	6.72788	1.72157e-11	6.57901e-10	chr2	162267079	162318703	4528	IFIH1	protein_coding	7.18982	9.59432	8.15987	9.17991	10.5953	8.74819	8.62205	8.83289	11.2009	10.1861	8.56605	10.6891	9.61287	11.2021	10.0362	7.65821	10.8688	9.66356	9.25739	11.8376	10.8463	10.4717	13.1891	11.3647	11.9791	11.4579	11.2703	12.3012	11.6036	10.733	10.2538	11.9429	12.013	12.2146	11.764	13.0974	9.43463	12.5948	10.8017	11.917	11.2408	10.7211	11.1183	7.49985	13.0351	9.91439	13.1555	12.2958	10.7985	9.81057	10.8757	11.388	11.4152	11.2294	10.3309	11.6613	10.5536	13.1696	9.98157	10.3106	9.50581	13.212	10.4808	12.9851	12.462	11.9436	10.5906	11.7719	9.44915	13.3798	12.6571	11.8922	11.584	11.8646	10.4656
ENSG00000243587	97.0308	1.40906	0.395573	3.56208	0.000367933	0.0019638	chr6	109165833	109271014	4362	C6orf183	polymorphic_pseudogene	3.45943	5.32193	3.16993	2.58496	6.22882	2.58496	4.16993	4.08746	4.85798	6.16993	3.16993	5.35755	5.24793	6.76818	6.06609	5.32193	7.07682	4.24793	2	5.24793	6.74147	5.88264	2.58496	4.08746	5.80735	2.32193	6.49185	2.80735	4.58496	4	4.64386	2.80735	2.80735	5.08746	7.26679	9.19229	3.80735	9.8009	7.57743	2.58496	5.42626	6.87036	9.29921	6.04439	5.58496	4.64386	4.58496	7.94837	5.32193	8.07682	7.96578	5.2854	2.80735	6.02237	7.78136	5.61471	5.64386	8.19476	5.16993	5.24793	5.64386	7.26679	4.39232	6.32193	10.2324	4.90689	7.9542	6.64386	3.80735	10.4073	8.50779	5.64386	3.16993	8.7039	7.50779
ENSG00000124813	2312.4	1.4078	0.192175	7.32563	2.37782e-13	1.38313e-11	chr6	45328157	45664349	8192	RUNX2	protein_coding	7.11894	9.60363	8.82337	10.0808	11.0802	8.36194	7.93664	9.45121	11.1592	8.97728	8.37938	9.94544	10.9708	10.8556	9.21189	5.32193	11.0403	10.3151	9.04712	11.66	9.20945	11.2615	12.5164	12.9026	11.9091	11.3647	10.6248	12.0454	12.1392	10.1098	10.6698	11.242	11.0974	10.9643	11.7499	12.4838	10.7814	11.3117	10.5459	11.5541	11.933	12.9289	11.9687	7.43463	11.858	10.8122	12.2177	12.9179	12.8374	12.5231	9.15482	11.5999	10.5382	9.49185	10.9076	10.9794	10.5392	12.5653	10.5088	12.2402	11.1293	12.3194	12.4033	11.1898	11.3287	11.9961	13.3734	11.8309	9.87805	12.7303	10.9374	11.8455	11.2306	11.8486	10.3185
ENSG00000129195	26.1615	1.40647	0.253473	5.54878	2.87669e-08	4.92931e-07	chr17	6444415	6451469	2823	FAM64A	protein_coding	1.58496	3	2.80735	3.58496	4.16993	2.58496	3	2.32193	4.52356	4	0	0	5.97728	5.16993	2.80735	0	5.24793	3.45943	0	5.16993	4.16993	3.16993	5.75489	6.47573	5.04439	6.18982	5.67243	6.06609	4.85798	5.04439	3.32193	5.52356	3.80735	4.64386	4.39232	4.75489	3.58496	6	3.70044	3.58496	4.39232	5.12928	7.21917	3.90689	2.80735	5.08746	5.42626	4.80735	5.55459	6.97728	6.61471	5.32193	4.75489	3.32193	4.70044	4.45943	2.58496	6	4.90689	5.45943	6.79442	5.24793	6.32193	5.93074	6.55459	3	4.52356	3.45943	3.16993	6.49185	5.16993	4	4.24793	6.06609	4.16993
ENSG00000179242	34.7815	1.40644	0.54217	2.5941	0.0094839	0.0300422	chr20	61252426	61940617	7351	CDH4	protein_coding	0	2.58496	0	3	4.39232	4.64386	4.52356	3	6.16993	5.32193	2	3.58496	4.90689	4.58496	0	1	4.58496	3.90689	4.80735	2.80735	4.58496	0	4.90689	7.08746	6.49185	4.16993	0	1	1	2	2.80735	4.52356	0	4.80735	1.58496	1	1	8.91289	4.75489	4.16993	0	7.09803	8.56986	0	5.35755	0	7.55459	5.04439	4.16993	6.79442	2.32193	4.9542	6.18982	5.32193	2.32193	4.32193	0	5.72792	0	5.80735	4.64386	4.52356	0	7.26679	3	3	8.71425	5.80735	3.45943	5.45943	4.08746	3	7.79442	5	0
ENSG00000231434	14.6234	1.40467	0.348722	4.02804	5.62432e-05	0.00038499	chr1	158523672	158525838	2167	RP11-144L1.8	processed_pseudogene	0	2.80735	2	2	3	3	2.58496	2.32193	3.45943	2	0	3.80735	4.08746	3.70044	1	0	3.32193	3.70044	0	4.24793	3.58496	3.58496	5	5.2854	2.58496	5.61471	2.32193	5.08746	2.80735	2.80735	2	6.47573	2.32193	4.58496	4	5.32193	2.80735	5.49185	0	3.32193	5.42626	0	5.20945	3.90689	3.16993	5.58496	3.80735	5.78136	3.45943	4.58496	4	4.58496	5.61471	3.80735	5.90689	4	1	3.45943	0	3	5.08746	4.85798	4.32193	3.32193	4.75489	4	3.80735	2.58496	3.16993	4	4.70044	5.16993	3.70044	2.32193	1.58496
ENSG00000198574	4.7526	1.40384	0.57749	2.43093	0.0150603	0.0437336	chr1	162395266	162412138	2797	SH2D1B	protein_coding	1.58496	2	0	3.16993	3	0	0	0	2.58496	0	0	0	2.80735	3.32193	0	0	1	0	0	1	2	2	2.58496	1	4.24793	0	0	3.32193	0	0	2.58496	0	3.16993	3.58496	0	1.58496	2.80735	4.52356	3.45943	3.16993	4.32193	0	4.64386	0	4.80735	0	4.16993	2.80735	1	1	2.58496	4.75489	0	1	0	2.58496	0	4.64386	0	2	3.58496	5.90689	2	3.80735	3	0	2	3.32193	1.58496	1	3.58496	3	1	0	0
ENSG00000278598	4.80436	1.40349	0.501286	2.79977	0.00511384	0.018113	chr16	87834592	87834660	69	MIR6775	miRNA	0	0	3	1.58496	2.32193	2	0	0	0	1	2	0	3.45943	2	0	0	2	0	2.32193	0	0	0	1	3.90689	2.32193	1.58496	4.52356	1	1	1	3	3	0	2.80735	1	3.90689	1.58496	2.32193	3.32193	4.85798	1.58496	1.58496	0	3.45943	3.16993	1	2.58496	2.80735	1	2.58496	3	2.32193	3.45943	4.16993	2	2.32193	0	1	2	2.32193	3.45943	3	1	3.80735	4.08746	2.32193	0	1	3.16993	0	3	2.80735	3	2.32193	0
ENSG00000159167	118.448	1.40258	0.316015	4.43833	9.06601e-06	7.90068e-05	chr8	23841915	23854807	4149	STC1	protein_coding	5.12928	5.04439	4.08746	4.24793	7.45121	3.45943	5.49185	5.55459	5.16993	6.93074	1.58496	3.16993	6.16993	6.10852	6.91886	3	7.25739	4.75489	5.24793	6.14975	0	4.64386	9.5411	9.0954	4.80735	7.15987	6.06609	8.59246	2.32193	3.16993	3.80735	6.89482	7.47573	7.55459	4.90689	6.6865	5.49185	5.9542	7.53138	8.2384	9.31061	4.58496	9.1267	5.12928	5.9542	7.88874	7.82018	6.94251	8.633	8.5812	5.88264	6.70044	6.22882	4.32193	8.45533	6.70044	6.55459	6.30378	5.12928	8.47573	8.27146	7.69349	6.64386	6.91886	7.72792	7.34873	8.43045	6.9542	5.70044	9.15987	6.08746	6.20945	5.80735	7.02237	6.55459
ENSG00000176399	112.756	1.40032	0.352849	3.96861	7.22946e-05	0.00047975	chr9	22446841	22455740	5569	DMRTA1	protein_coding	2.32193	5.49185	4.08746	6.42626	7.49185	3.70044	3.32193	5.24793	6.6865	4.9542	6.08746	6.02237	7.85175	6.55459	2	0	7.76818	5.55459	0	3.45943	3.80735	3.70044	8.56224	9.22159	4.39232	3.70044	7.82655	7.3837	6.10852	7.08746	5.97728	7.37504	3.70044	3	5	6.50779	4.90689	7.89482	4.64386	10.2155	8.01123	7.93664	2.58496	6	6.82018	6.55459	6.44294	8.71081	6.30378	5.64386	8.44294	5.75489	5.72792	7.25739	5.72792	6.47573	6.08746	7	6.02237	6.45943	8.01123	7.70044	0	7.45121	8.33092	7.67948	7.98868	8.55459	4.70044	8.59991	8.59246	6.96578	6.08746	8.40088	7.33985
ENSG00000131019	62.4065	1.40024	0.249956	5.60195	2.11953e-08	3.77808e-07	chr6	150063150	150069095	988	ULBP3	protein_coding	3.90689	4.24793	3.80735	4.52356	5.58496	2.80735	4.16993	3.45943	6.18982	5	0	4.52356	6.64386	5.83289	3.45943	0	5.90689	5.88264	2.80735	4.9542	5.58496	4.52356	9.14975	7.59246	5.90689	6.78136	6.24793	7.33985	4.70044	5.42626	4.64386	6.59991	5.2854	5.78136	5.35755	7.40088	4.58496	6.97728	4.32193	6.76818	8.04985	4.58496	6.97728	3.70044	4.75489	7.45121	5.70044	6.93074	6.04439	6.90689	6.78136	6.08746	6.20945	6.65821	7.06609	5.93074	4.08746	5.24793	7.49985	4	8.10329	6.16993	5.85798	6	7.74147	6.22882	6.85798	4.85798	3.16993	4.39232	7.36632	5.70044	6.78136	7.32193	6.10852
ENSG00000185760	162.169	1.39823	0.31169	4.48596	7.25865e-06	6.4929e-05	chr6	72621792	73198851	7570	KCNQ5	protein_coding	3.16993	5.45943	4.90689	6.50779	5.55459	4.52356	0	5.08746	6.71425	5.04439	6.12928	6	7.64386	6.72792	6.74147	4.24793	7.09803	6.47573	7.04439	6.24793	5.64386	6.04439	8.3837	6.96578	6.87036	7.70044	6.61471	9.29692	8.84549	5	6.47573	3.58496	6.56986	5.61471	8.18982	4.70044	4.70044	7.46761	7.41785	8.02237	8.72451	7.42626	10.4051	4	6.42626	7.64386	9.45738	7.16993	6.6865	7.47573	8.33985	6.32193	4.32193	4.64386	7.08746	6.70044	8.09803	7.47573	6.9542	7.19967	8.62571	6.39232	7.3837	9.55842	7.56986	6.52356	6.10852	6.82018	8.19476	8.65821	7.82655	7.93074	6.32193	8.61839	7.82655
ENSG00000268288	21.5654	1.39805	0.404275	3.45816	0.000543882	0.00273575	chr1	151766486	151767000	515	RP11-98D18.16	antisense	1	3.16993	0	3	1	1	1	1	4.85798	2.80735	0	5.64386	4.70044	3.58496	0	0	4.45943	0	2	5.39232	5.16993	2.32193	3.32193	7.74147	3.70044	4.32193	2.58496	6.45943	3.45943	2.80735	3.32193	4.80735	3.32193	3	4.39232	7.97728	3.90689	6.40939	3.16993	3.32193	4.08746	0	5.08746	5.20945	4.39232	3	4.08746	6.71425	4.58496	4.39232	3	4.80735	4.39232	4.85798	0	1	2	5.2854	4	5.35755	4.9542	6.42626	3.70044	3.16993	6.10852	4	7.17991	4.08746	0	8.61471	3.70044	3.80735	4.90689	6.02237	4.85798
ENSG00000135314	18.3952	1.39676	0.303246	4.60604	4.10417e-06	3.98474e-05	chr6	73241314	73310365	3350	KHDC1	protein_coding	0	1.58496	2	3.16993	4.90689	2.80735	3.58496	3	5.24793	2.32193	0	2.58496	4	2.58496	0	0	5.24793	3	0	3.70044	3	3.80735	6.44294	6.20945	5.83289	4.75489	4.52356	5.93074	3.80735	1	2.32193	0	4.75489	4.90689	4	5.72792	3.70044	5.16993	3.70044	2.80735	5.64386	3	6.20945	2.32193	3.16993	5.64386	5.42626	4.70044	5.12928	5.83289	6.10852	2.80735	2.58496	3.80735	4.24793	3.90689	4.16993	4.9542	3.80735	4.16993	4.32193	5.78136	4.32193	3.80735	7.3837	4.58496	6.04439	4.80735	2	5.45943	5.55459	2.58496	3	4	3.45943
ENSG00000213239	2.05141	1.39603	0.511575	2.72889	0.00635477	0.0216565	chr2	121708512	121709115	604	NPM1P32	processed_pseudogene	0	1	0	0	1	0	0	1	0	0	0	1	1.58496	1	2.32193	2	2	0	0	1	0	0	3.16993	0	0	2.32193	2	2.32193	1	2.32193	0	0	1	2	0	2.32193	2	2.32193	2	0	2.58496	0	3.90689	1.58496	0	0	3.16993	3.70044	1.58496	2.58496	1.58496	2	0	0	0	1	1.58496	2.58496	0	1	3.16993	2	1.58496	0	1	1.58496	3.58496	2.80735	1.58496	3.80735	2.32193	1	2	1	1
ENSG00000162490	6.14992	1.39539	0.490162	2.84679	0.0044162	0.0160751	chr1	11691729	11725857	7346	DRAXIN	protein_coding	0	0	0	1	3	2	0	0	4.85798	1	2	1.58496	2.80735	1	1	0	2.32193	3	0	0	0	2.58496	3.45943	1	4.39232	2.32193	0	3.58496	0	2.32193	3	0	2.32193	3.58496	4.52356	3.32193	0	3	0	3.70044	2	1.58496	6.06609	0	2.80735	2.80735	5.35755	2.32193	3	1	3.16993	2	2.80735	1	0	2.80735	0	5.20945	3.16993	2.58496	1.58496	2.58496	3.90689	3.90689	2.80735	4	2.58496	4.24793	0	4.9542	2.58496	4.16993	0	5.32193	2.32193
ENSG00000260326	3.37834	1.39396	0.559733	2.4904	0.0127599	0.0382621	chr16	52934813	52935635	823	RP11-467J12.1	processed_pseudogene	1.58496	1.58496	1	0	0	0	2.32193	0	0	1	1.58496	2.32193	2.32193	0	1	0	1	0	0	0	1.58496	1	2	3.45943	0	0	2.58496	3.70044	0	1	1	5.49185	1	1.58496	0	2.32193	1	3.90689	0	2	1	0	1	3.70044	1	2.80735	2.32193	2.80735	1	3	1.58496	2	3	1	0	2.58496	2.32193	3	0	0	3	0	0	2.32193	2.80735	4.24793	2.80735	1.58496	1	2.32193	1	1	3	0	1
ENSG00000183929	5.96476	1.39337	0.53901	2.58506	0.00973627	0.0306754	chr1	228650241	228651379	1139	DUSP5P1	processed_pseudogene	0	1	0	1	0	2	2.32193	2.32193	0	0	0	2	1	0	3.32193	0	3.58496	1	3.58496	0	1	1	2.80735	4.80735	0	1	1	4	2	4.58496	3.90689	5.9542	0	1	3	3.32193	0	1	0	0	0	1	2	1	0	3	2	1	2.32193	2.80735	2.80735	2.32193	1	0	0	3.32193	2.80735	5	4.24793	2	1	2.58496	2.32193	4	4.16993	1	3.58496	3.32193	2.32193	4.24793	4.24793	0	4.75489	5.80735	3.70044
ENSG00000211789	25.2233	1.39322	0.563216	2.47369	0.0133725	0.039741	chr14	21887857	21888502	445	TRAV12-2	TR_V_gene	0	3.32193	0	2	5.35755	0	3.58496	2.58496	6.45943	3	0	0	4.70044	4.64386	0	0	5.20945	3.32193	0	4.45943	4.32193	4.85798	9.31967	1	6.04439	5.67243	4.24793	4	3.90689	1	5.70044	2	1	6.44294	1	1.58496	1	5.67243	3.16993	1	1.58496	6.20945	1.58496	0	5.80735	3.45943	4.9542	5.85798	4.39232	3.16993	2.32193	6.85798	0	5	0	0	0	4.39232	0	5	4.58496	7.19967	1	5.04439	1	6.97728	6.71425	5.45943	1	9.17742	5.58496	3.80735	2.32193	5.12928	0
ENSG00000203805	103.416	1.39264	0.37935	3.67113	0.00024148	0.00136186	chr10	120456954	120589855	1785	PPAPDC1A	protein_coding	2	5.2854	4.52356	5.85798	6.22882	3.32193	4.64386	3.90689	7.04439	6.02237	3.80735	4.08746	5.32193	5.78136	6.08746	5.35755	5.61471	4.75489	6.04439	0	4.45943	5.52356	5.52356	6.53916	5.9542	6.79442	3.32193	3.45943	9.41574	3.45943	6	4.24793	4.08746	3.90689	7.7879	6.72792	4.24793	5.2854	5.93074	5.88264	6.56986	10.1176	6.33985	3.70044	7.61471	7.07682	6.50779	9.4818	9.56224	6.32193	6.80735	5.55459	7.04439	5.52356	3	7.18982	5.49185	7.03342	4.08746	8.02791	6.14975	6.50779	7.06609	6.02237	6	7.70736	9.08215	5.78136	0	5.75489	6.26679	7.20945	7.65821	8.08746	6.49185
ENSG00000171388	88.5872	1.38902	0.390257	3.55924	0.000371927	0.00197909	chrX	129645809	129654937	2655	APLN	protein_coding	2	4.32193	3.32193	5.61471	0	7.12928	3.80735	4.58496	7.85798	4.08746	4.08746	0	5.75489	4.16993	3.80735	0	3.32193	6.06609	5.2854	0	5.39232	6.20945	8.224	10.5536	4.08746	6.37504	6.10852	4.45943	5.04439	4.08746	4.45943	8.73809	7.32193	4.52356	4.39232	5.97728	6.06609	4.75489	2	7.83289	6.78136	5.80735	8.22882	4.39232	5.35755	6.83289	6.32193	6.50779	7.40939	6.42626	6.58496	8.29002	4.24793	7.69349	6.80735	5.64386	3.32193	7.3837	4.39232	6.37504	6.61471	5.78136	7.98299	7.70044	7.29462	7.71425	8.35315	7.06609	6.53916	1	7.64386	5.52356	7.83289	6.2854	5.52356
ENSG00000198216	44.9186	1.38647	0.36635	3.78455	0.000153989	0.00092541	chr1	181413102	181808084	17771	CACNA1E	protein_coding	2.32193	3.32193	2	1	3.32193	5	0	3.90689	4.64386	4.58496	4.16993	2	6.10852	6.85798	5.83289	0	5.93074	4.85798	1	4.70044	3.16993	3.58496	5.78136	5.67243	5.85798	4.45943	1	7.43463	8.0607	1	4.58496	4.45943	4	3.90689	7.09803	3	2.58496	8.05528	4.90689	3	4.80735	5.2854	7.09803	2.32193	7.70044	4.24793	5.52356	6.75489	6.26679	6.50779	5.93074	5.72792	3.45943	1	4.52356	3.80735	3.80735	6.72792	5.52356	3.90689	6.14975	6.44294	6.10852	3.58496	6	6.88264	7.85175	6.6865	6.40939	7.57743	6.04439	5.70044	4.90689	6.44294	4.08746
ENSG00000138642	2252.87	1.38634	0.247606	5.59897	2.15624e-08	3.83312e-07	chr4	88378739	88443111	5793	HERC6	protein_coding	6.67243	9.42626	7.98868	8.45533	10.623	7.9542	8.62571	8.36632	11.6733	9.17493	7.19967	10.1886	9.62388	10.3826	10.2095	7.18982	10.1459	9.16742	10.2408	12.5289	10.1033	10.4062	12.8222	10.7912	11.1222	11.7254	11.5083	11.9039	11.6909	10.6609	10.2009	12.2662	12.3404	12.1715	11.88	13.6461	9.25974	11.4939	10.8345	10.8017	10.5167	10.9651	10.7237	7.34873	11.8677	9.3015	12.7678	12.0265	10.7499	9.38586	11.528	11.7694	11.363	11.6537	8.57365	11.4833	9.45327	13.2536	10.1624	9.88874	9.7364	13.312	12.1341	12.5988	13.1827	11.3021	9.85331	11.3945	8.8392	12.8122	13.0919	11.8082	10.6662	12.4625	10.9758
ENSG00000126262	29.2568	1.38599	0.482437	2.8729	0.00406717	0.0150167	chr19	35443907	35451767	2149	FFAR2	protein_coding	0	2.32193	3.90689	4.70044	4.9542	0	2.32193	2.32193	4.9542	4	3.90689	3.70044	5.08746	3	1	0	4.58496	3.58496	3	4.08746	4.9542	3.80735	6.78136	5.12928	4.39232	1	3.16993	5.2854	1	3.80735	1.58496	4.80735	2	4.80735	4.32193	3.16993	4.75489	1	8.41785	1	3	1	6.59991	0	0	3.45943	5.2854	3.70044	5.2854	8.42206	3.80735	7.04439	3.90689	5.2854	0	1	0	8.41363	1	3.32193	4.90689	6.87036	4.16993	4.52356	6.22882	5.67243	5	3	3.32193	5.32193	4.80735	3.45943	4.70044	3.32193	4.24793
ENSG00000184661	802.041	1.38382	0.210864	6.56261	5.28757e-11	1.7846e-09	chr8	25458997	25507920	3908	CDCA2	protein_coding	7.5157	7.2854	7.13955	7.54689	9.33092	7.44294	7.16993	6.62936	9.13443	8.91289	6.52356	7.7879	9.89178	8.93074	7.67243	5.49185	8.9629	8.02791	8.24317	10.4419	8.71768	8.59991	10.4707	12.4924	10.0042	10.4717	9.99859	10.6777	9.00282	10.3476	8.50779	10.2021	9.93811	10.0293	8.42626	9.44501	8.29462	10.8001	8.30378	10.3554	10.2479	9.08215	11.0382	7.06609	10.1799	10.0688	10.5718	10.8903	9.02514	10.8041	10.4919	9.60363	9.44087	8.29921	9.40088	8.04985	10.6493	11.4168	10.1523	9.13186	11.5406	10.207	11.1	11.4189	11.1026	8.13443	9.89482	9.68825	8.79116	11.8122	9.36632	9.21189	9.92778	8.71425	7.07682
ENSG00000239713	263.015	1.38365	0.261218	5.29691	1.17779e-07	1.73385e-06	chr22	39040961	39087743	5454	APOBEC3G	protein_coding	4	6.59991	4.80735	6.35755	7.03342	5	6.67243	5.88264	7.56986	6.26679	5.24793	6.52356	8.49586	8.45533	6.83289	3.45943	8.31288	6.45943	1	8.58871	7.65821	7.91886	9.34651	7.2384	10.0444	9.24793	8.04439	9.18982	8.32193	6.12928	8.27146	7.02237	8.55459	8.45121	7.10852	8.60733	6.85798	9.7211	6.90689	7.76155	7.2384	7.64386	10.1599	4.64386	9.74315	7.91289	9.82337	9.13699	8.32193	8.78136	8.39232	8.61471	7	6.08746	7.78136	7.43463	5.04439	6.56986	6.33985	9.1267	7.93074	10.6193	7.29462	9.50978	10.8525	7.18982	9.49586	8.40088	3.32193	11.2149	8.6865	8.58871	8.93958	8.15482	5.83289
ENSG00000204516	164.914	1.38325	0.241322	5.73199	9.92594e-09	1.94032e-07	chr6	31494881	31511124	2798	MICB	protein_coding	4.52356	5.70044	2.32193	5.72792	6.96578	6.24793	5.20945	5.24793	7.8009	6.37504	5.61471	4.64386	7.98868	6.87036	4.39232	0	6.65821	6.04439	4.08746	7.69349	7.27612	6.12928	9.63662	9.73132	8.93369	7.99435	6.79442	8.35755	7.79442	6.24793	7.08746	7.21917	7.49185	7.22882	6.62936	7.22882	6.24793	8.21432	5.08746	7.91289	9.55075	5.2854	8.94837	5.16993	8.76818	5.90689	8.85175	7.67948	8.35755	7.45121	8.19476	8.56605	5.52356	5.64386	7.79442	6.72792	4.64386	7.8009	6.94251	7.87652	8.59619	9.82018	7.44294	9.08746	9.91588	7.5157	8.12412	7.91886	4.08746	10.3432	8.37938	7.94251	6.67243	6.88264	4.45943
ENSG00000204622	372.893	1.38178	0.347246	3.97927	6.91286e-05	0.000460951	chr6	30006583	30009956	1634	HLA-J	transcribed_unprocessed_pseudogene	1	7.52356	4	6.76818	8.65105	6.40939	7.45943	5.55459	8.21432	7.11894	4.90689	5.52356	7.31288	7.82018	6.08746	4	7.56224	8.16993	7.86419	9.62936	8.2384	6.6865	11.6393	9.8392	11.0755	10.8603	9.61471	7.39232	7.77479	8.93958	7.43463	7.88874	8.24317	6.90689	7.77479	5.72792	4.64386	9.38586	7.60733	7.11894	8.00562	4.9542	8.08215	3.80735	10.3891	6.37504	6.47573	9.73302	8.24317	8.87036	9.07414	9.3443	7.84549	8.42626	7.94251	10.8178	2.80735	8.84862	6.93074	8.76155	7.80735	9.08481	8.71425	8.24793	10.2784	10.6248	8.5157	7.31288	7.5157	10.4252	9.44915	9.20945	8.54303	7.11894	4.32193
ENSG00000240065	582.782	1.38175	0.223723	6.17617	6.56765e-10	1.75306e-08	chr6	32844136	32859585	3072	PSMB9	protein_coding	4.75489	7.22882	6.04439	7.63662	8.93074	6.35755	7.53138	7.2854	9.55075	8	6.20945	7.8009	8.74147	8.78463	7.88874	4.80735	8.74819	7.88264	6.85798	9.58496	8.70736	9.11114	10.7013	8.99152	10.4553	10.7912	9.10591	10.0389	8.8857	8.55075	8.48784	8.36632	9.54496	10.1421	7.72792	10.2082	7.35755	11.5892	7.65105	9.86882	10.4939	8.74819	10.0375	5.08746	10.5953	9.85331	10.8194	9.92333	8.80413	9.30834	10.043	10.2252	8.61839	8.37504	9.49785	8.75822	7.70736	7.98868	8.46761	9.73302	8.72451	11.6874	7.82655	10.8439	11.9155	9.46964	9.15228	8.93664	6.61471	11.8584	10.5689	9.75154	8.40939	8.97154	7.16993
ENSG00000227766	21.5686	1.38045	0.278126	4.9634	6.92698e-07	8.22602e-06	chr6	29942075	29943067	993	HCG4P5	unprocessed_pseudogene	1	3.32193	2.80735	2	3	2.80735	3.58496	2.58496	3.70044	4.39232	3	3.32193	4.90689	2.58496	4	0	5.04439	2.32193	0	2.32193	4.64386	3.45943	5.2854	5.45943	4.70044	6.72792	4.80735	5.55459	3.45943	5.16993	2.58496	5.90689	4.85798	4.64386	1	5.35755	2.80735	5.35755	3.70044	4.24793	6.44294	3.32193	4.9542	3.16993	5.83289	4.58496	6.37504	4.45943	5.04439	5.64386	5.32193	4.52356	3.45943	4.80735	6.20945	4.70044	2.80735	5.67243	4.08746	4.85798	3.80735	4.16993	2.80735	5.39232	6.06609	3.32193	6.06609	4	3.58496	5.24793	6.02237	4.75489	3.16993	3.90689	2
ENSG00000160886	147.999	1.3803	0.272046	5.07379	3.89963e-07	4.98924e-06	chr8	142700111	142705127	4049	LY6K	protein_coding	3.32193	5.78136	5.42626	4.24793	6.16993	4.58496	5.64386	5.20945	6.67243	4.9542	4.16993	5.78136	7.20945	5.83289	5.85798	6.47573	5.72792	5.80735	5.08746	6.71425	5.9542	4.58496	8.78136	8.16993	6.85798	8.57365	6.37504	8.66534	7.24793	6.67243	6.52356	9.44501	5.64386	6.47573	4.64386	7.77479	4.08746	8.57743	5.24793	8.66178	9.73809	6.42626	8.29002	6.87036	3.70044	8.94837	7.13955	6.79442	6.22882	8.54303	7.56986	6.30378	5.24793	6.33985	6.49185	6.44294	6.64386	6.88264	6.35755	7.63662	8.98299	6.44294	8.16491	9.19722	7.2854	7.08746	7.88874	4.70044	6.2854	9.8009	6.79442	8.7211	8.79116	8.633	7
ENSG00000034510	9193.56	1.38021	0.159635	8.64603	5.33233e-18	7.61944e-16	chr2	84905625	84906675	496	TMSB10	protein_coding	9.88264	11.5622	10.8455	12.1981	12.4574	10.1712	10.5746	10.9622	12.6337	10.9723	10.5651	10.851	13.5042	13.3036	11.2603	8.99152	13.5523	12.6797	10.6555	13.5386	12.6085	11.9403	14.8086	14.8451	13.7386	14.0983	13.5525	14.5183	13.1056	12.2046	12.2435	13.6113	13.5072	13.4017	12.5739	14.2009	12.4986	13.8031	11.9207	14.2822	14.8179	12.9035	14.7951	12.6138	13.4922	13.3559	14.0789	14.0173	13.7581	14.7891	12.239	13.1248	11.8719	12.6387	12.5348	11.5859	13.6223	15.0626	13.4018	13.4525	14.0571	13.6324	13.8914	13.845	14.7683	13.293	14.7761	12.6801	11.5906	13.9249	13.6266	13.0735	12.8547	14.6366	13.2864
ENSG00000099957	24.426	1.37989	0.450312	3.0643	0.00218181	0.00891162	chr22	21009808	21028830	4730	P2RX6	protein_coding	2	1	2.58496	3.32193	3.80735	4.24793	4.32193	3.58496	4.39232	4.39232	0	3.58496	3.80735	3.16993	0	0	4.58496	3.80735	3.80735	0	2.80735	4.32193	6.93074	6.18982	1	7.02237	1	6.39232	3	2	5.58496	2	3.58496	1.58496	5.45943	4.16993	3	7.08746	4.08746	2.80735	6.98868	3.45943	1.58496	2	3.32193	4.58496	3.58496	1.58496	5.67243	8.46761	3.80735	3.32193	0	2.58496	5.04439	3.16993	0	4	5.16993	5.9542	5.42626	3.58496	4.58496	4.70044	4.08746	4.58496	8.97728	3.32193	2.32193	4.45943	2.58496	3.80735	4.64386	1.58496	1.58496
ENSG00000211788	14.4571	1.37924	0.474511	2.90664	0.00365328	0.0137512	chr14	21868839	21869365	360	TRAV13-1	TR_V_gene	0	3.16993	2	1.58496	4.85798	0	0	3.32193	3.32193	3.16993	0	0	3.70044	4.9542	0	0	4.70044	2.58496	0	3.90689	4.45943	2.80735	4.85798	0	7.04439	5.35755	1.58496	1.58496	4	1	5.83289	1	3.45943	4.32193	3.58496	2.58496	2	5.42626	3.45943	1	1	5	1	0	5.67243	4.32193	4.75489	4.75489	4.24793	2.58496	4.70044	6.14975	3.16993	0	0	2.32193	0	4.39232	4	3	4.45943	6.52356	1	5.61471	5.20945	5.35755	5.20945	4.39232	0	6.82018	5.39232	4.58496	3.45943	3.90689	0
ENSG00000255815	5.12204	1.37826	0.494597	2.78662	0.00532603	0.0187109	chr9	99305176	99306611	1436	KRT8P11	processed_pseudogene	0	2.32193	0	2.58496	0	2	0	1	0	3.32193	0	0	2.58496	3.70044	0	0	2	2.58496	2	1	0	1	2.80735	2.58496	2.32193	1	6.59991	1	0	0	2.58496	2.32193	2	1.58496	3.45943	3	0	0	1	2.58496	2.80735	1	1.58496	1	0	2.32193	2.32193	3	2.80735	2.58496	4.16993	3.70044	2.80735	1	2	3.45943	0	2.58496	2	2.58496	5.35755	3.32193	2.80735	4.32193	3	0	2.58496	1	3.16993	4.39232	1	2.58496	3.70044	2.32193	2.58496
ENSG00000172965	46.0723	1.3779	0.22589	6.09987	1.06154e-09	2.67851e-08	chr2	111196350	111495100	8500	MIR4435-1HG	lincRNA	3.16993	2.80735	3.90689	5.55459	2.80735	4.90689	1.58496	3.16993	4.90689	3.58496	3.80735	3.16993	5.20945	3.70044	4.32193	3.16993	4.24793	4.75489	4.32193	4.90689	4.39232	4.24793	7.04439	6.80735	6.24793	6.26679	4.58496	6.14975	7.19967	3.58496	4.39232	5.70044	5.24793	5.64386	5.32193	5.64386	5	6.78136	5.52356	6.37504	6.22882	7.08746	6.52356	2.80735	6.32193	4.45943	7.09803	6.30378	7.39232	5.78136	6.72792	6.14975	4.58496	4.45943	5.12928	6.22882	2.32193	7.48382	5.42626	6.70044	5.2854	6.45943	6.10852	6.94251	6.65821	5.2854	7.56986	4.90689	4.52356	5.52356	6.24793	5.20945	5.52356	6.12928	5.04439
ENSG00000103257	5682.47	1.37757	0.247225	5.57211	2.51665e-08	4.3907e-07	chr16	87830023	87869488	4745	SLC7A5	protein_coding	9.74819	10.6156	10.4315	11.5488	12.2345	9.14975	8.75489	11.1643	10.8887	10.4273	7.80735	10.7649	13.5194	11.3487	7.76818	9.43463	12.1491	11.4429	11.0761	13.1818	10.875	11.0417	13.5116	14.3317	12.4278	13.0802	13.5553	13.475	11.4362	11.1618	12.1392	12.9311	12.6499	12.2435	10.8925	13.9579	12.2432	13.311	11.4289	14.3558	14.5921	11.0532	11.774	12.8638	12.736	12.2079	11.5314	13.4196	11.346	12.1655	13.9537	12.8256	11.9425	12.4851	13.6585	12.7183	11.7147	13.0417	11.9322	9.0954	14.8071	13.6654	12.6537	13.8112	13.6352	13.1173	12.4165	10.0941	11.2294	13.0058	14.3142	12.3929	12.932	12.0331	10.933
ENSG00000171208	825.625	1.37745	0.234422	5.87593	4.20468e-09	9.08377e-08	chr16	47077703	47143997	7481	NETO2	protein_coding	4.85798	8.03892	8.0607	9.66711	7.40939	5.2854	5.90689	6.83289	8.25267	6.82018	5.55459	8.21917	9.87652	8.56605	7.88874	7.79442	8.5157	9.33316	9.45327	9.00282	8.29462	8.40088	11.4157	11.3902	9.04439	11.2697	9.96578	11.0647	10.2479	8.36194	8.55842	11.1724	10.4838	9.82655	8.90388	10.5868	9.12412	11.1319	8.39232	9.66534	9.62571	8.43045	10.4959	8.65105	10.007	10.5575	10.4398	10.2703	9.67419	10.0471	8.54303	9.89936	9.56796	9.23362	8.73471	7.88874	10.3619	11.5751	9.49185	8.13443	11.0532	10.9425	11.0451	11.294	9.55842	10.0098	9.7364	9.73132	8.98014	9.53333	10.3219	9.96723	11.4773	10.4898	8.69
ENSG00000131747	6685.06	1.37734	0.170239	8.09063	5.93593e-16	5.71675e-14	chr17	40388516	40417950	6437	TOP2A	protein_coding	10.1085	10.0375	9.85643	10.2562	12.3001	10.2252	10.7168	10.0848	11.9816	11.9218	10.218	11.1861	13.221	12.3021	11.0681	9.7364	12.3628	11.7723	11.0161	13.0918	11.3619	11.7061	14.0041	14.9982	13.032	13.375	13.0056	13.9462	12.8216	12.5442	11.736	14.0165	13.1072	13.1791	12.2512	13.4504	11.3415	14.1155	12.013	13.6223	12.9803	11.8807	14.1409	11.0028	12.6589	12.3373	12.8878	15.5221	12.3253	13.7545	12.9866	12.5873	11.7245	10.7432	12.0413	11.6234	12.6018	13.9681	13.1618	12.4574	13.9874	13.6485	14.4539	13.6384	15.3324	11.9491	13.0327	12.6325	11.4517	15.7673	13.1355	12.3276	12.0437	13.1949	11.7296
ENSG00000180340	44.3823	1.37713	0.285004	4.83199	1.35177e-06	1.48149e-05	chr17	44557459	44559570	2112	FZD2	protein_coding	1	3.80735	2.58496	5.24793	4.32193	0	3.32193	3	5.64386	3	4.80735	3.58496	5	3.80735	4.90689	0	4.85798	4	0	4	5.61471	6.26679	7.25739	6.53916	6.85798	7.42626	4.58496	6.14975	6.84549	3.32193	4.52356	5.61471	4.75489	5.12928	4.08746	5.52356	4.80735	4.9542	4.75489	7.26679	6.53916	6.76818	6.32193	3.58496	6.62936	6.33985	7.08746	7.04439	6.52356	7.06609	5.2854	5.58496	3.90689	3.16993	1	5.90689	4.08746	6.06609	5.16993	7.20945	5.80735	6.22882	5.64386	5.55459	7.14975	5.64386	7.90087	3.58496	4.85798	7.42626	5.58496	6.37504	4.08746	5.64386	3.70044
ENSG00000222047	10.9366	1.37495	0.396734	3.46567	0.000528919	0.00267275	chr10	73909969	73922777	2514	C10orf55	protein_coding	0	2.32193	3.32193	3.16993	2.32193	1.58496	2.58496	2	4.32193	2.32193	0	0	3.70044	1	1	0	3.16993	3.32193	0	0	1.58496	3.90689	4.58496	4.75489	4.75489	5.16993	2.58496	5.70044	4.45943	3.16993	2.58496	5.52356	2.32193	3.58496	3.80735	5.16993	2.32193	2.58496	0	2	5.45943	0	0	1	1	3.32193	4.75489	4.9542	5.35755	4	4.45943	4.16993	5.20945	1	0	4.16993	4.24793	4.90689	4.85798	3.16993	0	4.52356	2.58496	4	5.2854	3.16993	4.80735	4	2.58496	3.32193	4.08746	0	4.08746	3.32193	3.58496
ENSG00000234975	1098.36	1.37147	0.196452	6.98118	2.92701e-12	1.32684e-10	chr1	228687415	228687826	412	FTH1P2	processed_pseudogene	5.88264	8.25739	7.25739	8.56224	10.0993	7.34873	8.25739	8.15987	10.1536	7.34873	8.46761	8.49985	10.1923	10.599	9.14466	4.24793	10.2761	9.01123	7.64386	10.0307	9.00282	9.32193	12.6656	11.7004	10.6952	10.2866	9.59432	11.0021	10.4868	8.93958	9.39017	9.94105	9.35535	9.86728	10.0861	10.7574	9.31741	11.1196	10.3083	11.2258	11.6649	9.85953	11.2784	7.99435	9.99435	10.6786	10.2131	12.4065	11.6604	11.7875	8.90989	10.4848	9.74987	8.3837	10.2372	10.1649	9.98157	11.0279	8.224	9.65464	10.1886	10.3761	10.3185	10.2503	10.7822	11.1491	11.9016	8.58871	8.76155	12.9751	11.0954	10.0375	12.2682	9.76487	8.07682
ENSG00000187474	278.624	1.37077	0.25719	5.32982	9.83112e-08	1.46864e-06	chr19	51795163	51826189	2772	FPR3	protein_coding	2.58496	7.13955	4.45943	6.88264	6.64386	3.16993	6.40939	4.9542	9.04712	6.53916	5.88264	5.67243	8.71425	6.82018	5.88264	5.08746	7.02237	7.07682	4.64386	8.62936	8.12928	7.73471	9.43671	8.87036	9.47371	8.42206	7.91289	8.99435	8.5157	6.98868	7.39232	7.64386	8.55075	9.62388	7.27612	8.55459	6.85798	9.8933	7.85798	8.07682	8.13955	8.19476	9.55842	4	9.46557	8.07146	9.56415	9.45738	9.54882	8.52748	7.22882	9.63844	8.00562	7.2854	4.64386	8.48382	4.24793	8.25739	6.90689	8.16993	8.76818	11.1935	8.74483	8.2854	7.45121	9.53528	9.85175	8.36194	6.52356	10.1824	9.53138	8.8392	8.28077	7.56224	5.24793
ENSG00000125657	9.23817	1.37052	0.420759	3.25726	0.00112492	0.00505436	chr19	6530999	6535928	1665	TNFSF9	protein_coding	1	2.32193	2	1	1	0	0	1	4.45943	1	0	2.58496	4.08746	0	3.45943	1	1	2.32193	0	4.45943	1	2	5.2854	6.22882	2.32193	1.58496	4.08746	0	4.39232	4.32193	2.32193	3.16993	3	1	3	4	4.24793	1.58496	2.58496	1.58496	2	4.24793	4.75489	1	3.45943	2	2.32193	3.32193	3.80735	4.80735	2.80735	2.80735	5.2854	4.08746	1	1	0	4.16993	0	0	5.16993	3.58496	3.58496	4.16993	3.58496	2.32193	3.58496	3.80735	4	3.58496	4.45943	3.70044	3.32193	6	3.58496
ENSG00000071909	532.525	1.3697	0.455424	3.00753	0.00263383	0.0104416	chr2	170178145	170655171	8236	MYO3B	protein_coding	5.70044	7.31288	5.45943	6.97728	7.58496	6.89482	7.71425	7.14975	8.97441	8.16491	4.85798	7.86419	7.71425	9.43671	7.11894	2.32193	10.5048	7.33092	7.88264	8.71768	8.33539	8.71081	11.8525	5.75489	8.19476	5.67243	3.45943	6.79442	4.64386	3.80735	2.80735	9.42206	7.09803	6.75489	2.58496	8.97154	5.75489	8.61102	9.65821	12.0808	12.9733	8.47978	1	9.58308	7.02237	9.40301	6.62936	7.16993	7.67243	6.65821	5.78136	9	5.93074	7.66534	8.59619	10.0056	5.70044	6.80735	10.0293	5.49185	11.4676	8.65464	5.04439	11.178	10.7549	10.1176	7.59246	5.45943	3.45943	8.7039	11.2533	9.11894	12.9114	8.49586	6.74147
ENSG00000121152	469.312	1.36888	0.173074	7.90921	2.59019e-15	2.19682e-13	chr2	96335787	96373845	3278	NCAPH	protein_coding	5.61471	6.53916	5.35755	7.62936	8.55075	6.53916	5.85798	6.74147	8.58871	8.12412	6.78136	6.82018	9.62205	8.03342	7.47573	2	8.3966	7.55459	7.27612	9.76653	7.14975	8.5157	10.5622	11.1092	9.36413	9.24079	9.13699	10.0566	9.12928	8.90388	8.16993	10.2491	9.21432	9.44087	8.21432	9.57365	7.72792	10.014	8.15987	9.46964	9.49985	7.84549	10.1357	7.53138	9.26679	8.77479	9.54496	10.4939	8.02237	10.374	8.7039	9.46964	8.53916	7.19967	8.08746	7.93664	8.62571	10.4189	9.00282	8.55459	10.7013	10.4305	9.97298	10.23	11.1836	9.07948	8.8857	8.21917	6.79442	11.6777	9.58308	9.01681	8.19476	10.1611	8.17493
ENSG00000235531	326.478	1.36875	0.260135	5.26167	1.4275e-07	2.04868e-06	chr8	71828167	72118393	6284	RP11-383H13.1	antisense	4.80735	6.53916	6.58496	6.9542	6.96578	6.32193	6.93074	6.50779	8.0607	6.55459	6.83289	6.35755	8.39232	7.75489	8.00562	3.70044	8.49185	7.94837	3	7.02237	7.45121	7.64386	10.4136	9.63481	8.15987	8.49185	6.37504	9.61287	9.64205	5.08746	7.25739	7.19967	6.70044	7.12928	8.91588	7.53138	6.85798	9.15987	8.13443	10.314	10.1886	9.58871	9.91289	6.14975	8.75154	8.20457	9.49785	8.9571	10.7549	10.7707	7.31288	8.32643	6.96578	6.49185	6.83289	8.2854	8.89785	9.69349	6.39232	8.23362	8.01681	8.55075	7.35755	7.70044	11.2414	9.51767	9.46557	7.64386	5.08746	10.9629	9.68299	8.83605	6.75489	8.45533	6.56986
ENSG00000148773	20866.2	1.36773	0.171467	7.97666	1.50348e-15	1.3265e-13	chr10	128096659	128126385	12807	MKI67	protein_coding	11.7883	11.8285	11.239	12.2095	13.7312	12.6211	12.4767	11.9919	13.2078	13.6463	11.807	13.1212	14.6238	13.7123	13.1992	10.7465	14.1779	13.2939	13.0452	14.7881	12.9048	12.794	15.8409	16.3969	15.0247	15.4651	14.4296	15.8078	13.8648	14.2515	13.4005	15.8138	14.6162	14.7361	13.5748	15.3121	13.1633	15.6125	13.3955	14.9866	15.2258	12.9913	15.5254	12.793	15.3155	14.0152	15.5179	14.6659	14.509	15.7845	15.018	14.3046	13.7804	11.5632	14.4848	13.7367	14.5659	16.0564	14.7198	14.0731	15.9227	15.3121	15.0351	15.3397	16.9918	13.4548	14.4166	14.9576	13.8447	16.2493	13.418	14.621	13.2015	14.5939	13.2093
ENSG00000185697	340.863	1.36676	0.219685	6.22144	4.92622e-10	1.34497e-08	chr8	66562175	66614247	7239	MYBL1	protein_coding	3.45943	6.42626	6.04439	7.35755	7.40939	7.18982	5.70044	6.52356	8.34873	7.2384	6.47573	6.75489	8.29921	7.80735	7.83289	3	8.56986	7.19967	5	8.93958	8.2854	6.37504	10.1357	10.4157	8.6865	9.49586	7.61471	9.56986	8.90087	7.57743	7.81378	9.85175	8.05528	8.29002	6.93074	8.87344	6.40939	10.2479	8.25267	8.84235	9.06609	7.93664	10.1472	4.80735	8.71425	7.70044	9.1267	9.02791	10.9136	10.1254	7.26679	8.3966	7.15987	6.97728	7.06609	7.86419	7.60733	9.97728	8.2384	10.4584	9.23601	9.67596	7.85175	9.64386	8.2384	7.62936	9.65464	8.49586	7.71425	10.9009	9.23601	8.70736	7.15987	8.86419	7.32193
ENSG00000183542	161.512	1.36559	0.407485	3.35127	0.000804426	0.00380395	chr12	10407382	10409757	930	KLRC4	protein_coding	4.80735	4.64386	4.58496	6.10852	7.89482	4.16993	0	5.24793	7.32193	4.39232	3.58496	5.55459	7.46761	7.94251	0	2	7.64386	5.83289	3.90689	8.23362	7.47573	6.32193	8.12928	5.24793	8.44294	7.8009	4	5.45943	7.62936	7.63662	7.42626	5.08746	7.17991	6.76818	4.52356	4.58496	4.64386	10.8424	8.55075	7.70044	5.61471	1.58496	8.82337	0	8.35315	6.65821	8.65105	8.64024	6.91886	6.04439	7.25739	8.07146	1	6.12928	6.58496	6.64386	5.61471	7.02237	5.35755	9.10066	6.85798	10.2866	5.9542	7.97728	8.09276	8.72792	9.55842	8	0	10.8773	7.62205	8.91289	6.2854	8.13955	3.58496
ENSG00000236360	88.2153	1.36552	0.247902	5.50831	3.62285e-08	6.01718e-07	chr1	52993201	52993702	502	RP11-334A14.2	processed_pseudogene	1	4.39232	4.52356	5.80735	6.76818	4.08746	2	3.32193	3.90689	4.52356	3	3.80735	6.64386	5.72792	5.97728	4.08746	7.44294	3	6.45943	6.64386	4.64386	4.24793	8.52748	8.10852	6.04439	8.07682	6.72792	7.85175	6.2854	5.04439	5.35755	6.04439	6.59991	6.78136	6.12928	7.04439	4.90689	7.01123	6.35755	7.7211	7.78136	4.75489	7.89482	6.83289	7.61471	6.90689	7.44294	6.82018	6.75489	7.49985	6.50779	6.20945	6.49185	4.24793	6.44294	6.97728	7.03342	7.88874	7.35755	4.9542	7.56224	6.49185	5.80735	7.24793	6.6865	7.02237	6.94251	5.67243	5.20945	7.41785	7.29462	6.93074	7.58496	6.71425	3.45943
ENSG00000100625	64.7855	1.36459	0.351528	3.88188	0.000103651	0.000654622	chr14	60709528	60724348	6658	SIX4	protein_coding	2.80735	2.32193	3.16993	4.64386	4.16993	4.16993	3.45943	4.32193	6.33985	4.32193	5.32193	4.39232	6.2854	5.2854	4.39232	0	6.30378	4.9542	0	5.16993	3.45943	7.12928	8.08746	7.56224	5.61471	6.50779	1.58496	5.42626	9.16491	1	4.58496	6.75489	2	2.80735	6.16993	3.58496	4.39232	6.80735	3.45943	4.64386	4.52356	7.21917	8.8392	2	5.75489	7.27612	7.19967	7.82655	6.58496	7.39232	6.70044	5.20945	4	2	4.70044	6.02237	5.83289	7.16993	4.24793	5.83289	5.64386	6.76818	7.66534	7.08746	6.58496	6.37504	8.11894	5.12928	6.12928	8.27612	4.75489	7.08746	5	7.01123	5.52356
ENSG00000214857	1.51776	1.36224	0.56518	2.41027	0.0159407	0.0457397	chr5	81892490	81892721	209	SHFM1P1	processed_pseudogene	0	1	0	1	1	1	0	0	0	0	0	2	2	1	0	0	2.32193	0	0	0	0	1	1	1	0	0	1	0	0	2	1	2.80735	0	2.32193	2	1.58496	1	2.32193	1.58496	1.58496	1	3.70044	3	0	1	2.80735	1	1	0	1	0	1.58496	1	1.58496	0	1.58496	0	0	2	0	3.32193	2.32193	1.58496	1	3.45943	2	3	2.32193	0	0	2.32193	0	1	2.32193	0
ENSG00000151746	1320.6	1.36191	0.158649	8.58442	9.12938e-18	1.22464e-15	chr12	32106835	32383633	12868	BICD1	protein_coding	6.6865	8.59246	7.70736	8.00562	9.00282	9.43254	8.02237	8.54689	10.2889	9.65821	8.42626	9.03617	10.4491	9.70217	9.92333	5.85798	10.8948	9.98157	7.83289	9.42206	9.37504	8.66888	11.9436	11.7871	10.9513	11.464	10.236	11.5608	11.3848	10.0634	9.80896	11.8615	10.2396	10.2958	10.0307	10.9513	9.58684	10.8619	9.66888	10.5078	11.9715	10.5421	11.5812	8.43463	9.49185	9.91289	11.679	11.2615	12.5807	11.6636	11.6161	10.2119	9.3015	8.7211	9.47978	10.3095	9.85019	11.4533	10.5028	10.8408	10.7048	10.5275	10.2958	10.9986	11.4858	10.2935	12.9241	11.2889	9.41785	12.0563	9.15987	11.1	11.0375	10.8681	9
ENSG00000183856	1117.28	1.36167	0.202657	6.71909	1.82868e-11	6.93789e-10	chr1	156525405	156572604	6742	IQGAP3	protein_coding	8.19967	6.91886	8.03342	7.86419	8.88874	8.5157	8.39232	8.03342	8.87958	9.14211	7.63662	8.43879	10.3729	9.20945	7.98299	6.2854	9.82655	9.17991	9.86419	9.53138	8.02237	8.56986	11.2306	12.7626	10.2609	10.5527	10.4315	11.5488	9.84078	10.9708	9.31061	11.2744	10.1059	10.1674	9.46352	11.0244	8.62205	10.9001	8.77479	11.0417	11.0721	9.18488	11.7104	8.77479	8.62571	8.77149	10.3387	11.1548	10.4398	11.8178	10.4491	9.92926	9.47978	7.48382	10.2396	8.9542	9.28077	11.8094	10.6742	10.2155	11.5068	10.2432	11.2808	11.5137	13.3073	9.59059	10.611	10.7707	9.97585	12.9748	9.88722	9.17991	9.38154	10.6421	8.96867
ENSG00000114346	2299.18	1.36048	0.179179	7.59286	3.12916e-14	2.1546e-12	chr3	172750682	172821474	5499	ECT2	protein_coding	7.43463	8.78463	9.69349	9.98584	10.4878	8.81698	8.95128	8.49985	10.8704	10.3151	9.05528	9.13955	11.3112	10.5196	9.35094	7.04439	10.4388	10.84	8.71768	11.8603	9.77479	10.058	12.9469	13.0473	11.0875	11.6092	11.5546	12.6589	11.1472	11.4278	10.2831	12.8597	11.2366	11.5536	10.9285	11.6777	9.76818	12.0553	10.2336	11.8041	11.9629	10.5661	12.2793	9.04712	11.0694	11.5741	11.4099	11.7406	10.9462	12.4445	12.6497	11.2282	11.0244	9.30378	10.7707	10.3151	11.5348	13.0243	10.8572	10.5226	12.3315	12.1023	13.0152	12.3284	13.3547	10.941	11.2802	11.4645	7.89482	12.5781	12.6651	11.5157	10.6935	11.7665	10.2046
ENSG00000088325	1732.57	1.3603	0.183234	7.42389	1.13734e-13	7.00302e-12	chr20	31739271	31801805	3605	TPX2	protein_coding	8.2384	8.44708	8.02791	8.06609	10.9403	8.55842	8.3443	8.59991	10.8273	9.91588	7.96	8.68299	11.623	10.0126	8.40088	5.35755	10.1189	9.60733	9.74987	11.0492	9.77972	9.43671	12.0355	13.2139	11.1105	11.5551	11.0987	12.1134	10.2192	11.4564	9.53333	12.0123	10.6411	11.1923	9.74819	11.4414	9.49586	11.6064	9.68825	11.7895	11.4325	9.76984	12.2198	8.53528	10.2058	10.9944	11.1319	11.823	9.92481	12.6744	11.5343	10.9374	10.2264	9.05528	10.043	9.5812	10.3805	12.9604	10.933	10.6742	12.4569	11.7495	12.233	11.8937	13.2125	10.5304	11.6421	11.4574	9.48583	12.8999	10.7524	10.6707	9.37069	11.6711	10.2288
ENSG00000173193	15837.7	1.35871	0.201242	6.7516	1.46221e-11	5.68703e-10	chr3	122680618	122730840	10495	PARP14	protein_coding	10.3264	12.3507	11.2137	11.9121	12.8617	11.2674	11.5362	11.115	14.1476	12.0556	10.9993	13.079	13.0312	13.3471	13.3749	9.32193	12.948	12.412	12.9692	14.9904	13.352	12.9306	15.7692	14.2165	14.6752	14.9272	14.1247	15.0076	14.6959	13.5444	13.0964	14.4151	14.3977	14.6925	14.2644	15.0956	12.5579	15.4021	13.3429	13.8922	14.3973	14.2456	14.6428	10.7624	14.7664	13.0751	15.9409	14.588	13.8842	13.1935	13.8783	14.4201	13.6594	12.9871	15.0571	13.4852	13.8933	14.6543	13.7394	14.119	12.1551	16.1026	13.1633	15.2245	15.5107	14.1963	14.317	14.5148	11.7	15.9197	15.6584	15.0329	13.3942	14.4431	12.8706
ENSG00000162849	823.152	1.3582	0.215729	6.29587	3.05685e-10	8.80294e-09	chr1	245154985	245709431	14403	KIF26B	protein_coding	6.42626	7.65821	7.65821	9.13955	8.93958	7.18982	6.79442	7.96	8.91886	8.09803	7.39232	8.03892	9.10591	9.25267	8.04439	4.90689	9.52356	9.74483	8.68299	7.16993	7.87652	9.88874	10.6891	11.1699	9.83447	10.151	9.70044	10.6046	11.9046	8.9542	9.16742	9.3015	9.02514	9.32643	9.93221	11.128	9.46352	9.12928	8.57743	10.0375	10.0168	11.3864	8.98299	7	9.75154	8.52356	10.5622	10.5897	10.6421	10.0701	8.84235	8.97728	10.4828	8.77808	9.39232	10.4419	9.10591	10.1059	8.72792	10.9181	9.9263	9.99718	9.15735	9.80735	10.4998	10.4294	12.0227	9.10591	8.78463	8.47573	9.92184	11.0895	10.0741	11.7121	10.1306
ENSG00000168528	1932.65	1.35787	0.219618	6.18287	6.29452e-10	1.68701e-08	chr1	31409565	31434680	3549	SERINC2	protein_coding	6.71425	8.90989	8.98299	10.944	9.66356	8.21917	8.74147	9.2503	10.0056	9.15482	7.47573	8.82972	10.9823	10.3365	8.65105	8.54689	11.1325	10.1007	10.0821	9.31288	9.43671	10.0389	13.2445	11.8118	10.7279	11.6013	11.242	12.1749	10.1319	10.5333	9.66356	11.9114	10.891	11.021	9.58308	12.2644	10.4126	12.1978	9.09276	11.656	13.0941	10.4605	12.0954	10.2009	10.5167	11.5377	11.314	9.633	11.6676	9.94398	11.5479	11.0715	10.9787	11.0369	11.1724	11.7155	10.1561	11.1053	10.5915	6.88264	11.6325	10.7632	11.4722	12.6398	12.4065	11.014	11.7004	9.16239	10.0126	9.96723	12.391	10.6439	12.0481	12.3726	11.664
ENSG00000117266	481.704	1.35735	0.226161	6.00171	1.95251e-09	4.55504e-08	chr1	205504595	205532793	6831	CDK18	protein_coding	5.83289	6.91886	6.50779	6.84549	6.89482	8.69349	6.76818	7.09803	8.08215	7.69349	6.30378	7.90087	8.59991	7.66534	7.58496	5.9542	8.91588	8.3966	7.70044	6.97728	7.81378	8.18982	11.3587	10.4737	8.87958	9.19722	8.9571	9.92926	10.5236	7.52356	8.36194	8.18982	9.56224	8.26679	8.69	10.3421	7.21917	10.1997	7.04439	10.8431	9.53722	8.68299	8.5812	9.10852	8.53138	7.27612	8.84862	9.3015	9.57365	6.9542	10.6644	9.10329	7.2854	8.46352	8.75489	9.51964	8.73471	7.40088	9.11114	7.49985	9.13443	8.6865	8.50779	10.7347	11.6275	8.66534	10.2889	6.93074	8.74483	10.4808	10.218	8.19967	10.6421	9.02791	7.45121
ENSG00000171224	16.6535	1.35724	0.354313	3.83063	0.000127816	0.000784807	chr10	69630251	69633599	1349	C10orf35	protein_coding	1.58496	2	0	1.58496	3	3.16993	2	2.32193	5.24793	2.80735	0	2.58496	4.58496	0	1	0	5.35755	2.58496	3.70044	4.39232	2.32193	3.58496	3.16993	6.65821	3.70044	4.70044	2.58496	5.97728	5.64386	3.32193	4.90689	4.80735	3.58496	3.16993	5.42626	4.75489	0	5.70044	3.32193	1	3.45943	0	5.35755	0	4	4.9542	3.16993	5.39232	3.80735	1	5.35755	3.90689	3.45943	2.80735	4.75489	2.32193	4.90689	3.80735	3.90689	3.58496	4.58496	3.80735	5.70044	4.58496	6	3	4.75489	3.70044	2.32193	6.56986	5.61471	3	5.61471	6.78136	4.39232
ENSG00000111331	1921.33	1.3572	0.210569	6.44541	1.15291e-10	3.63457e-09	chr12	112938352	112973249	8251	OAS3	protein_coding	7.56986	9.16742	7.78136	8.70044	10.0485	8.72451	8.51175	8.51175	10.8218	9.79116	7.63662	9.44294	10.584	10.1085	9.58684	5.52356	10.0375	9.04985	10.5718	11.8781	10.0661	10.3354	12.7474	11.5817	12.056	11.7731	11.3934	11.4558	11.3918	11.0077	10.0196	12.1536	11.4737	11.7781	10.7936	12.888	9.05528	11.5826	9.42206	11.7026	11.6353	10.9447	10.764	7.26679	11.4346	9.3966	12.8478	10.9866	10.5887	9.54882	11.7125	11.1693	11.9129	10.4062	9.66888	11.2276	8.62205	12.3859	10.3587	10.5372	11.3287	11.6225	11.3998	12.6669	13.9485	11.3993	10.3231	11.2923	9.81698	11.9776	11.6996	11.4553	9.55459	11.9733	10.8265
ENSG00000171848	1040.17	1.35472	0.183238	7.39323	1.43299e-13	8.66119e-12	chr2	10122328	10131419	4955	RRM2	protein_coding	6.83289	8.03342	7.90087	9.07414	9.57365	7.94837	7.40088	7.06609	9.00843	9.26444	6.45943	7.85175	10.7797	9.27146	8.05528	7.25739	9.37069	8.98584	8.31741	10.7574	8.49985	9.03342	11.4252	12.4263	10.2819	10.3219	10.2538	11.1389	9.55842	10	8.98584	11.6676	10.4838	10.5651	9.43463	10.6339	8.9571	11.3581	8.3837	10.7194	10.9844	9.06878	11.5127	7.6865	10.6027	10.0444	10.4707	11.1818	9.26209	12.128	10.2877	10.5018	9.57554	8.36632	8.94544	9.58871	9.29692	11.8986	9.99718	9.73132	11.9851	11.794	11.6613	11.3354	12.5358	9.76155	9.59805	10.341	7.52356	11.3404	11.1497	9.64746	9.08215	10.817	8.98014
ENSG00000159712	53.7045	1.35411	0.353691	3.82851	0.000128921	0.000790483	chr9	97156570	97221235	2980	ANKRD18CP	unprocessed_pseudogene	0	4.70044	3.16993	3.80735	5.32193	5.49185	4.52356	4.45943	5.88264	5.35755	2.58496	4.90689	5.49185	5.2854	3.58496	0	6.16993	4.58496	0	5.45943	5.35755	3.90689	9.03067	8.5157	4.58496	3.32193	6.61471	1	2.80735	5.20945	6.20945	3.45943	4.70044	2.80735	5.32193	8.50383	3.16993	4.24793	3.80735	3.90689	9.12153	6.04439	6.32193	2.32193	3.70044	6.55459	6.52356	8.17991	5.58496	4	8.07682	4.58496	3.32193	4	7.29462	6.87036	4.58496	6	7.17991	4.58496	4.39232	5.08746	6.72792	5.12928	7.12928	6.53916	6.84549	6.26679	3.32193	7.93074	6.08746	5.16993	5.12928	5.2854	3.80735
ENSG00000089685	196.987	1.35321	0.193185	7.00472	2.47476e-12	1.15366e-10	chr17	78214186	78225636	3815	BIRC5	protein_coding	4.85798	5.72792	5.12928	3.80735	7.29462	5.2854	6.78136	4.64386	6.83289	6.33985	5.61471	4.80735	8.54689	7.40088	4.58496	3.90689	7.33985	7.11894	4.90689	8.24317	6.44294	6.59991	9.15735	10.29	7.81378	8.27146	7.88874	9.21189	6.83289	7.62936	6.35755	8.59619	7.67243	8.30834	6.71425	8.2384	6.32193	8.93369	6.52356	8.56224	8.62205	6.74147	9.01959	5.67243	7.58496	7.62936	7.75489	8.64746	6.78136	9.66356	7.74147	7.53138	7.12928	6.32193	6.62936	6.74147	6.50779	9.63844	8.33985	7.20945	9.63662	8.74819	8.81378	8.63662	10.5622	7.61471	7.67243	7.70044	7.22882	9.51373	8.04985	7.65821	7.40088	8.41785	6.37504
ENSG00000204381	254.566	1.35301	0.259447	5.21496	1.83854e-07	2.55627e-06	chr11	111540280	111561745	3144	LAYN	protein_coding	0	5.88264	5.2854	6.08746	6.14975	6.26679	6.80735	6.72792	7.93664	6.42626	6.16993	6.64386	7.91289	7.96578	6.9542	1.58496	9.04439	7.46761	3.16993	8.16491	6.32193	7.6865	9.37721	8.55459	8.98868	8.10329	6.87036	7.13955	9.17991	6.80735	7.66534	8.07682	8.55842	8.85175	7.39232	8.35755	7.33092	8.79766	7.26679	8.90989	7.30378	9.5812	9.76984	4.08746	8.14466	9.1267	8.51964	9.78627	9.08746	10.3619	7.10852	7.22882	6.53916	6.24793	4.32193	7.35755	6.02237	9.41151	7	9.50581	8.20945	9.54303	7.19967	9.62205	7.62936	8.77149	9.78627	8.35315	5.49185	9.31515	9.55842	9.54303	7.05528	8.27612	6.89482
ENSG00000254418	10.6662	1.35109	0.397509	3.39888	0.000676621	0.00327921	chr11	14262846	14273691	240	RP11-21L19.1	antisense	1	0	0	3.32193	3	3.16993	2	2.80735	2.80735	4.32193	0	0	4.85798	0	0	0	5.24793	1	0	0	0	2.80735	2.58496	5.78136	2.80735	4.24793	3.16993	4.16993	2.32193	4	4.32193	5.16993	3.70044	2.58496	1	5.58496	3.58496	2.58496	1	4.39232	3	0	5.64386	3.70044	4.24793	2.58496	4.90689	4.32193	5.45943	5.32193	4.58496	4.16993	2.32193	3.90689	0	1	0	5.04439	3.32193	4	5.52356	5.24793	3.45943	5	5.70044	2.58496	5.45943	2.58496	0	3.32193	3.90689	1	3.80735	4.45943	3
ENSG00000119714	110.694	1.35046	0.240894	5.60601	2.0704e-08	3.69803e-07	chr14	91232532	91253925	3278	GPR68	protein_coding	3.16993	4.70044	3.80735	6.89482	5	4.08746	4.32193	4.39232	5.9542	5.61471	2.32193	5.2854	7.01123	5.72792	5	4.39232	5.55459	6.59991	6.08746	5.32193	6.89482	5.55459	9.46761	7.3837	7.47573	7.16993	7.40088	8.40088	6.02237	4.85798	6.6865	7.33985	6.24793	6.71425	6	8.75489	6.42626	7.40088	4.90689	6.88264	8.82337	6.6865	7.67243	4.52356	6.16993	7.05528	8.15482	6.16993	8.50779	6.18982	6.76818	7.13955	7.63662	7.13955	5	6.83289	6.59991	6.56986	7.34873	5.58496	6.87036	7.80735	6.22882	6.74147	10.0471	7.77479	6.85798	7.24793	6.53916	6.53916	8.33539	6.39232	6.42626	6.58496	5.04439
ENSG00000112319	302.057	1.35005	0.523337	2.5797	0.00988852	0.0310954	chr6	133240598	133532120	8968	EYA4	protein_coding	1	4.75489	6.55459	7.55459	6.53916	5.61471	5.61471	6.44294	8.21917	5.55459	6.89482	7.61471	6.74147	8.51964	8.73809	0	9.34651	7.87652	4.75489	7.05528	5.61471	5.49185	3.90689	12.5913	5.39232	7.16993	1	3.32193	11.8126	2	6.20945	1	1	1	8.86419	5.55459	3.32193	2.58496	6.47573	6.52356	3.58496	10.8439	1.58496	5.45943	8.36632	6.22882	6.90689	10.952	7.85175	11.9636	6.72792	4.52356	6.32193	3.90689	8.12928	9.35535	4.64386	6.9542	6.24793	6.22882	8.10852	9.25503	8.21432	6.75489	9.54882	8.85175	9.83763	6.94251	4.39232	12.1212	6.71425	9.44087	6.75489	8.35755	6.42626
ENSG00000100433	66.3263	1.34987	0.407802	3.31012	0.000932552	0.00431515	chr14	88180103	88326907	8258	KCNK10	protein_coding	3	4.52356	4.16993	6.33985	2.80735	2.80735	2.32193	4.45943	5.55459	3.70044	1	4.16993	5.9542	4.90689	2	1	5.32193	5.42626	1	7.65105	4.80735	5.52356	9.69174	3.90689	7.16993	5.85798	5.97728	6.72792	0	5.35755	4.52356	7.52356	7.44294	5.55459	4.58496	7.46761	6.12928	6.45943	1	7.62205	7.06609	4.08746	1	4.52356	5.42626	6.33985	4.08746	7.37504	3.58496	4.9542	5.61471	6.91886	7.06609	5.42626	9.0634	5.04439	4.52356	5.9542	4.39232	3.16993	7.58496	7.37504	4.64386	5.80735	3.70044	6.75489	3.80735	7.44294	0	3.90689	5.75489	5.16993	8.20945	6.39232	5.49185
ENSG00000278799	9.00529	1.34858	0.542383	2.4864	0.0129043	0.0386115	chr3	48549961	48550021	61	MIR6823	miRNA	0	1	0	1	2.80735	0	0	0	2.32193	0	0	2.32193	1	0	0	3.80735	0	0	4.24793	1	0	1.58496	5.55459	3.70044	2.32193	3	1	4.58496	0	1.58496	1	4	1	2.58496	4.70044	3.32193	0	4.24793	1.58496	3.70044	1	6.22882	4.80735	5.42626	2.80735	3.58496	4.64386	3.70044	3.45943	4.32193	2.58496	3.45943	1	0	3.32193	2.80735	0	1	0	3.16993	3.32193	4.24793	1	3.45943	3.32193	4.45943	4	2	1	2.58496	4.75489	1.58496	3.16993	3.45943	2.32193
ENSG00000130812	5.48382	1.34851	0.381008	3.53933	0.000401148	0.00211405	chr19	10092338	10102796	2181	ANGPTL6	protein_coding	1	2.58496	0	0	0	0	2.32193	1	2	2.32193	1	3.16993	3	3	0	0	0	2.80735	0	0	2.58496	0	2.58496	5	4.45943	3.32193	3.32193	3.70044	3.80735	2.58496	2.32193	2	1	2.32193	0	1.58496	2	3.45943	1	2.58496	4.32193	1.58496	3.32193	2	4.16993	2.58496	3.70044	3.80735	3.32193	2.32193	2.32193	3	2.80735	4.08746	2.58496	1	2	0	2.80735	1	3.45943	2.58496	2	3.58496	4	3.80735	4.16993	3	2.58496	3.45943	1	1	2.32193	4.45943	3
ENSG00000166317	9.94309	1.34738	0.523599	2.5733	0.0100734	0.0315824	chr10	73644881	73663803	5147	SYNPO2L	protein_coding	0	0	3.16993	2.58496	3.32193	0	2.58496	2	0	2.58496	0	1	3.90689	3	0	0	2.80735	2.58496	0	4.9542	2	2.32193	2.58496	2.32193	2.58496	4.08746	4	4.9542	3.32193	1	0	0	3.80735	4.24793	3.45943	2	6.20945	0	4.39232	1.58496	1	0	2.32193	3	2.80735	2.58496	0	0	4	2.80735	2.58496	4.24793	1	3.16993	3.80735	3	0	2.58496	2.32193	2.32193	5.20945	4.58496	4.16993	4.58496	2	6.44294	1	0	2.58496	4.52356	2.80735	5.75489	1	2.32193	2.58496
ENSG00000233924	16.4024	1.34725	0.310284	4.342	1.41189e-05	0.000116441	chr14	55004813	55005687	875	AL160471.6	processed_pseudogene	1	2	3.16993	2.32193	4.39232	2.80735	0	4.16993	4.39232	3.90689	0	2.32193	4.75489	3.45943	0	0	3.32193	2	0	4	3.16993	3.16993	5.39232	6.83289	4.08746	5.39232	4.90689	5.2854	3.32193	5.12928	4.75489	5.2854	3.16993	3.80735	3.45943	4	0	4.52356	3	4.16993	6.22882	1.58496	2	2.32193	2.80735	3.16993	3.80735	5.12928	3.90689	4.85798	3.58496	3.16993	3	3.45943	2.58496	4.75489	2.58496	4.80735	2.80735	3.90689	5.16993	4.90689	4.75489	5.04439	7.15987	5	4.58496	4.32193	2.58496	6.33985	3.58496	3.32193	4.16993	7.05528	5.58496
ENSG00000272639	203.945	1.34698	0.348334	3.86691	0.000110221	0.000689654	chr15	100861924	100885329	564	RP11-66B24.8	processed_transcript	4.24793	6.82018	7.85798	6.83289	7.67948	4.16993	4.08746	5.39232	6.58496	5.85798	6.08746	4.16993	6.24793	7.34873	5.24793	2	7.98868	6.62936	3.80735	6.67243	5.70044	5.55459	9.15228	9.63662	7.10852	4.08746	7.3837	8.11894	5.90689	6.44294	5.85798	9.19967	5.97728	7.96	7.5157	4.75489	7.57743	6.53916	10.8673	4.80735	5.78136	5.72792	7.12928	3.16993	5.72792	8.00562	7.50779	9.18982	8.45943	8.77808	5.52356	8.86419	7.67948	8.29921	6.20945	6.16993	6.56986	9.34873	6.40939	4	7.69349	10.7599	7.70044	8.26679	8.16491	9.18982	7.12928	7.44294	5.42626	8.59619	7.66534	7.98299	8.82655	8.77149	6.76818
ENSG00000230362	4.51809	1.34619	0.564398	2.38518	0.0170706	0.0484007	chr3	175977497	175978570	1074	RP11-809F4.2	processed_pseudogene	0	0	0	2	0	1	0	1	2.58496	0	0	3	2.32193	1	0	0	0	3.16993	0	0	4.16993	0	2	4.90689	2	3.16993	1.58496	3	0	0	1	5.67243	0	2.80735	2	1	1	3.80735	1	2	1	0	3.45943	2	4	2.58496	3.32193	0	2.80735	3.70044	0	5.20945	2.32193	4.16993	0	1.58496	0	3.45943	3.16993	0	3.16993	2	3.70044	2.32193	1	4	0	1	0	3.80735	3.80735	0	2.80735	2.80735	2
ENSG00000211807	12.2771	1.34598	0.498975	2.6975	0.00698633	0.0233844	chr14	22123318	22124285	537	TRAV26-1	TR_V_gene	1	2.58496	0	3.45943	3.45943	0	2.32193	2.58496	4.16993	1.58496	0	3.45943	3.58496	4	0	0	3.16993	1.58496	0	4.39232	2.80735	3.70044	4.58496	0	6.47573	3.70044	1	2.58496	1	1	4.45943	1	4.75489	5.9542	2	1	1	6.84549	3.32193	2.80735	3.80735	0	2	0	5.12928	3	6.12928	4.52356	4.16993	2.32193	3.16993	6.12928	0	3.16993	0	0	0	3.45943	3.80735	2.58496	5	5.49185	0	3.32193	3.45943	6.32193	5.52356	4.64386	0	6.49185	3.45943	4.45943	2.80735	2	1
ENSG00000241525	8.41121	1.34576	0.446661	3.01294	0.00258733	0.0102922	chr17	404535	414023	1223	AC108004.3	antisense	0	2	0	2.58496	3.16993	0	0	2.58496	2.32193	2.32193	0	4	1	0	0	0	3.32193	1.58496	0	3	4.39232	3.16993	3.70044	2.32193	5.55459	4.08746	1	3.16993	4.75489	2	1	0	1.58496	4	3.32193	2	3.90689	4.9542	1	4.52356	3.16993	2.58496	4.70044	0	5.24793	2	4.39232	4.45943	3.16993	2.80735	4	5.12928	0	3.16993	0	1	0	4.24793	2.58496	4.08746	3.80735	5.78136	0	3.32193	3.32193	4.75489	5.35755	2.32193	0	6.45943	4.32193	4.58496	3.90689	2	0
ENSG00000136244	85.1565	1.34564	0.4811	2.797	0.00515803	0.0182397	chr7	22725884	22732002	2069	IL6	protein_coding	0	5.16993	6.91886	5.04439	4.70044	0	0	6.10852	0	3.70044	0	2	6.12928	4.16993	2.58496	2.58496	3.80735	7.67948	4.45943	4.75489	3.70044	2.80735	8.09276	8.77479	5.16993	5.72792	2	8.10329	2.58496	3	3.16993	1	5.2854	4.85798	6.50779	8.32643	7.88874	5.58496	7.32193	4.24793	2.32193	0	9.75154	0	7.16993	6.50779	7.11894	6.12928	6.74147	8.44294	5.58496	8.3443	5.32193	3	4.58496	2.58496	5.64386	7.57743	7.14975	4.9542	8.21917	7.85175	6.33985	8.30834	5.16993	9.25267	7.64386	6.52356	3.58496	6.62936	5.88264	7.13955	5.93074	4.64386	3
ENSG00000216915	15.4985	1.34537	0.545394	2.46679	0.0136332	0.0403597	chr6	27737000	27738494	1495	RP1-97D16.1	processed_pseudogene	0	2	2	4.24793	0	3.32193	2	3	2.58496	3.32193	0	3.58496	3.16993	2.58496	0	0	5.08746	2.80735	3	4.58496	3.32193	2.32193	6.78136	1	1.58496	0	2	1	0	7.02237	2	3	4.75489	2.58496	1.58496	2.80735	0	2	1.58496	0	7.2854	2	7.35755	0	3	0	1	3.16993	3	3.16993	6.65821	3.32193	0	3.80735	5.24793	1	3.45943	5.39232	5.49185	3.58496	3.90689	5.24793	2	4.24793	7.30378	0	2.32193	5.39232	0	6.56986	2.58496	0	1	5.64386	3.45943
ENSG00000104808	5.62683	1.3437	0.475689	2.82473	0.00473199	0.0169964	chr19	48933682	48944969	1081	DHDH	protein_coding	0	1	3	0	0	3.45943	0	1	2	2.58496	0	0	1	0	1	0	3.80735	0	0	2.58496	2.80735	1	4.39232	5.78136	2.80735	2.32193	3	1.58496	1	2	2	5.72792	2	4.32193	2.32193	2	1	3.16993	2	0	0	1	1	1	1	2.58496	0	3.90689	3.16993	4.08746	3.45943	2	1	4.39232	2.80735	2.80735	4.16993	1	2.58496	2.58496	3.80735	2.80735	3.45943	2.58496	2.58496	0	3.45943	1	0	3.32193	3.70044	3.45943	4.16993	2.32193	2
ENSG00000177409	3153.26	1.34317	0.230577	5.82524	5.70296e-09	1.18719e-07	chr7	93130055	93148369	7135	SAMD9L	protein_coding	7.99435	9.97154	8.55459	9.24317	10.3815	8.99152	9.66178	8.55842	11.3794	9.75322	9.37938	10.4707	10.1472	11.2527	12.0481	6.88264	11.0721	10.1787	9.49386	12.5236	10.9944	10.9816	13.5885	11.2732	12.9018	13.2193	11.1267	12.8704	12.2544	8.91289	10.5981	12.5071	12.0447	12.2538	10.5187	12.6481	9.66	13.5485	11.3636	11.4974	11.783	11.5803	12.5066	7.46761	13.3508	10.7134	13.7731	12.1589	11.933	10.9315	11.3902	11.9095	11.4491	9.89785	12.0901	11.207	10.2119	11.9337	11.6817	12.2429	9.87652	13.1923	10.5887	12.8512	13.5784	12.4078	12.7766	12.3979	8.77479	13.6693	13.1491	12.6965	11.1396	12.1972	10.8704
ENSG00000086300	296.794	1.34108	0.21173	6.33393	2.38999e-10	7.05247e-09	chr7	26291895	26374329	3518	SNX10	protein_coding	4.58496	6.62936	6.08746	8.22882	8.21917	4.64386	5.04439	5.61471	7.84549	5.45943	5.39232	5.72792	8.48784	8.15482	6.33985	5.04439	8.43045	6.55459	6.40939	7.88874	8.08215	7.14975	9.64205	10.5324	9.11374	8.70044	7.77479	9.41574	8.47168	8.41785	7.32193	9.36194	8.14466	8.40088	7.82655	8.54689	7.17991	9.51964	7.66534	8.66888	8.41785	8.26679	9.33539	6.24793	9.84706	8.73471	7.7211	9.52748	7.96578	8.29462	6.93074	9.30378	7.18982	7.21917	6.93074	7.71425	7.08746	9.50383	7.49985	7.72792	7.97728	9.87958	10.6502	7.22882	9.58684	9.42417	8.50779	9.10066	6.14975	11.0126	9.21675	8.45121	8.57743	8.57365	5.72792
ENSG00000180801	257.09	1.34065	0.217564	6.16211	7.17834e-10	1.89111e-08	chr4	113900284	113979727	5024	ARSJ	protein_coding	5.20945	6.53916	5.70044	7.05528	7	6.06609	5.93074	6.12928	7.2384	7.27612	5.42626	6.45943	8.21917	7.55459	7.70044	1	8.45943	7.67948	5.08746	7.46761	4.85798	7.15987	9.08215	9.80735	7.03342	8.57365	7.34873	9.8009	8.99152	6.74147	7.46761	9.66534	8.12928	7.24793	7.64386	7.59246	6.84549	9.05799	6.94251	8.56605	8.40088	8.9629	9.67419	6.2854	7.52356	8.56605	9.61471	8.39232	8.22882	9.52748	9.17991	8.37069	7.91886	6.61471	7.08746	7.5157	8.93664	8.66888	7.48382	7.65821	9.0634	7.7879	7.30378	9.66178	9.40301	8.2384	9.64205	7.96578	6.9542	5.67243	9.35315	8.80413	8.85798	7.67243	6.39232
ENSG00000121621	707.652	1.34047	0.174437	7.68457	1.53516e-14	1.12118e-12	chr11	28020620	28108308	4668	KIF18A	protein_coding	6.90689	7.10852	6.88264	7.89482	8.66534	8.13955	6.55459	7.05528	8.91588	9.01123	7.31288	7.53916	9.62753	8.42626	8.9542	5.55459	8.96	7.97154	7.2854	9.94837	8.0607	8.87652	11.2143	11.3009	9.85487	10.6211	9.75989	10.6073	8.97441	10.0196	8.16993	10.3977	9.61287	9.93074	9.05528	10.1202	8.0607	10.9794	8.47978	10.0593	9.96145	8.43879	10.9388	7.83289	9.87344	8.20945	10.5651	10.196	8.65821	11.6115	10.4419	9.68825	9.36413	6.94251	9.19722	8.51964	9.20457	11.2276	9.71425	8.78463	11.0403	10.2058	10.6018	10.7004	12.2972	8.9542	9.71425	8.60363	8.57743	11.8368	9.90539	9.28771	9.30378	9.87191	8.84235
ENSG00000177494	21.8924	1.34019	0.364055	3.68129	0.000232056	0.00131804	chr3	111592900	111595443	2311	ZBED2	protein_coding	0	2.58496	3.70044	1	5.12928	3.45943	1	2	2.80735	3.45943	0	2.58496	5.20945	4.08746	0	3	4	3	3.70044	4.58496	3.70044	3.70044	5.55459	6.59991	4.32193	5.83289	4	4.90689	1.58496	3.45943	3.58496	6.18982	6.10852	4.08746	5.04439	3.58496	3.70044	4.39232	2.80735	6.18982	6.47573	2.32193	1.58496	3.32193	5.52356	3.58496	3.90689	0	3.70044	3.45943	5.85798	5.12928	3.32193	4.16993	6.67243	3.80735	2	6.70044	4.24793	1	6.35755	6.2854	2.58496	4.85798	4.08746	5.49185	5.49185	5.75489	1	5.45943	6.42626	5.61471	5.20945	0	2.32193
ENSG00000261286	95.1323	1.33789	0.257901	5.18762	2.13002e-07	2.91528e-06	chr16	84459259	84467361	2998	RP11-517C16.2	antisense	4.64386	4.45943	5.78136	6.18982	4.32193	4.85798	3.32193	5.08746	4.80735	5.16993	4.24793	4.16993	5.85798	3.45943	4.32193	2.32193	5.97728	4	6.83289	6.10852	3.80735	4.39232	8.07146	7.53138	7.08746	7.64386	6.79442	8.71425	6.04439	6.80735	6.40939	6.87036	6.72792	6.58496	4.85798	7.13955	4.85798	6.67243	6.67243	7.37504	7.99435	6.04439	7.87652	5	5.61471	6.20945	6.80735	7.06609	6.56986	6.42626	8.63662	6.22882	5.88264	7.40939	7.67243	6.89482	6.18982	9.02791	5.9542	4.90689	6.87036	8.08746	4.32193	8.13955	9.11114	6.06609	7.46761	4.24793	4.9542	8.04985	6.84549	6.85798	8.10329	5.45943	5.42626
ENSG00000159189	827.244	1.33718	0.277957	4.81076	1.50354e-06	1.63284e-05	chr1	22643630	22648110	1335	C1QC	protein_coding	6.58496	7.67243	5.64386	8.87036	9.54689	5.58496	7.98868	7.18982	9.53722	6.08746	7.76155	6.2854	10.8549	9.83763	6.47573	3.32193	8.70736	7.74819	3.80735	9.87191	10.3106	9.77972	10.6036	9.83605	11.4883	10.633	9.32193	9.92926	9.52356	7.86419	7.98868	9.06609	10.3542	10.9054	7.74819	9.86419	8.78463	11.6193	8.75822	10.9614	9.52748	8.54689	12.0289	6.64386	11.2808	9.65105	11.0553	11.3387	9.65642	10.3597	8.12928	10.8114	9.0634	8.53138	7.77479	9.44294	6.61471	10.7474	8.41785	10.8657	10.2384	11.158	10.8742	10.0526	8.94837	11.525	11.9151	9.77314	7.40939	11.8142	10.3998	10.5887	9.75322	9.76487	7.69349
ENSG00000180644	234.923	1.33711	0.332036	4.02701	5.64901e-05	0.000386378	chr10	70597348	70602775	2534	PRF1	protein_coding	5	5.88264	4.39232	7.6865	7.57743	3.70044	5.42626	5.85798	7.6865	5.20945	3.32193	5.42626	8.21432	8.60733	6.70044	0	6.65821	5.67243	3.32193	8.40939	8.65105	6.45943	9.7039	6.02237	9.99859	9.21675	6.94251	7.04439	6.67243	5.67243	6.56986	7.48382	9.28309	8.09276	4.90689	7.69349	6.74147	9.8857	6.6865	9.68124	7.76155	4.16993	9.75154	3.58496	9.87191	7.33092	9.37069	7.70736	6.87036	6.78136	7.58496	9.38802	6.40939	8.2384	4.64386	7.2384	5.80735	6.62936	7.29462	8.47573	7.98868	10.275	5.52356	8.95128	8.86109	10.1849	9.62022	8.32193	4.24793	10.5285	8.39232	9.06878	7.77479	8.12928	5.16993
ENSG00000109805	1337	1.33541	0.189049	7.06382	1.61988e-12	7.82904e-11	chr4	17810902	17844862	4921	NCAPG	protein_coding	7.74147	7.43463	7.59246	8.42206	9.30378	8.48382	8.43045	7.60733	9.43879	9.90989	7.69349	8.50779	10.8049	9.73302	8.27146	6.96578	9.67948	9.08481	9.86264	11.2076	9.06609	9.17243	11.6861	12.3191	10.7237	11.3619	10.6421	11.8761	10.3597	10.4094	9.05528	11.6987	10.5469	10.7532	9.82177	10.8384	8.83605	11.4873	9.41996	11.5309	11.0314	9.40939	11.8773	9.10329	11.1799	9.99718	11.3471	11.633	9.39232	11.8384	9.99152	10.3061	9.88111	8.61471	10.0768	9.60733	11.0505	11.9039	10.9374	10.1861	11.584	11.0161	11.7553	11.4152	13.0476	9.64024	10.5392	11.1861	9.42417	11.8572	10.5999	10.3966	9.66178	10.3934	8.70736
ENSG00000223361	874.852	1.3346	0.212501	6.28045	3.376e-10	9.61665e-09	chr5	17353695	17354624	930	FTH1P10	transcribed_processed_pseudogene	5.49185	7.76155	6.75489	8.71425	9.60733	8.11374	7.54689	7.96	10.3399	7.96	7.76818	7.98299	10.1972	10.0403	8.29921	1	10.1861	9.04166	3.32193	9.45121	8.82018	9.39874	12.437	11.3465	10.5048	10.0279	9.07146	10.5038	10.0512	8.53138	9.14211	9.15228	8.84549	9.60548	10.0539	10.4564	8.97441	10.8611	9.81378	10.8796	11.3559	9.57743	10.8186	6.06609	9.60918	10.3674	9.81378	11.8599	11.3734	11.528	9.50581	10.3151	9.24079	8.86109	8.97441	9.54689	9.51767	10.1383	8.48382	9.46964	10.568	10.8704	10.4868	10.2348	10.5157	11.041	11.4003	8.70736	7.48382	12.1724	10.8564	9.7879	11.8289	10.4357	8.68299
ENSG00000135045	86.5925	1.33164	0.266467	4.99741	5.81045e-07	7.04651e-06	chr9	74946581	74952886	2327	C9orf40	protein_coding	1	4.75489	4.08746	5.2854	5.16993	5.04439	1	4.39232	6.44294	5.39232	3.45943	4.08746	6.30378	6.45943	6.89482	0	6.16993	5.35755	5.16993	6.06609	6.6865	5	8.09803	8.7039	6.14975	5.61471	5.64386	8.52748	6.33985	7.21917	4.45943	9.44708	6.26679	6.53916	5.64386	7.13955	5.04439	6.90689	5.12928	7.15987	6.06609	2.80735	7.01123	3.45943	7.36632	6.44294	6.49185	7.78136	5.93074	7.26679	7.52356	6.82018	5.80735	5.58496	4.9542	5.24793	4.32193	8.56605	6.30378	4.90689	7.73471	7.62936	7.8392	6.89482	9.36851	5.93074	6.39232	8.87958	4.75489	8.19967	5.72792	6.33985	6.39232	7.01123	5.42626
ENSG00000117009	128.282	1.3314	0.3035	4.38681	1.15025e-05	9.73679e-05	chr1	241532134	241595642	5946	KMO	protein_coding	4.45943	5.61471	3.58496	6.61471	6.35755	2	4.70044	3.90689	7.24793	4.52356	5.52356	5.42626	6.62936	7.2854	5.2854	0	5.49185	5	4.45943	7.53916	6.89482	6.35755	7.83289	6.40939	8.45121	8.27146	5.20945	7.83289	8.01681	4.85798	6.35755	6.84549	6.50779	7.12928	5.49185	6.24793	4.80735	9.64024	6.87036	5.45943	6.35755	8.85175	7.83289	4.70044	7.63662	8.0607	6.89482	9.09803	6.12928	6.90689	5.61471	6.90689	5.9542	4.70044	5.20945	6.88264	7.04439	7.45121	7.49185	6.33985	6.6865	8.70044	6.59991	9.69349	6.33985	8.15987	8.25267	7.20945	0	8.11374	8.70044	8.07146	8.98584	7.37504	4.85798
ENSG00000112984	691.413	1.33105	0.190113	7.00136	2.53497e-12	1.17755e-10	chr5	138178719	138187715	3958	KIF20A	protein_coding	7.07682	6.61471	5.45943	7.84549	8.44708	7.44294	6.9542	6.58496	9.27612	8.51964	6.72792	7.5157	10.1674	8.22882	7.44294	5.61471	9.03067	9.52356	6.30378	10.2143	7.97728	9.07146	10.4284	11.4993	10.1306	10.3955	9.41363	11.0941	9.43045	9.55459	8.55075	10.3891	9.60177	10.1033	8.7211	10.4105	8.0607	10.9181	7.40939	10.6119	9.50978	8.43045	10.9136	8.40939	8.75154	9.63481	9.67066	10.8242	9.65821	11.1472	10.0126	9.73471	8.44294	7.37504	8.87652	9.30378	8.01681	11.2252	8.90689	9.73809	11.5058	10.3542	10.5314	11.1364	12.378	8.38802	10.0861	8.76487	7.17991	11.5765	9.11114	9.16491	9.60918	10.7356	9.20212
ENSG00000145247	1025.13	1.32939	0.196256	6.77378	1.25465e-11	4.9382e-10	chr4	48885019	48906937	2483	OCIAD2	protein_coding	4.70044	8.32643	8.02791	9.46352	9.76818	7.15987	7.24793	7.74819	9.92926	8.8857	7.96	8.50383	10.5167	9.58308	8.60363	5.45943	10.0821	9.49985	7.33985	9.75989	9.28771	9.12928	11.7694	11.2814	10.7756	11.2076	10.1007	11.6702	9.7879	9.02514	8.91289	10.332	9.62022	9.96578	9.82018	11.3772	8.94544	10.6073	9.55651	10.0967	12.1007	9.53333	10.764	10.332	10.7074	11.1072	10.1536	10.9285	9.19476	10.6874	10.4179	10.4367	8.73809	9.31515	9.9901	9.80574	10.2143	12.3578	9.41363	7.67948	11.3652	10.8009	10.5401	11.0519	8.633	10.352	11.3788	8.39232	8.9542	10.7056	10.5632	9.3837	11.4813	10.2621	8.8857
ENSG00000102385	35.6268	1.328	0.3116	4.26187	2.02725e-05	0.00015963	chrX	101219769	101264497	8187	DRP2	protein_coding	2.58496	2	2	1.58496	4.39232	3.45943	1.58496	4.24793	4.16993	3.58496	5.20945	3.58496	4.80735	5.20945	3.32193	0	4.90689	3.45943	4.85798	5.20945	2.58496	4.24793	5.12928	5.78136	5.83289	3.70044	3.32193	5.24793	7.33985	6.10852	6.06609	6.45943	4.24793	3.80735	5.61471	4.45943	1	5.04439	1	5.42626	5.20945	7.47573	6.02237	3.32193	3.58496	4.16993	5.97728	7.76818	7.29462	6.82018	6.98868	4.32193	3.80735	2.58496	2.80735	4.85798	4.64386	6.82018	4.9542	4.52356	5.85798	5.20945	6.32193	4.90689	7.19967	4.9542	6.6865	4.75489	3.16993	7.94837	3.45943	6.65821	4.32193	6.75489	3.32193
ENSG00000122188	181.205	1.32799	0.368727	3.60156	0.000316312	0.0017197	chr1	203765176	203776233	3198	LAX1	protein_coding	3	6.61471	4.64386	6.52356	7.72792	4.80735	5.78136	5	7.36632	5.75489	4.90689	5.85798	6.71425	6.22882	7.91886	1	7.05528	5.52356	0	7.76155	7.34873	7.11894	8.99435	4.64386	10.941	7.40088	6.02237	6.53916	7.53138	5.83289	6.42626	3.80735	5.70044	6.67243	5.45943	5.75489	9.13699	8.82655	7.7211	4.90689	6.33985	6.06609	6.22882	4.08746	9.72281	5.97728	8.09276	8.02791	6.83289	6.97728	7.12928	8.20945	9.46761	6.96578	5.45943	5.35755	3.16993	8.00562	6.59991	6.42626	7.07682	8.83289	5.55459	7.74819	8.35315	9.73471	9.15987	7.69349	4.45943	10.3332	7.45121	9.19722	7.49185	7.7211	3
ENSG00000008517	283.908	1.32738	0.272686	4.8678	1.12845e-06	1.26683e-05	chr16	3065297	3082192	3209	IL32	protein_coding	4.45943	6.10852	5.61471	7.8392	8.06609	5.16993	5.35755	6.26679	8.32643	6.30378	3.58496	6.45943	7.57743	8.36194	6.08746	4.80735	8.22882	6.83289	2.32193	8.41785	8.52356	7.42626	9.15228	8.13443	10.2312	10.0539	8.3443	8.224	7.29462	7.04439	7.76155	5.39232	8.06609	9.08481	6.49185	8.0607	7.40939	9.5216	7.29462	8.28077	7.3837	8.88264	9.7039	6.08746	9.65284	7.46761	9.05257	9.11374	8.66888	6.79442	7.2854	9.19722	5.93074	7.21917	7.49185	6.37504	7.98868	6.90689	7.85175	8.81378	8.2384	11.0168	6.85798	10.0028	7.17991	9.83131	9.25503	8.73132	7.09803	11.1605	8.85798	8.93074	6.6865	8.16491	5.97728
ENSG00000124140	5.9297	1.327	0.439645	3.01834	0.00254167	0.0101451	chr20	46021717	46060150	7646	SLC12A5	protein_coding	2.32193	1	0	2	2.32193	0	1	1	3.45943	2	0	0	4.16993	1	0	2	0	2.58496	0	0	1	0	1.58496	4.39232	4.24793	4.52356	0	4.52356	3.32193	3.32193	2.32193	0	3.58496	1.58496	0	2.80735	3.45943	2.58496	1.58496	2.58496	2	1	4.32193	1	2	3.32193	3.32193	3.90689	3.80735	3.90689	2	3.70044	0	2	0	2.80735	1	3.16993	3.80735	2.58496	2.80735	4.70044	3.45943	2.32193	3	3	5.20945	1	3.90689	4.08746	3.45943	0	2	3.45943	1
ENSG00000170396	32.6573	1.32662	0.346508	3.82855	0.0001289	0.000790483	chr2	184598366	184939492	4694	ZNF804A	protein_coding	0	4.32193	2.58496	4.52356	5	1.58496	2	3.16993	5.32193	5.75489	1.58496	2.32193	5.83289	4.90689	2.32193	0	5.2854	1	3	5	4.75489	3.70044	6.32193	3.90689	6.71425	3.32193	4.39232	5.64386	5.58496	4.70044	4.45943	2.32193	4.85798	4.75489	6.39232	4.39232	5.16993	6.18982	3	5.12928	3.45943	7.27612	5.88264	0	5.24793	3.70044	5.08746	6.53916	7.67948	5.75489	3.90689	5.08746	3.90689	4.32193	3.70044	4.24793	4.90689	4.16993	3.58496	7.94251	5	6.20945	3.45943	4.45943	4.64386	4.9542	6.59991	5.32193	2	6.6865	3.58496	6.90689	4.08746	6.72792	2.32193
ENSG00000125245	16.9814	1.32654	0.407312	3.25682	0.00112669	0.00505856	chr13	99254714	99261744	1908	GPR18	protein_coding	2	3.16993	0	3.32193	3.70044	2.32193	2.58496	0	3.70044	2	0	0	3.90689	3.90689	4.08746	0	4.08746	2.58496	0	3.80735	5.12928	4.39232	3.58496	0	5.9542	4.58496	3.32193	3.58496	5.58496	1.58496	4	1	4.39232	3.90689	2.58496	3.58496	2.32193	7.27612	5.78136	2.80735	2.58496	0	4.90689	0	6.33985	3	4.80735	5.61471	3.45943	3.58496	3.70044	5.78136	3.45943	3.70044	1	2.80735	0	4	4.24793	4.80735	4.58496	7.67243	3.16993	4.39232	4.9542	5.42626	5.61471	4.70044	0	6.10852	4.70044	4.90689	5.16993	4.75489	2.58496
ENSG00000234685	14.8281	1.32628	0.553861	2.3946	0.0166385	0.0473656	chr13	22915651	22916523	873	NUS1P2	processed_pseudogene	2	2	0	4.24793	3.16993	3.16993	0	2.58496	3.58496	3.70044	1.58496	1	3.80735	4.70044	1	0	4.24793	1	0	4.16993	3.45943	3.16993	7.34873	7.45943	6.71425	3.58496	5.42626	2	1	5.78136	0	0	0	0	5.52356	3	3.16993	0	1	1	2	3.58496	1	3.58496	0	1	3.45943	6.71425	3.58496	4.9542	2.32193	3.32193	0	0	3.58496	4.9542	2.32193	3.58496	0	0	4.39232	4.08746	4.39232	2.80735	8.0607	3.32193	2.80735	2.32193	0	7.14975	2	5.45943	6.08746	0	0
ENSG00000224543	71.2157	1.32593	0.195518	6.78162	1.18835e-11	4.70542e-10	chr19	14489388	14489609	222	SNRPGP15	processed_pseudogene	2.80735	4.75489	4.80735	5.2854	6.2854	2.80735	4.75489	4.08746	5.20945	4.80735	5.16993	4.70044	6.06609	5.97728	0	0	6.53916	5.78136	4.45943	5.80735	2.58496	4.52356	7.36632	7.71425	6.26679	6.35755	5.83289	7.30378	5.70044	5.42626	5.72792	7.57743	6.59991	6.47573	6.10852	7.32193	4.75489	7.50779	6.33985	6.65821	7.34873	5.67243	7.42626	5.12928	6.20945	7.08746	6.6865	8.21432	5.24793	7.65821	6.26679	6.50779	6.42626	6.61471	5.42626	6.08746	5.67243	8.31288	6.55459	5.39232	7.2854	7.30378	7.18982	6.06609	7.2854	5.93074	7.07682	6.61471	4.70044	7.7211	6.44294	6.26679	6.02237	6.65821	4.32193
ENSG00000249210	9.5495	1.32463	0.299914	4.41671	1.00216e-05	8.63615e-05	chr19	46558641	46559642	1002	GAPDHP38	processed_pseudogene	0	2	0	2.58496	2.32193	2.32193	1	0	2.58496	1.58496	1	2.58496	4.16993	2.80735	1	0	3.45943	2	4	3.16993	2.80735	2.32193	4.32193	4.45943	3	2	3	3.90689	4.32193	3.58496	2.80735	4.52356	3.70044	3.70044	3.16993	3.45943	2.58496	4.32193	3.16993	4.16993	4.24793	3	5.39232	2.32193	4.24793	4.32193	3	4.90689	3.58496	3	1.58496	3.80735	3.45943	3.45943	0	3.90689	0	5.55459	3.45943	3.45943	4.32193	1	4.32193	4.16993	4.58496	4.32193	3	3.70044	3.45943	2.80735	5.04439	2.58496	4.70044	3.16993	3.16993
ENSG00000279068	54.2027	1.32458	0.377691	3.50704	0.000453121	0.00234194	chr5	141182409	141188582	631	CH17-140K24.5	protein_coding	0	4.39232	4.32193	3	4.08746	2.80735	4.24793	4.45943	6	5.45943	3.16993	5.04439	5.85798	6.26679	6.47573	0	5.42626	5.45943	1	3.70044	3.80735	1.58496	7.02237	7.55459	2.80735	6.16993	4	9.66356	6.89482	5.49185	2.32193	6.44294	1	2	6.74147	6.98868	2	6.52356	3	5.16993	7.83289	4.75489	6.33985	3.58496	2	6.78136	8.10852	8.20945	7.2854	4.08746	6.02237	5.58496	3.70044	1	2.80735	3.32193	0	7.58496	5.24793	7.03342	5.70044	5.24793	5.58496	6.61471	7.71425	5.58496	6.39232	6.62936	4.80735	9.05528	6.67243	6.64386	6.33985	4.45943	4.24793
ENSG00000162891	33.0814	1.32225	0.527234	2.50791	0.0121449	0.0367703	chr1	206865354	206869223	1567	IL20	protein_coding	0	2.58496	5.45943	5	0	2.58496	0	4	0	3.90689	0	0	5.9542	3	4.16993	1	3.70044	4.64386	5.20945	0	2.32193	0	4.24793	7.24793	1	2	5.24793	4.08746	0	7.77479	4.64386	6.91886	4.08746	3	7.85175	5.2854	1.58496	2.80735	1.58496	3.80735	2	0	1	1	6.02237	4.70044	4.32193	6.84549	5.49185	4.32193	7.08746	4.52356	6.12928	4.39232	0	2.58496	4.16993	3.80735	5.97728	2	6.94251	5.70044	7.39232	6.44294	4.64386	6.35755	4.32193	5.20945	0	3.45943	4.85798	3.70044	6.64386	5.12928	3.58496
ENSG00000264452	15.9909	1.32164	0.370236	3.56972	0.00035736	0.00191632	chr21	44439035	44439110	76	snoZ6	snoRNA	0	3.16993	2.80735	3	2.80735	0	4.64386	0	0	2	0	0	4.75489	3.80735	0	0	4.45943	2	0	4.80735	4.58496	3	5.78136	6.93074	4.45943	5.08746	3.80735	4.64386	5.12928	1.58496	1	2.58496	2.80735	4.9542	4.16993	4.85798	3.80735	5.9542	3.70044	2.58496	6.06609	0	4.64386	2	4.90689	4.52356	4	5.08746	3.90689	5.12928	5.78136	4.58496	3.58496	2.80735	3.45943	3.90689	0	5.35755	6.14975	4.64386	3.58496	5.35755	3.80735	3.16993	6.67243	5.55459	6.62936	3.16993	1.58496	6.02237	2.80735	4.70044	4.08746	4.16993	0
ENSG00000105290	37.6979	1.32109	0.431238	3.06349	0.00218775	0.00893034	chr19	35867899	35879791	3656	APLP1	protein_coding	1	2	3.45943	3.90689	4.16993	2	3.70044	4.24793	1	3.70044	2.32193	4.32193	5.72792	6.82018	3.16993	0	4.90689	4.75489	3.80735	4.85798	3.80735	5.58496	2.32193	8.57743	2	6.61471	2.58496	4.08746	5.16993	7.97154	2.58496	8.62205	2.32193	1.58496	3.16993	2.32193	4.08746	4	2.80735	2	1	3.45943	6	2.32193	3	4.39232	4.45943	3.58496	4.70044	4.45943	4.75489	5.49185	2.80735	5.42626	3.70044	3.32193	0	6.75489	6.44294	3.58496	6.65821	3.32193	7.35755	4.24793	6.32193	4.80735	6.67243	7.6865	2.58496	6.02237	3.58496	3.90689	4.64386	8.28077	6.56986
ENSG00000130775	215.605	1.32106	0.213375	6.19124	5.96943e-10	1.60643e-08	chr1	27872543	27886685	4621	THEMIS2	protein_coding	4.70044	7.14975	4.90689	6.87036	7.88264	4.9542	5.20945	6.64386	6.6865	5.20945	4.45943	4.80735	8.7211	6.53916	7.39232	2.58496	6.2854	6.52356	5.20945	8.04439	7.32193	6.47573	9.30834	9.10329	9.20457	7.78136	7.09803	9.40939	8.37069	6.65821	6.91886	8.2384	7.76818	8.28077	7.17991	8.59619	7.57743	8.04985	8.13443	8.09276	7.37504	7.8392	9.37938	3.16993	9.10066	6.78136	8.9542	9.77479	8.2384	9.21675	6.83289	8.57743	7.24793	6.61471	7.65821	7.20945	5.20945	9.34873	6.62936	8.64386	8.43879	9.65105	7.3837	8.224	8.83289	9.42417	9.78627	8.00562	5.9542	9.42836	8.19967	8.71081	7.52356	7.93664	6.04439
ENSG00000270343	12.2752	1.32079	0.344733	3.83134	0.000127446	0.000783446	chr14	81259565	81260239	675	UNGP3	processed_pseudogene	1.58496	2.80735	1	3.32193	3.32193	3.80735	1.58496	2.32193	1	3.16993	0	2.32193	4.75489	3.32193	2.32193	0	4.52356	2.58496	0	1	3	1	6.44294	4.9542	4.16993	2.58496	4.32193	5.93074	2.80735	4.24793	4.32193	4.85798	4.16993	1.58496	2.32193	5.04439	1.58496	3.16993	2.32193	3.90689	5.20945	2.58496	0	3.80735	3.16993	2.58496	3.70044	3.45943	3.90689	4.39232	3.32193	3.58496	3.58496	3.16993	0	4.80735	1	2.80735	3.58496	0	4.90689	4.85798	3.16993	5.75489	3.58496	5.2854	4.90689	3.16993	4	4.08746	4.32193	2.32193	5.97728	5.2854	3.45943
ENSG00000144136	2591.07	1.31943	0.197237	6.68955	2.23857e-11	8.30134e-10	chr2	112645857	112663827	5577	SLC20A1	protein_coding	7.2854	9.39017	10.8265	10.7022	11.0505	8.65821	7.96578	8.50383	10.8431	9.67772	9.16239	8.93369	11.7419	10.8688	9.62936	7.82655	11.3157	9.77149	10.6036	10.207	10.2046	9.46964	12.3628	13.0272	11.4558	11.444	10.9106	13.2249	12.1277	10.5058	10.6036	12.3083	10.941	11.2556	11.0007	11.865	10.332	12.0898	10.8681	11.1655	12.1746	11.4179	13.816	9.59619	11.752	11.1383	13.7932	11.908	13.0154	12.2128	11.412	11.4284	9.65284	9.66888	10.4778	11.1529	10.2252	12.9198	9.87652	12.2058	12.0168	12.4783	11.9326	12.3443	13.7149	12.5071	12.8285	11.0954	9.62571	11.9535	12.1901	10.9166	12.1548	11.4939	9.41151
ENSG00000065328	393.558	1.31835	0.177211	7.43941	1.01134e-13	6.27123e-12	chr10	13161554	13211104	5454	MCM10	protein_coding	5.35755	5.58496	5.64386	7.62936	7.83289	6.2854	6.22882	6.65821	7.69349	8.32193	6.08746	6.89482	9.1267	8.61102	7.22882	4.64386	8.53138	7.46761	7.8392	9.32418	6.52356	7.02237	10.0112	10.2396	9.17991	9.68299	9.00282	9.90087	8.8857	8.93958	7.82018	9.66	8.71768	9.40301	7.99435	9.44915	7.22882	9.75154	7.42626	8.56605	9.82496	8.10329	9.91139	7.42626	8.62571	8.66888	9.26913	9.49185	7.77479	10.0512	9.1472	8.5812	7.97728	6.98868	7.59246	7.32193	9.2384	9.81858	8.99152	8.69349	10.4919	10.115	8.84549	9.87036	11.0403	7.10852	8.8392	8.38802	8.57743	10.6193	8.73471	8.72792	7.65105	9.55842	8.09803
ENSG00000024526	397.349	1.31738	0.209601	6.28518	3.27468e-10	9.34831e-09	chr1	68474152	68497221	5904	DEPDC1	protein_coding	6.61471	5.2854	4.70044	5.64386	7.67243	6.94251	6.94251	5.64386	7.66534	8.12412	6.90689	7.2854	8.72792	7.82655	5.67243	4.32193	8.37069	7.06609	7.31288	9.633	8.11374	7.62205	9.99152	10.9039	8.49586	8.9571	8.44708	9.94398	8.69349	9.02791	6.87036	10.6909	8.58496	8.83605	8.0607	8.78463	6.79442	10.4294	7.94251	9.00282	8.71425	8.26679	9.85643	7.11894	9.31741	8.87652	9.10329	9.72451	8.16491	9.85798	8.71768	8.71081	8.50779	6.33985	8.82018	7.78136	8.33092	10.7056	8.60733	7.9542	9.80252	9.33092	10.2444	9.39446	11.7574	8.13443	8.79766	9.38586	5.16993	10.5812	9.02237	8.99435	7.86419	9.54882	8.03342
ENSG00000196549	2384.23	1.3139	0.305785	4.29681	1.7327e-05	0.000139168	chr3	155024124	155183729	9620	MME	protein_coding	7.47573	8.28077	9.54689	10.5226	9.93958	7.10852	7.91289	8.91588	10.6175	8.76818	9.66356	9.43671	11.2058	11.4803	10.6036	5.42626	11.388	11.6092	7.41785	9.87652	10.4157	11.4481	11.6289	12.3276	12.3038	10.5878	9.20701	11.7334	12.6175	7.37504	11.1202	10.5507	8.54689	10.8178	10.7142	11.5953	10.6724	10.2784	11.9163	12.4022	9.35755	11.374	14.3666	8.16491	12.3734	10.7322	11.5527	12.9959	14.0105	13.8513	10.1548	11.7108	9.04985	8.82655	10.2432	9.81858	9.31515	11.8001	9.62022	12.887	11.9174	12.5579	10.7582	10.2009	10.7423	11.4142	14.5566	10.4315	7.85175	10.6537	11.3191	11.9043	11.3487	10.8634	9.24079
ENSG00000196923	688.913	1.31385	0.195999	6.70334	2.03706e-11	7.64027e-10	chr5	177483394	177497606	4407	PDLIM7	protein_coding	5.78136	6.62936	7.63662	9.24793	7.57743	7.8392	6.37504	7.98868	7.8009	7.85798	7.45121	7.46761	9.16491	9.29921	7.53138	7.21917	9.90238	9.00282	8.39232	7.21917	7.63662	8.2854	10.8082	11.1478	9.50383	10.4656	9.30606	10.4988	10.7228	8.93958	8.94544	9.69523	8.85175	8.90989	9.36851	10.9099	8.76818	9.72281	8.5812	9.54689	11.0154	10.196	10.7125	8.06609	8.82018	8.99152	10.5594	11.0042	11.6479	10.4666	9.88874	9.71939	7.89482	8.45121	8.52356	9.23601	7.07682	10.543	8.86728	10.6546	9.96	9.34651	9.85019	10.7515	10.4615	9.00562	11.5981	8.9542	9.70217	8.11374	9.27612	9.0607	10.0098	10.5382	8.92481
ENSG00000183780	66.1225	1.31211	0.333419	3.93533	8.30814e-05	0.000539619	chr1	233904933	234324516	3195	SLC35F3	protein_coding	3.58496	3.90689	3.58496	3	4.85798	4	3.58496	4.24793	4.24793	5.52356	1	5.32193	6.59991	6.08746	3.90689	4.52356	6.52356	5.97728	3.32193	6.32193	3.58496	4.16993	7.57743	7.01123	5.85798	6.06609	6.04439	6.70044	4.08746	5.55459	7.12928	9.02514	5.20945	5.88264	5.9542	5.64386	4.16993	5.83289	3.32193	7.33985	7.04439	6.06609	2.58496	4.08746	5.93074	6.74147	4.52356	2.80735	5.42626	5.08746	7.70044	4.58496	6.96578	3.80735	5.35755	6.84549	0	7.2854	5.39232	4.9542	7.41785	6.24793	4.52356	8.56224	5.61471	5.55459	7.25739	6.10852	5.58496	4.85798	8.64024	5.70044	8.77149	5.52356	3.58496
ENSG00000175352	65.5593	1.31137	0.302771	4.33121	1.48291e-05	0.000121725	chr11	8980576	9004049	4123	NRIP3	protein_coding	1.58496	5.2854	3.45943	6	4.64386	3.45943	2	3.45943	7.35755	3.16993	2	0	7.02237	4.08746	5	0	4.32193	4.90689	5.49185	4.16993	5.55459	5.85798	6.75489	8.49185	6.10852	5.49185	6.08746	5.58496	4.52356	4.64386	3.90689	8.34873	5.64386	5.08746	6.76818	6.87036	4.64386	4.70044	5.42626	5.16993	8.08215	6.02237	8.75489	4.08746	4.64386	7.17991	7.08746	6.65821	7.81378	7.92481	5.64386	7.49185	5.39232	5.39232	5.75489	6.37504	3.16993	7.63662	6.64386	5.97728	7.17991	7.36632	7.13955	6.12928	8.42626	5.49185	6.30378	6.80735	0	6.64386	6.37504	4.45943	5.35755	7.33985	6.04439
ENSG00000186810	8.23313	1.31101	0.491822	2.66562	0.0076846	0.0252934	chrX	71615916	71618517	1868	CXCR3	protein_coding	1	0	1.58496	2	0	0	1	0	3.45943	2	0	0	3.16993	1	3.16993	0	3.90689	1	0	5	2.32193	3.70044	2.58496	1	6.12928	5.12928	2	3.32193	4	1.58496	2.58496	1	3.45943	4.45943	1	2.58496	1.58496	6.10852	1	0	1	2.58496	2.80735	0	4.90689	3.16993	4.80735	4.52356	2.32193	3	3.32193	4.9542	0	2.80735	3.45943	2.80735	0	0	1	0	4.08746	5.78136	1	3.45943	3.16993	5.2854	5.55459	3.16993	0	5.49185	4.16993	4.32193	3	2.32193	0
ENSG00000184933	15.0573	1.31052	0.419663	3.1228	0.0017914	0.00753109	chr11	6794627	6795783	1157	OR6A2	protein_coding	2.32193	3.70044	0	3.58496	1	2.32193	3.32193	0	0	2	2.32193	2.58496	4.39232	4.75489	0	0	2.58496	2.32193	4.32193	0	0	3	5.2854	3.32193	5.97728	2	2	1	5.58496	4.58496	2.80735	1	0	4.08746	4.45943	5.24793	5.55459	5.08746	3.58496	2	1.58496	3	5.08746	4.08746	5.32193	2.58496	5.39232	4.52356	4.45943	5.39232	3.16993	4.32193	4.9542	4.64386	3.80735	0	2.32193	5.90689	5.39232	3.80735	5.04439	1	4.75489	3.45943	5.72792	4.90689	3.70044	4.16993	0	5.78136	4.08746	2	2.32193	4.58496	2.32193
ENSG00000187840	290.201	1.30952	0.21608	6.06035	1.35826e-09	3.32392e-08	chr8	38030341	38060365	1073	EIF4EBP1	protein_coding	4.24793	5.2854	5.64386	8.16491	7.84549	5.16993	5.49185	5.16993	7.70736	6.85798	5.72792	6.37504	8.61839	8.67243	5.75489	3.80735	8.35755	7.31288	6.84549	8.43463	7.19967	7.3837	9.58496	10.6357	7.85798	8.61839	8.35315	9.24555	7.7879	8.92184	7.17991	10.3231	8.11374	7.75489	7.26679	8.8392	7.01123	8.55075	6.79442	8.75154	9.38154	7.43463	9.00562	6.08746	7.03342	9.60918	7.99435	9.25503	7.73471	9.57175	8.14466	8.39232	7.77479	8.50383	7.87036	6.80735	8.60363	10.3945	6.83289	7.2384	9.82337	8.41363	9.52748	9.31967	8.18982	8.82655	7.70736	8.57743	7.59991	8.84235	7.81378	8.23362	10.0084	8.46761	6.59991
ENSG00000139219	36.5679	1.30886	0.378914	3.45425	0.000551827	0.00276671	chr12	47972965	48004486	6596	COL2A1	protein_coding	2.80735	2	0	3.45943	4.70044	3	2.80735	2.80735	5.16993	3.70044	4.45943	4	4.39232	4.08746	0	2	4.45943	2.32193	5.2854	4.32193	3.16993	6.20945	5.55459	8.20457	2.58496	4.16993	3.45943	7.05528	5.32193	2	3.80735	6.90689	4.08746	1.58496	4.08746	7.3837	1.58496	3.70044	4.70044	7.46761	8.3443	5	2.32193	6.53916	3.58496	4.64386	3.90689	6.88264	3.45943	4.90689	5	4.24793	4.39232	3.58496	5.83289	2.58496	4.75489	5.55459	4.39232	7.6865	5.58496	4.45943	4.80735	5.83289	5.88264	2.80735	6.37504	3	2.32193	4.24793	5.12928	5.20945	4.58496	6.76818	6.44294
ENSG00000276368	1155.23	1.30881	0.2342	5.58843	2.29136e-08	4.03242e-07	chr6	27814354	27814740	387	HIST1H2AJ	protein_coding	6	7.47573	4.52356	8.66534	10.7381	8.62205	6.71425	8.75489	9.25503	9.50184	7.46761	8.45943	11.5541	9.86264	8.8009	4.16993	10.0084	9.47168	7.64386	10.6917	9.06609	9.70908	11.224	12.8108	11.7151	11.0154	10.5314	11.3886	7.8392	10.1434	8.88874	10.2912	10.098	10.8305	9.2384	11.9241	9.19229	10.3509	8.18488	11.851	11.5579	7.39232	10.8041	7.27612	8.99435	9.98868	10.0362	11.8057	9.84706	11.314	11.4671	11.1059	9.63844	7.97728	10.0182	8.68299	10.2192	11.9118	9.40514	9.81057	12.4651	12.4299	11.5078	11.4959	9.22882	9.49985	9.40301	11.0512	8.3837	11.6041	9.76487	10.9418	10.1762	11.9392	10.3376
ENSG00000112742	877.041	1.30683	0.172225	7.58796	3.24986e-14	2.23095e-12	chr6	80003887	80042527	4579	TTK	protein_coding	5.97728	7.55459	7.25739	7.48382	9.65821	7.13955	8.2854	7.30378	9.77808	9.24793	6.59991	7.90689	10.4273	9.68825	8.0607	6.64386	9.07682	8.61839	8.04439	10.6064	8.07682	9.00843	11.2674	11.8657	10.0224	10.6339	9.5812	11.1299	9.73302	9.92778	8.81698	10.9016	9.86573	10.3977	9.43671	10.3365	8.50779	10.9936	9.09276	10.7237	10.1874	8.85175	11.3554	8.224	9.94105	10.1749	10.0375	11.2929	8.90087	10.5746	9.71081	10	9.34651	7.94251	9.29692	9.09011	9.56796	11.1611	9.88722	8.7211	10.9622	10.7056	11.1693	11.242	12.545	9.45738	9.76984	9.94983	8.11374	12.6595	9.94691	9.58871	8.633	11.3971	9.76155
ENSG00000211785	9.63526	1.30574	0.549382	2.37675	0.0174661	0.0493572	chr14	21841240	21841774	340	TRAV12-1	TR_V_gene	0	2	0	2.58496	5.04439	0	0	3	0	2	0	0	3.16993	1	0	0	3.32193	0	0	4.75489	3.80735	3.90689	2.58496	1	6.37504	1.58496	3.32193	3.32193	4.9542	0	4.39232	0	1	2	1	2	2.58496	4.24793	3.80735	0	1	4.64386	6.08746	0	4.85798	3.58496	4.24793	3.90689	2	2.80735	3	5.67243	1	3.58496	0	2.32193	0	4.90689	0	3.32193	4.64386	7.47573	1	0	3.16993	3	5.45943	3.58496	0	6.32193	3.45943	3.80735	2.58496	3.32193	0
ENSG00000113578	24.4682	1.30554	0.465087	2.80708	0.00499921	0.0177981	chr5	142592178	142698070	5275	FGF1	protein_coding	1.58496	2	1	2.58496	4.32193	3.80735	0	4.08746	0	4.16993	0	2.80735	4.9542	5.08746	2.58496	3	6.50779	3.70044	0	5.12928	2.32193	2.80735	6.91886	6.90689	3	5.32193	1	3.45943	7.94251	1	2.58496	3.90689	2	1	3.70044	1	1	7.67243	1.58496	5.39232	1	5.78136	6.58496	0	4.52356	6.12928	6.47573	5.52356	6.76818	4.32193	3.45943	4.16993	0	0	1	4.16993	1	5.61471	3.32193	4.45943	6.08746	4.70044	4.75489	6.85798	3.90689	0	7.04439	3.16993	5.08746	3.58496	5.97728	5.04439	6.2854	3.32193	2.80735
ENSG00000122574	31.7476	1.30522	0.371413	3.51419	0.000441091	0.00229012	chr7	29806486	29917066	6065	WIPF3	protein_coding	2.80735	3.80735	3.32193	1	4.64386	4.32193	2.80735	4.16993	4.58496	3.45943	3	4.32193	4.32193	4.70044	2.32193	0	6.37504	3.45943	1	4.45943	4	4.24793	5.83289	8.11374	4.75489	4.75489	3.70044	7.59246	3.70044	7.42626	4.58496	4.64386	5.32193	2	1.58496	4.52356	2.32193	7.18982	3.80735	3.32193	2.58496	3.45943	3.32193	2	4	5.55459	4.58496	6.90689	4	4.16993	6.49185	4.75489	2	1	5.08746	3.70044	5.85798	6.37504	5.70044	2	4.24793	5.42626	5.16993	4.58496	8.14466	4.90689	5.49185	5.85798	0	9.49785	5.04439	4.39232	5.39232	4.08746	2
ENSG00000166342	49.5607	1.30426	0.539206	2.41886	0.0155693	0.0448944	chr18	72742314	72868146	5509	NETO1	protein_coding	1	0	4.39232	5.08746	6.20945	1	5.04439	3.45943	4.16993	5.35755	3.32193	3.58496	6.14975	7.65105	3.32193	2.32193	5.97728	0	0	0	0	4.16993	1	1	1.58496	5.24793	1	1	3.80735	1	2	2	1	1	8.45533	1	1	2.58496	1	6.24793	3.80735	11.3055	1	5.32193	7.61471	7	5.64386	8.49185	7.58496	5.72792	6.76818	3	3.80735	3.58496	0	6.79442	5.20945	6.37504	4.32193	4.70044	5.93074	3.32193	6.50779	3.70044	7.37504	6.74147	9.21189	4.08746	6.52356	7.01123	4.45943	5.52356	7.27612	5.08746	2.80735
ENSG00000225062	3.8668	1.30415	0.445778	2.92556	0.00343835	0.0130562	chr2	218366665	218367835	775	CATIP-AS1	processed_transcript	0	1.58496	2.58496	1.58496	1	0	0	0	0	2.32193	0	0	3.58496	1	0	0	2.58496	0	0	3.16993	1	2.32193	3.32193	3.45943	3.32193	2.80735	2	2.80735	2	1	2	1	2	0	1.58496	2.80735	1	4.08746	2.32193	1.58496	1.58496	4.58496	4.32193	0	1	2.32193	4	3.45943	3.45943	4.16993	2.80735	4.52356	1	1	0	2.32193	0	2.80735	0	3.16993	3.32193	2.58496	2.58496	0	5	1	4.85798	2	0	4.24793	0	2.32193	3.70044	1	1.58496
ENSG00000267706	18.2208	1.30327	0.483598	2.69496	0.0070398	0.0235544	chr19	55352301	55359516	3058	CTD-2105E13.6	protein_coding	0	3.32193	2.32193	0	0	3.16993	0	2.80735	3	4.80735	0	4.32193	3	3.16993	3.58496	3.58496	4	3	3.45943	0	2	2.32193	5.32193	7.49185	1	1.58496	2	1	6.6865	1.58496	3.32193	5.2854	1	1	6.6865	3	2.32193	3.32193	1	2	6.18982	6.33985	1	2.80735	1	4.52356	3.45943	5.08746	3.58496	2.32193	5.35755	4.90689	4.32193	3.70044	0	4.64386	0	0	5.04439	0	4.52356	3.80735	3.90689	5.64386	1	4	6.87036	3.80735	4	8.22882	4.45943	2.80735	3.45943	6.20945	4.70044
ENSG00000205592	24.9958	1.30289	0.52133	2.49916	0.0124487	0.0375388	chr12	40393395	40570832	29490	MUC19	processed_transcript	3	2.80735	4.16993	2.32193	4	2.80735	0	2.58496	1.58496	4	2.32193	2.80735	5.04439	4.39232	2.80735	3.16993	4.52356	3	0	2	4.32193	4.39232	2.32193	1	4.39232	3	2.80735	6.59991	7.40088	1	6.45943	1	6.91886	3	0	4.08746	0	3.45943	5.52356	5.52356	2.80735	2.32193	4.70044	2.32193	3.45943	2	3.45943	5.04439	2.58496	2.58496	3	3.70044	2	1	4.32193	0	3	3.80735	3.16993	0	5.45943	4.32193	1	7.73471	2.80735	7.7879	3.90689	2	0	3.58496	2.32193	8.55459	3	3.70044	2
ENSG00000106819	1496.67	1.30052	0.483744	2.68845	0.00717845	0.0239269	chr9	92456205	92482506	2470	ASPN	protein_coding	5.04439	8.35755	6.56986	10.2095	9.57743	7.34873	8.97154	8.31741	11.3647	8.71425	9.30834	7.62936	10.1331	9.90689	8.46352	1	10.3923	10.7448	4.16993	8.90388	9.87036	11.3236	5.83289	11.2088	5.16993	6.70044	6.88264	7.74819	14.1862	3.45943	8.85487	4.16993	4.90689	5.20945	11.4843	8.04439	8.45943	4.75489	5.24793	8.15987	7.88264	14.0059	8.57365	6.02237	11.7078	9.1472	8.96578	13.431	11.5536	7.33985	11.5474	10.7582	11.8792	9.07414	8.04439	10.0928	6.2854	11.5798	8.56224	9.5411	9.71596	11.2432	12.1558	8.3966	10.0154	12.0369	13.5415	8.10852	6.62936	11.2992	9.58308	11.2432	13.1136	11.158	10.6987
ENSG00000128422	136294	1.29949	0.293825	4.42265	9.74991e-06	8.41854e-05	chr17	41619437	41624842	2537	KRT17	protein_coding	13.2741	14.6657	15.8753	17.5269	15.9674	11.6457	12.6874	15.2808	14.1322	15.4371	11.5831	14.3916	17.4718	16.1081	13.1745	15.2417	17.8395	17.1983	15.6203	15.7071	14.6389	14.4453	19.5491	18.6808	16.932	15.9375	18.8769	16.5412	13.6453	16.9524	15.9211	17.8988	17.6143	18.0623	16.0683	19.2345	17.1261	16.6421	15.7398	17.5433	17.6779	15.6628	15.5893	16.9132	15.6969	17.2398	16.9204	17.3224	18.2232	17.0974	17.9896	18.6208	17.8591	18.1951	16.1337	16.5764	15.517	17.55	16.7511	14.0792	19.7607	18.0308	16.824	18.5858	16.5589	16.4718	17.122	15.0254	16.6307	16.6672	16.6425	17.7262	18.926	17.2739	16.0855
ENSG00000111181	18.719	1.29894	0.317065	4.09675	4.18982e-05	0.000298695	chr12	190077	214570	5280	SLC6A12	protein_coding	0	3.80735	2	3.80735	2	2.32193	2	2	5	4.58496	0	1	4.39232	4	0	0	4.08746	2.80735	0	4.08746	4.24793	4.90689	5.49185	4.80735	6.08746	5.08746	4.24793	4.39232	3.32193	3	5.58496	4.90689	4.32193	5.49185	4.08746	4.32193	2.58496	5.16993	3.45943	3.70044	4.24793	3.70044	5.58496	0	5	4.75489	4.45943	4.75489	5.08746	5.04439	4.45943	5.67243	4.70044	4.08746	4	3.16993	1	2.58496	4.24793	5	5.16993	6.87036	3.45943	2.58496	5.35755	5.58496	7.45121	5.55459	0	6.96578	4.52356	4.08746	3	4.75489	2.32193
ENSG00000236809	33.4284	1.29892	0.24251	5.35614	8.50178e-08	1.29133e-06	chr1	211417025	211417934	834	SNX25P1	unprocessed_pseudogene	1	1	0	4.70044	4.52356	4.9542	1	3.58496	3.32193	5.2854	2	2.32193	5.72792	4.70044	3.32193	1	5.75489	4.24793	2	5.88264	4.32193	3.58496	6.14975	6.16993	5.67243	4.64386	5.35755	5.42626	6.47573	5.67243	5.72792	6.78136	5.45943	4.70044	4.24793	5.52356	3.45943	5.04439	5.80735	5.85798	5.04439	4.16993	5.72792	2.32193	5.2854	4.08746	5.24793	5.12928	6.02237	6.35755	5.85798	4.39232	4.75489	4.9542	5.78136	5.49185	4.58496	6.72792	3.80735	5.42626	5.16993	6.24793	4.85798	5.61471	8.38802	4.16993	5.45943	5.61471	3.70044	7.26679	4.85798	5.9542	5.88264	6.30378	3.80735
ENSG00000110492	589.191	1.29804	0.289932	4.47706	7.56775e-06	6.73566e-05	chr11	46380756	46383837	2196	MDK	protein_coding	5.90689	7.21917	6.42626	8.77808	7.49185	5.9542	6.16993	6.85798	8.83605	6.44294	7.2384	7.35755	9	8.69697	8.66888	0	9.77314	10.0042	6.62936	7.91886	7.19967	9.47168	9.3966	9.54303	9.42417	11.9259	6.59991	9.51373	11.1491	6.79442	7.81378	7.90689	6.88264	7.73471	8.86419	10.1561	8.31741	10.6402	7	9.10852	8.96	11.1984	10.2527	5.85798	10.6018	7.99435	10.4939	11.0974	8.90087	7.43463	8.11374	8.04985	9.27845	7.07682	9.60363	9.45738	7.55459	11.7078	9.60363	7.92481	8.66178	9.77808	10.3026	9.78136	10.9672	9.84078	9.69349	9.93958	8.04439	11.87	8.75489	10.1472	7.79442	10.5517	9.42626
ENSG00000103187	286.027	1.29798	0.204456	6.34843	2.17525e-10	6.4843e-09	chr16	84565594	84618077	6762	COTL1	protein_coding	4.70044	6.96578	5.67243	7.05528	7.90689	5	5.49185	5.97728	7.77479	6.35755	4.39232	6.04439	9.02514	8.26679	6.75489	2.32193	7.85175	6.78136	6.30378	9.11374	8.09803	6.78136	9.76818	9.11374	9.5812	9.54496	7.7211	8.62571	8.32193	7.39232	7.94837	7.97728	8.44708	8.75489	7.17991	8.73809	7.62205	9.66178	7.67948	8.19967	8.64746	7.96578	9.76155	6	9.40301	8.00562	9.16742	9.21189	8.84235	10.1624	8.18488	9.35094	6.78136	7.87652	7.56986	7.17991	7.59991	9.03342	7.53916	9.52356	9.49785	10.5382	7.04439	9.48583	7.94251	8.56224	10.0741	8.02791	4.9542	10.1059	8.42626	8.49985	8.07146	8.10852	5.75489
ENSG00000114124	8.74534	1.29789	0.437451	2.96693	0.00300787	0.0116797	chr3	141778148	141818490	3239	GRK7	protein_coding	0	2	0	2	4	2.58496	0	2	4.64386	3	0	1	4.52356	3.45943	1	0	2	0	2.80735	1	0	2.32193	2	4.75489	2.58496	2.32193	2.32193	2.32193	5.67243	1.58496	4.08746	3.16993	1	1	4.80735	5.93074	2	1	0	1	5.45943	4.39232	4.16993	0	2.32193	2.58496	3.80735	3.90689	4	1	4.64386	2.80735	3.90689	4.24793	1	3.58496	0	4	0	2	3.90689	3.80735	2.80735	3.32193	5.32193	1	5.93074	2.32193	0	2.58496	3	3.45943	4.80735	6.04439	5
ENSG00000091844	38.6837	1.29788	0.374576	3.46492	0.000530383	0.00267912	chr6	153004459	153131249	7899	RGS17	protein_coding	2.32193	0	3	5.16993	0	0	4.08746	2.58496	5.80735	2.80735	0	3.32193	4.70044	3.45943	6.12928	0	5.90689	4	3.45943	5.2854	3.70044	5.42626	5.9542	5.72792	4.16993	4.16993	1.58496	6.2854	6.39232	1	3.45943	4.85798	4.75489	3.32193	4.75489	3.58496	4.70044	4.70044	5.78136	4.08746	7.10852	6.62936	8.82972	4.16993	5.49185	5.61471	7.62936	5.72792	7.53138	7.57743	3.58496	6.02237	6.74147	3	3	5.55459	0	5.90689	4.52356	3.80735	6.71425	7.41785	5.20945	5.52356	6.40939	4.45943	7.44294	4.16993	3.70044	5.04439	4.85798	5.70044	4.08746	5.75489	4.58496
ENSG00000181381	4138.96	1.29768	0.187499	6.92101	4.48423e-12	1.96333e-10	chr4	168356735	168537786	12156	DDX60L	protein_coding	7.90689	10.3859	9.05799	10.5008	11.062	9.25503	9.94105	9.59059	12.2674	10.2228	9.78953	10.5622	10.8619	11.5333	11.6152	7.32193	11.3304	10.6375	11.2574	12.9681	11.0993	11.2312	13.9075	13.1652	12.1408	12.3647	11.9647	13.2131	12.7364	11.102	11.115	13.3372	12.4793	12.2476	12.2306	13.3666	10.3197	12.8433	12.2134	12.1443	12.5088	12.5767	12.8821	9.48784	13.1984	10.0375	14.2745	12.7524	11.5939	11.941	12.0705	12.6106	11.2234	12.2868	11.6926	12.5338	9.40939	14.1015	11.7194	12.3239	11.5265	13.3722	11.6917	12.5948	14.0579	12.784	12.2279	12.1731	10.4083	12.8313	13.1157	13.009	12.3351	12.8593	11.664
ENSG00000168229	65.6758	1.29755	0.259253	5.00494	5.58782e-07	6.79219e-06	chr14	52267713	52276724	3033	PTGDR	protein_coding	0	4.08746	1.58496	5.20945	5.55459	5.72792	4.24793	3.90689	7.16993	4.80735	4.08746	4.45943	6.20945	4.80735	5.24793	0	5.9542	4.32193	3.58496	5.08746	5.67243	5.39232	7.16993	6.80735	7.02237	6.35755	5.42626	5.75489	7.62936	5	6.75489	5.67243	6.08746	5.67243	5.61471	6.02237	4.16993	7.33985	7.49185	6.74147	5.04439	4.9542	6.42626	2.58496	7.20945	5.9542	6.9542	7.97154	7.12928	5.61471	6.18982	5.72792	6.10852	6.12928	5.35755	7.06609	2	7.37504	4.58496	5.32193	6.24793	7.84549	6.53916	5.08746	6.85798	7.49185	7.65105	6.49185	3	9.09011	7.2384	7.2384	5.61471	6.42626	4
ENSG00000125089	574.587	1.29694	0.201305	6.44267	1.17388e-10	3.6905e-09	chr4	8182072	8241803	10593	SH3TC1	protein_coding	4.9542	7.93664	5.97728	6.61471	9.83605	7.76155	6.35755	7.3837	8.54303	6.78136	6.70044	6.59991	9.39017	8.06609	7.36632	7.19967	9.44915	8.23362	6.93074	9.84235	8.5157	7.19967	10.6046	11.0587	10.1007	9.633	8.8857	10.6662	8.71081	8.46761	8.27612	10.151	8.29002	9.03617	8.37938	9.97728	8.49985	9.65821	8.10329	10.9922	11.2467	9.17991	10.2009	7.49185	9.60918	8.40088	9.82655	10.7364	9.54303	10.0251	9.36851	9.21189	7.59991	7.94837	9.20701	8.84235	6.90689	12.2574	8.59619	8.53528	9.64746	9.70563	8.76155	10.7432	11.0855	9.37504	10.2597	9.36632	9.57175	10.9586	9.87191	9.76487	8.14466	9.19229	7.26679
ENSG00000117724	3979.65	1.29687	0.175815	7.37631	1.62736e-13	9.74638e-12	chr1	214603195	214664588	11690	CENPF	protein_coding	9.88874	9.31288	9.33316	9.65642	11.5637	10.2046	10	9.53138	11.2131	11.0355	9.37938	10.5812	12.4729	11.7313	10.421	8.13955	11.6421	11.0444	10.4808	12.4699	10.5372	10.2252	13.2427	14.5162	12.1978	12.284	12.0881	13.5122	12.1309	12.1539	10.9061	13.103	11.9669	12.0081	11.3641	12.6284	10.5068	12.939	11.1331	12.9449	12.6195	11.2021	13.6149	10.4676	12.4648	10.817	12.6808	12.4215	11.937	12.9326	12.4898	11.7317	11.0154	9.77314	11.7398	11.0417	11.9622	13.8882	12.4628	12.0303	13.3204	13.0475	12.8908	12.8999	14.7793	10.7515	12.2538	12.9458	11.3151	13.3071	12.6106	12.2067	10.0362	13.2484	11.388
ENSG00000158023	1284.24	1.29632	0.208067	6.23031	4.65508e-10	1.28428e-08	chr12	121917862	122003927	16115	WDR66	protein_coding	6.2854	8.62936	8.85487	10.0182	9.82018	7.59991	8.72792	8.21432	9.32418	9.19722	7.60733	8.17493	10.8273	9.48784	8.3837	7.18982	10.7279	9.87805	8.30378	8.94251	9.39874	9.75322	12.1267	11.5943	10.1046	10.29	10.6036	11.5845	9.06878	10.0715	9.90087	11.4691	10.5934	10.3454	10.0661	11.7347	8.99718	10.9679	9.08215	11.7465	11.8692	10.2691	11.5348	8.33985	10.1824	10.1046	10.5028	10.4325	10.0362	11.1131	11.796	10.5812	10.5971	10.1357	8.89482	10.2842	10.5226	12.4643	9.88722	8.38802	11.774	10.6493	11.2992	12.4821	10.6573	9.90388	9.37069	10.0821	8.47978	9.04439	12.7893	10.0042	11.5906	10.23	9.12928
ENSG00000214544	131.091	1.29578	0.319929	4.05022	5.11705e-05	0.000354512	chr7	73242751	73280119	3528	GTF2IRD2P1	transcribed_unprocessed_pseudogene	3.70044	5	4.08746	4	7.04439	5.85798	4.45943	5.42626	7.26679	7.16993	4	5.32193	6.26679	4.64386	4	5.39232	7.32193	5.52356	5.70044	6.90689	5.9542	5.93074	7.11894	9.29232	6.70044	6.65821	4.32193	8.90388	6.35755	9.08215	3.58496	5.49185	4.45943	3	8.05528	9.01123	4.32193	7.90689	5.45943	5.04439	9.67596	6.79442	7.61471	6.39232	5.85798	7.67948	7.41785	8.72451	7.16993	8.83289	8.06609	5.20945	8.26209	2.32193	6.89482	7.53916	5.42626	8.633	6.87036	7.16993	6.04439	8.26679	6.10852	8.48784	9.42206	7.58496	7.49185	8.66178	1	9.01681	7	6.91886	5.9542	5.04439	3.32193
ENSG00000137809	991.515	1.29486	0.405471	3.19348	0.00140568	0.00613008	chr15	68296533	68432162	10864	ITGA11	protein_coding	6.94251	7.20945	5.85798	9.85798	8.66888	8.40088	8.30378	8.00562	9.92333	6.80735	8.44294	7.56986	9.76487	9.0607	7.93074	4.64386	10.5187	10.2107	4.58496	6.9542	8.36632	10.6184	8.17991	11.2354	6.6865	8.96	6.35755	7.11894	13.3332	5.61471	9.84235	5.16993	5.58496	4.90689	10.032	10.3443	8.76818	6.9542	4.24793	9.30834	8.06609	13.5006	9.46148	6.58496	10.568	8.60733	11.1787	12.5722	12.0485	7.2384	10.9908	9.89482	9.33985	8.04439	7.26679	10.3531	6.76818	10.7591	7.7211	12.4724	10.062	10.3454	10.1548	8.79442	9.59246	9.56033	12.0951	7.97154	6.26679	10.0251	9.02514	10.6421	9.84862	11.0728	10.3231
ENSG00000267268	29.6293	1.29481	0.3672	3.52618	0.000421604	0.00220556	chr19	19900968	19963464	763	AC007204.2	lincRNA	2.58496	1.58496	4.16993	4.24793	4.70044	4.39232	0	3.16993	4.24793	3.90689	2.58496	2	4.45943	4.80735	4.70044	0	5.78136	3.58496	0	3	3.16993	4.64386	7.10852	3.16993	4.16993	5.39232	3.16993	4.85798	7.5157	5.42626	4.39232	3.58496	1	2.32193	5.97728	5.45943	1.58496	4.64386	3.16993	4.90689	5.12928	6.18982	6.90689	0	2.32193	4.64386	6.12928	5.90689	5.45943	4.39232	5.52356	5.52356	4.9542	6.20945	0	5.52356	0	6.33985	5.52356	4.70044	4.39232	5.39232	5.24793	5.78136	7.42626	0	6.04439	4.90689	5.97728	5.45943	3.90689	4.75489	5.12928	6.45943	4.39232
ENSG00000110446	239.094	1.29455	0.210248	6.15726	7.40135e-10	1.94208e-08	chr11	60937083	60952530	6119	SLC15A3	protein_coding	3.45943	6.32193	4.80735	6.76818	7.65821	5.85798	5.9542	6.30378	8.25267	5.90689	5.78136	6.90689	7.91886	7.65821	5.04439	1.58496	7.69349	6.33985	3.80735	8.45533	7.97154	7.93074	9.73809	8.22882	9.5216	8.74147	7.79442	8.34873	8.61102	7.03342	7.55459	7.30378	8.20945	7.94251	7.58496	9.2854	6.91886	9.42417	7.05528	8.36632	8.8392	8.25739	9.28771	4	9.32193	8.47978	9.63481	9.54882	8.49586	7.94251	7.70044	8.53138	5.2854	7.12928	7.21917	8.53916	6.50779	8.06609	6.74147	8.27612	8.12412	9.67772	7.76818	9.11114	10.421	8.87958	9.11894	7.87036	4.64386	9.7364	8.93369	8.23362	7.17991	8.47978	7.2854
ENSG00000108679	1057.28	1.2944	0.218515	5.92363	3.1491e-09	6.99882e-08	chr17	78971238	78980109	3584	LGALS3BP	protein_coding	6.91886	7.96	7.50779	8.10329	9.58871	6.56986	8.03342	8.34873	8.36194	8.71425	6.91886	8.91588	8.45943	9.93221	8.59246	7.78136	9.67419	8.98014	9.15987	10.3117	9.03342	10.2574	12.1056	10.9744	11.1724	11.8761	10.7969	10.8273	9.76321	9.07414	8.52748	10.421	10.6339	10.2384	9.29921	12.1082	8.78136	11.0921	7.82655	10.5469	11.5343	9.17243	10.5584	8.42206	10.6357	10.207	11.3421	10.6671	8.02791	11.4325	10.098	9.7879	9.17493	9.69349	10.5536	10.585	8.8009	10.1536	11.5152	10.7599	8.45533	10.2155	10.3298	10.5479	11.2998	10.8765	10.5755	8.73809	9.72792	11.9975	11.6497	10.1111	7.03342	10.3276	8.91588
ENSG00000170465	166838	1.2943	0.513391	2.52108	0.0116996	0.0356721	chr12	52468516	52473785	2896	KRT6C	protein_coding	12.3537	14.6188	15.6335	18.3063	13.2922	11.6452	12.7275	12.3106	17.4003	13.0651	9.9263	12.1299	16.8894	13.9204	13.0288	13.6961	16.0088	17.7933	16.8405	18.3191	16.5451	13.9551	20.1299	15.9637	15.6185	11.668	19.8377	13.8684	8.3443	16.4755	15.9899	17.4987	18.9837	18.4504	15.8041	20.8471	17.6574	12.9905	15.796	12.4924	15.4142	13.6247	12.1567	16.8231	12.2085	15.6845	16.6777	15.9592	18.8975	17.2346	16.4414	20.3986	19.0672	19.1844	16.2047	16.205	13.4717	17.5661	17.5783	15.0393	20.4873	18.8684	13.6018	16.8065	13.0736	16.9772	15.3606	13.9546	13.1248	15.5451	17.2675	17.0179	19.535	15.2735	14.85
ENSG00000156802	4027.98	1.29393	0.166889	7.75327	8.95555e-15	6.90497e-13	chr8	123319850	123416350	7118	ATAD2	protein_coding	8.61839	10.014	9.22641	10.032	11.5836	10.8978	9.74483	10.0375	10.8416	11.1818	9.61471	11.1007	11.9665	11.4984	10.4388	8.93369	12.0307	10.421	10.9665	12.3245	10.9866	10.611	13.2605	14.3247	12.1241	12.5206	11.9887	13.0284	12.2243	12.365	10.9894	14.3287	11.9016	11.815	11.3151	12.7486	10.5245	12.8903	10.9388	12.5913	12.4017	11.1183	12.7624	10.1085	11.6325	11.9318	11.8576	14.0387	11.9392	12.5551	11.4517	11.5008	10.9381	10.9315	11.1466	10.7805	12.3565	13.4118	12.4305	11.5018	13.0372	12.6312	13.1427	12.9388	14.5278	11.9192	12.732	13.2736	10.5196	14.3095	12.1072	11.7916	11.0362	13.6459	12.0944
ENSG00000183486	1090.08	1.29341	0.243486	5.31205	1.08398e-07	1.61108e-06	chr21	41361943	41409390	13047	MX2	protein_coding	6	8.31741	7.33985	8.12928	9.33762	7.73471	7.8392	8.05528	10.8146	8.50779	7.96578	8.59991	9.61102	9.60363	8.73132	3.70044	9.55459	8.73132	6.58496	11.5512	9.75822	8.99152	12.0848	10.2831	11.0382	10.6129	9.88417	10.96	10.4388	9.74819	9.25503	10.5255	10.2854	10.9972	10.858	12.796	8.37504	10.021	10.0389	9.45738	8.71081	9.88264	10.5803	6.71425	11.1662	7.61471	12.2943	10.7789	10.2715	9.96723	10.0279	10.4305	11.1299	10.0928	8.04985	10.5971	5.85798	12.4497	9.67066	9.7039	8.78463	11.944	10.352	11.1636	11.4009	10.7887	10.4105	9.67066	8.53138	11.3236	11.4732	11.0007	9.18239	11.0721	9.79604
ENSG00000184564	774.086	1.29331	0.383489	3.37247	0.000744966	0.00356186	chr13	85792790	85799488	4318	SLITRK6	protein_coding	5.04439	7.94251	6.79442	7.39232	9.84235	8.91289	9.15735	7.18982	9.45943	8.35755	8.07682	8.27146	8.15482	9.1472	8.46761	2.58496	9.21189	8.16993	6	8.45943	7.66534	10.1485	11.7104	10.9315	4.24793	9.62936	7.56986	11.6253	6.94251	2.58496	6.75489	8.50779	5.39232	4.75489	8.67596	9.43045	4.32193	8.29462	7.33985	12.4823	13.5255	10.1072	10.3129	9.65464	8.29462	10.4788	9.84862	10.9794	8.224	8.36194	10.8556	8.35315	5.80735	8.8857	9.97585	10.5411	9.73471	6.82018	9.94837	7.50779	9.28309	9.33539	10.9054	10.5314	10.5196	10.4512	11.6165	4.45943	8.94544	6.30378	10.941	7.66534	10.697	9.77314	8.66888
ENSG00000248180	3.55361	1.29274	0.472134	2.73807	0.00618007	0.0211516	chr4	87207092	87208086	995	GAPDHP60	processed_pseudogene	0	0	0	2.80735	3.45943	0	0	1	0	0	0	0	3.58496	0	0	0	2.32193	2	1	3	0	0	2.80735	2.58496	2	1	1	1.58496	3.45943	2.80735	3.32193	4.85798	2.32193	1.58496	2.58496	1.58496	1	1.58496	2.32193	2.80735	2	1.58496	3.16993	1	2.80735	2.80735	3	3.58496	2.58496	2.58496	0	3	1	1	0	2.80735	0	5.20945	0	0	3.80735	2.58496	3.16993	3.45943	3.58496	1	1	1	1	0	3.90689	2.80735	3	2.80735	1
ENSG00000100450	41.2984	1.29226	0.434008	2.97751	0.00290602	0.0113301	chr14	24606480	24609699	951	GZMH	protein_coding	0	3.70044	2.32193	5.35755	5.16993	0	2.80735	2.80735	5	1	3	5.49185	6.32193	4.70044	4	0	4.45943	4.08746	0	6.06609	5.61471	5.24793	7.05528	4.64386	8.01123	5.93074	5.42626	2.32193	5.64386	1	4	2	6.55459	5.12928	2	3	1	7.85798	5.04439	5.78136	2.58496	0	8.48784	2.58496	6.74147	4.45943	7.12928	5.93074	3.70044	5.24793	4.64386	5.04439	0	5.70044	0	4.39232	2	4.45943	5.85798	7.02237	7.04439	6.98868	4.39232	4.80735	6.37504	6.84549	7.35755	5.45943	0	9.38586	6.18982	5.83289	3.70044	6.33985	3.58496
ENSG00000266959	3.27595	1.29221	0.529892	2.43863	0.0147431	0.0429932	chr19	3568120	3568273	154	AC005786.3	processed_pseudogene	0	0	0	1.58496	3.32193	1	1.58496	0	0	1.58496	0	1	2.58496	2.80735	0	0	0	2	1.58496	0	1.58496	1.58496	4.32193	3.80735	1	1	2.32193	2.80735	0	0	1	2.32193	1	0	4.16993	1	0	1	1	4.39232	0	0	1	1	0	0	1.58496	3.90689	1	2.32193	2.32193	0	3.90689	2.32193	3.32193	2	0	4.24793	0	0	3.32193	1	2.32193	3.16993	3	0	2.32193	2.32193	1	5	2.58496	1	4.70044	3	2.32193
ENSG00000121858	3359.77	1.29198	0.219786	5.87835	4.14378e-09	8.96693e-08	chr3	172505508	172523507	3473	TNFSF10	protein_coding	7.93664	10.2889	8.57365	10.3174	10.032	8.90087	9.30606	9.33316	11.2597	10.4666	9.10591	10.9344	11.1997	11.769	11.2586	7.25739	11.4205	11.3021	10.2668	11.7262	11.5053	11.5309	14.2481	11.8952	11.6384	12.8182	11.5196	13.617	12.1046	11.1072	10.3608	12.562	12.0881	11.9181	11.9855	12.8094	10.5699	12.676	10.3652	11.8906	11.9148	11.5579	12.4062	9.16491	12.6443	11.3526	13.2475	12.5204	11.7232	9.78136	10.6987	11.5873	12.3137	11.3923	12.1434	10.4543	12.3886	12.839	11.0795	9.09276	11.1176	13.3468	13.0952	11.8222	12.151	12.1373	11.3745	12.9737	9.01681	12.9142	14.0039	11.9103	11.5483	12.5845	10.6147
ENSG00000156587	1123.68	1.29109	0.21303	6.06058	1.35628e-09	3.32392e-08	chr11	57551656	57568284	2197	UBE2L6	protein_coding	6.50779	8.47573	6.94251	8.69	9.88722	7.46761	7.59991	8.15482	8.87036	8.7879	8.13955	8.58871	9.50383	10.6653	7.40939	7.66534	9.8392	8.55842	8.61839	10.3783	9.63844	10.3955	13.121	9.15228	11.2674	11.6847	10.2372	10.6101	9.73302	9.45738	9.11894	9.97011	11.0396	10.6698	9.34873	11.6284	9.08746	11.6239	8.49985	10.23	11.0049	8.75822	10.6917	7.16993	11.3652	11.2408	11.2497	10.7698	9.27146	9.61655	10.6671	10.7607	8.89482	10.5594	10.0701	10.6618	7.35755	10.6055	10.6812	9.89785	9.56796	12.2565	9.59246	11.4522	12.014	10.6987	10.0688	10.3117	7.09803	12.2998	11.7661	10.7099	9.94837	10.3242	9.14211
ENSG00000174371	770.845	1.28996	0.168942	7.63553	2.24897e-14	1.58951e-12	chr1	241847967	241895148	4140	EXO1	protein_coding	5.58496	7.2384	6.64386	7.67243	9.35975	7.62936	7.48382	7.15987	8.51175	8.89785	6.97728	8.41363	10.1874	9.49386	8.3443	6.91886	9.26913	8.33539	8.19476	10.4969	8.21917	8.42206	10.9181	11.611	9.74651	9.85643	9.69349	10.7499	9.87344	9.88111	8.6865	11.1357	9.88111	9.9571	9.224	10.2204	7.94251	10.9211	9.08481	10.4315	10.3869	9.10329	10.8572	6.42626	10.4939	9.49985	9.94398	10.5206	8.3443	11.0553	9.97585	9.51373	8.86109	7.96	8.62936	8.53916	9.92333	10.9181	9.63118	9.3015	11.1586	10.9016	9.72792	10.8549	12.4681	8.69349	9.47168	10.599	8.07682	11.2204	10.4388	10.2958	9.42417	11.0369	9.04712
ENSG00000105011	44.4989	1.28993	0.227828	5.66188	1.49724e-08	2.77026e-07	chr19	14119509	14136956	2304	ASF1B	protein_coding	2.32193	3.90689	2	4.52356	4.45943	3.58496	3.16993	4.08746	5.20945	4.80735	4.39232	3.70044	6.35755	5.12928	3.70044	0	5.70044	3.70044	1.58496	6.33985	4	4.75489	7.06609	8.52356	5.75489	5.64386	6.02237	6.26679	5.72792	6.26679	4.80735	7.02237	5.55459	5.61471	4	5.75489	3.45943	6.22882	3.32193	5.88264	6.65821	5.08746	6.85798	3.32193	4.80735	5.2854	5.78136	5.78136	5.20945	6.55459	6.45943	5.70044	5.20945	4.90689	3.70044	4.85798	0	7.18982	4.90689	5.35755	7.41785	6.89482	6.74147	6.44294	8.04985	5.20945	5.39232	6.6865	5.85798	7.15987	5.55459	4.64386	5.61471	7.06609	5.49185
ENSG00000178217	13.289	1.28845	0.466842	2.75993	0.00578143	0.0200405	chr10	80537902	80646560	4363	SH2D4B	protein_coding	0	0	2	0	3.70044	3.90689	0	4.39232	2.32193	2.80735	0	0	4.75489	1	4.24793	0	3.80735	3	0	3.70044	3.45943	0	4.70044	4.64386	2	2	3.32193	5.12928	1.58496	1	3	1.58496	1.58496	2.58496	6.56986	6.24793	3.90689	3.32193	1	3.70044	3.45943	1	5.83289	0	2.80735	2.58496	4.70044	4.80735	4.16993	3.32193	5.32193	4.08746	6.32193	2.32193	2.80735	2.32193	2	1	4.70044	3.90689	3.90689	4.45943	2	2.32193	4.70044	2.58496	3.32193	3.70044	3.90689	8.05528	5	0	4.32193	3.45943	0
ENSG00000181847	37.5984	1.28829	0.36817	3.49916	0.000466723	0.00240374	chr3	114276913	114310288	6091	TIGIT	protein_coding	0	4.9542	3.16993	4.32193	4.80735	0	3.45943	1	5.04439	3	2	4.39232	4.58496	4.80735	5.83289	2	4.32193	3.90689	0	5.90689	4.85798	4.24793	6.9542	1	7.67243	6.59991	5	5.32193	5.08746	5.16993	5.83289	1.58496	4.64386	6.61471	4	4	2.32193	7.67948	5.32193	3.80735	4	3.80735	4.32193	2	7.31288	4.80735	6.33985	5.85798	5.12928	4.58496	4.70044	5.67243	3.45943	5.32193	6.12928	2.80735	1	3.16993	4.75489	5.61471	4.75489	7.98299	3.32193	6.26679	4.39232	6.76818	7.49185	6.50779	2	8.26209	5.75489	6.47573	4	5.72792	2.58496
ENSG00000215784	66.5604	1.28811	0.36659	3.51375	0.000441824	0.00229302	chr1	145096000	145112696	2397	FAM72D	protein_coding	4.32193	4.52356	3.16993	6.06609	6.91886	3.70044	0	4.08746	5.72792	5.12928	4.24793	4.45943	7.02237	5.64386	1	0	4.39232	5.58496	1	2	5.64386	4	7.65821	8.30378	6.88264	6.44294	6.76818	7.35755	0	6.22882	4	7.42626	6.58496	5.35755	6.02237	3.90689	2	7.91886	5.32193	7.58496	6.64386	1	6.52356	3	6.32193	6.26679	4.24793	7.31288	5.35755	7.15987	6.56986	6.08746	3.45943	0	6.40939	5.08746	7.84549	6.89482	4.39232	5.61471	7.73471	7.22882	7.6865	6.59991	7.2854	5.16993	5.75489	6.35755	6.10852	8.10852	6.40939	2.80735	5.20945	6.98868	5.55459
ENSG00000226887	130.835	1.28574	0.315677	4.07296	4.64191e-05	0.000326673	chr4	52722618	52751640	4077	ERVMER34-1	protein_coding	3.58496	6.2854	5.2854	6.10852	6.44294	4.90689	4.45943	5.16993	6.76818	5.42626	3.45943	5.20945	7.45943	7	3	0	7.45943	6.16993	3.80735	6.85798	6	7.76818	7.5157	8.19967	5.32193	8.70044	7.56986	8.86728	4	4.85798	4.64386	9.32643	7.29462	6.24793	5.88264	7.3837	3.58496	7.63662	5.04439	9.90388	6.12928	6.79442	6.82018	5.55459	5.20945	6.26679	3.90689	7.6865	4.90689	6.64386	5.24793	7.53916	6.30378	6.52356	5.24793	6.44294	8.37504	9.73471	6.33985	4	8.55459	7.34873	7.61471	7.48382	9.14211	6.12928	7.2854	8.89482	5.72792	6.04439	6.94251	8.19967	8.98584	8.15987	7.10852
ENSG00000273331	265.675	1.28568	0.311323	4.12975	3.63166e-05	0.000263985	chr3	196316082	196338373	964	TM4SF19-TCTEX1D2	protein_coding	4.85798	5.20945	5.61471	8.80735	6.62936	5.61471	5.58496	5.64386	7.40939	6.49185	5	6.94251	7.54689	7.2854	5.16993	4.52356	7.73471	6.89482	7.26679	7.25739	6.75489	7.81378	9.83605	9.40727	7.02237	6.85798	7.69349	9.51175	6.20945	7.69349	5.49185	12.643	7	6.20945	7.2384	7.78136	6.22882	7.13955	6.83289	6.50779	7.91886	6.44294	7.70044	6.30378	6.67243	8.66178	7.47573	9.33092	7.53916	8.71081	6.56986	8.47168	8.77149	7.05528	6.98868	8.52748	7.06609	10.1611	7.70044	6.33985	8.27146	8.52748	9.5216	7.32193	10.5498	7.6865	7.12928	8.73132	4.52356	7.82655	8.77808	7.53138	9.31061	8.90989	7.69349
ENSG00000165434	372.434	1.28558	0.206175	6.23537	4.50704e-10	1.24867e-08	chr11	74330318	74398473	8820	PGM2L1	protein_coding	5.20945	6.04439	6.53916	7.27612	6.70044	7.54689	6.88264	6.33985	8.32643	6.71425	7.19967	5.64386	8.21917	7.88264	7.53138	5.61471	8.63662	8.15987	4	8.3966	7.73471	8.21917	10.5906	11.0546	8.49586	9.4818	7.35755	10.137	9.49185	6.64386	7.27612	8.98299	7.58496	8.33539	8.85175	9.05799	7.2854	8.37069	7.66534	9.19967	9.74651	9.48583	10.0042	5.55459	8.40514	9.43671	10.3783	9.68299	9.62753	9.30606	8.07682	8.55075	6.6865	7.2384	7.59246	8.80735	7.42626	10.5362	8.12412	7.87652	8.60733	9.60548	9.97154	8.56224	8.76818	10.2276	10.3955	8.43879	8.13443	9.04712	8.86109	9.19967	8.15987	9.43879	7.52356
ENSG00000225783	13.7098	1.28458	0.410107	3.1323	0.00173443	0.00733028	chr22	26646428	26676475	11505	MIAT	lincRNA	0	0	2.80735	0	0	2.58496	1	2.32193	5.04439	0	1	2.58496	4.45943	3.32193	3	2	4.08746	2.80735	0	4.52356	3.32193	3.80735	6.06609	1.58496	5.80735	4.75489	2	3.80735	4.24793	1	1	2	4	5.2854	4.39232	4.16993	2	5.52356	0	4.52356	6.59991	2.32193	2.32193	0	5.55459	3	5.93074	5.04439	5.88264	3.45943	1	4.16993	3	2.58496	3	2	2	5.64386	3	3.80735	2.80735	5.12928	1.58496	2.58496	2.58496	5.32193	7.48382	4	1	6.80735	4.16993	5.32193	1	4.24793	2.58496
ENSG00000168454	27.8947	1.2844	0.323868	3.96581	7.31467e-05	0.00048467	chr18	9885726	9889275	3392	TXNDC2	protein_coding	3.32193	2.32193	2.32193	3.90689	1	3.58496	0	4	4.32193	3.45943	3.45943	4.58496	5.75489	2.32193	0	0	5.85798	3	1	4.90689	4.58496	2.58496	5.04439	6.02237	6.26679	5.55459	4.85798	5.08746	1	1.58496	2.32193	3.70044	5.08746	3	5.97728	5.97728	4.08746	5.12928	4.39232	5.67243	7.93664	3.58496	6.16993	2.32193	5.42626	3.70044	5.61471	6.2854	5.24793	5.35755	6.53916	5.24793	3.32193	3	0	4.85798	2.80735	6.18982	5.78136	3.70044	6.04439	7.26679	5.32193	4.32193	5.35755	5.83289	6.16993	4.39232	5.52356	6.20945	5.45943	5.42626	6.45943	4.58496	2.58496
ENSG00000105371	11.6765	1.28437	0.515272	2.4926	0.0126811	0.0380693	chr19	10286967	10288522	1427	ICAM4	protein_coding	2	0	4.24793	2.80735	1	2	0	1.58496	3.32193	0	0	0	3.32193	4.52356	3.16993	0	2.58496	3.80735	0	1	0	2.58496	5.2854	5.08746	4.52356	2	2.32193	5.24793	0	5.61471	1	4.08746	2.58496	1	5.70044	1	3.58496	4.52356	3.80735	1.58496	2	0	4.58496	0	3.70044	3.58496	5.16993	4.9542	4.08746	6.50779	0	2.58496	4.75489	0	4.52356	3.90689	0	4	0	2.58496	2.80735	4.80735	0	4.08746	7.21917	3.70044	5.70044	4	0	4.24793	3.45943	4.45943	0	3.32193	1
ENSG00000062038	13612.5	1.28378	0.277528	4.62578	3.73199e-06	3.66465e-05	chr16	68636189	68722616	6236	CDH3	protein_coding	10.1599	11.3652	12.6083	14.6671	12.2671	10.7237	10.716	10.1611	11.1542	11.9629	9.65821	11.5162	13.3842	12.0741	10.3208	8.53916	12.3354	13.6903	13.8287	11.5088	12.8773	11.9487	16.2187	14.6311	14.1556	14.5177	14.2713	15.7849	11.7474	13.4385	12.6066	14.0812	14.1923	14.311	13.059	14.9887	13.2211	13.9661	12.272	14.5476	15.5441	13.1137	13.2837	12.7954	13.2342	13.3644	13.0526	13.8673	13.6768	13.0224	14.5041	14.712	13.687	14.636	13.9567	13.1265	13.8068	16.2677	14.0739	9.42836	15.3412	15.9436	13.9428	15.7986	13.5643	14.7812	14.5013	12.224	10.8009	14.373	14.7554	13.0459	13.9902	12.9661	11.7591
ENSG00000164185	31.5225	1.28096	0.337819	3.79187	0.000149518	0.000902258	chr5	122129513	122179617	2364	ZNF474	protein_coding	2	3	2.80735	3	4.32193	4.08746	1.58496	2.58496	4.24793	4.58496	0	2.32193	4.70044	6.06609	0	0	5.16993	4.90689	4.08746	5.04439	5.45943	4.16993	5.12928	7.02237	3.32193	5.45943	3.32193	4.52356	6.61471	3.32193	4.16993	4.32193	2.80735	3.80735	6.80735	3.90689	2.58496	5.2854	1	8.04985	3.45943	5.83289	4.85798	2	3	4.45943	4.80735	4.70044	4.9542	6.45943	6.06609	4.39232	5	4.58496	4	6.12928	4.08746	6.40939	4.85798	3.32193	6.32193	5.08746	6.14975	6.12928	5.42626	6.59991	6.59991	2.58496	4.45943	3.58496	6.79442	6.84549	6.26679	4.85798	3
ENSG00000124243	38.1583	1.28009	0.278437	4.59742	4.27756e-06	4.13173e-05	chr20	50794894	50882676	7583	BCAS4	protein_coding	1	4.58496	2.32193	3.58496	5.61471	2	1	3.80735	5.08746	3	2.58496	3.16993	5.52356	5.61471	5.93074	0	5.24793	4.70044	1	5	5.20945	3.58496	6.20945	6.33985	5.75489	7.45943	4.90689	6.08746	4.70044	4.75489	5.24793	5.04439	3.45943	5.08746	4.45943	5.2854	3.80735	7.12928	2.32193	6.02237	6.90689	3.45943	7.58496	3.16993	5.20945	5.20945	5.78136	6.24793	4.70044	7.01123	5	5.16993	0	5.24793	6.32193	4.90689	3.58496	5.49185	5.49185	5.20945	5.70044	5.35755	4.52356	6.26679	4.80735	5.55459	7.32193	4.08746	5.39232	7.91289	6.10852	6.96578	6.20945	6.79442	4.64386
ENSG00000138496	4589.99	1.28002	0.192808	6.63884	3.16166e-11	1.13097e-09	chr3	122527924	122564577	8938	PARP9	protein_coding	8.39232	10.446	8.62205	10.4969	11.4919	9.43879	9.91439	9.35315	11.8861	11.3197	8.97441	10.8265	11.4481	11.5211	11.7532	9.20457	11.0987	10.9076	10.8392	13.2318	11.8329	11.527	14.2176	12.5584	12.4798	12.602	12.545	13.0218	12.6221	11.7078	11.4752	13.1389	12.7593	12.7305	12.5703	13.7846	11.0437	13.3589	11.628	12.4724	12.4888	11.9421	12.7196	9.16742	12.7659	11.964	13.4181	12.7379	12.1564	11.4594	12.6013	12.7918	12.4831	11.0841	12.9125	12.0617	12.4318	13.1591	11.3236	11.2318	10.9773	14.5113	12.7914	13.3795	12.6407	12.6411	11.9766	12.1938	9.36413	13.885	14.0514	13.0408	11.7155	12.8275	11.5206
ENSG00000159674	243.497	1.27917	0.249488	5.1272	2.94088e-07	3.88161e-06	chr4	1166932	1208962	6013	SPON2	protein_coding	3.70044	5.67243	4.58496	6.83289	7.05528	7.30378	6.65821	6.79442	8.29002	6.30378	5.45943	5.70044	9.00843	7.43463	5.85798	2.32193	8.21432	7.60733	3.45943	6.75489	7.05528	7.62936	9.64566	9.26209	8.23362	8.96578	7.44294	8.09803	9.12412	5.97728	8.29462	8.33539	6.12928	6.85798	8.26679	9.29232	6.53916	7.94837	6.39232	8.90087	8.26679	10.1059	7.44294	5.61471	7.80735	7.69349	7.91289	8.47978	9.00843	9.71081	7.78136	8.43463	8.32193	7.53138	6.52356	9.22882	6.22882	8.11374	7.76155	5.58496	7.91886	6.88264	7.92481	8.91886	8.54689	9.01681	10.0888	6	8.19967	6.79442	7.82018	9.0954	7.86419	9.47573	8.08215
ENSG00000072571	562.009	1.2783	0.195939	6.52399	6.84631e-11	2.26001e-09	chr5	163460203	163491945	3936	HMMR	protein_coding	6.53916	6.33985	5.85798	7.07682	8.87652	7.53138	7.43463	6.44294	8.42206	8.64386	7.16993	7.18982	9.35975	8.85487	7.82655	5.55459	8.61102	8.85798	6.67243	9.98584	7.75489	7.62205	10.1267	10.5479	9.54303	10.6357	9.12153	10.5372	8.75489	8.28077	7.56224	10.1935	9.15735	9.79442	8.07146	9.65821	7.09803	10.8258	8.75154	10.3004	10.1762	7.57743	10.7936	8.21432	9.93221	9.90689	9.70736	10.2095	8.84235	9.66356	9.90388	9.17493	8.67948	7.43463	8.75822	7.72792	9.21432	12.1389	8.43463	8.40939	10.3912	9.97728	10.0688	9.92778	11.7715	8.57743	9.6987	9.98584	7.58496	10.6156	8.2854	8.36194	8.33539	9.73471	8.5812
ENSG00000204267	3141.06	1.2782	0.161949	7.89261	2.95923e-15	2.49372e-13	chr6	32821833	32838780	6390	TAP2	protein_coding	7.83289	9.7879	8.84862	10.0928	11.239	9.78953	9.13699	9.72792	10.9665	11.4089	9.26913	10.5382	11.525	10.9614	10.0954	8.3966	11.5967	9.88874	9.50779	12.2021	10.9278	11.432	13.2362	12.8152	12.6622	12.9862	12.0046	12.1802	11.2473	11.6479	11.2366	12.2291	12.2426	12.1286	10.9031	13.3589	10.6768	12.7041	10.3163	12.0468	12.8903	11.0573	11.8846	9.15228	13.0673	11.9281	12.4676	11.3745	10.8948	11.7309	12.5421	12.576	10.1059	11.7814	11.3821	11.5784	9.41996	11.2491	11.332	11.1331	13.0654	14.2183	11.6334	13.3379	13.9042	11.4853	11.6573	11.7198	9.99577	13.7583	12.4305	12.0382	11.7997	12.3015	10.7415
ENSG00000205100	25.9673	1.27544	0.37372	3.41284	0.000642899	0.00314125	chr4	189472965	189475192	2228	HSP90AA4P	transcribed_processed_pseudogene	2	2.80735	3.45943	1.58496	3.16993	3	3.45943	4	0	4.70044	0	3.58496	4.75489	5.12928	1	0	5.16993	4.16993	5	1	4.39232	2	7.27612	8.09803	4.52356	6.89482	5.88264	5.70044	1	1.58496	2.58496	2	4.08746	5.12928	4.24793	6.75489	3	3.45943	0	4.45943	6.53916	1	5.72792	3.32193	2.58496	5.88264	4.58496	5.32193	3.90689	5.67243	5.42626	5.16993	5.08746	3.32193	5.90689	0	1	5.78136	5.78136	4.52356	5.67243	4.08746	5	5.35755	5.97728	6.2854	5.93074	4.85798	5.55459	3.32193	4.90689	3.58496	4.58496	5.12928	4.16993
ENSG00000146938	968.162	1.27362	0.376091	3.38646	0.000708019	0.00341251	chrX	5840637	6228863	7441	NLGN4X	protein_coding	5.58496	9.0954	7.71425	7.44294	8.64746	8.36194	8.02791	8.29002	10.2773	7.93664	7.98299	8.37504	9.69697	9.8009	9.10591	5.12928	9.78463	9.97728	7.53916	9.49386	8.44708	9.52943	8.65464	10.5887	9.74147	5.42626	11.5265	5.45943	6.16993	6.70044	8.07682	7.91886	10.8041	9.8933	7.75489	14.0558	8.92778	7.08746	9.97011	12.0848	11.3504	9.94105	6.80735	9.16239	9.22641	8.37069	9.66888	8.25739	11.2929	11.1954	11.6179	12.0546	8.29002	10.4051	10.6909	11.1085	0	9.70736	8.18982	7.90689	11.611	11.819	8.14975	9.56415	8.01681	9.53916	10.7566	8.66534	6.67243	6.37504	10.4284	6.89482	13.329	9.29692	8.52356
ENSG00000233966	34.4385	1.27344	0.253497	5.02349	5.07404e-07	6.24271e-06	chr17	15704232	15704900	669	UBE2SP1	processed_pseudogene	3.70044	1	3	3.90689	5.08746	2.58496	0	4.08746	0	3.16993	3.90689	0	5.16993	5.64386	4.45943	3.16993	5.04439	3.70044	4.52356	1.58496	3.90689	4.45943	6.9542	7.7211	5.61471	5.70044	5.42626	7.03342	5.58496	5.52356	4.08746	6.58496	5.39232	4.75489	4.80735	5.55459	3.80735	4.80735	2	5.32193	5.42626	5.04439	6.64386	3.16993	5.24793	5.61471	6.12928	5.90689	4.45943	6.79442	6.08746	5.39232	4.39232	4.70044	3	4.52356	4.16993	6.06609	4.85798	5.45943	7	6.2854	6.18982	5.97728	7.13955	3.45943	5.16993	6.14975	3	6.89482	5.93074	4.16993	4.75489	6.94251	5.55459
ENSG00000157456	364.932	1.27342	0.187537	6.79023	1.11952e-11	4.47713e-10	chr15	59105078	59125045	2801	CCNB2	protein_coding	5.83289	6.2854	5.20945	6.22882	8.47978	6.80735	6.84549	5.80735	8.25739	7.40088	6.42626	6.91886	9.01402	8.14466	5.78136	5.24793	8.13955	8.08215	6.14975	9.03617	7.97154	7.69349	9.63662	11.1453	8.7039	8.69	8.73132	10.1215	8.29921	8.37938	7.2854	9.87652	8.71768	8.89785	7.59991	9.01681	6.84549	9.97871	7.52356	9.40939	9.15987	7.89482	9.99859	6.80735	8.82655	8.56224	8.89178	10.3332	7.53138	9.89026	9.43045	8.96867	8.21917	7.02237	7.82655	7.61471	6.97728	10.3354	8.2854	7.44294	10.2252	9.71081	10.7993	9.49785	10.8329	8.23362	8.67596	7.98868	5.83289	10.7748	9.11894	6.40939	8.21432	10.3696	8.12412
ENSG00000261115	17.8706	1.27251	0.531264	2.39525	0.0166092	0.0473119	chr7	141074232	141480380	10656	TMEM178B	protein_coding	1	2.80735	2	2.32193	2.80735	2.80735	0	3.90689	4	3.16993	0	3.80735	4.16993	4.64386	3	2	4.58496	2	3	3.32193	3.80735	4.08746	1	1.58496	1	0	3.80735	3.58496	6.59991	5.93074	1	0	2.32193	4.52356	5.42626	3.90689	0	1	6.56986	0	2.80735	0	1	0	3.32193	3.70044	3	5	2.58496	3	3	3.90689	2.58496	1	0	0	0	3.32193	3.90689	5.78136	5	4.32193	2.32193	3.80735	3	4.16993	8.02791	3.32193	0	9.83605	3	2.58496	4.24793	5.83289	3
ENSG00000170542	352.37	1.27134	0.22347	5.68908	1.27725e-08	2.41246e-07	chr6	2887266	2903280	4118	SERPINB9	protein_coding	4.80735	7.2854	6.16993	8	7.92481	5.83289	5.83289	6.32193	8.25739	6.80735	5.90689	6.12928	8.46761	8.72792	7.70044	2.32193	8.16491	7.19967	5.52356	9.35094	7.67948	7.75489	10.2527	9.02237	9.93958	8.82972	7.97154	9.09803	7.94837	7.81378	8.29462	8.93664	9.04439	9.28771	8.32643	8.98299	8.24317	9.77972	8.86419	7.57743	7.97728	7.65821	9.40939	6.14975	9.77314	7.44294	9.31967	10.676	9.94544	8.26209	7.44294	9.68124	7.54689	7.55459	7.84549	6.37504	6.75489	9.96578	8.224	7.85798	9.27845	11.8333	8.77808	8.26679	9.33762	10.0375	9.48583	9.07682	5.52356	10.952	9.2854	8.94837	7.49985	7.70736	6.70044
ENSG00000134057	1268.89	1.27126	0.186112	6.83063	8.45411e-12	3.46764e-10	chr5	69167010	69178245	2558	CCNB1	protein_coding	8.37938	8.49185	7.93074	8.7879	9.66534	7.27612	8.0607	7.31288	10.0821	8.92778	8.01681	8.27146	10.8665	9.66	7.7879	7.52356	9.49185	9.78136	7.08746	11.0674	9.16993	9.17493	11.4099	12.5665	10.7022	11.2697	10.7944	11.764	9.61287	10.4252	9.11374	11.5793	10.7022	10.9708	9.31061	10.9204	9.05799	11.3049	9.20457	11.178	11.0901	9.03342	11.8384	9.00562	10.2703	10.5831	10.8455	11.2324	9.64746	11.7245	10.973	10.7185	9.67419	9.42206	9.65464	10.0593	8.04439	12.5375	9.87036	9.80252	12.2228	11.2744	11.8502	11.6755	13.0517	9.93074	10.2621	10.4189	8.61471	11.2726	11.2149	10.4635	9.48985	11.4645	9.97585
ENSG00000270087	2.36437	1.27117	0.485363	2.61901	0.00881859	0.0282793	chr10	75279726	75401246	564	ZNF503	lincRNA	1	0	0	0	1	2	1	0	0	2	0	2	0	1	0	0	1	1	0	0	1	3	3.58496	3	2.80735	1	0	2.80735	3.70044	1	1.58496	0	1.58496	2.80735	2	3.45943	2	1	0	1	2.80735	0	0	0	2.32193	0	2.32193	3.45943	2.58496	2.32193	0	2	2.58496	2	1	2	0	2.58496	0	1	1	2.58496	0	0	3.32193	3.58496	3	1	2	2.32193	1.58496	3.16993	2.80735	2.32193	0
ENSG00000216624	4.06572	1.26947	0.46938	2.70457	0.00683927	0.0229917	chr6	166064291	166065300	1010	GAPDHP72	processed_pseudogene	0	0	1	0	0	1.58496	2	2	2.58496	0	1	2.58496	0	0	0	0	0	2.32193	0	3	2.80735	0	3.32193	3.16993	1.58496	1.58496	3.32193	3	2	1	1.58496	4.24793	4	3.16993	1	1	2	1.58496	0	3.58496	2.32193	0	4	2	2.58496	2.58496	2.58496	2.80735	2.58496	2.32193	2	3.45943	1	1	1	3.45943	3.16993	3	1	0	2.32193	2.80735	1	3	4.24793	0	0	2	3.45943	3	3.58496	1	3.80735	1	0
ENSG00000235748	13.644	1.2694	0.379133	3.34817	0.000813458	0.00384113	chr1	197138748	197139307	560	RP11-32D17.4	processed_pseudogene	3	1	0	2.32193	5.04439	3.90689	1	0	3.90689	4.08746	2.32193	2.32193	4	0	0	0	3.70044	2.32193	0	2.32193	2.58496	2.80735	5.97728	6.71425	2.80735	3.90689	3.90689	6.2854	4.45943	4.16993	1	5.12928	2	1.58496	2	3.16993	0	4.39232	4.85798	2.58496	4.45943	3.80735	4.90689	3.16993	2.32193	1	4	3	5.55459	5.52356	5.64386	4.39232	1	0	2.32193	3.80735	0	4.52356	4.08746	4.39232	5.61471	5	4.39232	5.08746	7.76818	3.70044	5.39232	4.32193	1.58496	5.55459	3.58496	2.80735	2.32193	4.39232	3.45943
ENSG00000268089	74.4817	1.26926	0.389968	3.25478	0.00113482	0.00508867	chrX	152638183	152657534	6172	GABRQ	protein_coding	2.80735	4.90689	5.80735	4.24793	5.20945	3	4.64386	4.70044	6.67243	4.9542	3	3	6.37504	4.52356	3	3.70044	6.16993	5.42626	5.58496	5.49185	4.08746	4.75489	8.74483	9.31967	4.85798	2.58496	7.81378	1.58496	2	6.30378	3.70044	7.87652	6.2854	5.61471	7.44294	7.44294	2.58496	6.2854	5.35755	2	8.52748	6.44294	1	4.39232	6.30378	7.48382	4.39232	6.49185	5.61471	7.2384	4.32193	7.58496	6.94251	7.24793	6.12928	7.2384	0	5.90689	7	5.16993	7.98299	6.39232	7.88874	5.2854	5.12928	0	7.09803	7.7879	0	6.59991	5.49185	2	7.30378	7.96578	6.30378
ENSG00000132749	43.6912	1.26905	0.256652	4.94463	7.62869e-07	8.9742e-06	chr11	68707440	68751564	5833	MTL5	protein_coding	2.80735	4.64386	2.80735	4	4.52356	4.08746	4	3.16993	4.08746	3.45943	3.70044	5.16993	6.06609	5.2854	3.45943	0	5.64386	4.39232	3.32193	5.35755	3.16993	5.75489	5.90689	6.88264	4.24793	5.93074	5.42626	6.85798	7.90087	5.72792	5.83289	6.9542	4.32193	4.45943	3.90689	5.04439	4	6.22882	4	6.78136	6.18982	3	6.88264	2.32193	6.18982	5.39232	5.12928	6.9542	4.16993	5.32193	7.14975	5.83289	5	4.16993	5.2854	3.32193	5.49185	7.33985	6	4.32193	6.44294	5.88264	7.2384	6.16993	8.08746	3.80735	5.35755	5.39232	4.85798	8.27146	6.2854	2.32193	4.64386	7.21917	5.35755
ENSG00000105523	23.7676	1.26863	0.461549	2.74863	0.00598453	0.0206084	chr19	48600810	48614854	2529	FAM83E	protein_coding	0	3.16993	3	3	3.16993	4.64386	2.58496	2.58496	1	3.90689	0	4.24793	4.85798	4.70044	4.08746	1	5.90689	4.08746	2.32193	2.32193	1	4.80735	7.12928	5.16993	4.24793	4.75489	3.90689	1	5	5.80735	5.24793	1.58496	1.58496	3.45943	5.42626	3	6	3.70044	0	2	2	6.80735	0	3.58496	5.39232	0	3.16993	5	3.70044	0	5.58496	4.08746	6.61471	5.78136	2.58496	4.08746	0	5.20945	4.08746	2.58496	5.78136	5.49185	3.16993	5.83289	5.70044	0	1	0	5.78136	4.9542	4.9542	5.04439	6.80735	4.39232	3.80735
ENSG00000167900	131.994	1.26791	0.193401	6.55589	5.53115e-11	1.85491e-09	chr17	78174075	78187233	1861	TK1	protein_coding	3.58496	4.75489	4.64386	4.64386	6.90689	6.10852	5.45943	5.04439	6.6865	6.10852	4.85798	5.52356	7.65105	7.21917	4.08746	1	7.11894	5.97728	6.24793	7.65105	5.04439	5.72792	8.75822	9.33539	8	8.07682	7.59246	7.80735	6.33985	6.93074	6.37504	8.31288	7.33092	7.52356	5.90689	8.19967	5.72792	7.90087	5.52356	8.00562	8.23362	4.9542	8.25267	5.42626	6.58496	7.29462	7.2854	7.88264	6.42626	9.39232	7.75489	7.42626	6.12928	5.61471	7.56224	5.93074	5.9542	7.67948	8.49586	6.76818	8.82972	7.7211	7.75489	8.40939	9.26913	6.76818	7.64386	6.08746	6.42626	8.98584	8.25267	6.67243	6.44294	7.20945	5.97728
ENSG00000135047	3013.82	1.26719	0.193632	6.54431	5.97711e-11	1.99429e-09	chr9	87725519	87731393	2366	CTSL	protein_coding	7.79442	9.25739	9.17742	11.1984	11.5464	8.85175	8.61839	9.69349	11.3055	10.0553	9.86882	9.08746	12.4785	11.4014	9.7879	8.67948	10.9366	10.9084	9.04712	10.2336	11.4041	10.7969	13.0286	13.2487	12.3982	12.192	12.0658	12.5922	10.8681	10.7039	10.102	11.8607	11.8884	12.4247	10.7944	12.649	11.0668	11.6817	10.9658	12.4767	12.7559	11.007	13.3415	8.52748	11.3487	11.5211	12.1586	12.8357	11.9524	14.072	12.0464	12.6119	11.0091	12.2354	10.8321	10.2796	8.33092	12.6339	10.7202	11.0492	12.6488	14.7425	12.0997	12.3106	11.2228	11.9564	11.809	11.3685	10.5878	13.0468	12.0293	11.9218	13.1309	11.3587	9.5411
ENSG00000154277	198.923	1.26708	0.387696	3.26822	0.00108225	0.00488407	chr4	41256413	41268455	2282	UCHL1	protein_coding	0	5.70044	5.42626	6.32193	8.224	5.04439	5.39232	5.78136	7.50779	5.12928	5.04439	5.20945	8.31741	7.45943	5.49185	1	8.15482	7.44294	6.39232	7.34873	6.50779	8.12928	6.06609	11.2697	7.88874	6.87036	6.76818	6.40939	10.2384	5.58496	7.2854	5.83289	4.16993	6.52356	7.33092	5.72792	4.39232	5.70044	5.93074	8.7211	4.52356	8.76818	4.52356	3.16993	4.85798	5.55459	7.30378	9.24317	9.84549	6.59991	4.64386	6.84549	6.76818	5.61471	6.62936	6.94251	0	8.53138	7.09803	9.32867	8.51175	7.88264	10.7004	6.76818	6.94251	7.18982	8.60363	7.93664	4.90689	11.3608	10.4512	8.70044	5.64386	7.75489	5.97728
ENSG00000198554	1555.05	1.26665	0.160932	7.87072	3.52598e-15	2.888e-13	chr14	54938950	55027105	6385	WDHD1	protein_coding	7.56986	8.7211	8.05528	9.2384	9.98584	9.15482	8.53138	8.72792	10.1319	9.84392	8.64746	9.63481	11.0189	10.722	9.36194	6.89482	10.7895	9.31061	8.3443	10.1861	9.66178	9.67948	12.411	13.0497	10.7879	11.151	10.668	11.5784	10.7805	10.403	9.82496	12.152	10.6275	10.7657	10.1046	11.1235	9.17742	11.7703	10.1215	11.183	11.5689	10.2609	11.7313	8.74819	10.3987	11.1293	10.7474	11.9211	9.50779	10.6448	10.9737	10.2877	9.70044	8.74819	9.91588	8.89482	10.6457	12.2198	10.8202	9.78953	11.6096	11.2336	12.2842	11.3761	12.6287	10.6055	10.9986	11.4838	9.35975	12.0878	10.363	9.9263	10.6165	12.9993	11.5985
ENSG00000228499	5.41013	1.26663	0.421407	3.00571	0.00264958	0.0104914	chr2	235882362	235882493	132	TMSB10P1	processed_pseudogene	1	2.32193	0	0	1	0	0	0	0	0	0	1.58496	0	2.32193	3	1	3	1	3.90689	3	1	0	4.24793	4.80735	1	3.45943	2.58496	4	4.75489	2	0	4.24793	0	1	0	1	1	2.58496	2.58496	4.16993	3.80735	0	2.58496	2.32193	2.58496	3	3.45943	3.32193	3.70044	3.16993	2.58496	3	2	3.32193	2	1.58496	2	4.85798	3.80735	2.32193	3.16993	0	3.32193	2.32193	3.90689	2.32193	4.52356	3	2.32193	3.90689	3.45943	4.24793	3.45943	1.58496	0
ENSG00000256050	8.00185	1.26643	0.43954	2.88125	0.00396096	0.0147072	chr14	104681146	104684932	1307	RP11-982M15.6	lincRNA	0	2.58496	0	1.58496	1.58496	3	2.58496	1	4.85798	3.45943	1	1	3.16993	0	0	0	3.58496	0	0	2.58496	2.32193	2	3.70044	4.52356	2.58496	1	1.58496	4.80735	6.32193	1.58496	2.32193	1	1	2	2.32193	3.90689	1	3.45943	3.70044	3	6.30378	0	3.45943	1	0	3.16993	3.32193	3.16993	3.70044	6.04439	3.80735	3.16993	4.16993	0	4.16993	3.45943	0	1	3.32193	4.39232	4	4	3.16993	3.16993	2.32193	0	5.08746	1	0	4.64386	3.32193	3.32193	4.64386	4.32193	3.58496
ENSG00000163918	682.627	1.26537	0.159379	7.93936	2.03228e-15	1.75189e-13	chr3	186789880	186807058	2997	RFC4	protein_coding	6.06609	7.56986	5.75489	8.45943	8.98299	8.27146	6.93074	7.53916	8.47573	9.11634	7.08746	8.29462	9.28771	8.89482	8.15987	5.78136	9.9629	8.02791	7.71425	9.64566	8.79766	8.26679	11.1787	11.4136	9.49586	10.1724	9.77643	10.4848	9.76321	9.63481	8.46352	11.2021	9.3015	9.41151	9.21917	10.2691	8.12412	10.4252	8.42626	9.79928	10.3476	8.97728	10.3332	7.07682	9.57175	9.90539	8.94251	10.3696	9.08746	10.4625	10.5925	9.09803	9.33316	7.98299	9.08215	7.9542	10.0182	10.8106	8.74483	8.94837	10.0512	10.9737	11.0258	10.0334	11.2621	8.91886	10.4707	10.5392	7.25739	10.7665	10.3253	8.61471	9.69	10.6266	9.20212
ENSG00000128595	3772.5	1.26429	0.183399	6.89365	5.4377e-12	2.34003e-10	chr7	128739292	128771807	4537	CALU	protein_coding	8.46761	9.41785	9.35094	10.0808	11.4569	9.88874	9.01681	10.4848	12.4939	10.5147	10.1724	10.1434	12.9022	11.7616	10.5157	6.04439	12.0904	11.9363	7.87652	10.9578	10.8471	11.2174	13.613	14.0056	12.4546	13.4416	11.6253	12.9544	12.3154	11.2992	10.8106	12.3032	11.3432	11.6667	11.7043	13.0451	11.0741	12.0974	10.5981	12.9348	13.4484	12.3049	13.0056	9.89785	12.0563	12.1437	12.5625	13.4437	13.2457	14.495	12.2929	12.3214	10.9679	10.5594	10.4778	10.7723	11.8013	13.6542	11.5231	12.3129	13.05	13.3058	12.4833	11.4934	10.8704	12.2333	13.5628	12.2966	10.2981	12.3867	11.7797	12.2339	11.8922	12.6889	11.3608
ENSG00000127533	11.6103	1.26389	0.337775	3.74181	0.0001827	0.0010727	chr19	16888860	16892606	3473	F2RL3	protein_coding	1	2.80735	2.32193	2	4.90689	3.90689	0	3.45943	2.58496	1	1	2.32193	3.70044	3.16993	0	0	4.24793	0	2.58496	1	1.58496	1.58496	5.93074	5.32193	3	4.32193	4.45943	4.90689	4.70044	0	3	2	2.80735	4.9542	2.58496	3.90689	3.70044	4.24793	1	3.70044	4.39232	4.16993	5.42626	3.32193	3	3.80735	3.45943	4.16993	5.78136	3.32193	3.45943	5.39232	1	3.58496	1	1	0	3.58496	3.70044	5.72792	4.58496	4.58496	3.70044	3	5.64386	3.58496	4.75489	2.32193	3.45943	5.42626	4	5.2854	3.45943	4.39232	1.58496
ENSG00000102096	219.692	1.26378	0.317623	3.97885	6.92487e-05	0.000461635	chrX	48913182	48919024	2761	PIM2	protein_coding	4.85798	6.97728	5.88264	7.09803	8.24793	5.72792	5.04439	6.06609	6.32193	6.44294	4.45943	6.42626	7.11894	7.07682	7.59991	0	7.46761	5.90689	5.90689	7.61471	7.82655	6.06609	9.36413	7.34873	10.9166	8.09803	6.58496	7.11894	6.47573	6.65821	6.87036	6.9542	6.85798	7.52356	6.56986	7.05528	9.45533	8.66178	7.50779	6.16993	7.52356	5.83289	5.90689	5.08746	10.2808	6.84549	7.43463	8.5812	7.32193	7.14975	8.02791	8.45121	8.57743	7.2854	7.2854	6.32193	4.45943	7.98868	6.84549	6.79442	8.19476	9.50184	6.62936	8.18488	9.08215	10.2958	10.151	8	2.58496	10.0861	8.17493	8.77149	6.45943	6.89482	4.90689
ENSG00000254726	77.8287	1.2635	0.2883	4.3826	1.17273e-05	9.90471e-05	chr1	156072013	156081998	6124	MEX3A	protein_coding	4.64386	3.32193	4.85798	5.49185	4.75489	4.70044	5.08746	4.70044	5.16993	3.90689	2.32193	4.58496	6.64386	5.52356	3.16993	4	7.07682	5.20945	3.32193	5.20945	2.80735	6.40939	6.22882	8.44708	4.80735	6.50779	5.67243	8.33985	6.74147	4.08746	5.35755	8.24793	4.80735	4.85798	8.01123	7.88874	4.70044	6.14975	5.12928	4.08746	8.03892	6.59991	6.79442	4.08746	4.24793	5.58496	6.52356	8.44294	5.49185	6.47573	6.65821	4.64386	7.47573	3.70044	3.45943	6.6865	6.44294	7.79442	6.97728	6.18982	7.43463	5.70044	7.69349	6.35755	8.19967	3.58496	8.0607	6.65821	3.16993	7.05528	6.83289	7.01123	4.85798	9.06609	6.61471
ENSG00000143476	554.233	1.26138	0.185155	6.81256	9.5876e-12	3.87811e-10	chr1	212035553	212107400	4916	DTL	protein_coding	5.85798	6.20945	7.2854	8.08215	8.92184	7.34873	7.46761	7.32193	8.82655	7.96	5.55459	7.36632	9.72962	9.20212	6.06609	6	8.87652	8.5157	7.35755	9.23601	7.57743	8.52748	10.5622	11.5122	9.35755	8.9629	9.38154	10.1459	9.24317	9.54496	8.29002	11.0437	9.16491	9.3837	8.32643	9.82814	7.44294	10.0901	8.44294	9.46557	10.1674	8.55459	10.3674	6.12928	9.59432	7.56224	9.10329	8.8392	8.50383	10.268	9.49586	9.21189	8.62936	7.58496	8.35315	8.02237	8.79116	10.817	9.08215	9.31967	10.5314	10.4717	10.2276	10.341	11.9567	8.28077	8.77808	11.0126	8.0607	10.8918	9.783	8.89178	8.93664	10.3432	8.47573
ENSG00000162458	524.651	1.26117	0.210435	5.99318	2.0578e-09	4.78371e-08	chr1	15756607	15786594	4716	FBLIM1	protein_coding	5.35755	6.64386	7.73471	9.20212	7.20945	6.88264	5	7.01123	7.67948	7.33092	5.12928	4.75489	9.31061	8.04985	7.64386	7.14975	9.46352	8.5812	8.41785	7.50779	7.7211	7.83289	10.7715	10.7855	8.93958	9.47371	10.062	9.94398	8.55075	9.52552	8.31288	9.783	9.39232	9.13443	8.90087	10.6751	8.35755	9.09011	8.08215	9.1472	10.5421	8.7879	9.73978	8.60363	7.14975	9.66888	8.89785	9.40088	9.65105	8.9542	9.53722	9.5157	9.50581	9.72962	9.21675	9.38586	8.37504	10.3476	8.44708	9.5812	9.04985	8.7039	8.82018	9.82655	9.73471	8.47978	10.1636	8.52356	7.71425	9.09011	10.0485	8.61839	11.0808	10.1886	8.76487
ENSG00000263513	69.6371	1.26027	0.377621	3.33739	0.000845686	0.00397262	chr1	143944179	143971965	2566	FAM72C	protein_coding	1.58496	4	0	4.58496	7.63662	3	4	3.80735	7.40939	5.55459	4.52356	3.90689	6.39232	0	0	0	6.82018	4.45943	1	6.6865	5.08746	5.67243	8.0607	7.64386	6.88264	6.96578	6.76818	8.11374	4.70044	7.42626	2.80735	6	6.39232	6.26679	5.20945	3.16993	2.58496	8.75154	6.02237	2.58496	4.9542	3	6.97728	3.90689	4.45943	6.80735	4.45943	6.84549	5.20945	6.91886	6.85798	6.50779	6.30378	4.52356	0	4.16993	6.59991	7.69349	5.24793	5.72792	7.52356	7.03342	5.16993	7.41785	9.69697	5.32193	6.89482	6.93074	3	9.9901	5.64386	7.33985	3.90689	6.94251	5.35755
ENSG00000105642	4.36019	1.25916	0.478903	2.62927	0.00855695	0.0275913	chr19	17951293	18000080	3981	KCNN1	protein_coding	0	1	0	1	2.32193	0	3	1.58496	0	1	0	0	2.58496	0	0	0	2	0	0	2.80735	2.58496	3.70044	2.80735	1.58496	4.16993	2.32193	0	1.58496	3.16993	2.58496	4.24793	3.32193	1.58496	3.70044	1	2.80735	0	2	3	1	3	0	0	0	3.58496	2.58496	1.58496	3	4.24793	1.58496	2	4.24793	1	1	4.16993	3.58496	0	2.80735	3.32193	2.32193	3.45943	3.70044	2.58496	2.32193	2.32193	3.58496	0	1	0	2.80735	2.58496	3.45943	2	1	2
ENSG00000250264	3180.1	1.25855	0.161132	7.81065	5.6892e-15	4.49191e-13	chr6	32813767	32838822	2705	TAP2	protein_coding	7.93074	9.83447	8.94837	10.1611	11.2592	9.79928	9.15987	9.71253	11.0641	11.3891	9.24317	10.5459	11.5098	11.0921	10	8.42626	11.6533	9.99152	9.49386	12.2309	11.0341	11.4828	13.2402	12.8214	12.6944	12.9828	12.0192	12.196	11.2837	11.6715	11.2533	12.2426	12.2435	12.1351	10.8994	13.3511	10.7731	12.7264	10.4115	12.0399	12.8823	11.1026	11.8929	9.06878	13.1253	11.9274	12.4357	11.5527	10.9069	11.6957	12.5341	12.6083	10.2479	11.8174	11.3788	11.6041	9.49185	11.1273	11.3608	11.1529	13.0825	14.1997	11.5957	13.3177	13.9951	11.5953	11.668	11.7636	9.87344	13.779	12.4131	12.0802	11.8811	12.286	10.7004
ENSG00000111799	30057.6	1.2579	0.253619	4.95981	7.05606e-07	8.37552e-06	chr6	75084326	75206051	12485	COL12A1	protein_coding	10.4242	13.7989	11.9773	14.9986	13.9022	12.1115	12.4709	13.2276	14.707	12.9744	12.9105	12.5939	14.2755	15.0215	13.6227	9.35975	15.4281	15.0405	11.656	13.4272	13.2713	14.9654	15.4827	16.5189	14.1679	15.2329	13.429	14.432	17.1758	11.8773	14.2075	14.357	14.2973	13.7958	15.3104	15.9053	15.0533	15.1731	12.9376	16.1144	15.0755	16.775	15.3919	12.5632	16.556	14.7507	14.2687	16.9927	16.279	16.7558	14.5495	15.5245	14.8869	13.0733	12.4762	14.8635	15.4794	16.5529	12.535	15.3393	15.3789	15.9935	15.4163	14.3809	14.633	15.5014	17.0502	13.3733	13.3287	14.1361	14.6513	15.1902	15.3313	15.2882	14.6336
ENSG00000157680	221.979	1.25757	0.284866	4.4146	1.01199e-05	8.70938e-05	chr7	137381037	137847092	15549	DGKI	protein_coding	4.24793	5.55459	4.85798	6.71425	6.2854	5.58496	6.50779	5.9542	6.97728	5.83289	6.12928	6.70044	7.82018	7.43463	8.25267	2.32193	9.17742	6.85798	4.90689	5.04439	5.08746	7.99435	8.31288	8.64386	7.71425	7.67948	6.39232	7.93074	10.6978	5.45943	7.83289	6.30378	5.45943	6.32193	8.40939	7.6865	6.2854	6.56986	5.88264	7.61471	7.3837	10.5088	8.27612	5.35755	7.96578	7.03342	8.57743	10.4584	10.375	10.1762	7.78136	7.24793	7.60733	5.20945	6.40939	7.59246	6.45943	8.45533	6.89482	7.63662	8.11374	8.58496	8.29002	6.55459	8.25739	8.31741	10.3432	6.22882	7.21917	8.35315	7.16993	8.12412	8.00562	9.26913	7.44294
ENSG00000187678	114.681	1.25593	0.209253	6.00195	1.94959e-09	4.55227e-08	chr5	142310427	142326455	5930	SPRY4	protein_coding	3.32193	4.70044	4.39232	6.37504	4.80735	6.35755	4.16993	5.42626	5.16993	5.24793	5.42626	3.80735	7.29462	5.78136	6.04439	4.08746	7.80735	6.64386	4.16993	4.45943	6.14975	5.90689	8.99435	8.61102	6.42626	7.39232	7.2384	8.30378	6.62936	6.14975	5.80735	8.3966	7.54689	6.72792	6.52356	8.0607	6.32193	7.43463	6.02237	6.82018	7.74147	5.55459	8.08746	6.64386	6.10852	7.12928	8.50383	5.93074	7.6865	7.37504	6.9542	8.24793	6.65821	6.65821	4.32193	7.29462	5.24793	9.224	6.40939	6.02237	7.40939	7.27612	7.02237	6.30378	8.62936	5.61471	8.51175	7.09803	6.84549	6.90689	8.16993	6.74147	7.44294	7.30378	6.12928
ENSG00000213467	4.52294	1.25588	0.510406	2.46056	0.0138721	0.0409339	chr9	121519816	121520424	609	HMGB1P37	processed_pseudogene	1.58496	1	0	0	3.80735	1.58496	0	1.58496	0	1.58496	1	2	1	3.90689	1.58496	1	0	1.58496	5.90689	0	0	0	3.58496	1	2.32193	4	0	2.80735	1	0	0	0	4.32193	1	1	5.2854	0	3	0	1	4.16993	0	4.24793	2	2.58496	1.58496	4	4.52356	2.32193	2.32193	2	2	1	4.75489	2	0	0	4.32193	4.45943	2	3.16993	3.32193	0	2.80735	4.80735	0	3.70044	2.80735	1	2.58496	2.80735	0	3	2	1.58496
ENSG00000164109	181.826	1.25563	0.203791	6.16136	7.21247e-10	1.8982e-08	chr4	120055608	120067074	5748	MAD2L1	protein_coding	6.04439	4.32193	5	6.44294	7.6865	5.20945	4.75489	5.08746	6.71425	6.10852	3.80735	5.52356	8.17493	6.89482	5.70044	4	6.84549	6.93074	4.52356	8.08215	6.33985	6.89482	8.43463	9.70044	7.70044	8.42206	7.8009	8.82972	6.49185	7.50779	6.42626	8.81378	7.96578	7.73471	6.91886	8.17493	6.56986	8.69697	6.64386	8.08215	8.26209	6.84549	9.0634	5.93074	8.29462	7.12928	7.97154	9.46352	6.16993	8.20457	7.85798	7.74819	6.58496	6.39232	6.72792	7.15987	8.18488	8.93074	7.02237	6.72792	9.52552	9.10852	9.22641	8.67243	9.92184	6.49185	6.78136	7.7879	4.90689	8.77149	8.14975	7.14975	7.90087	8.17991	6.71425
ENSG00000067225	36374.7	1.25473	0.173582	7.22848	4.88419e-13	2.62072e-11	chr15	72199029	72231822	8571	PKM	protein_coding	11.7351	13.4791	13.3465	14.8355	14.3339	13.545	12.7177	13.0243	14.335	13.9653	12.6502	12.8465	16.1986	14.4832	12.4038	10.633	14.6401	14.8153	13.6423	15.0762	14.5742	13.9908	17.1616	16.972	15.5665	15.8562	15.6787	15.9963	15.2303	14.3038	14.2079	15.8369	15.5678	15.3268	14.415	16.5908	14.3648	16.3004	13.9109	16.2731	16.9433	14.587	16.1189	14.271	14.5422	16.2016	15.6444	14.8579	15.9367	16.3773	15.7513	15.1817	14.0238	14.8983	15.3633	15.8357	14.8926	15.6045	15.2252	15.8673	16.8608	16.5952	15.7267	16.3459	15.901	15.6163	15.3723	14.0195	12.9651	14.7466	15.8796	14.2217	15.8531	15.5426	14.3392
ENSG00000104419	31572.8	1.25313	0.267156	4.69063	2.72368e-06	2.77025e-05	chr8	133237171	133302022	9823	NDRG1	protein_coding	10.978	13.3493	14.4526	14.9543	13.4828	12.4481	12.5582	12.5033	13.5602	12.7657	11.7039	12.7924	14.5988	14.4743	12.375	10.5641	15.3056	14.1832	14.7138	13.7921	13.8431	13.6331	16.991	17.0482	13.778	14.4426	15.3034	15.7556	12.9816	15.2399	13.0676	16.3683	14.9103	14.2023	14.4944	16.6121	13.3309	14.2382	12.8784	17.6383	16.9707	13.2575	14.2149	15.2149	12.4762	15.6339	13.1264	15.4713	14.8327	13.7872	14.1951	15.1271	14.6904	14.4435	15.5133	15.338	14.8464	15.7443	14.144	12.7205	15.3794	14.5731	16.4859	16.5565	17.5554	15.0378	14.785	14.8173	13.7196	15.0613	15.3318	14.3251	16.7277	15.364	14.7768
ENSG00000182481	3173.72	1.2531	0.178679	7.01316	2.32997e-12	1.09392e-10	chr17	68035519	68046842	3140	KPNA2	protein_coding	8.22882	9.55075	10.2609	11.1712	11.2082	8.40514	8.46761	9.3015	11.3106	11.1561	8.6865	9.36851	12.344	11.2366	9.04712	7.43463	11.4046	11.0147	9.66534	12.0888	10.4051	11.1517	13.1602	14.1394	12.2258	12.0168	12.0664	12.9302	11.1026	11.5536	10.584	12.9524	11.8653	12.1914	10.8834	12.4553	10.5887	12.5324	10.5708	11.9855	12.6472	11.3117	12.7283	9.63118	11.0967	12.3682	11.4853	13.2674	10.676	13.1776	12.1431	11.8673	11.1706	10.1886	10.4676	11.4605	11.5575	13.5664	11.7744	11.1911	13.5922	12.9379	13.3699	12.7243	13.6925	11.4336	11.0654	11.4543	9.38154	13.8765	12.2393	11.5953	11.3332	12.3072	10.8634
ENSG00000137628	5270.77	1.25246	0.204194	6.13365	8.58857e-10	2.21383e-08	chr4	168216293	168318807	6750	DDX60	protein_coding	8.43879	11.062	9.79766	9.99152	12.4226	9.52748	10.5868	10.0526	12.5983	10.9121	10.0444	11.1886	11.2101	12.1176	11.703	7.35755	11.6804	10.4949	11.3393	13.0377	11.88	12.0165	14.2429	12.3151	12.4589	13.0353	12.5512	13.7646	12.8148	11.4346	11.3592	13.5316	13.2211	13.1762	12.2024	13.7088	10.4136	14.0432	11.5594	13.2677	12.7347	12.3309	12.6843	9.00562	13.5189	11.5689	13.701	13.077	11.1749	10.7056	13.314	12.3875	11.741	12.2366	12.2946	12.6598	10.5981	14.4933	11.5152	11.4833	11.3236	14.0787	13.1602	13.9112	14.2224	13.0931	11.9869	12.8374	11.4289	13.5	13.8859	13.5145	11.7419	12.9149	11.5083
ENSG00000185905	22.331	1.24945	0.411472	3.03653	0.00239319	0.00963912	chr16	29742463	29746006	2585	C16orf54	protein_coding	0	2.80735	3	3.45943	4.24793	2.80735	3.58496	2.58496	4.90689	1.58496	3.58496	3.45943	4.52356	1	0	0	5.12928	1	0	4.39232	5.52356	4	4.64386	3	7.34873	6.2854	4.39232	5.16993	4.08746	2.80735	4.08746	0	2.80735	3.90689	5.12928	3	4.52356	6.53916	4.32193	2	2.58496	4.08746	5.67243	2.32193	5.93074	4	5.80735	5.75489	3.70044	4	5.80735	6.16993	3	1	6.32193	3.32193	0	4.70044	3.32193	4.32193	4.70044	5.04439	0	4.9542	4.52356	6.6865	6.76818	6.2854	0	7.10852	3.16993	2.80735	5.42626	4.75489	0
ENSG00000119535	405.113	1.24803	0.331741	3.76207	0.00016851	0.000999736	chr1	36466043	36483278	8429	CSF3R	protein_coding	4.85798	6.97728	6.24793	8.633	8.88874	5.16993	6.88264	6.80735	8.08215	6	7.98868	5.49185	8.69697	8.81698	6.65821	4.9542	8.29921	7	5.52356	8.21432	8.24317	7.73471	9.62022	9.75656	9.83763	7.45121	5.08746	9.60548	7.90087	5.39232	6.06609	8.14975	7.33985	8.37504	8.37938	8.36632	8.61839	7.86419	11.2396	8.03342	7.45943	6.45943	11.137	4.64386	8.77808	7.39232	8.84549	9.89785	9.71939	12.2052	7.40939	11.06	6.37504	6.65821	7.16993	6.65821	3.90689	11.9322	7.05528	8.38802	8.86419	10.545	7.65821	7.7879	10.2877	9.35975	10.2192	8.18982	5.72792	9.70736	8.3443	8.80413	9.13443	8	5.75489
ENSG00000230832	4.22898	1.24758	0.498342	2.50347	0.0122983	0.0371749	chr1	147082338	147083578	1241	RP11-325P15.2	processed_pseudogene	1.58496	1	1.58496	0	2	2.32193	0	1.58496	2	1.58496	0	1.58496	1	0	2	0	2.32193	0	0	3.70044	0	1	3	6.72792	0	0	0	3.70044	3	1	1	1	2	2.58496	1	0	0	3	2.32193	2	2	1	3.70044	0	0	0	2.32193	3.45943	2.80735	2.58496	2	2.58496	0	1.58496	3.70044	3.32193	1	3.90689	2	0	3.32193	3	3.70044	2	5.39232	1	2.32193	3.58496	2.80735	4.85798	3	0	3.80735	2	0
ENSG00000104899	28.4647	1.24725	0.497763	2.50571	0.0122207	0.0369572	chr19	2249309	2252073	2587	AMH	protein_coding	2.80735	2.58496	2.58496	2.58496	3.70044	3.16993	4	4	0	4.80735	3.90689	4.08746	5.49185	4.70044	4.70044	0	4.80735	2.32193	3	3.16993	2	3.80735	1.58496	5.08746	3.32193	7.60733	3.80735	5.04439	7.53916	3.58496	3.90689	8.75822	1	2.32193	1	4.64386	0	4	1	1.58496	3.80735	1	2.58496	4.45943	2.32193	1	5.20945	7.97728	4.39232	4.39232	3.80735	5.35755	3.32193	1	0	4.80735	0	1	0	5.24793	4.70044	4.16993	5.04439	7.74147	6.02237	1	5.42626	4.80735	6.61471	5.49185	2.32193	3.58496	1.58496	5.24793	3.16993
ENSG00000158402	112.835	1.24685	0.193791	6.43397	1.2431e-10	3.87246e-09	chr5	138285265	138338355	3047	CDC25C	protein_coding	4.45943	3.80735	3.70044	3.58496	5.97728	5.42626	4.39232	4.39232	6.08746	5.97728	3.90689	5.32193	7.44294	6.91886	6.67243	3.80735	6.49185	5.2854	5.90689	7.40088	5.88264	5.70044	8.01123	8.73132	7.26679	7.7211	7.10852	8.10852	7.21917	7.12928	6.49185	8.12412	6.84549	7.18982	6.2854	7.62205	5	8.11374	5.2854	8.3966	7.03342	4.85798	8.21917	5.70044	5.72792	5.72792	7.83289	8.40939	6.56986	8.63662	7.67948	7.29462	6.59991	4.75489	6.58496	5.78136	4.45943	8.83289	6.30378	6.67243	8.52748	7.98299	7.67243	7.40939	9.75822	5.24793	7.41785	7.49985	3.80735	9.46148	6.97728	5.80735	7.52356	8.24317	7.04439
ENSG00000111981	16.3693	1.24612	0.44527	2.79858	0.00513281	0.0181606	chr6	149964007	149973710	3142	ULBP1	protein_coding	0	2.80735	4.39232	3.70044	2	2	0	2	4.58496	2.80735	0	0	4.9542	1	0	0	2.32193	2.80735	4.90689	0	1	2	2.58496	8.24793	1	3	1	2.32193	5.83289	4.39232	2.32193	3.45943	3	2	4.58496	6.45943	2	0	4	2.32193	4.08746	4.70044	5.80735	1	2.80735	4.32193	5	4.70044	5.20945	3.58496	4.75489	5.39232	4.52356	3.90689	4.58496	3.16993	0	7.05528	1	3.32193	6.2854	5.70044	5.32193	4.90689	5.20945	4.39232	2.32193	4.52356	3	0	2.32193	5.39232	4.70044	4.45943	4
ENSG00000183688	139.35	1.2453	0.203247	6.12703	8.95369e-10	2.30118e-08	chr17	439978	445939	3621	FAM101B	protein_coding	2.80735	5.35755	5.70044	5.83289	7.48382	5.42626	4.32193	4.90689	6.22882	6.10852	4.24793	5.72792	7.24793	6.58496	6.6865	0	8.43463	5.85798	5.32193	5.35755	6.47573	7.26679	9.1267	8.54303	7.19967	8.25267	6.42626	7.80735	8.42626	6.2854	6.52356	7.8009	6.26679	6.52356	6.53916	8.09803	6.58496	7.94837	5.83289	8	8.45943	7.97728	8.59619	3.45943	6.18982	7.48382	7.93664	8.24793	9.08215	8.45121	7.73471	7.81378	6.59991	6.61471	6.70044	6.79442	6.02237	8.17493	5.45943	8.09276	7.49185	7.2854	8.31288	7.91886	8.01123	7.12928	9.04439	7.29462	7.05528	6.85798	7.97154	6.49185	8.89482	6.84549	4.75489
ENSG00000183347	1312.19	1.24256	0.338766	3.66789	0.00024456	0.00137481	chr1	89364058	89386461	2987	GBP6	protein_coding	6.35755	7.79442	9.57554	10.0251	8.75489	7.59991	6.06609	7.49185	9.67066	8.59246	4.70044	7.2384	12.4926	9.11114	7.76155	5.35755	8.64024	9.33985	9.86109	14.7605	8.99718	10.0444	13.1512	11.4273	10.4919	10.9737	11.1485	11.757	9.77643	11.0868	7.52356	11.8455	11.1286	10.9024	10.545	11.8001	9.47168	11.584	9.25267	7.87652	7.43463	7.5157	4.58496	6.72792	10.1724	9.96145	9.30378	9.91737	8.36632	8.82018	10.388	10.3674	10.7381	9.12928	10.2021	8.31741	10.7356	13.2978	11.1059	7.96578	12.9112	13.3372	9.71596	12.1702	7.7879	11.8057	7.66534	11.5211	8	10.0348	10.9535	11.5479	10.4315	9.92333	8.29462
ENSG00000059378	1973.65	1.24195	0.162596	7.63829	2.20132e-14	1.56003e-12	chr7	140023744	140063721	6285	PARP12	protein_coding	7.25739	9.62388	7.08746	9.41785	9.71596	8.65464	9.25503	8.89178	10.4757	10.2155	7.96578	10.0084	10.4115	10.9039	9.87958	7.42626	11.0231	9.20701	10.3663	11.2456	10.7781	10.2216	12.6443	12.1833	11.4569	11.8134	11.0265	11.9159	11.6371	10.744	10.0607	11.8049	11.5028	11.0941	10.7557	12.5353	9.73978	12.1877	10.0861	11.592	12.2134	10.7022	11.4305	8.08215	11.883	10.8424	12.5387	11.4929	10.6366	10.3015	11.4863	11.411	10.9944	10.7074	11.6284	11.7591	7.9542	11.937	11.0217	10.4357	10.8918	12.3842	11.0485	12.543	11.6944	11.2282	11.3371	11.1427	9.0607	12.9947	12.3292	11.3247	10.7296	11.7557	10.7432
ENSG00000221358	18.1627	1.24182	0.461171	2.69275	0.00708663	0.0236719	chr15	30613871	30613953	83	AC026150.1	miRNA	0	3.80735	2.32193	3.16993	0	4.16993	1	3.45943	4.45943	3.70044	0	3.80735	4.58496	0	3.80735	0	4.64386	4.70044	0	0	1	4	4.45943	2.32193	4.39232	4.75489	3.58496	3.32193	6.6865	1	4.64386	7.2854	2	4.39232	0	4.85798	3.32193	0	2	1	2.32193	6.37504	5.78136	0	0	4.64386	4.9542	5.32193	5.24793	4.70044	4	3.90689	4.32193	0	5.55459	0	0	3.90689	3.16993	5.55459	5.61471	5.20945	4.64386	4.9542	5.9542	3.90689	6.06609	5.83289	0	7.6865	2.58496	3.70044	6.37504	4.45943	3.70044
ENSG00000175505	44.1184	1.24059	0.26377	4.70332	2.55969e-06	2.63919e-05	chr11	67364168	67374177	1975	CLCF1	protein_coding	2.80735	2.58496	4.70044	5.52356	5.08746	2.32193	0	3.80735	3.45943	4.75489	4.08746	3.32193	3.70044	3	4.90689	4.52356	4.08746	4.24793	2.32193	4.39232	4.39232	4	8.18982	6.98868	5.64386	5.9542	4.85798	5.20945	5.70044	5.72792	5.12928	7.64386	4.32193	5.52356	5.20945	5.49185	4.64386	3.90689	5	5.08746	7.36632	4.9542	6.24793	4.70044	5	6.14975	5.97728	5.08746	6.89482	7.54689	4.52356	5.45943	4.45943	4.9542	6.20945	4.39232	2.80735	7.3837	6.08746	5.52356	7.02237	5.24793	5.24793	7.07682	6.35755	5.67243	6.58496	5.04439	5.52356	6.10852	6.06609	5.97728	5.39232	5.24793	4.32193
ENSG00000163507	1020.91	1.24027	0.162499	7.63245	2.30328e-14	1.62353e-12	chr3	108549869	108589644	4579	KIAA1524	protein_coding	7.17991	8.24793	6.24793	7.99435	8.62936	8.89178	7.57743	7.53138	9.44294	9.52748	7.56986	8.59619	10.1749	9.71253	8.98014	6.55459	9.80252	9.38154	9.20457	10.3343	8.92481	8.96	11.3449	11.6948	10.2216	10.7838	10.4231	11.1978	10.4491	10.0375	9.20945	11.4773	9.97011	10.0795	9.99718	10.6662	8.68299	11.1383	9.41785	10.4294	10.7781	9.59246	11.3287	7.57743	10.5265	9.09803	10.7339	10.8194	10.0993	11.8166	10.9315	9.72622	9.46148	8.18488	9.69349	8.38802	9.82496	11.5774	10.5708	9.66711	11.0007	10.7499	11.6142	10.6856	12.6284	9.35755	10.8619	10.5488	7.01123	12.2174	11.4964	9.93221	10.6502	9.88417	8.59619
ENSG00000123388	59.3501	1.2402	0.277281	4.47272	7.72313e-06	6.84845e-05	chr12	53973126	53977643	3265	HOXC11	protein_coding	2	4.70044	4.32193	3	3.70044	5.75489	2	3.45943	5.90689	3.32193	3.80735	2.32193	6.65821	2.80735	5	3.90689	6.50779	6.50779	4.85798	4.08746	4.64386	0	7.12928	7.72792	3.70044	5.45943	4.45943	6.72792	4.90689	4.52356	5.88264	8.06609	5.58496	5.35755	6.08746	7.44294	5.04439	6.39232	4.90689	6.70044	7.86419	4	7.84549	5.2854	3.90689	6.72792	6.16993	7.65105	6.22882	5.24793	6.14975	6.39232	3.16993	6	5.70044	6.35755	5.72792	7.30378	6.74147	4.75489	7.2384	4.32193	6.98868	5.49185	8.0607	4.24793	5.93074	5.88264	4.58496	8.03892	6.2854	5.49185	7.31288	8.01123	5.93074
ENSG00000221968	600.256	1.23987	0.249648	4.96645	6.81887e-07	8.11597e-06	chr11	61873519	61892051	6283	FADS3	protein_coding	6.39232	6.32193	5.42626	6.90689	8.2854	9.04439	6.39232	8.13955	8.82655	7.71425	7.46761	7.64386	8.96	9.29232	8.62205	7.17991	9.99294	8.15482	6.9542	7.19967	7.76155	7.92481	11.9506	10.4388	9.73132	11.4898	7.98299	9.67066	9.01959	7.92481	8.90989	7.22882	8.19476	8.12928	8.58496	9.44294	8.49985	10.1911	7.62936	9.80574	10.9708	8.47573	11.1357	7.61471	8.36194	9.17243	9.71253	10.2228	10.9396	11.1434	9.62388	8.90388	7.26679	7.08746	10.196	8.48784	7.85798	8.27146	7.91886	9.73132	9.60733	8.77808	8.24317	10.2456	9.77643	8.71081	11.7553	7.49985	9.67243	10.7099	11.4455	8.78136	9.96145	9.47573	7.69349
ENSG00000156970	2553.01	1.23902	0.168778	7.3411	2.11844e-13	1.24604e-11	chr15	40161023	40221136	4476	BUB1B	protein_coding	8.66888	8.75154	8.15482	9.40727	11.1189	10.1749	8.99718	8.9542	10.7465	11.2906	8.98868	9.98868	11.8564	10.668	9.48583	8.40514	11.1215	10.1799	9.61839	11.8142	9.90238	10.1749	12.4592	13.9884	11.5584	11.7944	11.4528	12.6742	11.412	11.4502	10.3945	12.6398	11.2615	11.5608	10.6952	11.9575	9.80896	12.7446	10.3498	12.0251	11.9274	10.6804	12.6544	9.76487	11.0888	11.2082	11.7545	12.988	11.151	12.823	11.8158	11.363	10.1536	9.16491	10.9418	10.3783	11.6502	12.8218	11.6041	10.6618	12.7642	12.0798	12.7164	12.3024	14.0994	10.8178	11.719	11.6698	8.82655	13.942	10.8642	11.279	10.4147	12.9335	10.7574
ENSG00000254667	4.8141	1.23876	0.416717	2.97268	0.00295215	0.0114887	chr11	123430737	123435710	707	AP000783.1	transcribed_unprocessed_pseudogene	0	2.32193	0	0	2.32193	0	0	2	3.16993	1.58496	0	2	2.58496	0	2	0	3.58496	1.58496	0	2	3.16993	2.32193	4.85798	3.80735	4.58496	3.32193	1.58496	2	4.39232	1.58496	2	1.58496	2.80735	3	1.58496	2.80735	1.58496	4.45943	2.80735	2.32193	1.58496	0	1	0	3.70044	1	3.45943	3.70044	3	5.49185	2.32193	4.80735	0	0	0	2	0	2	3.32193	3.90689	2.80735	4.39232	0	3.32193	3	2.58496	3.45943	2.80735	0	4.9542	3.45943	3.16993	2	2.32193	0
ENSG00000101680	1010.55	1.23807	0.244869	5.05606	4.28005e-07	5.41015e-06	chr18	6941744	7117814	15872	LAMA1	protein_coding	7.08746	7.39232	8.15987	9.51175	8.98868	7.63662	6.9542	8.32193	9.01123	7.3837	7.56986	9.34651	9.50779	9.76155	9.67596	6.76818	10.043	10.0028	8.92778	7.50779	8.86728	8.65821	11.0868	11.9498	10.2119	10.66	9.77808	12.5601	10.3608	9.06878	9.60918	9.4818	8.94837	9.16742	9.92481	10.4481	9.2854	9.58496	9.87191	10.2923	9.99718	10.3376	11.8533	6.96578	10.8696	8.82972	11.7789	10.6537	11.3382	12.1864	7.62936	9.02791	8.65105	7.70736	9.0954	8.47573	10.8313	12.0314	9.15735	8.54689	10.3663	10.792	9.97298	11.5765	9.47371	8.90388	12.4276	10.1799	7.14975	13.4344	10.8533	8.71081	10.3859	9.98442	8.62936
ENSG00000130595	255.328	1.23805	0.427506	2.89599	0.00377965	0.0141378	chr11	1919562	1938706	2567	TNNT3	protein_coding	4.85798	6.35755	5.61471	3.32193	7.94837	8.3837	6.22882	6.84549	7.83289	7.71425	6.22882	6.71425	7.45121	7.34873	6.49185	0	8.39232	7.12928	2.32193	6.87036	6.49185	6.90689	7.83289	10.4051	6.16993	7.78136	3.32193	11.3219	8.95128	5.90689	5.32193	9.64205	3.32193	7.01123	4.80735	5.2854	7.13955	5.12928	8.64386	9.8009	1.58496	9.32643	8.84862	3.80735	5.67243	4.45943	5.72792	8.87652	6.67243	5.85798	5.85798	7.43463	6.30378	3.58496	5.93074	4.45943	6.12928	8.21432	7	5.08746	6.90689	8.09803	8.11374	9.31515	6.72792	11.6022	8.43879	9.00843	7	8.224	6.14975	11.4615	6.52356	8.24793	5.93074
ENSG00000243509	93.2191	1.238	0.252725	4.8986	9.65221e-07	1.10578e-05	chr20	63696668	63698684	1124	TNFRSF6B	protein_coding	4.24793	5.32193	4.75489	3.90689	5.24793	5.52356	4	4.52356	4.90689	5.64386	4.45943	5.67243	6.78136	6.49185	5.32193	0	6.78136	5.32193	6	5.90689	5.90689	5.61471	8.10329	6.89482	7.05528	8.26679	5.75489	7.66534	7.22882	6.65821	6.49185	4.45943	5.08746	6.08746	5.80735	6.24793	5.64386	7.29462	5.2854	4.85798	7.43463	6.08746	9.37069	5.72792	7.98868	5.55459	7.93074	5.93074	7.70736	6.32193	7.19967	6.74147	6.37504	4.24793	6.12928	6.6865	4.45943	7.16993	6.80735	5.45943	6.6865	7.08746	6.67243	8.49586	9.12412	7.24793	8.27612	5.97728	7.17991	7.27612	5.70044	6.85798	4.39232	6.37504	5.16993
ENSG00000116985	20.0742	1.23748	0.376272	3.28879	0.00100618	0.00459998	chr1	39757182	39788861	5143	BMP8B	protein_coding	2	1	0	0	5	4.52356	2.80735	4.16993	4.08746	3.80735	0	1	4.70044	3.58496	4.75489	0	5.49185	3.16993	0	2.32193	2.58496	3	6.50779	7.43463	5.42626	4.16993	2.80735	4.64386	5.78136	1	6	4.80735	2.58496	2.32193	4.08746	4.16993	2.58496	4.24793	3	4.9542	4.16993	4.08746	5.12928	1	2.32193	4.16993	4.52356	7.49185	6.02237	2	4.32193	5.49185	0	5.39232	0	5.32193	2.80735	4.24793	0	3	4.80735	4.24793	5.12928	4.90689	6.33985	3.16993	6.37504	5.52356	2.32193	6.02237	5.04439	3.90689	4.08746	6.56986	4.9542
ENSG00000213857	8.94348	1.23713	0.421609	2.9343	0.00334296	0.0127455	chr22	41074180	41075239	1060	RP11-12M9.4	processed_pseudogene	0	2.58496	2	2.80735	1	1.58496	0	0	1	3.58496	0	4	3.16993	0	3.70044	0	4.9542	0	0	0	2.32193	2.80735	3.32193	4.58496	3.32193	1.58496	2.32193	4.75489	0	3.58496	2.80735	4.90689	1.58496	4.16993	3.16993	2.32193	3.16993	4.64386	5.04439	2	3.16993	0	2.32193	2.80735	3.58496	2.58496	3.90689	3.80735	3.16993	3	2	4	2.32193	3	0	2.80735	0	5.67243	2.32193	2	3.70044	3	3.45943	4.85798	3.16993	3.32193	4.24793	1.58496	4.90689	3.58496	4.39232	4.64386	4.52356	3	1.58496
ENSG00000167646	16.1538	1.23708	0.355279	3.482	0.000497676	0.00253928	chr19	55158661	55166722	3302	DNAAF3	protein_coding	1	1.58496	1	2.80735	4.16993	3	3	2.80735	5.04439	4	0	0	4.08746	3.32193	0	0	4	3.32193	4.58496	3	1	2	3.90689	6.74147	3.32193	4.64386	2	4.58496	3.58496	3.80735	2	6.32193	4.58496	3.58496	3.16993	4.24793	1	3.32193	3.80735	4.52356	5.16993	6.37504	2.80735	2.80735	3.90689	6.26679	4.32193	5	3.58496	3.16993	4.45943	4.80735	0	5.04439	3.32193	4.58496	3.90689	4.45943	4.75489	1	5.88264	3.90689	4.90689	5.55459	4.08746	3.16993	6.26679	1.58496	3.32193	2.80735	4.70044	2	4.58496	5.12928	3
ENSG00000188157	4030.47	1.23633	0.194482	6.35705	2.05659e-10	6.15853e-09	chr1	1020123	1056118	10758	AGRN	protein_coding	9.39446	9.71425	10.0471	9.94251	10.9069	10.8834	10.5878	10.128	11.2222	11.058	8.8009	11.204	11.5353	11.8431	10.0795	8.39232	12.4344	11.4988	10.7262	10.8345	10.9374	11.544	13.5396	12.796	12.118	13.0815	12.6087	12.9832	12.8924	11.9625	11.9625	12.1731	11.9958	11.8708	11.3066	13.2811	10.9556	12.6506	10.0967	12.9706	13.4143	12.4406	12.2091	11.5911	11.3886	11.5939	12.5536	11.0715	11.5122	10.4909	13.5551	11.7989	11.8692	11.6106	12.7576	12.4919	11.7616	11.4357	12.0878	11.4278	11.7185	11.5939	10.7616	13.5909	13.8237	12.0529	13.6263	10.8281	12.0678	11.9665	13.564	11.7541	12.4808	12.7865	11.1504
ENSG00000104972	272.27	1.23621	0.281752	4.38759	1.14611e-05	9.71384e-05	chr19	54573879	54700954	5498	LILRB1	protein_coding	6.06609	6	3.16993	8.3443	7.96	5.64386	4.16993	3.90689	6.94251	4.90689	5.70044	5.39232	8.36632	7.18982	8.13443	0	6.96578	6.32193	5.49185	8.11894	8.8857	7.08746	8.83289	7.77479	10.6636	9.30834	7.67948	8.85175	8.30834	5.2854	7.44294	7.6865	8.99152	8.65105	6.47573	8.60733	7.64386	9.19476	7.34873	8.30378	7.43463	7.04439	9.60177	4.9542	9.49586	7.09803	9.14975	9.51964	8.38802	8.36632	6.45943	9.04439	8.03892	6.98868	6.04439	7.26679	6.58496	9.54303	8.12928	9.14975	8.25267	10.7202	7.41785	8.49985	8.05528	9.62205	10.7082	8.31741	5.45943	9.74315	7.76818	9.40939	9.09803	8.6865	5.75489
ENSG00000186832	190869	1.23613	0.377168	3.27739	0.0010477	0.00475261	chr17	41609778	41615899	2475	KRT16	protein_coding	13.2243	15.1416	16.1702	18.1993	13.7166	12.4328	13.4361	13.7309	17.1205	14.789	11.7616	13.7525	17.8112	15.6357	13.6554	14.0251	17.796	17.888	17.7313	17.4401	16.6181	14.1812	19.8733	18.0715	16.9276	14.9435	19.6407	16.1952	15.3507	17.3256	16.8629	18.0129	18.4118	18.3277	16.0252	20.8232	17.9599	16.0518	15.4852	15.5553	16.3168	14.939	12.6731	17.0961	12.3961	17.1664	16.065	16.4682	18.5622	16.786	17.9973	19.8266	18.9125	19.6972	16.4155	16.8943	14.7278	18.0379	17.7352	15.5192	20.1312	19.0269	15.7972	17.5011	13.9416	17.6845	16.4462	16.4926	15.6039	19.5628	17.7093	17.8368	19.1566	16.5067	16.3255
ENSG00000260571	24.7966	1.23545	0.247623	4.98923	6.06194e-07	7.30768e-06	chr15	42313687	42314386	498	BNIP3P5	processed_pseudogene	0	3.45943	2.32193	3.16993	3.70044	4.80735	1	4.39232	4.08746	4.90689	2	3	4.64386	4.16993	3.16993	0	5.55459	4.08746	0	3.16993	3.70044	4	6	6.16993	4.9542	5.24793	5.32193	4.80735	5.70044	3.58496	4.9542	5.90689	5.04439	4.85798	3.16993	5.61471	3.32193	5.72792	4.08746	5.97728	6.55459	2.80735	4.39232	4.24793	3.58496	4.08746	5.88264	3.45943	6.10852	4.80735	6.45943	4.52356	3.58496	2.80735	6	4.9542	3.58496	5.16993	4.80735	3	5.80735	6.47573	3.16993	6.65821	6	4.39232	4.64386	4.24793	4.24793	5.42626	5.24793	4.9542	6.35755	5.04439	3.45943
ENSG00000170312	598.172	1.2352	0.180557	6.84107	7.86012e-12	3.25446e-10	chr10	60778331	60794852	3931	CDK1	protein_coding	6.2854	7.06609	5.97728	7.67243	9.18239	6.65821	7.60733	6.37504	8.77149	8.64746	6.71425	7.2854	9.88111	8.93664	7.41785	5.90689	8.57365	8.32643	5.72792	10.3219	8.16491	9.01123	10.623	11.1421	9.57365	9.94691	9.7039	10.7541	9.08215	9.32418	7.98868	10.4696	9.50184	9.783	8.57743	9.5812	7.85175	10.5755	8.65464	9.62753	9.72622	8.2384	10.6751	7.8009	10.0238	9.59432	9.63844	9.93369	8.27612	10.1923	9.8933	9.49185	8.8857	7.05528	8.32193	8.46761	8.53138	11.1325	9.1267	8.7211	11.1984	10.7048	11.1325	10.3674	11.6569	8.94251	8.79766	9.16993	7.52356	10.6502	10.1202	8.66178	8.99435	10.3891	8.76818
ENSG00000108829	1056.92	1.23505	0.184584	6.69101	2.2164e-11	8.25217e-10	chr17	50375059	50397553	4570	LRRC59	protein_coding	6.52356	7.75489	8.51964	8.9542	8.95128	7.8009	6.20945	8.77479	8.67596	9.91588	6.96578	8.35755	11.2192	9.94837	7.59991	7.52356	10.5226	9.19229	8.37938	9.77149	8.68299	9.02791	11.749	12.0715	10.9527	11.2715	10.4094	11.0307	9.7879	9.50184	9.01123	10.7805	10.0084	10.1984	9.47573	11.8506	9.53333	10.5255	8.34873	10.3707	11.736	9.29002	10.8329	9.41151	9.77972	10.9694	10.3421	10.4168	10.568	12.3109	10.9099	9.9629	8.60733	8.93958	9.65284	8.76155	10.9001	11.1408	9.7879	9.85175	12.2677	10.7715	10.1202	11.2003	10.545	9.48583	11.0788	9.12928	9.11634	10.9708	9.79766	10.4788	9.56415	10.6211	9.33539
ENSG00000198826	1872.8	1.23392	0.179342	6.88024	5.97522e-12	2.55033e-10	chr15	32615144	32639949	6428	ARHGAP11A	protein_coding	7.76818	8.46352	7.97154	9.84392	10.941	9.2384	9.02237	8.19967	10.8471	10.7168	8.71768	8.87652	11.5152	10.1319	8.37504	7.29462	10.7372	9.50779	8.86419	11.3767	10.102	9.85798	11.8321	13.3201	11.0993	11.0168	10.8681	12.2393	10.9549	11.1364	9.77149	12.2906	10.774	11.0258	10.374	11.3767	9.55075	12.372	9.98157	11.6511	11.5343	10.7091	12.1636	8.57365	11.6821	10.6275	11.5068	11.0593	11.3993	13.1092	11.8997	11.0175	10.3641	9.2854	9.60548	10.137	10.9256	12.6129	10.9381	9.98299	12.4365	11.762	12.2703	12.0825	13.8767	10.4808	10.9527	10.8041	8.53138	12.9183	10.744	10.3576	9.56415	11.891	9.65821
ENSG00000095587	41.3429	1.23123	0.399792	3.07968	0.00207224	0.00852768	chr10	96364606	96513918	8151	TLL2	protein_coding	0	1.58496	4.16993	3.32193	3.90689	2.32193	2.80735	4	5.39232	2	3.70044	1	7.34873	4	6.06609	0	4.80735	3.16993	5.12928	4.08746	4.64386	4.39232	8.93664	4.58496	5.35755	5.97728	3.58496	3	6.35755	2.58496	4.16993	5	2.80735	1.58496	4.90689	4.75489	3.90689	4.90689	1	3.70044	9	7.67948	4.75489	2.58496	4.52356	5.52356	6.59991	4.64386	6.32193	3	4.24793	5.61471	4.58496	6.52356	6.56986	4.39232	3.32193	4.39232	2.80735	3.16993	5.52356	5.88264	2.32193	4.39232	4.58496	4.75489	7.13955	3.45943	4.64386	4.75489	7.24793	5.9542	4.39232	8.17991	7.31288
ENSG00000203799	34.0625	1.23076	0.424278	2.90084	0.00372165	0.0139546	chr6	109285485	109355063	5378	CCDC162P	unitary_pseudogene	0	3.90689	2.80735	0	4.75489	2.80735	4.52356	3.45943	3.45943	4.52356	3.90689	4.85798	4.32193	5.83289	4.16993	2	6.12928	3.80735	2.32193	2.58496	5.16993	4	4	4.32193	3	2.32193	2	2.32193	4.24793	0	3.45943	1.58496	2.32193	2.80735	6.42626	7.18982	1	6.89482	6.71425	1	4.24793	6.85798	7.77479	3	4	4.39232	3.32193	5.24793	4.24793	7.03342	6.88264	3.70044	3.80735	3.70044	6.56986	4.32193	4.75489	5	3	3	2.58496	5.35755	3.16993	5	8.81057	2.58496	5.45943	4	0	9.32867	7.20945	5.24793	2.80735	6.89482	5.70044
ENSG00000125910	8.90435	1.22988	0.383933	3.20338	0.00135825	0.0059459	chr19	3172346	3180332	1664	S1PR4	protein_coding	0	2.58496	0	3.45943	2.58496	0	1	1	3	1	0	3.90689	3.16993	2.80735	0	0	3.16993	1	2	4.39232	3	2.58496	4.16993	3	4.70044	4.39232	2	3.58496	2.58496	2.32193	3.58496	2.58496	1.58496	4.80735	2.80735	2.58496	4.52356	4.08746	4.39232	1.58496	3.45943	0	3.58496	2.80735	5	3.16993	4.16993	3.58496	3	4.39232	2	5.12928	0	4.32193	1	3.32193	0	4.52356	0	3.80735	4.08746	5.49185	1	2.80735	3	4	5.20945	3.80735	2.32193	5.72792	3.45943	4.08746	2.58496	2.32193	1
ENSG00000183508	273.932	1.22978	0.417013	2.94902	0.00318781	0.0122535	chr1	117605934	117628372	5751	FAM46C	protein_coding	4.80735	7.74147	5.24793	6.74147	7.86419	4.85798	5.24793	6.88264	7.39232	6.47573	5.88264	6.75489	6.80735	7.81378	6.58496	6.6865	7.96	6.40939	5.20945	7.81378	7.62936	6.89482	9.42206	5.08746	11.8792	6.74147	6.12928	6.50779	5.2854	5.85798	6.06609	3.80735	4.52356	6.64386	5.97728	4.45943	10.2527	8.67243	8.10329	3.90689	5.83289	5.90689	6.12928	3.32193	11.0668	7.25739	7.62205	8.69349	6.45943	7.05528	7.64386	8.61471	10.1624	6.08746	5.24793	5.85798	1	7.96578	7.20945	6.50779	7.50779	8.09803	6.42626	7.91886	8.70044	10.3805	9.33092	7.73471	4.80735	11.137	8.38802	8.98014	7.18982	7.40939	4.08746
ENSG00000075340	31.07	1.22878	0.383369	3.20521	0.00134962	0.00591503	chr2	70607618	70768225	12673	ADD2	protein_coding	2.80735	3	3.70044	2.80735	4.32193	3	4.75489	3.70044	3.70044	3.70044	2.80735	4	4.52356	4.80735	4.39232	0	5.35755	4.16993	0	4.52356	4.52356	3.70044	2.32193	7.60733	6.12928	8.01681	2	3	6.16993	4.80735	4.32193	7.80735	1.58496	2.80735	2.32193	5.78136	2.32193	6.2854	3.45943	3.45943	4.39232	4.85798	2.58496	2.58496	3.45943	5.75489	5.39232	6.30378	4.70044	5.67243	4.16993	4.16993	2.58496	3.32193	4	4.39232	0	5.75489	4.9542	3.80735	4.85798	4.16993	8.01681	5.08746	7.44294	5.20945	5.32193	6.06609	0	9.12412	1.58496	5.45943	2.32193	5.20945	4.08746
ENSG00000017483	603.417	1.22844	0.30227	4.06405	4.82283e-05	0.000337239	chrX	48458537	48470256	4014	SLC38A5	protein_coding	6.75489	7.03342	7.13955	8.50383	8.29921	7.71425	7.32193	7.52356	8.95128	8.55459	4.9542	8.16993	9.16742	8.8009	6.22882	3.90689	9.70736	8.35755	7.8009	8.53916	8.01681	9.60918	10.3185	9.31061	10.0444	10.9054	9.00282	9.96434	8.27146	5.45943	8.03342	11.741	8.71081	6.20945	7.01123	10.7936	6.87036	9.94983	6.62936	11.0098	11.592	9.8933	8.32193	4.52356	8.08746	10.9744	9.49985	9.47168	9.66711	10.1548	7.64386	10.1523	9.5157	8.93664	9.45121	8.47573	8.99152	11.7944	9.98157	6.18982	11.1491	8.43463	7.35755	11.7698	8	8.64024	9.14211	6.02237	4.85798	8.21432	10.9766	9.25267	11.1504	9.35535	8.3966
ENSG00000147100	583.045	1.22802	0.25203	4.87252	1.10183e-06	1.24066e-05	chrX	74421461	74533917	4161	SLC16A2	protein_coding	5.08746	7.33092	6.06609	8.04439	8.94251	7.31288	7.41785	7.69349	9.04985	7.86419	7.40088	7.63662	9.50779	9.33316	8.37504	0	9.73471	9.21917	6.6865	7.31288	7.76818	9.44294	11.6684	11.2935	9.23362	10.0755	8.07682	9.74483	9.94398	8.10852	8.79442	8.57743	8.99435	8.61839	9.00843	9.10852	7.61471	9.73471	8.14466	10.0403	9.21675	10.4878	11.1668	4.32193	8.03892	11.327	8.83605	9.44501	8.98299	10.2691	9.56605	9.00282	8.44708	7.9542	9.52552	9.91588	5.35755	11.2192	9.19722	9.05257	10.3542	8.71081	9.62936	10.7748	8.69697	8.8392	10.1485	8.31288	8.48784	9.17742	10.5488	9.19229	11.4553	9.22159	7.74819
ENSG00000182183	10.7214	1.22663	0.411124	2.9836	0.00284875	0.0111457	chr1	52633344	52669683	2508	FAM159A	protein_coding	1	2.80735	0	3.80735	3.16993	0	1.58496	1	3.16993	2.80735	0	3.70044	3.70044	4.52356	2	1	2.32193	2.32193	0	4	2.32193	1.58496	4.16993	3	5.39232	4.70044	1	2.58496	4.80735	1.58496	5.35755	2	2.58496	1	3.32193	2.32193	3.90689	3.70044	4	1.58496	1	5.20945	2	0	5.04439	2.32193	4.39232	6.37504	4.16993	2	3.32193	5.16993	0	3.32193	0	3.45943	0	4.39232	4.39232	4	2.58496	6.26679	0	2.80735	4.16993	4.64386	4.58496	3.80735	0	6.59991	4.32193	3.58496	2.58496	4.90689	2.32193
ENSG00000116771	26.8544	1.2262	0.336065	3.64869	0.000263579	0.00146636	chr1	15572353	15585110	2500	AGMAT	protein_coding	3.80735	3	0	4	1.58496	2.32193	1.58496	1	3.58496	3.16993	0	1	5.08746	5.85798	4.16993	0	5.70044	1.58496	3.32193	6.04439	3.90689	2.58496	4.70044	6.58496	5.04439	5.20945	3.32193	6.88264	3.70044	4.64386	4.70044	7.43463	4.64386	4.52356	4	4.45943	3.70044	5.42626	4	3	3.32193	4.70044	6.55459	3	5.61471	5.12928	5.04439	5.78136	3.80735	6.44294	4.45943	6.47573	0	4.24793	0	2.58496	2.58496	6.02237	4.32193	4.39232	5.75489	6.39232	6.32193	5.85798	7.56986	5.85798	5.80735	6.04439	0	7.22882	4.58496	4.16993	5.55459	6.08746	4.64386
ENSG00000144681	72.3125	1.22578	0.354292	3.45981	0.000540556	0.00272319	chr3	36380344	36548007	4396	STAC	protein_coding	2	4	2.58496	4.24793	4.24793	4.52356	3.58496	5.08746	6.44294	4.64386	5.78136	5.55459	6.26679	6.50779	5.42626	0	7.50779	5.45943	3	6.26679	3.32193	4	7.67243	7.20945	6.18982	9.50383	2.80735	4.58496	8.53138	4.24793	5.08746	6.14975	3.45943	5.58496	3.80735	3.32193	5.20945	7.52356	5	6.88264	4.85798	5.42626	6.82018	2.80735	5.20945	8.80413	5.04439	6.83289	8.16491	8.8857	6.12928	6.2854	4.70044	2	5.12928	6.02237	0	7.36632	3.45943	4.9542	7.59991	7.45943	7.20945	7.5157	5.93074	5.08746	7.35755	5.04439	5.61471	6.35755	7.09803	6.67243	6.04439	6.02237	4.16993
ENSG00000104147	74.1984	1.22314	0.213684	5.72403	1.04025e-08	2.0155e-07	chr15	41309268	41332621	1236	OIP5	protein_coding	3	4.64386	3.45943	4.75489	6.04439	4.9542	4.90689	4.80735	6.22882	5.9542	4.75489	4.70044	6.64386	5.35755	3.58496	0	6.44294	4.75489	2.58496	6.6865	3.70044	6.24793	7.49985	8.30378	6.18982	6.22882	6.06609	6.87036	6.35755	6.40939	5.04439	8.05528	6.12928	6.42626	5.70044	6.67243	4.39232	8.47573	4.80735	7.2384	7.13955	5.12928	7.33092	3.45943	6.47573	6.74147	6.35755	7.30378	5.80735	7.11894	6.98868	6.55459	6.96578	3	4.70044	5.75489	5.45943	7.94837	6.20945	5.42626	8.05528	7.66534	7.46761	6.97728	8.94251	5.67243	6.55459	6.32193	3	7.40088	5.70044	5.35755	8.25739	8.02237	6.71425
ENSG00000127564	104.489	1.22297	0.229078	5.33865	9.36418e-08	1.40768e-06	chr16	2968024	2980539	5034	PKMYT1	protein_coding	4.70044	3.80735	4.24793	4.80735	5.35755	5.45943	5.2854	3.45943	4.45943	6	0	4.90689	6.70044	6.47573	5.24793	5.93074	6.37504	5.24793	4.80735	6.97728	5.12928	5.35755	8.28077	8.62571	7.04439	8.03342	6.65821	7.08746	6.16993	7.30378	6.04439	8.85487	6.93074	6.75489	5.64386	7.24793	4.80735	8.00562	4.80735	7.05528	7	6.12928	7.80735	5.35755	4.9542	7.2854	6.65821	7.65105	5.2854	6.74147	7.91289	7.15987	6.24793	6.33985	6.32193	5.52356	6.26679	7.96578	6.94251	6.39232	7.8009	7.35755	6.90689	8.30378	9.28771	6.79442	7.27612	7.01123	5.85798	8.7039	7.56224	4.9542	5.78136	8.56986	7.45943
ENSG00000255819	454.308	1.22223	0.343554	3.55761	0.000374243	0.00198981	chr12	10372353	10410146	2592	KLRC4-KLRK1	protein_coding	5.49185	7.27612	5.52356	8.12928	8.78136	6.18982	4.52356	6.47573	7.91886	6.39232	5.2854	7.71425	8.93664	9.20945	8.21432	2.80735	9.48583	7.03342	5.2854	9.94398	9.26444	7.7879	9.71939	6.62936	10.2784	9.71768	7.07682	7.87652	9.04712	8.16491	8.47978	6.39232	8.98299	8.83289	6.40939	7.50779	6.39232	12.0399	10.0196	9.04166	7.45943	5.35755	10.2715	5.70044	10.1111	7.97728	10.444	9.94398	8.44708	7.49185	8.48382	9.30606	3.70044	7.58496	7.6865	7.75489	7.32193	8.85175	6.88264	10.4168	8.7211	12.0231	6.70044	9.19722	9.19476	10.0526	11.1248	9.55075	1	12.3769	9.21432	10.2538	8.21432	9.11114	5.24793
ENSG00000222041	7.58018	1.2221	0.334979	3.6483	0.00026398	0.00146828	chr2	87455368	87606805	3405	LINC00152	lincRNA	0	0	2	3.16993	4.45943	3	1	1	1.58496	2	0	1	2.32193	2.58496	3.45943	0	2.58496	2	0	2	2.32193	2	4.64386	3.16993	3.90689	4.39232	4.75489	2.80735	3.16993	2	0	4.52356	3.45943	2	2.58496	3.80735	1	3.90689	2.58496	4.08746	2.58496	3.90689	3.70044	0	2.58496	2.32193	3.32193	4.24793	5.16993	3.70044	2.32193	4.32193	3.16993	2.32193	1	1.58496	1.58496	5.55459	3.45943	4	3.45943	4.32193	4.45943	3.16993	2.80735	3	5.72792	0	3.45943	4.24793	2.32193	4.39232	2.80735	2.58496	2.32193
ENSG00000136048	232.868	1.22193	0.213776	5.71593	1.09105e-08	2.09061e-07	chr12	101877351	102012130	4180	DRAM1	protein_coding	3.45943	6.24793	4.58496	6.83289	7.91289	5.2854	6.55459	6.02237	7.97154	6.08746	6.71425	6.04439	8.58496	8.15987	5.9542	2	7.6865	6.78136	4.52356	7.96578	7.02237	7.80735	9.50383	8.93958	8.48382	8.43045	7.71425	8.26209	8.35755	5.67243	6.6865	7.04439	8.40514	8.05528	7.04439	8.19967	6.70044	9.06878	7.50779	8.46352	9.51175	8.71768	10.0861	5.49185	9.87498	8.20945	9.15987	9.19967	9.61471	9.17493	7.20945	8.24793	7.26679	6.20945	6.67243	7.02237	6.61471	8.9571	5.9542	9.01681	8.31288	9.79928	7.45943	9.19722	8.92778	8.74483	9.36851	7.02237	6.26679	10.0084	8.10852	7.98868	7.76155	6.83289	6.10852
ENSG00000204385	37.8566	1.21906	0.392445	3.10631	0.00189439	0.00790844	chr6	31863192	31879046	3369	SLC44A4	protein_coding	0	3	3	3.32193	4.70044	4.70044	5.04439	4.52356	6.02237	4.32193	2.58496	3.45943	4.90689	4.39232	4.32193	1	4.9542	4.16993	0	2.58496	4.70044	5.64386	8.12412	6.90689	3.45943	2.32193	5.52356	3	2	6.02237	2	4.64386	5.39232	5.04439	6.79442	4.16993	7.27612	4.24793	5.16993	2	4.75489	6	1	1	3.90689	3	4.90689	5.39232	4.70044	5.49185	6.67243	4.75489	4.52356	4.70044	7.18982	3	0	5.2854	5.04439	2.32193	6.04439	7.80735	3.16993	6.35755	4.80735	7.34873	4.9542	6.40939	3.45943	9.42836	4.45943	4.39232	5.64386	4.45943	3.16993
ENSG00000055332	3677.23	1.21901	0.169914	7.17429	7.26855e-13	3.78425e-11	chr2	37099210	37157065	10753	EIF2AK2	protein_coding	7.65821	10.058	8.28077	10.0224	11.2167	9.99152	9.53333	9.5216	12.1643	10.2819	9.89633	10.9091	11.1523	11.8364	11.3848	7.55459	11.7989	10.7855	10.0238	12.7609	11.245	11.3526	13.6778	13.3355	12.0868	12.5421	11.5999	12.9394	12.5379	10.5999	10.6707	13.0865	12.2064	11.9908	12.187	13.6494	10.5915	12.81	11.3587	12.411	12.6427	11.9333	12.4722	8.79116	13.1098	10.5765	13.5933	13.5664	12.0133	11.7271	11.9575	11.0928	12.1542	10.8887	11.3471	11.4863	11.8202	13.842	11.0355	10.8811	11.5594	13.1272	12.8337	12.3985	13.5838	12.0324	11.9491	11.838	10.0741	14.1894	13.1155	12.3979	11.9118	12.7713	11.5362
ENSG00000239455	16.6736	1.21891	0.350718	3.47548	0.000509938	0.00259322	chr3	107104911	107107000	1776	RP11-561O4.1	processed_pseudogene	3.16993	1.58496	1	2	3	4.24793	1	2.58496	3.45943	3.16993	2.58496	3.16993	3.80735	2	0	0	4	4.16993	2.58496	4.08746	2.58496	3.45943	4.70044	4.70044	4.90689	5.35755	4.58496	5.16993	5.70044	3.45943	4.58496	1.58496	2.32193	2.80735	4.85798	4.70044	3.45943	2.58496	0	6.16993	5.55459	3	4.16993	2.32193	1.58496	2	4.24793	4.58496	4.58496	5.12928	6.58496	4	3	3.70044	5.16993	3	5.08746	3.16993	4.16993	6.26679	4.16993	4.16993	3.80735	4	5.20945	0	5.70044	3	4.32193	5.20945	3.32193	1.58496	4.52356	3.45943	2.58496
ENSG00000130429	1779.97	1.21789	0.193673	6.28842	3.20714e-10	9.18541e-09	chr7	99374249	99394801	3979	ARPC1B	protein_coding	7.48382	9.07146	8.78463	11.0661	9.98584	7.75489	7.87652	8.70736	10.1137	9.13955	7.79442	8.62571	11.2149	10.2252	8.79116	7.49985	10.5708	10.1948	6.55459	11.0835	10.8106	10.4828	11.9163	12.1752	11.6416	11.9979	10.6724	12.0644	11.7237	10.2726	10.2808	10.6402	10.6856	11.0553	10.0808	11.9473	9.93074	11.8463	9.67243	11.5967	12.3332	10.8242	11.7711	9.54303	11.2021	10.3015	11.1699	11.2703	11.8285	12.3343	11.403	11.3902	9.45121	10.0782	10.1137	10.4019	9.85643	11.543	10.1624	10.2703	11.6193	12.0728	10.6193	11.4903	14.9673	11.0063	11.7977	9.82814	8.76818	11.9326	10.5411	11.3343	9.74987	12.2571	10.5216
ENSG00000173110	128.152	1.21731	0.23892	5.09507	3.4861e-07	4.51065e-06	chr1	161524540	161526910	2371	HSPA6	protein_coding	2.58496	5.32193	6.24793	6.62936	7.42626	4.70044	4.24793	4.80735	6.04439	5.35755	3.70044	3.80735	8.45121	6.61471	4.80735	0	7.70044	6.55459	2.80735	6	6.16993	6.93074	9.10066	8.14466	8.15482	7.59991	8.09803	8.26679	6.80735	6.33985	5.24793	7.33985	5.90689	7.53138	6.59991	8.37069	6.56986	6.94251	7.61471	7.49185	7.74819	5.78136	8.65464	4.08746	5.93074	5.67243	7.53916	7.30378	7.87652	9.84392	6.83289	7.9542	6.35755	6.93074	5	6.12928	5.04439	8.61839	6.32193	8.02237	7.53916	7.56986	6.33985	8.44294	9.46148	7.76155	9.13955	6.76818	6.47573	7.90689	7.33985	7.43463	6.93074	6.56986	5.32193
ENSG00000074800	26651.9	1.21689	0.171163	7.10954	1.16433e-12	5.83096e-11	chr1	8861002	8879249	3958	ENO1	protein_coding	11.6742	12.9697	12.9696	14.3067	13.9371	12.344	11.6839	13.0517	13.7249	13.8001	11.7574	12.8118	15.7691	14.7549	12.0617	10.2527	14.7249	13.9556	13.2621	14.7822	13.7621	13.8342	16.8542	16.9298	15.0438	15.3139	15.1803	15.4077	14.6144	14.4699	13.7893	15.5143	15.0839	14.7723	14.2085	16.1347	13.8898	15.2449	13.2564	15.6055	16.3458	14.0152	15.7592	13.7943	14.051	16.0785	14.235	15.3802	14.4326	15.9294	14.8219	14.9514	13.9303	13.8911	14.7891	15.1959	13.7424	16.6966	14.0881	14.4014	16.6323	15.8126	16.0001	15.7304	15.7095	13.8135	15.3584	14.7411	12.9629	14.3994	14.9036	13.918	15.4313	15.7993	14.814
ENSG00000121236	181.624	1.21652	0.19954	6.09663	1.08329e-09	2.71515e-08	chr11	5596109	5612958	3947	TRIM6	protein_coding	4	6.16993	5.04439	6.55459	6.08746	5.64386	5.67243	5.85798	5.70044	5.78136	4.24793	7.56224	7.55459	7.3837	6.56986	1	8.50383	6.67243	0	8.20945	6.62936	7.15987	8.66888	9.13443	8.17493	8.41785	6.6865	7.91886	8.01123	7.47573	6.53916	7.03342	7.88264	7.45943	6.2854	9.11114	6.82018	9.19722	6.18982	8.72451	8.70736	8.09803	8.56224	5.83289	7.65821	7.08746	8.35315	8.89785	7.89482	8.02237	7.85798	6.58496	6.83289	7.02237	7.7211	6.85798	6.9542	8.96867	7.42626	6.47573	9.52943	8.49185	7.7211	8.98868	9.21432	6.80735	8.09276	8.84235	4.24793	8.43463	9.11374	7.88874	9.37287	8.05528	6.82018
ENSG00000177602	85.2405	1.21578	0.187213	6.49412	8.35218e-11	2.71105e-09	chr17	3723903	3726699	2797	GSG2	protein_coding	3.80735	2.32193	4.64386	4.85798	5.45943	3.58496	4.45943	4.52356	5.97728	5.55459	4.32193	4.32193	7.33985	5.55459	5.49185	4.16993	6.64386	5.72792	4.32193	7.05528	5.12928	5.2854	7.70736	8.71425	6.9542	7.46761	6.65821	7.3837	5.80735	6.26679	5.49185	7.67243	6.55459	7.06609	6.06609	7.09803	5	7.85798	4.9542	7.09803	6.70044	5.80735	8.09276	5.32193	6.08746	6.12928	7.67243	8.0607	5.83289	8.02237	7.65821	6.76818	5.2854	5.12928	5.70044	4	6.04439	7.80735	5.49185	6.78136	8.33092	7.05528	7.33092	7.91886	8.85798	5.45943	6.71425	6.26679	4.70044	8.98584	6.85798	7.48382	6.10852	7.32193	4.80735
ENSG00000237649	956.138	1.21453	0.171636	7.07619	1.48167e-12	7.24088e-11	chr6	33391536	33409924	3345	KIFC1	protein_coding	7.56986	7.46761	6.83289	7.66534	9.29692	8.21917	8.79442	7.79442	9.27146	9.69523	7.76155	8.59246	10.585	9.60733	7.79442	5.70044	9.62205	9.04166	8.57743	10.1737	8.30834	8.96578	11.2946	12.3526	10.2396	10.7674	10.0954	11.2444	9.37287	10.5314	8.93664	11.2228	10.1254	10.1228	9.23362	10.9016	8.5812	10.7969	8.24317	10.6493	10.5314	9.13186	10.9972	8.35315	10.1176	8.92184	10.4727	10.5594	9.20457	10.7632	10.4727	9.9629	9.04712	7.56224	9.66888	9.36413	9.65821	12.0921	9.93958	9.71768	11.4073	11.0396	10.9801	10.8994	12.5691	9.15987	10.3174	10.9858	9.08746	12.1529	10.352	9.62936	8.49985	11.0748	9.46148
ENSG00000255622	58.2694	1.21004	0.445613	2.71544	0.00661882	0.0223851	chr5	141155996	141159061	3066	PCDHB17	transcribed_unprocessed_pseudogene	3.58496	3.45943	1	2.58496	4.9542	4.24793	3.32193	4.24793	4.08746	4.39232	4.80735	4.24793	4.58496	5.78136	6.56986	1	5.90689	4.52356	5.45943	5.49185	5.78136	4.70044	7.01123	10.6202	1	5.12928	3.32193	8.89785	6.14975	5.20945	1	7.40939	1	1.58496	6.89482	4	2.80735	2.80735	0	3.70044	7.47573	3.32193	5.88264	3.16993	2	6.85798	4.24793	9.43045	5.42626	2.58496	3	5.2854	0	4.80735	5.93074	3.90689	0	9.13955	3.58496	6.96578	5.16993	4.80735	5.78136	4.64386	7.40939	5.80735	6.10852	7.27612	3.90689	9.51175	6.12928	4.9542	6.56986	5.97728	3
ENSG00000164483	100.037	1.20912	0.323134	3.74186	0.000182661	0.0010727	chr6	130144315	130365425	6903	SAMD3	protein_coding	2.80735	5.58496	3.32193	5	5.52356	3.70044	3.32193	4.90689	6.74147	4.32193	2.58496	6.45943	7.10852	5.24793	6.42626	2	6.75489	5.12928	3.90689	7.81378	7.02237	5.85798	8.67243	3.90689	7.91289	8.33092	5.64386	7	7.36632	4.32193	6.50779	4.85798	6.2854	6.76818	4.85798	5.83289	3.58496	9.26209	7.73471	6.42626	4.70044	5.20945	7.79442	1	8.36194	6.02237	8.57743	7.53916	6.94251	6	6.26679	8.01123	4.32193	5.67243	5.32193	4.85798	2	7.56986	6.18982	6.59991	6.83289	9.5411	4.16993	6.59991	7.59991	8.3443	9.23362	6.6865	6.33985	9.77972	7.15987	7.64386	6.02237	5.64386	3.16993
ENSG00000127507	1295.61	1.20887	0.202815	5.96046	2.51536e-09	5.73509e-08	chr19	14732393	14778541	8622	EMR2	protein_coding	5.93074	8.61839	7.14975	10.3772	10.3219	8.59246	8.92481	8.07682	9.4818	8.97441	8.14466	7.97154	10.7912	9.47573	9.54882	7.80735	10.0993	9.35315	7.96578	9.00282	10.4157	9.38154	11.9388	11.357	11.412	10.8796	9.91289	11.6484	10.0741	9.16742	9.35315	11.1737	10.6909	10.851	9.66356	11.3636	9.99577	11.4019	10.722	10.6147	10.7887	10.2923	11.8619	8.37938	11.2082	8.94837	10.8903	11.3021	11.375	12.2149	9.82972	11.0189	9.00282	10.2372	8.67243	9.80252	7.33985	11.3826	9.76818	9.51175	11.1929	12.2167	10.0196	9.93958	13.7112	11.525	11.8727	10.6165	10.7296	10.7838	10.3794	10.5565	10.0362	9.85175	8.06609
ENSG00000113249	84.9943	1.20882	0.414519	2.91619	0.00354333	0.0133929	chr5	157029413	157059119	2151	HAVCR1	protein_coding	0	5.80735	4.52356	6.59991	5.08746	4.32193	0	3	7.09803	4.39232	0	6.42626	5.78136	4	6.2854	3.16993	6.94251	3.16993	0	6.59991	5.58496	6.42626	7.98299	6.91886	8.8009	7.49985	1.58496	5.83289	5.45943	2	6	4.24793	7.40939	5.39232	7.57743	6.78136	3.16993	8.85798	5.04439	5.70044	1	3.58496	8.20945	0	6.47573	5.45943	7.91886	7.04439	7.65821	6.14975	5.97728	7.32193	0	6.80735	8.18488	5.45943	0	5.97728	5.64386	5.93074	6.90689	8.13443	5.20945	6.30378	5.85798	7.48382	8.63662	7.42626	5.58496	9.81698	6.10852	8.07682	6.75489	5.85798	3.16993
ENSG00000240563	46.0269	1.20762	0.423743	2.84989	0.00437342	0.0159476	chr1	62194831	62212328	3849	L1TD1	protein_coding	2	3	3.58496	4.58496	5.85798	5.49185	3	4	5.58496	2	3.80735	4.45943	4.52356	4.58496	6.58496	0	4.90689	4.45943	3.45943	2.80735	1	4.45943	6.04439	2.58496	1	7.87652	2.58496	4.32193	0	3.58496	4.24793	7.5157	5.12928	1	7.66534	4	5.55459	6.79442	2	2	3.90689	2.32193	2	4.45943	6.37504	2	6.90689	8.20945	6.67243	3.70044	4.58496	6.64386	6.18982	3.90689	4.24793	3	4.58496	8.88874	5.61471	3.80735	5.58496	6.65821	3.16993	4.39232	2.80735	6.85798	6.42626	5.42626	4.08746	7.53916	8.62571	4.52356	3.16993	6.94251	5.16993
ENSG00000151917	186.863	1.20717	0.239754	5.03505	4.77727e-07	5.93592e-06	chr6	56955126	57027342	5588	BEND6	protein_coding	3.32193	5.9542	4.9542	6.49185	6.47573	6.16993	5.32193	4.52356	8.90989	5.12928	5.49185	6.55459	7.54689	6.50779	7.33092	1	6.88264	6.65821	2.32193	6.42626	7.14975	8.06609	9.61287	9.36851	6.94251	8.79766	6.02237	8.06609	9.01681	5.58496	5.32193	7.99435	6.47573	7.09803	6.74147	8.55842	6.79442	6.97728	7.01123	8.38802	9.47168	9.17243	8.66178	5.12928	9.26209	8.32643	8.59991	8.633	8.79116	8.08746	5.58496	7.97154	6.93074	6	7.44294	7.97728	6.72792	8.48784	8.64746	6.87036	7.90689	8.44708	8.55459	6.97728	6.98868	7.82655	8.92481	5.9542	6.39232	9.02237	7.85798	7.82018	9.3837	7.74147	7.43463
ENSG00000100644	18826.4	1.20693	0.183337	6.58315	4.6059e-11	1.58713e-09	chr14	61695513	61748259	5151	HIF1A	protein_coding	10.2738	12.3971	12.318	14.5423	13.1992	11.5118	11.2336	12.0189	13.1715	12.1855	11.8673	11.8607	14.8444	14.2879	13.0755	10.2866	14.6678	14.0046	12.437	13.939	13.1935	12.8715	16.0458	16.0605	14.2487	14.2164	14.5272	15.2409	14.3432	14.3046	13.0375	15.3858	14.6048	14.4927	13.8779	15.2442	13.7604	14.3724	14.2523	14.7384	14.9596	13.6815	15.0807	13.7919	14.023	14.0997	13.8757	14.9652	14.4724	15.2849	13.1701	15.0696	14.8328	13.3865	13.3801	13.1542	13.7622	14.9536	14.6433	12.0984	15.3793	15.8327	15.8019	13.96	15.8394	14.8725	13.3955	15.0767	11.381	14.5232	15.2858	14.7193	15.6768	15.1873	14.1267
ENSG00000266692	7.13499	1.20517	0.46084	2.61517	0.00891835	0.0285674	chr21	44437121	44437175	55	snoZ6	snoRNA	2.80735	0	1	0	1.58496	0	3.58496	0	0	2	0	0	3.80735	3.45943	0	0	0	2	0	2.58496	3.58496	2	4.32193	4.9542	4.90689	1.58496	3.80735	1	4	1	2	3.58496	3	3.70044	2.80735	2	2	4.70044	3.45943	2	3.90689	0	2.80735	0	2.32193	3.58496	2	3.90689	2.58496	4.24793	4.58496	0	0	0	0	3.90689	0	5.64386	4.52356	2.58496	3.80735	3.45943	3.16993	1	4.64386	4.90689	5.45943	1.58496	2.80735	5.32193	1.58496	3.70044	3.58496	2	1
ENSG00000137812	1404.88	1.20487	0.186414	6.46341	1.02372e-10	3.26251e-09	chr15	40594020	40664342	10250	CASC5	protein_coding	8.23362	8.27146	7.39232	8.52748	9.84706	8.48784	8.66534	7.7211	9.91439	9.61471	7.74819	8.49586	10.8588	9.95128	8.73471	7.30378	9.85019	9.83131	9.94837	11.1561	9.25739	8.99435	11.672	12.9699	10.4574	10.6357	10.3826	11.9304	10.4491	10.3049	9.13443	11.7108	10.42	10.7764	9.59432	10.7549	8.98299	11.8952	9.75154	11.3723	11.0396	10.102	11.994	7.70736	11.7389	9.94398	12.0112	11.9958	10.0928	11.6812	10.5421	10.7372	9.94544	8.3966	9.75154	9.52356	10.6511	12.1731	10.6275	9.65821	11.6733	11.8297	12.1488	11.2312	13.2541	10.1383	10.7313	10.3826	8.89482	12.679	10.865	9.79766	10.207	10.7245	8.70736
ENSG00000161653	71.6182	1.20473	0.313454	3.8434	0.000121339	0.000749588	chr17	44004546	44009063	2822	NAGS	protein_coding	4.75489	2.58496	2.80735	3.16993	3.70044	3.70044	4.52356	3.32193	5.97728	4.64386	4.16993	4.32193	6.53916	4.90689	0	5.80735	5.58496	2.32193	5.04439	4.32193	5.12928	5.24793	8.46352	8.57365	6.61471	6.85798	6.74147	6.20945	5.24793	4.24793	5.80735	8.21432	6.16993	5.80735	6.16993	7.49985	5.80735	7.30378	3	6.67243	6.84549	5.35755	6.84549	5.35755	6.10852	7.19967	8.39232	6.33985	6.16993	6.90689	7.33092	7.27612	5.42626	5.61471	0	6.26679	0	5.97728	5.42626	5.85798	7.79442	7.41785	6.89482	7.27612	7.77479	5.78136	6.37504	5.45943	7.01123	6.45943	5.9542	4.08746	6.10852	6.40939	4.45943
ENSG00000167077	98.2622	1.20444	0.421851	2.85513	0.00430193	0.0157289	chr22	41699499	41799456	5393	MEI1	protein_coding	3.90689	9.03617	4.70044	4.64386	6.64386	4.9542	4	4.45943	6.32193	5.32193	3	5.80735	6.20945	6.78136	6.87036	0	6.85798	5.20945	0	7.25739	6.26679	5.80735	7.74147	3.16993	10.1396	4.90689	5.16993	5.04439	7.25739	4.70044	4.70044	5.32193	2.32193	4.70044	3.16993	3	9.09011	6.39232	7.13955	3.90689	3.45943	4.64386	6.72792	3.32193	8.37504	4.9542	6.08746	7.52356	6.42626	5.67243	5.75489	7.20945	6.85798	4.45943	0	5.08746	3.16993	5.85798	5.49185	6.12928	6.91886	7.03342	9.76155	5.55459	7.92481	8.19967	7.49985	6.55459	0	9.65821	6.08746	7.45121	6.67243	6.2854	4.08746
ENSG00000171608	1491.63	1.20417	0.191017	6.30397	2.90124e-10	8.43799e-09	chr1	9651732	9729114	6332	PIK3CD	protein_coding	7.70044	8.85175	7.45943	10.2324	10.6312	8.74483	8.31288	8.23362	10.7707	9.29232	8.42206	8.90689	10.4019	9.84862	10.0293	5.88264	10.0755	8.92778	6.61471	10.4357	10.6856	9.71081	12.7455	11.6883	11.5191	11.1861	10.4231	11.3387	10.3376	9.86419	9.88874	10.8704	10.1548	10.2969	10.1874	11.4284	9.27146	11.4878	9.82337	11.1737	13.3192	10.6239	10.8711	7.04439	11.2538	11.1157	11.5798	11.6411	11.4131	11.888	9.97011	11.3326	8.93664	9.74651	9.10591	12.0389	9.39446	11.5784	10.1923	10.6147	10.584	12.3032	10.3966	10.9694	12.4297	11.233	11.5948	11.1376	8.94251	11.809	10.7347	11.2101	11.464	10.774	8.15987
ENSG00000002746	155.25	1.20365	0.255012	4.71999	2.35858e-06	2.45689e-05	chr7	43112599	43566001	13965	HECW1	protein_coding	5.61471	6.16993	5.32193	4.16993	5.9542	5.35755	5.88264	5.83289	6.71425	5.52356	6.35755	6.37504	6.42626	6.18982	6.02237	4.24793	8.02237	5.67243	4.75489	6.58496	6.20945	4.75489	9.73471	10.0498	6.91886	5.93074	7.82655	9.90087	7.49185	5.52356	5.80735	8.08746	4.85798	5.97728	6.18982	8.7211	6.18982	7.61471	6.40939	8.08215	8.94251	7.81378	6.32193	3.16993	7	8.48382	7.60733	7.34873	7.07682	9.40301	6.56986	6.39232	5.08746	6.52356	6.90689	8.04439	7.7211	6.87036	7.5157	7.5157	6.40939	5.97728	8.03892	6.44294	8.44708	7.81378	8.74147	6.59991	7.30378	8.87652	8.08746	7.11894	8.67596	7.87652	6.90689
ENSG00000165704	1212.63	1.2029	0.166155	7.23961	4.4998e-13	2.45964e-11	chrX	134460153	134520513	1624	HPRT1	protein_coding	6.76818	8.7039	7.76155	9.15482	10.0741	8.07682	7.41785	7.9542	10.2192	9.72622	7.82018	8.91289	10.8564	10.6724	7.75489	6.30378	10.2143	10.0279	7.60733	10.314	9.66711	9.48985	12.2656	12.0987	10.0914	10.7347	9.95855	11.2819	10.6348	10	9.21917	11.6393	10.5216	10.585	9.87036	11.0327	9.33985	11.2186	9.5411	10.8392	11.2784	10.1124	11.6092	8.64024	10.242	11.736	9.64205	11.9894	9.69523	11.3471	10.062	10.764	9.39446	9.05528	9.39874	8.67596	9.25739	11.8849	10.2574	9.6865	11.1254	11.6795	12.2612	10.9174	11.8285	11.2113	10.4471	10.891	7.56224	11.8486	11.2396	10.3106	10.2503	10.8611	9.25974
ENSG00000183831	4.89359	1.20171	0.455382	2.6389	0.00831752	0.0269847	chr1	173609561	173669862	2911	ANKRD45	protein_coding	0	2	0	1.58496	2.80735	0	0	1.58496	1.58496	0	1.58496	3	2.58496	2.80735	1.58496	0	0	3	0	3.32193	0	2	4.45943	2.32193	0	2.58496	0	0	3	2	1	0	0	4.32193	3.45943	4.90689	1	3	3.45943	3	3.45943	0	4.24793	0	3.45943	0	3	1	4.24793	3.58496	3.80735	1.58496	3	1.58496	0	1	0	4.39232	4.16993	3.32193	3.70044	3.80735	3	2	4.32193	3.16993	1.58496	3.90689	0	5.58496	3.58496	0	2.32193	3.16993	2.32193
ENSG00000134363	634.064	1.20152	0.296913	4.04672	5.19412e-05	0.000358718	chr5	53480409	53487134	2969	FST	protein_coding	5.80735	7.22882	7.55459	7.56986	9.92333	7.63662	7.2854	7.87036	8.32193	8.82018	8.17991	6.85798	8.46761	9.33985	7.84549	6.33985	9.80252	8.28077	5.49185	9.53333	6.45943	8.58871	12.3824	10.0821	9.50581	10.3565	7.19967	10.4818	9.24793	6.22882	8.77479	9.97441	8.87036	10.128	8.56605	7.73471	7.74819	10.9425	5.45943	8.62936	8.87652	9.86573	11.6384	7.26679	8.61839	10.1984	9.63481	8.93369	9.12928	7.87652	11.0967	9.59246	9.25974	6.22882	6.61471	9.14211	7.41785	12.7922	8.07682	7.46761	10.8146	10.2969	9.88417	11.1755	8.33985	7.49985	10.0265	7.2854	9.82814	8.49586	11.5172	9.67596	7.67243	9.17742	7.59991
ENSG00000214822	182.638	1.20115	0.392127	3.06318	0.00219001	0.00893541	chr17	20501513	20512357	2351	KRT16P3	transcribed_unprocessed_pseudogene	3.80735	6.39232	5.08746	7.82018	4.08746	4.64386	4.39232	3.90689	6.64386	5.72792	0	6.47573	7.59991	6.18982	0	1	6.91886	7.8392	8.02791	8.00562	6.20945	4.80735	10.1573	8.79766	7.74819	5.32193	8.87344	6.53916	5.12928	6.67243	6.96578	9.47978	8.14466	8.50383	6.2854	10.1523	7.03342	5.16993	6.65821	5.83289	6.44294	4.80735	1	7.3837	5	6.96578	6.16993	4.16993	9.09011	6.70044	6.61471	9.17991	8.82337	9.24317	8.2384	7.37504	6.56986	7.75489	7.40939	5.64386	9.46964	8.43045	5.49185	7.52356	5.04439	9.03617	7.16993	4.90689	7.61471	8.48784	6.98868	7.88874	8.58496	5.45943	4.24793
ENSG00000154040	199.54	1.20053	0.238737	5.02867	4.93895e-07	6.09802e-06	chr18	24138956	24161603	3217	CABYR	protein_coding	3.16993	5.04439	5.16993	5.9542	7.46761	5.97728	6.16993	5.45943	7.14975	6.93074	6.83289	6.80735	8.08215	7.78136	5	5.75489	7.88264	6.94251	2.32193	6.16993	6.82018	6.78136	10.1997	9.34651	7.39232	7.24793	7.47573	8.33539	7.34873	6.94251	6.40939	8.37938	8.52748	7.82018	5.88264	8.90989	5.97728	8.42206	6.64386	7.96	7.85798	8.31741	10.2033	5.49185	6.24793	7.32193	8.3966	8.44294	8.67948	10.7814	7.75489	7.46761	6.67243	6.06609	7.94251	7.03342	7.15987	8.72792	7.16993	8.7039	7.72792	7.66534	7.47573	7.63662	10.2204	4.08746	7.15987	6.64386	6.80735	10.1007	9.31288	6.90689	7.81378	8.07682	6.62936
ENSG00000175130	137.543	1.2	0.21713	5.52665	3.26396e-08	5.50809e-07	chr1	32333832	32336379	1699	MARCKSL1	protein_coding	4	4.45943	5.39232	6.26679	6.47573	4.16993	5.58496	5.08746	6.14975	5.64386	4.45943	5.9542	6.85798	7.65105	4.70044	3	8.45533	6.52356	6.04439	6.74147	6.20945	6.40939	9.32867	8.97154	7.12928	8.56986	6.14975	8.7879	6.35755	6.53916	5.9542	8.57743	6.47573	7.12928	7	7.48382	5.9542	8.35315	5.80735	6.94251	8.59246	6.53916	8.24317	3.70044	6.87036	7.29462	7.40939	8.2384	6.58496	6.49185	5.24793	7	6.40939	7.07682	5.93074	6.22882	7.33092	9.02791	6.79442	5.64386	7.15987	7.88874	8.75154	6.50779	7.45943	8.04439	8.76155	7.31288	5.85798	9.57932	6.82018	7.42626	6.74147	9.78136	8.14466
ENSG00000113088	99.571	1.19918	0.400625	2.99327	0.00276006	0.010839	chr5	55024253	55034570	1570	GZMK	protein_coding	3.32193	4.80735	3.32193	6.30378	7.33092	3.32193	3.58496	4.80735	4.16993	3	3.45943	4.75489	6.94251	7.33985	6.20945	0	7.18982	5	2.32193	7.29462	6.97728	6.56986	7.07682	1	8.19476	8.07146	6.80735	5.88264	7.76818	2.32193	7.04439	1	6.47573	6.84549	4.85798	5.88264	3.90689	8.65464	7.52356	6.24793	4.16993	5.83289	9.12412	2.32193	8.53138	5.70044	7.43463	7.74147	5.42626	6.04439	5.45943	7.56986	0	5.72792	3.70044	4.9542	0	7.36632	6.04439	7.49985	7.75489	9.20457	5.39232	6.42626	6.78136	9.17243	8.7879	6.91886	0	10.1774	7.17991	8.19476	5.35755	7.71425	3
ENSG00000122862	1367.63	1.19777	0.336569	3.55875	0.00037262	0.00198198	chr10	69088106	69104811	1220	SRGN	protein_coding	7.85798	9.16993	7.81378	10.3815	11.4221	6.37504	6.62936	8.39232	9.46557	7.06609	8.09276	7.80735	10.4696	10.7764	7.62936	0	10.2467	9.29232	5.85798	10.9106	10.5953	9.61655	11.3945	11.5377	11.5675	10.137	8.86728	10.6092	8.01123	6.9542	8.72792	8.63662	9.93811	11.2119	9.03067	9.35094	9.66	10.8001	12.3123	10.5727	8.65105	6.98868	13.4824	5.39232	11.8273	10.0196	10.3848	11.8218	9.94691	11.7275	8.21432	12.0396	9.68475	9.42836	7.59991	8.12928	8.13955	12.4929	9.96145	12.1193	11.2597	12.9399	11.0881	10.0967	9.69697	11.4325	12.6874	10.8611	8.07682	12.4006	10.6952	11.3961	11.1687	10.5314	7.22882
ENSG00000235363	176.938	1.19735	0.209302	5.7207	1.06085e-08	2.04485e-07	chr1	205351247	205351471	225	SNRPGP10	processed_pseudogene	0	6.22882	6.26679	6.78136	7.71425	4.24793	3.16993	5.67243	8.03892	6.52356	3.70044	5.75489	7.94837	7.43463	5.80735	0	7.08746	7	6.02237	8.01681	5.64386	6.74147	8.98584	9.20212	7.56224	8.07682	7.6865	8.37938	7.96	6.83289	6.18982	8.00562	7.82655	7.96578	7.47573	8.66178	6.22882	8.95128	6.67243	7.85175	8.95128	6.2854	8.66534	6.44294	7.46761	8.24317	7.56224	9.3837	6.74147	8.29462	7.78136	7.90689	8.06609	7.91289	5.83289	6.56986	7.8392	9.53722	7.31288	6.33985	8.47573	8.63662	8.68299	7.36632	8.28077	8.31741	7.37504	7.3837	5.12928	8.82337	7.91886	6.72792	8.12928	8.36194	7.32193
ENSG00000130508	3127.24	1.19521	0.218743	5.46402	4.65467e-08	7.5404e-07	chr2	1631887	1744852	11257	PXDN	protein_coding	8.01681	8.89482	9.71253	10.749	10.4062	9.79928	9.45533	10.2946	11.4898	9.49785	9.81858	9.13186	12.1049	11.6316	10.6493	8.17493	12.1696	11.9429	8.96	9.98584	10.1762	11.4057	13.5287	13.0703	12.1023	12.031	10.7698	13.0213	12.1251	9.3837	10.7707	11.917	10.633	11.3032	11.8041	12.1558	10.9432	12.1633	9.96145	11.9024	14.2414	12.6837	12.1938	8.58496	11.9432	11.9708	13.3658	12.8516	14.2866	12.5464	11.5108	11.7202	10.8494	10.4666	8.78463	11.4696	10.8773	12.9159	11.5411	13.1172	12.2506	12.2312	11.4078	10.9388	10.978	11.3966	13.92	10.9454	10.8611	10.5294	12.3174	11.9841	11.7095	12.1389	10.7004
ENSG00000165521	554.226	1.19513	0.348508	3.42927	0.000605213	0.0029871	chr14	88612431	88792752	11000	EML5	protein_coding	4.39232	7.04439	5.9542	9.89633	7.65821	7.04439	6.52356	6.9542	7.29462	8.33985	6.70044	8.30834	8.65821	8.91886	8.90989	5.75489	9.74483	7.02237	8.0607	8.72792	7.25739	7.27612	10.8525	11.3049	8.5812	9.56224	5.67243	9.93074	5.04439	9.66888	5.78136	12.6152	6.89482	7.40939	6.80735	7.01123	8.37069	8.61471	9.70736	7.21917	8.46352	5.80735	6.08746	6.93074	8.27146	8.94251	7.93664	12.4323	8.29002	8.67243	6.80735	8.56605	9.37721	8.97441	9.44294	5.75489	8.79442	10.8588	8.19967	4.85798	10.0348	10.6384	8.9542	9.0607	7.03342	11.6826	9.31515	10.2784	6.18982	11.3707	8.0607	8.62571	11.5483	10.2715	8.82655
ENSG00000166452	232.159	1.19422	0.168974	7.06747	1.5778e-12	7.63967e-11	chr11	8911139	8920084	2300	AKIP1	protein_coding	4.64386	5.83289	5.39232	8.15987	6.82018	6.06609	5	5.39232	7.84549	6.49185	6.53916	6.44294	8.31741	7.47573	6.67243	1	7.45121	7.46761	4.70044	7.33985	7.36632	7.07682	9.52943	9.59246	8.74147	8.79116	7.98299	9.31967	8.29462	7.71425	6.80735	8.34873	7.73471	8.28077	7.41785	8.88874	6.78136	9.24079	6.50779	8.41785	8.70736	8.16993	8.85175	5.67243	8.72451	7.62205	8.95128	8.62571	8.03342	8.95128	8.02791	8.13955	7.47573	7.01123	6.79442	8.13443	7.79442	9.67419	7.67243	7.21917	8.46352	9.10852	8.07146	9.28309	9.17243	7.33092	9.57743	8.88264	7.08746	8.65464	8.25739	6.85798	8.20945	9.0954	7.15987
ENSG00000117394	9504	1.19408	0.272081	4.38869	1.14037e-05	9.67182e-05	chr1	42925381	42958859	4208	SLC2A1	protein_coding	9.64024	11.7936	12.1724	13.0151	12.253	9.90689	11.4625	11.1261	12.3883	11.3493	9.59246	11.4676	13.8382	11.9535	10.8202	10.4388	12.2589	12.4648	12.7317	12.1033	12.207	12.9135	14.9626	14.807	12.4006	12.5878	13.9256	13.0405	12.0964	12.4297	11.7022	15.4981	13.5243	12.7616	13.4204	15.7504	12.116	12.6682	11.7026	14.4666	14.7005	12.6184	11.9418	13.1453	10.8186	14.3686	11.5579	13.0336	12.3883	11.6944	13.358	14.2299	14.1267	14.1805	13.9058	14.5757	12.8698	13.1225	13.3799	11.0389	14.6073	13.7539	12.4587	13.7585	10.8337	13.3355	12.2444	12.4517	11.4398	12.8944	13.6996	11.5469	15.0937	13.6526	13.4211
ENSG00000008300	482.561	1.19341	0.263764	4.52454	6.05277e-06	5.5546e-05	chr3	48636469	48662915	13873	CELSR3	protein_coding	5.9542	7.69349	7.20945	6.94251	8.29002	7.20945	5.78136	7.11894	8.00562	8.17493	5.85798	8.33092	9.22882	8.89785	7.11894	7.24793	7.90087	7.26679	8.58496	7.85175	7.30378	6.44294	8.87958	9.97871	8.36632	11.5201	8.16993	9.78463	8.53138	8.29462	7.87652	8.64386	8.08746	7.72792	8.18488	9.45327	6.84549	11.5976	8.53528	10.4502	9.38802	7.88264	8.9571	6.90689	8.89482	9.79442	8.15987	9.15735	9.57175	11.5784	8.55459	8.58871	6.84549	7.43463	7.18982	8.87344	6.9542	8.55075	9.92333	9.29232	10.0928	8.03342	8.22882	10.8796	9.59432	9.21675	11.5162	8.91289	9.43463	9.48784	7.06609	6.78136	9.38802	9.71425	8.22882
ENSG00000160883	118.101	1.19339	0.263456	4.52976	5.90512e-06	5.44381e-05	chr5	176880869	176899332	3290	HK3	protein_coding	2.58496	4.90689	3.90689	6.06609	6.52356	4.75489	6.02237	5.88264	5.52356	5.2854	5.49185	4.64386	6.9542	7.14975	7	1.58496	5.39232	5.08746	2.32193	6.78136	7.27612	6.35755	8.61471	7.8009	9.07414	7.77479	6.37504	7.42626	6.74147	4.24793	4.24793	7.33985	6.45943	7.25739	7.56224	7.08746	5.39232	8.38802	6.37504	7.74819	5.08746	6.04439	9.00282	3	7.91289	7.20945	7.60733	7.64386	7.37504	9.41574	5.80735	7.52356	6	5.04439	5.20945	5.75489	4.32193	8.03342	7.01123	8.12928	7.35755	8.40514	5.04439	7.09803	7.97728	7.97154	9.66178	7.88874	4.45943	9.04439	6.85798	7.91289	6.26679	7.62205	4.32193
ENSG00000188389	23.8312	1.19278	0.432093	2.76046	0.00577202	0.0200129	chr2	241849881	241858908	2114	PDCD1	protein_coding	2.80735	3	2.58496	3.58496	5.58496	4.32193	0	2.80735	4.70044	2.58496	1	2.32193	3.70044	5.24793	0	0	5.20945	1	1	5.42626	4.58496	2.58496	5.52356	1	6.74147	6.32193	3.32193	5	2	4.08746	5.12928	1	4.9542	5.12928	1.58496	4.75489	3.16993	7.65105	3.90689	3.16993	1	1	6.24793	0	6.20945	2.80735	5.61471	4.90689	3.16993	4	4.52356	6.18982	0	3.45943	4.58496	4.08746	0	3	4.08746	5.12928	4.32193	7.44294	2.58496	4.39232	4.16993	7.16993	6.90689	4.80735	0	8.32193	4.85798	5.61471	3	4.39232	2.32193
ENSG00000142920	138.78	1.19269	0.215262	5.54063	3.0138e-08	5.13537e-07	chr1	33081104	33120530	6559	AZIN2	protein_coding	3.16993	4.85798	4.24793	5.80735	5.83289	6.62936	5.35755	6	7.12928	6.22882	5.20945	5.35755	7.39232	6.18982	6.9542	3.70044	7.44294	6.42626	6.06609	5.61471	5.04439	6.49185	7.81378	7.40088	7.82018	7.2384	6.20945	8.55075	9.20701	6.78136	6.9542	6.75489	6.2854	6.74147	7.43463	8.12412	6.02237	7.60733	6	6.84549	7.20945	9.01681	7.31288	4.52356	7.07682	5.67243	8.44708	8.14975	9.87805	8.46352	7.56224	6.82018	5.58496	6.26679	5.45943	7.89482	6.85798	8.17991	6.67243	7.25739	7.01123	8.54689	5.85798	7.30378	7.69349	7.40939	9.59246	7.57743	5.24793	9.29462	7.13955	6.42626	6.2854	8.57365	6.96578
ENSG00000128487	2459.6	1.19263	0.191837	6.21688	5.07125e-10	1.37883e-08	chr17	20009344	20319026	13676	SPECC1	protein_coding	8.54689	9.28309	8.89482	9.26679	10.4676	10.3542	8.98299	10.0417	10.5088	8.52748	9.29921	10.224	11.0389	11.5358	10.3554	8.29462	12.8392	10.4909	8.90689	10.5362	9.3015	9.70736	12.7958	12.7183	11.314	12.2237	10.9593	11.6622	11.4543	10.4189	10.0056	11.6582	11.1059	11.1293	10.3674	12.4914	10.196	12.5326	10.2691	13.0464	13.4379	11.5454	12.2825	9.83289	11.3253	11.4686	11.716	12.7292	13.9853	11.411	11.2378	10.7004	9.77479	9.64926	11.4073	10.6156	10.6502	11.1504	10.7952	11.5699	11.6234	11.5798	11.528	12.2574	10.9929	10.9922	13.2392	9.66	10.8704	14.0178	12.2703	12.0396	12.3537	11.1376	9.72281
ENSG00000163577	146.433	1.19188	0.173966	6.85122	7.32216e-12	3.05905e-10	chr3	170888415	170908693	5593	EIF5A2	protein_coding	3.45943	6.62936	4.75489	5.24793	7.42626	5.08746	5.16993	4.24793	6.50779	6.55459	5.61471	5.04439	7.46761	6.96578	6.94251	4.08746	7.91289	6.64386	4.45943	7.02237	5.39232	5.9542	9.44501	8.91886	7.03342	7.83289	7.22882	8.65821	7.40088	6.40939	6.33985	8.14466	7.46761	6.98868	6.62936	8.33539	6.55459	8.25739	5.83289	7.77479	8.29921	6.96578	8.90689	6.02237	7.87036	8.11894	6.91886	7.34873	8.13443	8.3443	8.47573	6.96578	6.96578	6	5.9542	6.83289	6.56986	9.50978	5.72792	7.03342	7.31288	8.86419	8.03892	6.70044	8.79442	7.88874	8.71425	7.56986	4.90689	7.49985	8.27612	8.05528	6.37504	8.24793	6.59991
ENSG00000188313	3600.74	1.19169	0.192135	6.20235	5.56264e-10	1.50776e-08	chr3	146515180	146544864	4340	PLSCR1	protein_coding	8.0607	10.4221	9.04712	10.8289	11.2615	9.39232	9.37069	9.61655	10.8857	10.4533	9.82972	10.0126	11.8941	11.7764	11.664	6.72792	11.5736	10.7682	10.8688	12.625	11.2825	10.6357	13.8028	12.6508	11.93	12.2926	11.7138	13.0437	12.4131	11.5551	10.8439	13.3287	12.062	12.2842	12.2192	13.0691	10.7969	12.4964	11.6493	12.1033	11.8541	11.6142	12.3526	7.49985	13.247	11.3202	12.9478	12.6398	11.944	11.7924	11.9204	11.3587	11.9894	11.1542	11.0775	11.3174	11.2923	13.966	10.5048	11.381	11.6493	13.4273	13.2899	12.4006	12.5927	12.9586	11.9076	11.8218	9.33539	12.8842	13.6673	12.4722	10.8017	13.1785	11.6457
ENSG00000129810	243.918	1.19164	0.175479	6.79077	1.11537e-11	4.47713e-10	chr3	20160593	20186292	3828	SGOL1	protein_coding	4.64386	6.14975	5.04439	7.08746	7.29462	6.20945	6.2854	5.61471	7.8009	7.88264	5.80735	6.84549	8.27612	7.33092	6.70044	4.16993	8.03892	6.82018	6	8.45943	6.71425	6.55459	9.26913	9.57932	8.13443	8.97154	7.91886	9.29921	6.91886	7.60733	6.70044	9.15228	8.16491	8.31288	7.40088	8.75489	6.44294	9.42417	7.91289	8.79766	8.45121	7.62936	9.41363	6.56986	8.79116	8.47168	9.04439	9.00562	7.88874	9.49386	7.61471	7.82655	6.44294	5.75489	6.9542	6.08746	7.45121	9.94105	8.66178	7.34873	9.72962	9.10591	9.45327	9.30378	9.98299	7.64386	8.71768	8.25739	6.10852	10.8811	7.22882	7.19967	7.16993	7.98868	6.88264
ENSG00000277775	965.063	1.19157	0.199336	5.9777	2.26304e-09	5.21015e-08	chr6	26250195	26250605	411	HIST1H3F	protein_coding	7.3837	7.39232	6.85798	8.62205	10.6156	7.8009	8.44294	8.15482	8.99152	9.35094	7.15987	8.07146	10.716	9.53138	6.37504	6.47573	9.50581	8.82655	6.32193	10.3253	9.68124	9.47776	11.318	12.2476	10.9344	11.255	10.6211	10.7296	8.9542	9.86882	8.54689	10.8098	9.98868	10.444	8.7879	11.1196	8.63662	10.6101	7.67243	11.2574	11.4605	8.88264	10.8727	7.75489	9.57743	9.90087	9.82496	10.6366	8.50779	11.4998	10.6662	10.8154	9.34207	8.02237	9.77643	8.7879	8.70044	11.9159	10.2456	10.3923	11.6852	10.4676	10.8719	11.5957	12.842	8.66178	9.52356	9.5157	8.28077	11.8017	9.73302	10.2981	8.6865	11.9241	9.61839
ENSG00000197299	827.529	1.19144	0.16349	7.28753	3.1568e-13	1.76218e-11	chr15	90717327	90816165	6551	BLM	protein_coding	6.53916	7.48382	7.24793	8.76818	9.24555	6.89482	7.19967	7.11894	9.13443	8.59991	7.42626	7.7879	9.96578	9.32867	8.57365	7.76818	9.48583	8.46761	8.04439	10.4522	9.16239	8.29921	11.1033	11.7004	10.4584	10.0485	9.7039	11.1312	9.99435	9.32418	8.98584	10.8626	9.80896	10.1202	8.8392	10.1799	8.83605	11.0258	9.32418	10.5641	10.2372	9.10329	10.9506	6.67243	10.6275	9.23601	10.3106	11.7087	9.46557	10.5906	9.96578	10.1586	9.29462	6.71425	9.33316	8.67243	9.42836	10.3729	9.19967	9.70908	11.0203	11.2854	10.4105	10.4707	12.3625	10.2264	9.83289	9.3837	7.67243	12.9889	9.79279	10.0835	10.3696	10.6653	8.70736
ENSG00000134222	44.2503	1.1899	0.226558	5.2521	1.50377e-07	2.14642e-06	chr1	109279556	109283186	2855	PSRC1	protein_coding	3.70044	3.70044	3	2.80735	4.08746	5.24793	4.39232	3.32193	5.58496	4.52356	3.16993	4.75489	5.45943	4	2.58496	0	5.61471	5	3.90689	5.78136	3.90689	4.75489	6.59991	7.65105	5.9542	6	6.30378	7	5.45943	6.45943	5	7	5.2854	5.78136	4.9542	5.39232	3.45943	6.49185	4.52356	5.80735	6.35755	2.58496	6.39232	3.58496	4.70044	4.16993	5.58496	5.20945	6.12928	6.97728	6.59991	5.75489	2.80735	5.39232	5.35755	5.32193	5.45943	7.43463	5.72792	6.80735	5.9542	5.39232	5.97728	6.10852	7.88874	4.80735	6.76818	5.70044	3.16993	6.98868	3.70044	5.83289	5.08746	7.33985	5.97728
ENSG00000225614	4064.83	1.18984	0.290346	4.098	4.16733e-05	0.000297576	chr16	88427471	88440757	13287	ZNF469	protein_coding	8.45943	10.2167	9.70563	12.5565	10.6348	9.16993	9.63844	9.96145	12.6441	9.41996	9.01123	9.65464	12.0382	10.7398	10.6865	8.21432	11.2568	11.9538	6.40939	10.3208	11.0627	12.5751	12.545	13.0669	11.7155	11.9054	9.80896	10.8834	14.3204	9.45738	11.7793	10.6689	9.61287	10.1935	13.224	12.1228	10.4388	10.6448	9.0634	12.4888	11.6733	16.717	11.9151	9.88264	12.9161	12.2961	11.7017	13.8637	13.7325	10.6339	12.6522	12.4499	12.4391	11.2149	10.4179	14.0357	10.9136	12.62	10.6018	11.7305	11.7381	11.7809	12.0805	12.3304	13.5902	13.1688	14.7928	11.4507	9.92184	12.7166	12.3046	13.4882	12.3869	13.5134	12.2201
ENSG00000197249	961.105	1.18918	0.33095	3.59324	0.000326589	0.00176972	chr14	94376747	94390693	4902	SERPINA1	protein_coding	8.83289	8.46761	5.45943	9.76984	10.1861	5.24793	6.53916	7.26679	10.1586	6.49185	6.32193	7.44294	9.38802	9.56415	6.50779	3.45943	10.5078	7.74819	7.10852	9.64566	10.0848	9.10591	10.5333	8.43045	10.3309	8.77808	8.01123	10.0265	8.21432	6.12928	6.59991	9.98299	9.36413	9.48583	6.80735	8.51175	8.41785	11.0389	10.0042	9.25503	7.42626	7.80735	15.3442	7.69349	11.6119	10.1861	10.611	12.247	10.3966	10.9894	8.18488	11.1402	8.87344	10.0056	10.0126	8.92778	7.54689	11.446	9.15228	10.42	10.7985	12.0314	10.3772	9.99859	9.74987	11.2396	14.3494	10.7566	6.88264	12.1283	10.4737	10.6439	10.7879	10.4553	7.7879
ENSG00000135269	1823.07	1.18914	0.184832	6.43362	1.246e-10	3.87691e-09	chr7	116210493	116258783	4280	TES	protein_coding	6.82018	8.88264	9.98442	10.8941	10.4564	8.29002	8.24317	8.80413	10.3869	9.47978	8.29462	8.62936	11.1861	10.5962	9.27845	5.35755	11.0196	10.3026	9.69349	10.3509	9.76321	9.41151	12.464	12.5036	10.8665	11.2831	10.8439	12.0668	11.4964	10.4878	10.1824	11.3923	10.8082	10.8041	10.599	11.8642	9.74987	11.4294	9.57175	12.6718	12.3842	10.6891	11.1954	8.28077	9.77643	11.7616	10.5584	11.1144	10.7871	10.0901	11.1724	10.8948	10.1997	10.1241	10.3902	11.3309	10.7632	12.1235	10.128	10.2656	12.6119	11.5939	12.0792	12.3853	10.6689	10.8611	12.3098	10.1383	9.34873	11.776	12.2192	11.4009	12.4548	12.4194	10.5868
ENSG00000232774	41.1677	1.18862	0.444914	2.67157	0.00754969	0.0249117	chr14	61570540	61658696	2653	FLJ22447	lincRNA	1	0	3.45943	4.39232	3.80735	2.32193	3.80735	4.08746	2.80735	3.70044	0	3.45943	6.18982	4.39232	5.58496	5.35755	4.32193	4.75489	0	4	3.58496	0	5.83289	8.92184	3.32193	4.16993	4.64386	4.32193	6.02237	6.02237	2.58496	8.82972	2.32193	2	8.03342	3.32193	2	3.80735	3.90689	1	1.58496	4.70044	5.75489	0	4.64386	1	4.90689	6.16993	5.45943	7.27612	4.85798	5.97728	5.88264	3.90689	5.61471	3.16993	2	6.22882	4.75489	3	5.12928	5.61471	4.70044	3.16993	9.56033	3.90689	7.98868	10.93	3.32193	5.93074	4.64386	6.61471	5.55459	6.71425	5.20945
ENSG00000228014	12.83	1.18846	0.440533	2.69778	0.00698044	0.0233736	chr7	64469185	64470653	1469	ZNF680P1	processed_pseudogene	1	0	2	2.80735	2	3.80735	0	2.80735	2.58496	3.58496	1	2.58496	4.39232	3.80735	3.32193	0	5.49185	3	1	2	3.16993	3.16993	4.32193	0	4.58496	2.80735	1	3.32193	5.85798	0	1	0	3.45943	3.90689	5.72792	6.70044	1	5.08746	4.39232	2.58496	0	3.90689	0	0	0	2	4.16993	6.10852	5.04439	3.45943	4.45943	3	3	2.32193	5.04439	3	2.80735	5.64386	2	4.70044	4.58496	3.70044	4.9542	1.58496	3.58496	0	5.90689	2.32193	2.32193	7.74147	5.2854	2.80735	6.2854	3.80735	1
ENSG00000128641	13032	1.18787	0.188759	6.29304	3.11314e-10	8.95522e-09	chr2	191245185	191425389	9527	MYO1B	protein_coding	9.59432	11.3859	11.8788	13.3515	12.1463	12.4645	10.8727	11.0815	14.1467	11.757	11.0314	11.0396	14.6229	12.8556	11.3309	9.2503	13.5207	13.9828	11.8738	13.9401	12.8301	12.7379	15.2133	15.0333	13.8092	14.2183	13.8681	15.0068	13.7001	13.1935	13.0663	13.8361	14.1706	14.1396	13.4614	14.6955	13.1991	14.3382	13.1235	14.5046	14.8869	13.8045	14.4318	12.8148	12.922	13.6224	12.8478	15.2921	14.3949	14.1893	14.315	14.4944	13.007	13.1015	13.7052	12.9933	14.1568	15.7204	12.6234	12.0914	15.3324	15.7683	14.0796	14.9957	14.4312	13.579	13.6419	12.7795	11.9758	13.4472	15.585	13.5831	14.8419	13.8579	12.6147
ENSG00000117226	3667.38	1.18761	0.213481	5.56307	2.65069e-08	4.58801e-07	chr1	89006666	89022894	4297	GBP3	protein_coding	8.41363	9.94398	9.37069	10.4263	11.2992	9.50978	10.3399	10.3977	11.6147	11.2101	9.99152	8.93369	9.67772	11.9222	11.3382	8.89785	12.4694	10.5118	10.2119	11.7599	11.1911	11.2935	13.1322	13.216	10.9396	13.6039	11.783	12.3473	12.403	9.87652	11.041	12.8925	12.3197	12.0046	12.3323	13.168	10.4409	10.9189	10.7616	12.1895	13.4353	11.6055	13.3344	8.7039	12.9678	13.0773	12.8967	11.2568	11.6987	11.0056	12.2327	12.4871	11.7553	11.2082	12.4699	11.6537	11.4351	12.9257	10.0835	11.9035	9.86728	13.4755	11.605	12.9491	11.5603	12.4297	13.4839	13.1872	9.55459	13.3446	13.6799	12.0688	11.2258	11.7863	10.1649
ENSG00000230724	323.908	1.18727	0.35529	3.3417	0.000832683	0.00392135	chr11	127204	139612	3823	LINC01001	lincRNA	4.16993	6.96578	5.72792	7.74819	5.88264	7.54689	3.70044	6.2854	6.93074	8.99718	6.58496	7.01123	7.16993	6.42626	6.64386	7.12928	8.45943	7.31288	7.20945	5.85798	6.56986	7.08746	8.17493	8.83289	8.14466	7.11894	7.37504	9.37721	6.45943	6.85798	7.47573	6.85798	6.39232	6.98868	9.01402	9.71253	10.8431	5.32193	9.69174	8.55842	8.82337	2.32193	8.17991	5.52356	7.56986	6.18982	7.33092	9.70044	8.03342	10.3151	8.12928	7.85798	6.22882	7.53916	7.43463	10.2046	2.58496	8.85798	6.62936	7.46761	8.08215	10.8986	7.37504	6.85798	10.2574	8.89482	9.37069	7.32193	7.85798	12.4745	8.3443	7.69349	9.68299	5.42626	4.90689
ENSG00000213846	464.517	1.18696	0.195562	6.06952	1.28297e-09	3.16731e-08	chr3	27632976	27633720	745	AC098614.2	processed_pseudogene	4.80735	7.09803	7.50779	7.76155	7.43463	7.36632	5.88264	7.35755	8.55459	6.90689	4.9542	6.83289	9.11634	8.73809	7.83289	6.45943	8.76818	8.90087	7.97154	8.62571	8.32193	6.59991	10.6018	10.817	9.02791	9.13699	8.49985	10.1447	9.08746	7.76818	7.65821	9.22882	8.89178	9.07682	8.48784	10.3531	8.47168	8.98299	8.47573	9.50184	10.1799	8.55459	10.4294	6.49185	7.98868	9.55842	9.92481	10.5018	10.0674	10.2842	8.7039	8.78463	8.74147	10.2656	7.07682	7.40088	8.93369	9.63481	8.34873	8.99152	9.35535	10.2456	8.94251	8.6865	8.84235	10.2703	9.53722	9.38802	7.57743	10.4398	8.60733	9.44501	10.0084	8.11374	6.49185
ENSG00000147434	20.0128	1.18644	0.46039	2.57702	0.00996561	0.0313042	chr8	42752620	42796392	2596	CHRNA6	protein_coding	1	3.80735	2.32193	3.45943	3.16993	0	2.32193	2.58496	0	3.32193	3	2.32193	4.08746	0	5.12928	0	4.16993	3	2.58496	1	5.93074	3.32193	5.16993	1.58496	4.08746	5.08746	3.58496	2.58496	3.45943	3.80735	5.49185	3.90689	2.80735	5.80735	4	2.32193	2.58496	6.71425	6.10852	1	1.58496	5.24793	1	0	5.64386	2.80735	5.58496	5.24793	5.70044	4.39232	3.90689	6.6865	2.80735	5.12928	0	4.52356	0	0	4.45943	3.45943	5.2854	7.40939	1	4.75489	4.39232	4.08746	6.82018	4.32193	0	7.65105	5.67243	6	3.16993	1	0
ENSG00000175305	351.417	1.18543	0.288058	4.11524	3.86782e-05	0.000278248	chr8	94879770	94896678	4397	CCNE2	protein_coding	5.97728	6.10852	5.88264	7.43463	8.19476	6.70044	5.70044	5.55459	8.53528	6.61471	6.6865	6.02237	9.09803	8.13443	7.04439	6.16993	8.21917	7.27612	7.43463	8.53528	6.91886	7.63662	9.04439	11.556	7.02237	7.94251	7.36632	8.51964	7.5157	8.9542	6.37504	12.4097	7.5157	7.53916	6.93074	7.70044	5.90689	8.43045	6.30378	7.84549	8.50779	6.87036	9.07146	5.70044	7.72792	7.54689	8.29462	9.34873	7.93664	8.5157	7.71425	8.40514	6.93074	7.10852	7.15987	7.93664	6.98868	11.1749	8.34873	7.31288	9.65105	9.46964	10.6644	8.64024	10.0182	6.85798	8.31288	10.444	6.02237	9.67948	8.50779	7.70044	8.34873	10.9658	9.33762
ENSG00000100504	10277.3	1.18527	0.202993	5.83898	5.25218e-09	1.10296e-07	chr14	50857891	50944736	4798	PYGL	protein_coding	9.67066	11.5162	11.2761	13.2605	11.7731	10.8337	11.158	10.9484	12.1066	11.9333	11.2485	10.9944	13.3832	13.1204	11.3242	9.78136	14.239	12.8893	12.6307	12.808	13.1092	12.3926	15.4665	15.4002	13.4091	13.9992	13.853	14.2167	12.2088	12.3126	12.1069	14.3344	13.5172	13.679	12.6952	14.9775	12.2703	14.4959	12.3001	14.3152	15.1341	12.674	13.4401	11.785	12.656	14.6952	13.05	13.2497	12.763	13.3534	14.089	13.2735	13.5765	13.5517	13.7456	14.0873	12.6145	14.5722	12.7634	10.9629	14.1028	13.96	14.4264	14.8362	13.883	13.2518	13.0563	12.1427	12.8675	12.3888	14.274	13.1383	14.5943	13.8558	13.2871
ENSG00000109943	31.0112	1.18415	0.380537	3.11178	0.00185963	0.00778308	chr11	122838500	122872639	2675	CRTAM	protein_coding	0	3.32193	2	3.16993	5.93074	2.58496	3	3	5.16993	3.16993	0	2.80735	5.35755	6.04439	3.16993	0	6.22882	4.32193	0	5.45943	5.45943	4.16993	3.45943	2.58496	6.67243	6.06609	4.16993	4.75489	6.24793	3.90689	5.16993	3.90689	5	5.16993	2	5.2854	2.32193	6.89482	6.12928	3.70044	3.45943	5.2854	7.02237	1	6.78136	4.64386	5.61471	5.20945	4.32193	5.08746	4.24793	6.16993	0	4.9542	0	2.80735	0	6.16993	5.58496	6.08746	5.78136	8.11374	3.45943	4.64386	5.85798	5.45943	7.12928	5.12928	0	9.05528	4.80735	6.47573	5.24793	5.49185	1
ENSG00000139572	16.3091	1.18336	0.287729	4.11275	3.90979e-05	0.000280864	chr12	54362445	54364487	2043	GPR84	protein_coding	0	3	0	4.32193	3.58496	3.80735	1	1	2.58496	3.45943	0	3.58496	5.32193	1.58496	1.58496	3.70044	3	2	0	2.58496	3.90689	3.32193	5.90689	5.85798	5.64386	3.16993	4.45943	5.12928	3.70044	3.58496	2.58496	5.32193	4.75489	4.08746	3.58496	4.70044	1.58496	5.64386	2.80735	4.45943	3.32193	4.16993	5.9542	0	5	4.64386	5.08746	3.90689	5.64386	6.04439	4.64386	4.39232	2.32193	4.08746	2	4.45943	2.32193	5.85798	3.70044	4.08746	4.75489	6.04439	4.32193	5.32193	5.35755	4.85798	5.49185	3.58496	2	5.35755	5.04439	4.80735	4.58496	4.16993	1
ENSG00000164611	1261.76	1.18307	0.183634	6.44255	1.17486e-10	3.6905e-09	chr5	160421822	160428744	2013	PTTG1	protein_coding	7.22882	8.47978	8.29921	9.67948	10.196	7.09803	8.81378	7.43463	9.87958	8.97728	7.69349	7.56986	10.8994	9.70736	8.10329	6.84549	9.40939	10.1319	7.6865	11.4152	9.14211	9.40727	11.445	11.9748	10.6211	10.7969	10.8895	11.2378	10.1344	10.0593	9.22882	11.2639	10.4625	10.6284	9.40939	11.431	9.27146	11.0362	9.2854	11.4094	12.3769	9.97298	11.5527	9.45121	10.8811	10.5401	10.9091	10.1874	9.93517	10.8281	10.6733	10.7082	9.39017	9.93369	10.3399	10.4481	7.99435	12.7037	9.81858	9.51373	12.5663	11.8922	11.6175	11.9035	12.2264	9.81057	10.352	10.9381	8.01681	11.3146	10.6742	9.23601	11.4645	10.388	9.40939
ENSG00000112276	123.163	1.18211	0.262296	4.50677	6.58229e-06	5.96764e-05	chr6	105096822	105137174	5808	BVES	protein_coding	3.80735	5.35755	3.32193	6.08746	6.40939	4.85798	2.58496	5.45943	7.96578	5	5.97728	5.16993	6.88264	7.35755	5.75489	1	7.82655	5.9542	2.58496	6.04439	5.85798	6.96578	9.00843	8.12412	6.44294	6.49185	7.35755	8.81698	7.04439	4.24793	5.49185	7.18982	5.39232	6.18982	7.41785	7.40939	4.52356	5.83289	6.14975	7.33985	9.86109	7.54689	8.77808	3.80735	6.76818	8.04439	7.92481	8.05528	8.7211	9.17243	6.56986	6.59991	5.70044	6.24793	3.58496	6.47573	5	7.9542	6.30378	6.40939	6.61471	8.09803	8.2384	7.17991	8.10329	8.57743	7.33092	6.88264	4.24793	9.11894	8.10329	6.97728	9.41363	6.52356	5.49185
ENSG00000157111	62.1418	1.18202	0.280917	4.2077	2.5798e-05	0.000196489	chr5	73120292	73131817	1535	TMEM171	protein_coding	4.08746	5.24793	4.16993	4.90689	4.24793	3.58496	4.80735	3.58496	4.08746	3.80735	5.12928	4.32193	6.58496	5.64386	1	0	6.04439	5.35755	5.08746	6.04439	4.24793	3.70044	7.32193	6.20945	5.32193	6.37504	5.80735	6.89482	4.45943	5.58496	4.85798	7.19967	6.53916	6.26679	6.93074	7.03342	6.26679	6.97728	5.55459	5.20945	2.58496	5.20945	7.45943	4.90689	4.45943	4.52356	5.75489	6.90689	5.24793	6.78136	7.05528	7.02237	7.14975	7.48382	4.08746	5.88264	3.70044	7.33985	6.14975	3.90689	7.17991	7.65821	5.04439	6.52356	7.70736	6.22882	5.2854	7.21917	5.52356	7.18982	7.19967	3	7.71425	4.90689	4
ENSG00000123095	640.178	1.18101	0.297028	3.97609	7.00568e-05	0.000466667	chr12	26120026	26125127	3948	BHLHE41	protein_coding	6.59991	7.82655	5.64386	7.34873	9.35535	7.7879	7.33985	7.53916	9.2854	7.84549	8.33985	8.64746	8.82018	9.56415	8.35315	6.45943	10.0098	8.69349	6.04439	8.11374	7.48382	7.79442	9.91588	9.04166	10.2562	10.1137	7.35755	9.20701	12.4128	7.02237	8.85175	7.2854	7.31288	6.79442	9.72962	8.97728	9.43254	9.91289	8.27146	8.83289	8.2854	10.3387	10.7993	6.61471	10.875	8.21432	9.81378	12.7313	10.927	8.47573	7.79442	7.84549	9	5.70044	8.37069	7.60733	10.5068	10.3264	7.93664	7.86419	9.25739	9.34651	9.38586	8.45121	8.7879	10.1176	11.5118	8.85798	7.26679	12.8206	7.74147	9.49386	8.17493	10.0154	8.85487
ENSG00000165480	309.071	1.1794	0.184147	6.40465	1.5071e-10	4.57032e-09	chr13	21153595	21176602	3048	SKA3	protein_coding	6.18982	6.30378	4.80735	6.70044	7.03342	5.93074	7.05528	5.75489	7.49185	7.49985	7.10852	6.2854	8.44294	8.07146	7.12928	4.58496	8.18488	7.78136	5.32193	8.90689	7.02237	7.55459	9.53722	10.1997	8.28077	8.8392	8.32193	9.58308	8.21432	7.81378	7.18982	9.63844	8.32643	8.56605	7.84549	9.02514	6.71425	9.93221	7.52356	9.49185	9.21675	7.12928	9.56033	6.90689	9.55651	9.22159	9.41785	9.57365	7.53916	9.28309	8.24317	8.33985	8.41785	6.22882	6.97728	7.65821	8.34873	9.72622	8.45533	7	10.0028	9.48985	9.75322	9.30378	10.5812	7.46761	8.19967	7.92481	6.96578	9.63118	8.37504	8.29921	8.67596	8.60363	6.70044
ENSG00000043462	2322.32	1.17895	0.235546	5.00517	5.58138e-07	6.78749e-06	chr5	170246237	170298227	7231	LCP2	protein_coding	7.24793	9.98584	8.14975	10.1737	10.9054	8.31741	9.11634	8.47573	11.403	9.25974	9.46352	9.73978	11.2246	10.9226	10.543	7.33985	11.0914	9.85019	7.80735	11.8451	11.3761	10.6627	12.7717	12.1364	12.3961	11.3805	10.3443	11.7258	10.9535	9.46557	10.3902	10.7846	11.1434	11.4988	10.2408	11.4898	10.1536	12.5267	12.3562	11.258	10.5147	10.1059	13.4217	7.13955	12.5498	10.8281	12.2915	12.6389	12.3115	12.3231	10.224	13.2858	9.76984	10.1611	9.79604	9.64746	8.20457	13.0487	10.2444	11.5584	10.9233	14.0872	11.2174	10.8329	10.7245	12.2926	13.2003	11.4818	9.47168	13.7641	11.9993	12.1215	11.3799	11.1415	8.11374
ENSG00000131470	541.566	1.17789	0.177577	6.63311	3.28682e-11	1.17415e-09	chr17	42572315	42577831	2573	PSMC3IP	protein_coding	5.93074	6.14975	6	8.12412	8.42206	8.04985	6.22882	7.19967	8.01681	8.78463	6.78136	8.23362	9.11634	8.77149	8.8392	6.16993	9.39232	7.6865	8.43879	8.51964	8.10852	7.55459	10.6211	11.1898	9.23122	9.91886	9.28309	9.8857	9.39874	8.63662	7.96578	11.0661	8.87344	9.28077	8.45533	10.388	7.76155	10.0238	7.89482	9.7211	10.0084	8.75154	10.1459	7.97154	9.69	7.90689	9.61287	10.2033	9.12412	10.4083	9.63118	9.01681	7.88874	7.26679	9.55075	7.62205	9.85331	10.2276	9.224	8.17991	10.1007	10.0224	9.69	9.88874	10.703	7.88874	9.66356	10.9744	8.31288	10.2216	9.05257	8.76155	8.83605	9.68124	8.20457
ENSG00000265303	239.528	1.17639	0.174301	6.74919	1.48674e-11	5.76539e-10	chr17	59197566	59215226	557	CTD-2510F5.6	protein_coding	4	6.14975	6.55459	6.56986	7.39232	5.32193	5.97728	4.9542	7.3837	6.18982	6.04439	6.64386	8.24317	7.15987	6.14975	6.35755	8.02791	7.44294	4.32193	7.88874	7.2854	7.36632	9.51964	10.1997	8.28077	8.224	8.17991	9.07146	7.24793	7.55459	6.74147	9.24555	7.91289	8.36632	7.64386	8.49985	6.98868	9.19476	7.49185	8.58871	8.8009	7.88874	8.97728	7.24793	8.38802	9.01123	8.36632	9.14211	7.70736	9.8933	7.59991	8.3443	6.49185	6.88264	7.31288	7.35755	7.36632	9.09276	7.65105	7.30378	9.17742	8.02237	8.83605	8.82655	10.7262	7.65821	8.11374	6.97728	6.83289	10.0888	8.3443	8.27612	8.02237	8.41785	5.58496
ENSG00000108106	228.308	1.17551	0.195532	6.01186	1.83409e-09	4.3326e-08	chr19	55399745	55407777	2788	UBE2S	protein_coding	4.90689	4.64386	6.06609	6.45943	6.47573	5.24793	5.24793	6.18982	6.97728	6.88264	4.32193	5.90689	7.85798	7.69349	7.09803	6.97728	7.66534	6.58496	3.45943	8.2384	6.59991	7.12928	9.79604	10.3242	8.73809	8.63662	8.39232	9.43879	7.67948	8.14466	7	9.00562	7.74147	7.67948	7.71425	8.91289	6.85798	7.67948	6.37504	7.76818	8.66178	6.50779	9.02791	6.49185	7.66534	8.40514	8.66534	8.08215	8.14975	9.35315	9.16993	7.52356	6.44294	6.55459	5.78136	6.97728	7.33985	9.48382	7.53138	7.2854	9.19722	8.78136	8.74483	8.55842	10.0954	8.03892	8.24317	8.76818	6.80735	9.29921	8.15987	7.93664	6.97728	9.31515	7.89482
ENSG00000132958	46.4133	1.1741	0.353102	3.32509	0.000883898	0.00412047	chr13	19422877	19536762	2298	TPTE2	protein_coding	0	3.45943	4.08746	3.90689	3.45943	4.85798	0	2.32193	7.60733	4.16993	2	4.39232	5.80735	4.32193	4	1	5.49185	5.12928	3.58496	5.24793	4.52356	5.24793	7	5.80735	8.00562	4.16993	2	5.12928	7.01123	3	3.45943	2.58496	2.58496	2.58496	4.75489	4.9542	6.08746	6.04439	7.3837	5.08746	4.85798	5.78136	7.20945	4.52356	7.84549	3.16993	6.45943	6.53916	5.12928	3.58496	6.83289	5.20945	5.70044	2.32193	4.75489	4.45943	3.90689	5.72792	5.24793	4	5.52356	5.49185	5.52356	5.49185	7.86419	7.52356	7.54689	4.16993	5.61471	8.45943	4.64386	6.37504	5.49185	5.08746	3.16993
ENSG00000265798	9.40325	1.17395	0.458721	2.55917	0.0104922	0.03265	chr17	31038575	31059121	2513	RP11-271K11.5	transcribed_unprocessed_pseudogene	2	0	0	0	0	1	3.45943	3.70044	0	1	0	0	4.58496	0	0	0	4.45943	2.58496	6.56986	3.58496	2.80735	3.70044	3.16993	1.58496	2.58496	1	4.70044	2	6.6865	1	1.58496	1	1	1	3	4.08746	2.32193	3.90689	1	5.39232	4.90689	1	5.16993	2.58496	2.32193	2.80735	3.32193	5.45943	3.90689	3	2.80735	4.08746	2.80735	5.24793	4.08746	0	0	2.58496	0	4.32193	5.04439	3.80735	3.45943	3.16993	4.52356	4.08746	5.64386	2	2	4.90689	2	3.45943	2.32193	5.61471	2.32193
ENSG00000202444	4.41597	1.17331	0.489581	2.39656	0.0165496	0.0471626	chr1	44819883	44819997	115	RNU5E-6P	snRNA	0	0	1	0	1	0	2.32193	1	3	0	0	2	4.45943	2.32193	1	2	1	1	1	2	0	0	5.24793	4.90689	0	0	0	1	0	0	0	3.80735	0	3.80735	2.80735	3.90689	0	3	0	1	1	0	3.80735	0	0	2.58496	0	4.52356	3.70044	2.80735	3.58496	3.16993	1.58496	2	2	1.58496	1.58496	5.04439	3.58496	1.58496	3.32193	1.58496	1	2.32193	4	2.80735	2.80735	4.32193	3	3.90689	2.32193	2.80735	3.45943	3	2.58496
ENSG00000171931	27.8304	1.1732	0.411259	2.85271	0.00433481	0.0158299	chr17	18744024	18779349	4390	FBXW10	protein_coding	0	3.45943	1	5.42626	5.2854	4	3.80735	4	3.70044	4.32193	0	3.32193	5.64386	3.70044	3.16993	0	5.72792	4.39232	1	2.58496	3.80735	3.32193	1	6.10852	3	5.64386	5.93074	3	2.32193	4	1	7.33985	4.45943	1.58496	2.58496	7.97728	1	4.52356	6.32193	3.90689	4.85798	5.04439	6.22882	2.80735	3.58496	5.49185	4.85798	5.16993	4.90689	7.06609	3.16993	4.24793	3.32193	6.89482	4.39232	4.85798	0	5	3	3.58496	6.33985	8.3966	4.32193	5.55459	3	3.58496	4.9542	2	0	8.25267	5.90689	5.04439	5.2854	4.32193	0
ENSG00000257604	12.2925	1.17237	0.324375	3.61426	0.00030121	0.00165022	chr12	79500119	79500687	243	RP11-359M6.2	processed_pseudogene	1.58496	2.58496	2.32193	1.58496	0	3.70044	2	2.58496	3.16993	2.58496	2.58496	2.58496	3	2.32193	3.32193	0	4.24793	3	2.80735	1	3.70044	2.32193	5.78136	4.52356	3.16993	5	4.24793	4.24793	5.24793	0	3.45943	4.24793	1	1	0	3.70044	0	4.70044	1	5.61471	5.20945	4.64386	3.16993	3.45943	2.80735	2.58496	4.75489	5.80735	5.12928	2.32193	3.90689	2.58496	4.24793	3	2.80735	3.90689	3.32193	4.39232	5.16993	4.45943	3.58496	4	3	4.75489	2	3.58496	5.88264	1.58496	3.58496	6.14975	3.32193	4	3.70044	5.16993	4
ENSG00000168078	270.799	1.17163	0.21485	5.45325	4.94575e-08	7.96287e-07	chr8	27809620	27838095	2165	PBK	protein_coding	5.49185	5.88264	5.55459	6.93074	8.42206	5.64386	6.65821	5.67243	8.17991	7.09803	5.72792	5.64386	8.81057	8	5.78136	4.90689	7.81378	7.70736	5.35755	8.41363	7.08746	7.18982	8.77808	11.2131	7.98299	8.60363	8.13443	8.57743	7.62205	8.50779	6.89482	8.84235	8.12928	8.19967	6.97728	8.13443	6.96578	9.53528	7.03342	8.8009	8.93664	6.39232	9.85643	5.24793	8.19476	9.03067	8.78463	9.82177	7.33092	9.65642	9.11114	8.45943	6.64386	6.87036	7.70044	6.16993	7.5157	9.74483	8.08746	8.07682	10.6662	9.14466	10.207	9.49586	9.15735	6.45943	8.21917	8.32193	6.2854	10.4656	7.94837	8.07682	8.23362	6.88264	5.55459
ENSG00000199004	161.13	1.1713	0.236234	4.95822	7.11435e-07	8.4333e-06	chr17	59841266	59841337	72	MIR21	miRNA	4.64386	5.78136	6.53916	7.13955	6.02237	3.70044	4.08746	6	5.85798	5.93074	4.52356	6.18982	6.65821	6.94251	6	2.80735	7.03342	7.53916	6.76818	5.90689	6.45943	5.80735	8.62205	8.33985	6.75489	7.87036	6.88264	8.44294	8.20457	5.88264	6.10852	9.03342	7.49185	7.53916	7.41785	7.41785	6.08746	7.56986	7.97154	8.17493	8.42626	8.28077	8.23362	5.64386	5.16993	8.08746	8.29002	7.07682	8.35315	7.87036	6.74147	7.37504	6.39232	5.75489	6.88264	7.56986	6.14975	8	7.82655	6.97728	6.06609	6.40939	7.57743	9.23601	9.48784	8.3837	9.81698	8.17991	7.18982	6.72792	7	8.61839	7.89482	6.39232	5.45943
ENSG00000147065	9560.25	1.16947	0.164712	7.10011	1.24658e-12	6.19565e-11	chrX	65588377	65741931	5971	MSN	protein_coding	9.94251	11.4853	11.2568	12.2113	12.5741	11.7574	10.4808	11.7777	12.823	12.3049	10.9091	11.933	14.2443	13.3133	10.9024	7.02237	13.6013	12.9458	11.294	12.9959	12.7952	12.1335	15.241	14.238	13.7995	13.9208	13.3775	14.2578	12.9518	12.8588	12.4663	13.8531	13.2811	13.4039	12.6649	14.6229	12.4411	13.669	12.102	14.4826	15.1814	12.681	14.6141	11.4949	13.0446	14.4718	13.6606	13.8997	13.6879	14.2949	14.413	13.5882	11.8754	12.563	12.6463	12.6633	12.2354	15.3142	13.5366	13.2837	14.5655	14.8802	14.1545	14.0158	13.6707	13.7396	14.0198	13.68	12.2793	14.7993	13.6949	13.8022	11.3934	13.056	11.3072
ENSG00000132530	1823.81	1.16929	0.222527	5.25463	1.48324e-07	2.12404e-06	chr17	6755447	6775647	6615	XAF1	protein_coding	7.39232	8.90087	7.60733	8.75489	9.99859	9.03342	8.49985	8.43463	10.9462	9.98299	7.62205	10.3487	9.26444	10.3487	10.3772	6.49185	10.3106	8.73809	10.7582	11.8142	9.92184	10.2503	12.9484	10.3641	11.9622	11.8506	11.0641	11.3542	10.8903	9.90539	10.0154	11.988	11.2497	11.6165	11.1724	13.0595	8.90087	11.7448	9.72792	10.7805	11.1137	11.4057	10.5507	6.67243	11.3821	9.65464	12.6911	11.2842	11.0091	9.69	11.4268	10.9129	11.1059	10.2831	10.4553	10.8376	8.88874	11.8619	10.4939	11.3603	8.27146	12.8803	11.1189	12.5401	11.628	11.9211	11.4003	10.9787	8.05528	12.6126	11.989	12.4197	9.7364	11.9352	10.5343
ENSG00000228168	144.328	1.16914	0.368729	3.17073	0.00152057	0.00654317	chr3	39334979	39335939	961	HNRNPA1P21	processed_pseudogene	4.08746	5.9542	3.90689	2.80735	6.37504	2.80735	5.80735	4.32193	7.69349	5.93074	1.58496	6.87036	5.64386	6.35755	5.55459	6.26679	7.54689	4.24793	0	8.02237	7.33092	4.39232	8.81698	3.32193	8.57743	8.9629	6.50779	7.19967	3.90689	6.44294	7.44294	5.32193	7.15987	9.35094	5.97728	6.35755	5.2854	9.21917	7.82655	4.24793	5.2854	3	6.08746	4.75489	8.41363	6.52356	7.72792	8.27612	8.42626	7.06609	6.79442	7.76155	5.64386	7.40939	7.27612	5.04439	6.6865	6.22882	6.96578	5.49185	6.88264	9.78463	3.16993	7.10852	5.39232	9.14211	8.74819	8.40088	5	9.70217	8.15482	9.29921	5.80735	7.60733	3
ENSG00000267056	25.7197	1.16874	0.407858	2.86556	0.00416269	0.0153006	chr19	15910582	15911824	1243	AC005336.4	processed_pseudogene	2.32193	3.90689	4.45943	4.32193	3	3	2.32193	1	3.32193	3.80735	1	4.70044	3.45943	4.58496	0	0	4	3.90689	3.90689	5.52356	2.80735	1.58496	3.90689	4.58496	2.32193	1.58496	7	6.20945	4.80735	4.85798	2.80735	3.58496	2.32193	6.04439	4.80735	5.9542	4.58496	5.04439	5.64386	5.16993	1.58496	5.72792	1	4.58496	2.58496	1.58496	2.58496	3.90689	3.80735	7.27612	5.45943	4.58496	4.24793	5.04439	7.3837	1	5	4.32193	5.04439	2.80735	5.42626	5	5.20945	0	5	3.80735	5.72792	0	3.45943	7.87036	4.08746	3	5.20945	4.70044	3.45943
ENSG00000143641	2154.08	1.16756	0.168783	6.91754	4.59551e-12	2.00706e-10	chr1	230057990	230282124	7743	GALNT2	protein_coding	7.60733	9.48985	8.85175	10.0334	10.792	8.9571	9.11114	9.31288	10.6083	9.82177	8.98014	9.71939	11.4681	11.1693	9.00562	6.90689	11.6389	10.9887	7.74147	11.4424	9.83447	10.8162	13.0227	12.6337	11.5637	11.4194	11.2432	12.7142	11.6773	10.314	10.1586	11.0161	10.875	11.1072	10.7474	12.2706	10.2935	12.1189	9.81057	12.0984	12.1003	11.6129	11.9755	9.60918	10.6804	10.6384	11.2929	11.6812	11.6742	12.4576	11.6142	10.7977	10.2574	9.64746	11.1643	10.7022	11.8361	12.2088	10.3015	11.4035	11.8285	11.5285	11.7499	11.8226	11.4579	11.7801	12.0851	10.5245	9.76653	12.0269	13.3903	11.4346	10.8226	11.5755	10.0154
ENSG00000170417	48.8516	1.1673	0.235753	4.95136	7.36982e-07	8.70082e-06	chr2	102736908	102843893	4879	TMEM182	protein_coding	3.32193	3.80735	2.80735	5.49185	5.49185	3.16993	2	4.85798	5.88264	5.16993	0	3.80735	5.85798	5.55459	5	0	6.06609	5.49185	0	5.58496	2	5.16993	6.72792	6.82018	6.32193	5.12928	5.12928	7.19967	7.46761	5.12928	5.08746	6.91886	4.32193	5.42626	6.10852	6.18982	4	6.49185	5.93074	5.12928	6.65821	5.67243	5.97728	2.58496	5.32193	6.10852	6.2854	7.04439	4.70044	6.45943	6.44294	5.72792	6.45943	3.80735	3.32193	6.10852	5.35755	5.58496	4.80735	5.04439	6.6865	5.35755	6.40939	6.56986	7.59991	6.83289	6.61471	4.75489	4	7.91886	5.90689	5.80735	7.08746	7.50779	5.85798
ENSG00000136514	98.3981	1.16608	0.280781	4.15298	3.28167e-05	0.00024155	chr3	187368332	187372076	1554	RTP4	protein_coding	0	5.12928	3.45943	4.16993	6.14975	4	5.24793	3.58496	7.63662	5.97728	2	5.04439	5.39232	6.30378	5.9542	4.52356	5.12928	5.16993	6.04439	7.24793	6.06609	6.47573	9.42836	4.45943	7.46761	7.56986	7.40939	8.16993	6.53916	6.14975	6.14975	5.80735	7.04439	7.22882	7.04439	8.66178	4.45943	7.7879	4.52356	5.72792	8.03342	4.90689	6.12928	1	7.45121	6.78136	8.42626	6.80735	6.37504	5.67243	7.75489	7.13955	5.88264	7.30378	7.11894	5.55459	3.45943	7.78136	6.49185	6.02237	5.35755	8.96867	6.08746	8.20945	8.65105	7.56224	5.20945	6.96578	3.58496	8.5157	8.69349	7.11894	5.12928	7.26679	5.12928
ENSG00000119699	1328.35	1.1659	0.233967	4.98316	6.2554e-07	7.51334e-06	chr14	75958099	75982991	4914	TGFB3	protein_coding	6.65821	7.87652	7.61471	9.83605	8.8857	8.8392	7.64386	8.79766	11.2264	8.18488	8.48784	8.27146	10.821	9.40514	9.68475	3.70044	10.5118	10.3576	8.26679	9.03892	8.87958	11.1293	11.3242	11.115	11.3095	11.3471	9.37504	11.3214	12.6069	8.42626	10.2082	9.73132	9.57554	9.96578	10.5488	11.3647	9.60548	10.8533	8.91588	10.3554	9.87036	12.1437	10.4481	6.96578	11.941	9.9542	11.1793	11.0355	11.713	10.8826	10.0808	10.5727	10.4284	9.44294	8.53916	10.4717	8.93369	11.032	10.4594	9.59805	10.7117	11.332	10.4409	10.0875	11.4984	12.2641	12.5191	8.70736	9.18735	11.8486	9.9542	12.0855	9.84549	11.8506	10.7177
ENSG00000211689	148.084	1.16512	0.353101	3.29967	0.000967982	0.00445323	chr7	38257879	38330821	3815	TRGC1	TR_C_gene	4.32193	5.88264	1	6.35755	8.09803	4.16993	4.75489	4.16993	8.27612	4.85798	4.45943	5.80735	7.53916	7.24793	6.79442	0	7.34873	4.90689	3.80735	7.78136	7.01123	5.78136	8.92481	6.49185	8.25267	7.56986	7.06609	6.97728	7.98299	5.52356	7.25739	6.2854	7.31288	7.16993	5.12928	6.16993	5.2854	10.1447	8.5157	7.49185	5.35755	6.56986	5.67243	0	8.77479	6.37504	8.67948	8.44294	7.04439	7.22882	6.44294	9.22882	2.58496	6.64386	6.12928	5.85798	0	8.17991	6.58496	7.7879	7.61471	10.3117	5.04439	7.53138	7.49985	8.83289	8.60363	8.65464	1	10.0848	7.24793	8.14466	6.2854	9.14975	4
ENSG00000119335	18741.8	1.16475	0.177271	6.57046	5.01609e-11	1.70833e-09	chr9	128683424	128696400	4355	SET	protein_coding	10.9614	13.077	12.3348	12.2897	14.3506	12.8866	11.5343	12.0718	13.2991	13.8985	12.2989	13.8061	13.9718	13.9846	12.9179	10.5008	14.3593	13.2076	12.4014	13.9688	13.5252	12.5807	15.7237	15.9181	14.2051	15.3656	14.2276	15.5653	13.4818	13.3496	12.8813	14.3175	14.31	14.4738	13.4277	15.613	13.2441	14.8853	13.0348	15.5327	15.8408	13.5926	15.6763	11.8142	14.3808	14.3606	14.0584	15.6888	12.9084	14.7308	15.4203	13.3538	13.8182	15.2822	14.8691	12.2363	14.3923	15.9709	14.8404	13.2693	14.9633	15.2464	14.3947	14.762	14.4648	14.2507	14.1814	15.3473	13.401	16.4665	13.6731	14.4468	14.796	14.2195	12.6902
ENSG00000102172	3887.7	1.16456	0.172484	6.75172	1.46099e-11	5.68703e-10	chrX	21940573	21994835	2160	SMS	protein_coding	8.57365	10.1824	8.86109	11.2461	12.4336	9.29462	9.59432	10.8903	11.5216	10.5488	10.2336	10.5859	12.2732	12.0485	10.2252	9.62571	12.3298	10.6129	8.61102	10.6961	11.1861	11.2456	13.6601	14.0023	11.8591	12.9116	11.8796	13.1128	11.6786	11.1818	10.6221	13.565	11.6294	11.8642	11.1874	12.6808	10.4009	12.6731	10.8872	13.5522	13.2149	11.6366	13.3112	10.6321	12.3769	12.67	12.2467	13.4805	11.6216	14.1844	11.8194	11.6484	10.8194	10.1898	10.9542	10.9352	11.462	14.6215	11.3208	11.0974	12.8313	12.6804	12.3556	13.2169	13.459	11.3509	12.2929	12.3225	10.1163	12.4589	12.5406	12.3393	13.4779	13.0224	11.3055
ENSG00000165511	3.72262	1.16426	0.420795	2.76681	0.00566075	0.0196946	chr10	44997698	45001022	3212	C10orf25	protein_coding	0	0	0	1	0	0	2.58496	1.58496	2	0	0	0	2	0	1	0	3.32193	2.58496	0	2.58496	1.58496	3.16993	3.45943	3.45943	2.80735	3.16993	2	3	2.80735	1	0	3.58496	2	1	2.80735	1.58496	1.58496	2.58496	0	2.58496	4	3.80735	2.58496	2.80735	1	2	1.58496	2.32193	2.80735	4.08746	1.58496	1	0	0	3.32193	2	0	3.16993	2.58496	1	2.58496	0	4	2.32193	4.24793	3	4.39232	2.32193	0	1	2.32193	1.58496	3.16993	2.58496	3.16993
ENSG00000165935	70.6695	1.16407	0.262206	4.43954	9.01513e-06	7.86938e-05	chr12	27466810	27502185	1978	SMCO2	protein_coding	2	4.90689	3.58496	4.9542	2.80735	4.16993	2.80735	3.58496	5.70044	5.49185	2	4.16993	5.16993	4.52356	4.16993	5.2854	5.20945	4.24793	6.75489	5.12928	6.20945	5	7.12928	6.97728	5.45943	5.72792	6.47573	5.72792	6.24793	5.08746	6.06609	8.18488	5.90689	6.06609	6.44294	6.62936	4.32193	6.52356	6.2854	6.70044	6.93074	7.49985	6.65821	3.45943	5.45943	5.35755	7.76155	6.65821	6.64386	5.39232	6.70044	6.45943	7.88264	6.33985	5.72792	5.88264	6.02237	6.96578	5.39232	5.2854	6	7.56986	5.49185	7.34873	5.55459	6.87036	7	6.06609	6.47573	7.37504	5.52356	6.53916	8.03892	5.64386	4.85798
ENSG00000230039	12.3245	1.16371	0.299723	3.88262	0.000103336	0.000653106	chrX	65821255	65822249	995	RP11-314A15.2	processed_pseudogene	1	2.32193	2	3.45943	3.16993	1	0	2	5.24793	2.58496	1	2	4.24793	2.80735	1	0	3.45943	2.32193	0	2.80735	4.32193	3.70044	4.58496	2.80735	2.32193	3	3.90689	4.75489	4.39232	3	2.32193	5.08746	3.90689	4.24793	4.32193	4.90689	4.16993	5.08746	3.90689	4.64386	1	1	4.64386	2.80735	4.39232	3.80735	4.32193	4.08746	4.64386	4.45943	3.32193	4.52356	3.70044	1.58496	3	2	4.32193	5.32193	4.70044	4.16993	4.70044	4.85798	3.70044	3.16993	5.16993	3.80735	2.80735	3.16993	0	5.2854	5.55459	4.80735	5.97728	3	2.58496
ENSG00000149380	75.1006	1.16348	0.375291	3.1002	0.0019339	0.00804631	chr11	74235801	74311657	4009	P4HA3	protein_coding	2.80735	3	4	5.24793	3.45943	3.58496	4.90689	4.32193	7.2854	3	3.58496	0	6.74147	6.10852	3.32193	0	7.12928	7.62205	0	4.08746	2.80735	6.89482	6.26679	8.0607	5.49185	6.70044	3.32193	7.40939	8.86419	1.58496	6.55459	5.45943	2	3.90689	5.88264	6.87036	3.70044	2.32193	5.2854	6.39232	4.80735	8.89785	7.90689	3.58496	6.39232	5.52356	6.02237	7.48382	7.85798	8.97154	6	6.91886	6.87036	4.16993	2	7.08746	4.32193	7.59246	3.16993	5.88264	7.52356	6.79442	7.25739	5.35755	7.49985	7.44294	8.55842	5.58496	3.32193	6.06609	6.12928	7.16993	6.12928	7.14975	6.12928
ENSG00000147689	748.209	1.16294	0.28568	4.07078	4.68552e-05	0.000329214	chr8	123178960	123210079	6317	FAM83A	protein_coding	5.49185	7.52356	7.85175	10.007	8.61839	3.58496	6.02237	7.2854	6.85798	7.82018	5.16993	5.97728	9.99294	8.86728	6.08746	6.85798	10.0741	8.8857	9.78627	9.29002	8.07682	9.34207	12.2479	12.1836	9.30378	7.25739	9.6987	11.0084	5.88264	10.007	7.46761	11.0471	9.26444	9.49985	8.79116	9.74315	9.3015	9.28309	8.5812	10.3049	11.4257	8.76155	9.49785	8.84549	8.09276	10.3476	8.55459	9.03892	9.44501	8.92481	8.97441	10.007	9.70908	10.1046	9.12928	8.96	9.52748	11.8182	9.29232	6.26679	10.4757	11.3669	8.9542	11.1573	11.817	10.1472	8.06609	8.16491	8.71081	8.72451	10.014	10.0848	11.1478	10.6609	9.43045
ENSG00000102384	451.9	1.16249	0.190526	6.10147	1.05094e-09	2.65431e-08	chrX	101098218	101163681	4321	CENPI	protein_coding	5.80735	6.10852	6.45943	7.17991	7.82018	7.73471	6.83289	6.22882	8.49586	8.15482	6.82018	7.59246	9.07414	8.44294	7.03342	4.90689	8.40939	7.86419	8.03892	9.89633	6.49185	8.3443	10.1849	10.9099	8.84549	9.33092	8.79116	9.82655	9.16491	9.15735	7.7879	11.2186	8.75489	8.93664	7.82655	8.91588	6.93074	9.84862	7.91886	9.62388	9.24793	8.09276	9.86882	6.12928	8.46761	9.11894	9.70908	9.35755	8.49185	10.5459	8.99435	8.91289	8.3966	7.14975	8.3966	7.65105	8.56224	11.5226	9.2503	8.36632	9.52943	9.56415	10.1124	9.71425	11.4512	7.97728	9.18239	10.0307	6.93074	10.9189	9.34207	8.63662	9.01123	9.20945	7.5157
ENSG00000204525	27106.5	1.16222	0.186769	6.22274	4.88537e-10	1.33938e-08	chr6	31268749	31357158	2850	HLA-C	protein_coding	11.4094	13.4685	12.3829	12.5859	14.5647	13.0659	12.849	13.3954	14.7208	13.9356	12.792	14.2102	14.5681	14.1507	13.9744	8.41785	14.7986	13.1644	11.7232	14.7446	14.7284	14.2276	16.9659	15.9909	16.2035	15.9908	15.3911	15.2028	14.4401	13.9942	13.5914	13.6773	14.6021	15.5149	14.1591	16.2234	13.7707	15.653	13.4675	15.379	15.8846	13.936	16.0181	11.1592	15.8453	14.7329	16.3117	14.8485	14.4565	15.4887	16.1843	15.3885	14.0797	13.9451	14.343	14.2059	14.3632	16.1814	15.4212	15.412	14.0932	16.8492	13.6651	15.8424	15.808	13.8161	15.5523	14.2519	12.5071	16.9283	16.2274	15.4188	14.28	15.1331	13.3493
ENSG00000120334	99.3121	1.16113	0.175988	6.59779	4.17328e-11	1.45137e-09	chr1	173799550	173824720	4914	CENPL	protein_coding	3.70044	5	3.16993	5.45943	6.61471	4.75489	4.9542	4.45943	5.75489	5.42626	4.9542	5.24793	7.40939	6.12928	6.14975	4.16993	6.85798	5.45943	4.08746	7.12928	4.90689	6.06609	7.74147	8.66534	6.40939	6.65821	7.15987	7.91289	7.17991	6.6865	5.61471	8.06609	6.52356	6.18982	7.45943	7.48382	5.64386	7.66534	5.83289	7.08746	7.41785	6.61471	7.82655	5.2854	7.83289	6.6865	7.11894	6.49185	7.22882	7.65821	6.71425	6.67243	5.72792	5.52356	5.12928	6.35755	5.35755	8.52748	6.78136	6.20945	7.92481	7.47573	7.45121	6.98868	9.56415	5.2854	6.97728	6.85798	4.16993	10.0715	8.09276	6.39232	6.71425	7.41785	5.2854
ENSG00000213526	63.0717	1.16053	0.311968	3.72003	0.000199197	0.00115613	chrX	116963049	116963676	628	SETP8	processed_pseudogene	3.58496	5.45943	5.75489	1.58496	6.22882	5.08746	1.58496	3.32193	3.16993	4.52356	3.16993	4.70044	5.64386	6.62936	3.16993	0	5.64386	5.80735	5.72792	3.32193	5	3.16993	7.35755	7.42626	4.45943	7.29462	5.88264	7.74147	4.45943	5.16993	4.24793	6.32193	6.10852	6.24793	3.58496	6.40939	5.2854	5.88264	2	6.88264	6.72792	7.6865	7.62936	4	6.49185	5.24793	6.67243	4.9542	4.85798	6.37504	5.58496	4.85798	5.75489	8.21917	6.98868	5.16993	4	7.31288	7.16993	5.64386	6.56986	5.58496	5.35755	6.14975	6.85798	6.75489	5.08746	5.55459	6.47573	6.40939	6.45943	6.84549	5.97728	5.58496	4
ENSG00000157227	3955.15	1.16039	0.19607	5.91824	3.25413e-09	7.20788e-08	chr14	22836557	22849027	4464	MMP14	protein_coding	7.73471	10.0888	9.29232	10.3174	11.7347	10.1046	10.2143	10.1408	12.9381	10.2703	9.47371	9.79279	13.0517	11.4409	9.99577	6.97728	11.5387	11.9926	8.69697	10.5078	10.8478	12.8238	13.6345	13.5566	12.4848	12.7497	11.6234	13.036	12.9629	10.2981	11.1472	11.6421	11.2998	11.849	11.6569	12.8963	11.0423	11.7224	10.5565	12.9853	13.8555	13.0151	13.4735	9.78463	11.611	12.4409	13.3493	13.5159	13.4244	13.0823	11.8553	12.4592	11.817	11.1762	10.8704	11.4737	11.9061	12.8402	11.3961	12.3712	12.2729	12.7358	13.2499	12.0782	11.5038	12.8065	13.8916	10.5118	11.0835	11.6425	12.5861	12.1383	12.3611	13.0058	11.556
ENSG00000090530	2187.82	1.15803	0.299903	3.86133	0.000112769	0.000702756	chr3	189956728	190122437	5605	LEPREL1	protein_coding	7.26679	9.56224	10.4747	8.8009	11.3745	9.86573	9.40301	8.96867	10.3163	10.0861	8.64746	9.64386	10.851	10.4605	9.44294	7.55459	11.3032	9.74651	9.80896	11.5338	9.68475	9.73809	14.0683	11.8963	10.4848	11.4564	11.7932	7.85798	8.37069	8.05528	10.7781	12.0818	12.0751	10.137	10.3443	10.3902	7.91289	11.6939	8.23362	13.8992	12.4762	11.3745	10.7082	9.58871	9.04712	11.9396	9.00843	9.92481	10.8719	12.464	11.5878	10.4998	12.0815	9.58496	9.98299	10.9069	12.056	11.0403	12.7446	8.84862	11.7444	10.4094	10.1485	13.1225	10.3004	11.6096	11.346	7.87036	8.44294	11.6817	13.3036	11.9516	12.3273	10.941	9.61102
ENSG00000154380	12647.3	1.15781	0.187814	6.16466	7.06358e-10	1.86649e-08	chr1	225486835	225653142	14818	ENAH	protein_coding	10.1599	12.2972	11.7674	13.6593	12.0206	12.1532	10.8595	11.6724	12.989	12.599	11.1517	12.5122	14.0105	12.5969	11.3848	10.0795	14.2884	13.5105	12.8576	11.8459	12.6847	12.2149	15.439	15.5129	13.8097	14.196	14.2044	14.4228	13.4916	13.4299	12.4205	14.1877	14.0543	13.6965	12.9333	16.0149	13.1677	14.1029	12.7377	13.894	14.6051	13.6088	13.8476	12.9278	12.6064	11.4173	12.7305	14.2665	14.2251	13.5954	13.3555	14.6353	13.7442	13.7835	13.7104	12.5209	14.1709	13.8262	15.2207	12.275	15.1714	14.1375	13.0334	13.9742	14.0731	12.3737	14.891	14.1716	11.7549	14.9921	14.5021	14.0319	15.7587	14.7178	13.7417
ENSG00000263786	3.71083	1.15711	0.474976	2.43615	0.0148446	0.0432506	chr17	75145261	75146546	717	RP11-649A18.4	sense_intronic	0	0	1.58496	3.16993	0	0	0	1.58496	1	2	0	1	3.32193	1	0	1	1.58496	0	0	2.32193	2	2.32193	3.90689	4.85798	2	1	2.58496	3.58496	1	0	0	2	2.58496	1	2	4.75489	3	1	0	0	4.64386	0	0	0	2.58496	3.45943	0	3.45943	3.16993	3.32193	3	2.58496	2.32193	0	2.32193	3	2.58496	4.08746	1.58496	0	3.45943	3.16993	2.32193	3.90689	3.90689	3.16993	1	1	0	2.58496	2.32193	0	0	3.32193	2.80735
ENSG00000145287	281.425	1.15694	0.415342	2.78551	0.00534433	0.0187555	chr4	83090048	83137075	3853	PLAC8	protein_coding	6.30378	5.83289	4	8.70736	8.13443	4.45943	2.80735	3.58496	6.52356	4.39232	5.64386	5.83289	8.35755	8.98299	6.39232	4.80735	6.30378	5.93074	5.49185	8.44294	8.8857	6.83289	6.58496	2.32193	10.8788	7.31288	5.72792	8.73809	7.27612	7.25739	8.10329	4.08746	8.59991	10.0224	6.62936	8.81698	4.08746	11.3647	7.91886	7.96578	4	2.58496	5.67243	4.08746	8.72792	5.52356	7.45943	11.0451	7.03342	5.12928	5.83289	8.68299	6.44294	5.70044	7.18982	5.04439	4	8.29462	7.13955	10.3343	8.54689	11.1396	7.24793	6.62936	5.85798	10.4868	8.76818	8.23362	6.78136	8.31741	7.3837	8.22882	11.0654	8.40514	5.80735
ENSG00000188372	75.9737	1.15685	0.252595	4.57984	4.65328e-06	4.43758e-05	chr7	76397518	76442071	2716	ZP3	protein_coding	4.32193	4	3.90689	3.32193	5.35755	4.70044	4.32193	4.64386	5.45943	6.45943	2	5.61471	7.56224	6.89482	5.2854	2	6.44294	4.9542	5.2854	5.24793	4.39232	4.32193	7.47573	8.10329	5.20945	6.78136	6.39232	7.04439	6.71425	8.3837	5.49185	7.2384	5.9542	6.02237	5.75489	6.80735	3.80735	7.45121	5.58496	5.88264	6.40939	4.80735	6.50779	4.45943	3.90689	6.64386	4.85798	7.58496	5.20945	7.31288	8.09276	6.49185	5.12928	4.70044	6.89482	6.26679	6	8.20457	5.16993	4.16993	8.61471	6.70044	7.11894	7.14975	7.78136	2.80735	6.58496	7	5.49185	8.24317	6.42626	3.80735	7.02237	8.05528	6.62936
ENSG00000196562	6240.2	1.15572	0.198535	5.82122	5.84197e-09	1.20943e-07	chr20	47656348	47786616	6657	SULF2	protein_coding	9.04439	10.3343	10.4798	12.4479	10.9211	10.3987	9.45121	10.341	12.3867	9.72622	10.0553	10.5651	13.0632	12.5599	10.8455	9.18982	13.6485	13.2618	9.72281	12.0522	12.0084	12.3742	14.94	13.576	12.5026	13.6087	11.9614	14.069	13.1251	12.1485	11.8677	12.9869	12.2306	11.911	12.4602	13.5614	11.5177	13.6783	11.0035	14.3366	14.2174	12.6582	13.0112	11.2562	11.357	12.874	13.5919	14.8896	13.5767	12.3012	12.5058	12.719	11.9129	11.3343	11.5536	12.8148	12.6972	13.971	13.4962	9.42626	13.3771	13.1375	12.2871	13.3814	13.329	13.3449	14.9857	12.7549	11.8982	13.3502	13.0649	13.5878	12.8388	13.4401	11.8903
ENSG00000118257	2828.39	1.15514	0.185485	6.22768	4.73399e-10	1.30331e-08	chr2	205681990	205798133	13896	NRP2	protein_coding	7.54689	9.14211	11.0815	10.8313	10.1724	9.18735	8.82337	9.84549	10.5333	10.5878	9.36632	9.70563	11.9293	11.4635	10.0768	6.82018	11.9469	10.9658	9.04166	10.1724	10.5362	11.4252	13.0035	12.6477	11.9054	12.1627	11.3332	12.4561	12.2897	10.4136	11.1434	11.1812	11.5836	11.9237	11.5231	12.3103	10.5245	11.5358	10.6101	11.9278	13.3559	12.5625	12.5882	8.21917	11.8005	10.8811	12.7222	12.6731	12.7948	13.5683	11.8857	11.4843	10.7574	10.1137	10.8734	11.4305	10.7507	13.3385	10.1824	12.4607	12.5529	12.7805	10.5362	13.2046	10.8218	12.2915	12.8777	11.8333	9.91588	11.8838	11.5807	12.0293	12.0206	11.374	10.021
ENSG00000096996	160.262	1.15494	0.287312	4.0198	5.82487e-05	0.000396802	chr19	18058995	18098944	4298	IL12RB1	protein_coding	4.24793	6	4.24793	6.65821	7.17991	4.16993	4.80735	5.45943	7.45121	5.16993	3.58496	6.55459	7.33092	5.80735	6.45943	3.58496	7.32193	5.58496	6.40939	8.2854	7.11894	6.55459	8.58496	5.64386	9.71768	8.94251	7.60733	7.64386	7.80735	6.30378	7.10852	5.08746	7.81378	8.20945	6.18982	7.21917	6.61471	9.09276	6.58496	6.82018	6.50779	6.33985	7.96	3.80735	9.70217	6.72792	8.59991	8.17991	6.76818	7.2854	7.45121	9.27845	5.72792	5.9542	6.71425	6.16993	0	7.67948	8.2854	8	7.49985	9.63481	4.64386	8.24793	9.27146	8.20945	9.48583	7.7211	3.16993	9.79116	8.22882	7.6865	5.9542	6.72792	4.32193
ENSG00000153395	557.835	1.15431	0.154007	7.49518	6.62077e-14	4.27698e-12	chr5	1456480	1523977	6494	LPCAT1	protein_coding	5.61471	7.35755	7.62205	8.16993	7.65105	6.78136	6.78136	7.66534	8.5157	8.40514	6.55459	7.84549	9.54882	9.0954	7.90689	6.58496	8.98584	8.22882	7.96578	8.79766	8.2854	8.64024	10.6839	10.4868	9.56033	9.9263	9.07414	9.97728	9.47371	8.66178	8.6865	9.57175	9.24555	9.39017	8.73471	10.5594	8.47573	9.89482	9.13955	10.1046	10.5147	9.10591	9.84706	6.47573	9.16239	8.96867	9.20212	8.55075	8.98868	10.0741	11.3112	9.34873	8.45943	7.74147	9.37721	8.27146	7.89482	11.6334	9.63118	8.07146	8.53916	9.47776	9.38802	9.01123	10.7515	10.1072	10.8218	8.69697	8.81057	10.332	10.1408	8.95128	10.4083	9.80896	8.66534
ENSG00000196993	139.94	1.15381	0.45082	2.55936	0.0104864	0.0326392	chr16	28751787	28772807	2123	NPIPB9	protein_coding	4.9542	5.64386	5.85798	4	7.67243	6.10852	1	4.70044	8.21432	5.12928	0	5.78136	5.61471	8.0607	1	8.33092	7.45943	6.2854	3	6.53916	6.88264	6.32193	11.7768	5.88264	3.90689	7.54689	3.32193	11.1812	8.05528	4.9542	5.52356	3.90689	5.49185	4.58496	3.16993	3.58496	4.70044	7.08746	6.33985	5.16993	5.42626	4.52356	3.70044	5.9542	6.98868	5.39232	5.83289	7.45121	5.55459	5.90689	6.14975	6.08746	6.50779	6.10852	7.25739	3.32193	1	6.64386	6.64386	6.06609	10.1898	7.12928	5	6.2854	8.24793	7.35755	7.40088	10.0471	0	6.82018	5.24793	8.35315	7.82018	10.4041	4
ENSG00000232387	12.4366	1.15365	0.401113	2.87612	0.00402591	0.0148895	chr9	122761844	122762233	390	SKA2P1	processed_pseudogene	2	2.32193	0	0	2.32193	0	1	0	2.58496	1.58496	1	0	4.45943	3.45943	0	0	5.2854	2.80735	0	4.90689	5.12928	4.32193	5.16993	4.45943	2.32193	2.58496	3.90689	4.08746	4.9542	2.58496	2.58496	4.75489	2	4.80735	1	4.70044	3.70044	6.55459	0	4.16993	5.32193	0	5	2	4.52356	4.45943	4.24793	5.80735	3	3.16993	3.80735	5.49185	0	0	4.45943	0	4.08746	3.90689	3.32193	3.80735	5	5.24793	5.55459	4.9542	5.55459	4.08746	3.32193	3.70044	0	3.80735	5.52356	2.80735	4.70044	4.52356	2
ENSG00000173559	1928.11	1.15364	0.204027	5.65437	1.56418e-08	2.87994e-07	chr2	191678068	191696659	13806	NABP1	protein_coding	7.18982	8.77479	8.97154	11.4184	9.34873	7.97154	8.10329	8.62571	10.0293	10.4105	6.42626	9.38154	10.927	9.58496	10.0728	7.97728	10.2842	10.1599	9.96145	11.4717	10.4666	8.94544	12.7597	11.941	11.5479	11.2131	11.3647	11.7686	11.1325	10.0715	10.5187	11.2796	11.7665	11.4969	10.2408	11.7457	10.332	11.9812	11.528	10.9737	11.9001	10.0307	11.6253	9.82018	10.5401	10.4676	11.1861	10.933	11.4686	12.745	11.0688	12.0375	10.2033	10.4778	10.3707	10.0768	10.96	11.8146	10.4367	11.1561	10.3432	13.5658	9.2503	11.2755	13.5469	11.3842	12.8876	10.6101	8.46761	11.381	11.6239	10.7781	12.8556	10.6239	9.16491
ENSG00000124191	81.973	1.15326	0.248016	4.64993	3.32048e-06	3.30815e-05	chr20	43914864	44069616	3223	TOX2	protein_coding	4.16993	5.12928	3.16993	3.58496	6.56986	5.75489	4.58496	5.42626	6.14975	4.58496	3.90689	5.58496	7.14975	6.02237	4.80735	0	7.10852	5	3.90689	6.83289	4.45943	4.39232	7.49985	5.83289	7.27612	7.02237	5.20945	8.32643	6.06609	6.35755	5.2854	7.18982	5.61471	6.71425	4.45943	6.44294	5.78136	6.85798	5.78136	7.15987	7.77479	5.72792	9.01959	2.80735	6.04439	6.91886	6.55459	8.53916	7	8.83289	5.49185	6.83289	5.42626	5.16993	6.2854	4	3.58496	8.56224	4.64386	8.27146	7.2854	7.76818	6.24793	6.49185	7.06609	5.75489	8.25739	6.98868	4.39232	8.45943	6.65821	7.45121	6.58496	5.80735	3.80735
ENSG00000140022	2896.91	1.15208	0.207447	5.55363	2.79798e-08	4.81129e-07	chr14	81260656	81436465	6675	STON2	protein_coding	8.40939	9.07146	8.64386	11.2556	10.2562	9.42626	9.18488	9.62205	11.1364	10.2264	8.35755	9.88111	11.6808	10.8626	9.89936	9.05528	11.7339	11.007	9.98584	11.6676	10.9866	11.4067	14.0307	13.026	11.5008	11.9322	12.1163	12.919	11.3083	10.8313	10.1007	12.4025	11.6202	11.3326	10.8424	12.6887	10.4676	12.4901	10.6952	12.4548	13.2742	10.8849	10.7903	11.3163	10.3509	12.3829	11.1376	11.643	10.567	11.8502	11.5053	11.8427	11.9418	10.9894	11.923	11.9487	11.265	11.528	11.676	8.32193	12.5411	11.4788	11.7561	13.3306	10.5028	12.288	12.5615	10.9751	10.4858	10.2119	12.9661	11.5703	12.6591	12.4411	11.2064
ENSG00000157021	41.3483	1.15181	0.222578	5.17487	2.28066e-07	3.10324e-06	chr15	41163162	41164374	890	FAM92A1P1	unprocessed_pseudogene	2	3.80735	2.80735	4.08746	4	3.58496	2.80735	4.52356	5.24793	4.80735	4.16993	4.24793	5.61471	5.72792	4.75489	0	6.02237	4	2	6.10852	4.16993	4.52356	7.04439	6.59991	5.20945	6.12928	4.08746	7.11894	3.16993	3.45943	4.70044	6.72792	4.58496	5	5.39232	6.20945	4.90689	6.02237	5.12928	6.26679	6.78136	6.2854	7.07682	2.80735	5.32193	5.93074	5.85798	6.12928	6.20945	7.3837	7.16993	4.58496	4.58496	3.45943	4.58496	4.24793	5.93074	7.34873	6.12928	4.90689	5.88264	5	5.45943	6.44294	7.03342	4.80735	5.55459	5.08746	3.80735	7.73471	5.85798	6.91886	6.59991	4.75489	3.58496
ENSG00000105974	4383.32	1.1509	0.22817	5.04404	4.55804e-07	5.69853e-06	chr7	116524785	116561184	4082	CAV1	protein_coding	8.01123	9.82972	10.1799	10.5216	11.7789	11.3712	10.5118	10.4336	11.9787	10.5727	10.9196	10.4737	12.1431	12.4341	10.3608	7.7211	12.9261	11.9189	8.25267	10.6064	11.0661	11.9982	14.0131	14.0126	11.9185	12.9993	11.137	12.8396	11.9506	10.4179	11.117	12.1752	12.1277	11.4083	10.9233	12.5843	10.4189	13.4314	9.86109	14.1897	13.6915	11.2917	14.282	10.3902	11.7082	12.887	12.7509	11.6896	12.3449	13.7009	12.5459	12.0691	10.4696	10.633	11.5694	12.7294	11.6847	13.917	11.0196	12.1373	13.5011	12.509	12.479	13.4776	9.70217	12.2006	13.2848	9.81538	11.8242	12.164	14.3153	12.3202	13.1172	12.2952	11.2294
ENSG00000205268	1329.14	1.15036	0.169895	6.77105	1.27848e-11	5.0245e-10	chr8	65717510	65842322	7425	PDE7A	protein_coding	7.26679	8.44294	8.11374	10.0688	8.65821	8.26209	6.80735	8.88264	9.75822	9.37287	7.56986	9.31061	10.3761	10.2808	10.0485	7.72792	11.1774	9.47776	8.57365	10.2432	8.85487	9.7039	11.5897	11.9009	10.4136	10.7977	9.99294	11.368	11.6193	9.74147	9.67948	11.4398	10.0553	10.0835	9.92333	11.255	9.224	11.3498	10.2726	11.8937	12.1059	10.5068	10.7108	9.10329	10.2981	9.96578	10.9196	12.537	11.4115	11.4035	9.01681	10.2192	8.41363	8.61102	10.7398	9.90087	11.0423	11.0708	9.8857	9.50581	11.2814	11.1991	10.543	10.9844	10.9965	10.9337	11.6475	10.4105	7.80735	13.0044	10.3815	10.6211	11.0133	12.6613	10.2609
ENSG00000133818	2035.27	1.14986	0.19906	5.77646	7.62865e-09	1.54405e-07	chr11	14277926	14364506	3453	RRAS2	protein_coding	7.97728	8.72451	8.84862	10.2009	10.0471	8.77479	8.11374	8.86419	10.3026	9.10329	8.51964	10.0279	10.7707	10.9894	9.86109	9.35975	11.7511	9.80574	10.0539	10.224	10.5411	9.49386	13.0291	12.5311	10.8146	12.1344	11.233	12.145	10.5028	10.3151	9.44708	11.5053	11.3026	11.1241	10.4294	12.0084	10.1254	11.8834	9.98014	12.1039	12.0664	10.3772	12.4078	11.8265	11.3923	11.279	11.8673	11.2101	11.5948	12.3655	11.0587	11.0895	10.3509	9.23122	10.3197	10.2726	11.5765	12.218	11.6124	9.43254	12.0668	10.7245	10.6165	12.1399	11.6684	9.95274	12.1016	9.83289	10.6448	11.3219	11.6636	10.5622	12.3089	10.6294	9.25503
ENSG00000147138	87.3949	1.14874	0.381176	3.01368	0.00258098	0.0102755	chrX	79170972	79172229	1258	GPR174	protein_coding	3	5.67243	3.70044	5.85798	6.35755	0	4.70044	3.70044	6.58496	4.75489	2.80735	5.2854	6.02237	7.35755	5.72792	0	6.49185	4.80735	0	7.56224	6.39232	5.9542	5.75489	2	7.90087	6.79442	5.72792	6.24793	7.88874	4.52356	6.87036	3.16993	5.75489	7.14975	4.85798	4.58496	3.80735	9.52748	7.60733	4.08746	4.24793	6.64386	6.80735	2.58496	8.21432	5.55459	7.88874	7.70736	6.80735	6.10852	5.75489	7.80735	4.39232	5.61471	2.80735	5.08746	3	6.04439	5.39232	7.32193	6.42626	9.40088	4.16993	6.98868	6.82018	8.59619	8.77808	6.56986	1	9.42836	7.07682	7.67948	7.46761	6.72792	0
ENSG00000277224	948.308	1.14839	0.205315	5.59332	2.22767e-08	3.94676e-07	chr6	26199559	26199939	381	HIST1H2BF	protein_coding	7.92481	6.91886	6.26679	9.18239	10.2831	7.26679	7.7879	8.34873	9.56033	8.29002	6.35755	8.00562	10.6996	9.45943	9.01402	1	9.76984	8.66888	7.64386	10.3805	9.63118	9.50978	11.3718	12.1889	11.4041	10.9672	10.4263	10.733	9.35975	9.44087	8.43463	10.8447	9.72451	10.5265	8.73809	10.9578	9.07682	10.7254	8	11.2366	11.3202	9.21189	10.1611	8.20945	9.28077	10.3219	9.80896	10.4315	8.08215	11.2586	10.1306	10.66	9.633	8.07146	9.5216	8.82018	8.50779	11.0681	9.58684	10.2432	11.6724	10.952	10.9513	11.0382	12.702	10.1836	10.8788	10.1319	7.19967	12.2438	9.52552	10.4263	9.57554	11.6865	9.97585
ENSG00000166503	913.087	1.14787	0.202323	5.67344	1.39957e-08	2.6079e-07	chr15	83112738	83208018	16253	HDGFRP3	protein_coding	6.90689	8.27146	8.30834	6.9542	9.05528	8.62936	7.02237	8.12412	9.35315	8.2384	8.11374	9.35315	9.86728	9.89026	9.40301	4.32193	10.4136	9.44501	8.18488	9.39017	8.8009	8.85487	11.605	12.1466	9.55459	10.9241	9.14211	10.8242	10.2503	7.88264	8.65821	10.8218	9.96	9.88417	8.73471	10.9844	9.08215	11.0224	8.73132	10.3848	11.5498	9.04439	11.7035	6.02237	11.3376	9.82655	11.2639	11.3298	11.0042	10.8242	10.3987	9.46148	8.85175	8.03892	8.75489	7.74147	10.4294	11.3734	10.7125	9.35755	10.3309	10.2969	10.2889	9.74315	11.4215	9.92333	11.4548	9.76487	7.85175	12.9086	9.71425	9.69349	6.96578	10.8918	9.05799
ENSG00000165244	74.668	1.14713	0.210886	5.43959	5.3403e-08	8.53538e-07	chr9	96385941	96418329	3646	ZNF367	protein_coding	0	4.85798	3.58496	5.20945	5.9542	4.90689	3.70044	4.08746	4.90689	6.02237	4.85798	5.32193	7.14975	6.26679	4.64386	3.16993	5.04439	5.75489	4	6.40939	5.9542	5.61471	7.12928	8.30834	6.37504	6.80735	5.9542	6.74147	6.35755	7.39232	5.61471	8.13955	6.47573	6.2854	5.72792	7.12928	4.08746	7.25739	3.70044	6.78136	7.40088	4.64386	7.55459	3.58496	5.55459	6.12928	5.64386	7.62936	5.97728	6.93074	7.33985	6.06609	5.58496	4.58496	5.42626	5.78136	6.12928	8.45121	5.58496	6.56986	7.90087	7.30378	6.84549	7.70736	8.49586	4.70044	5.39232	8.01123	4.75489	8.56605	6.78136	4.64386	6.90689	7.09803	5.80735
ENSG00000100918	396.996	1.14606	0.188985	6.06428	1.32544e-09	3.26603e-08	chr14	24171853	24180257	3844	REC8	protein_coding	5.04439	6.76818	6.06609	6.55459	8.24317	7.41785	6.44294	6.45943	9.58684	8.28077	2.58496	7.86419	8.46352	8.08746	7.96	5.85798	8.32643	6.24793	7.82018	8.56986	8.3443	7.32193	10.2143	10.1383	9.23122	8.70736	8.93369	9.81698	9.67243	9.19967	8.62205	9.48583	8.74147	8.50779	8.19967	10.4645	7.90087	8.61471	7.54689	9.04712	9.20457	8.67948	9.30606	6.12928	7.71425	7.70044	9.16491	9.61655	8.41785	8.16993	9.58871	9.49386	8.05528	8.18982	7.63662	8.50383	6.47573	9.29692	8.75154	9.10329	8.55842	10.0293	8.40514	10.1687	10.9701	8.76155	9.12412	9	9.07146	10.2491	8.6865	8.51175	7.33985	10.6511	9.03892
ENSG00000066697	438.374	1.14447	0.175432	6.52371	6.8589e-11	2.26001e-09	chr9	100427156	100451711	3253	MSANTD3	protein_coding	5	7.22882	7.06609	7.74819	7.97728	6.37504	7.33985	6.55459	9.20945	7.61471	6.58496	7.82018	9.55459	8.03892	6.67243	6.6865	9.20945	8.18488	5.97728	8.30378	7.6865	7.44294	10.6119	10.4553	8.66888	9.39232	8.73809	10.1972	8.78136	8.41363	7.69349	9.32418	8.55075	8.36632	8.59991	9.73132	7.47573	9.3015	7.50779	10.1824	10.7887	9.19476	10.2155	6	8.55075	9.77479	9.84862	9.83289	9.95855	10.6239	10.0417	8.36632	8	7.27612	8.49985	8.15987	8.41363	9.79604	7.99435	8.22882	9.65642	9.14211	10.0808	10.6221	10.2574	8.53138	8.77149	9.02791	6.70044	11.0674	9.0607	9.18488	9.77643	7.86419	6.76818
ENSG00000233328	155.864	1.14416	0.186582	6.13221	8.66692e-10	2.23184e-08	chr1	171670517	171670939	423	PFN1P1	processed_pseudogene	4.85798	6.55459	6.08746	6.55459	6.87036	4.45943	5.39232	5.52356	7.01123	5.35755	5.24793	5.52356	6.52356	7.49985	5.08746	4.24793	7.02237	6.08746	5.45943	7.34873	6.75489	5.80735	8.59619	9.09803	7.54689	8.11894	7.81378	7.81378	7.30378	6.75489	6.30378	8.26209	7.6865	7.59246	6.89482	8.15482	6.33985	8.59619	6.22882	8.08215	7.83289	7.09803	8.65821	6.45943	8.18982	7.77479	7.82018	8.45943	7.08746	7.90087	6.32193	8.04985	7.87652	7.86419	7.78136	6.80735	4.58496	8.61471	7.75489	7.45121	7.71425	7.02237	8.32643	7.62936	6.64386	8.3837	8.01123	6.79442	6.61471	8.76155	8.22882	7.94837	7.56224	6.49185	4.70044
ENSG00000066279	11735.6	1.14407	0.181604	6.29984	2.97959e-10	8.63719e-09	chr1	197084128	197146694	10938	ASPM	protein_coding	11.5221	10.8001	10.1408	10.84	13.0405	12.4815	12.5026	10.8603	12.72	12.9421	10.9278	12.0838	13.742	12.8553	12.1507	10.6484	12.888	12.3815	12.8803	13.9768	12.2949	12.0705	14.5303	15.6074	13.5458	13.7387	13.4528	14.6941	14.2362	13.6457	12.2871	14.8452	13.6286	13.7359	13.1128	13.736	11.896	15.0317	12.8731	14.3819	13.9054	12.6775	15.2503	12.2682	13.9427	12.1886	14.6614	13.1273	13.5817	14.7124	14.3849	13.5668	12.9794	11.6334	13.2873	12.4803	13.1391	15.3663	14.078	13.6821	14.5958	14.0232	14.6626	14.335	16.7085	12.7377	13.9081	14.3027	12.3149	15.4331	13.8191	13.7927	13.1572	13.7126	12.3348
ENSG00000171435	20.9864	1.144	0.45644	2.50635	0.0121983	0.0368981	chr12	117453012	117968983	18294	KSR2	protein_coding	0	3.16993	0	4.16993	4.24793	3.70044	3	4.24793	1	4	2.32193	4.64386	4.39232	5.88264	1	0	4.52356	2	1.58496	4.45943	1	3.45943	1.58496	1	1.58496	6.75489	1	1	7.2384	4.52356	2.58496	6.55459	3.58496	3	2	5.49185	4	3.32193	4.80735	5.80735	3	6.16993	0	1	4.08746	2.80735	1	7.35755	0	5.88264	4.16993	2.80735	3	2.32193	3	5.32193	0	4.32193	4.16993	3.32193	4.9542	4.80735	5.20945	3.58496	0	6.87036	5.72792	5.61471	1	8.2854	1.58496	5.2854	5.75489	4.80735	4.24793
ENSG00000123989	237.869	1.14357	0.19988	5.72129	1.05719e-08	2.04079e-07	chr2	219538947	219543787	3354	CHPF	protein_coding	2.80735	6.16993	6.18982	7.27612	7.15987	4.58496	6.30378	6.37504	7.78136	6.32193	5.42626	6.06609	8.25267	7.50779	5.04439	4.16993	8.5157	8.10852	6.49185	6.9542	6.96578	8.3837	9.54882	9.02237	8.70736	9.32193	7.85798	8.61839	9.50978	7.36632	7.17991	7.52356	7.61471	7.78136	7.31288	8.97441	7.48382	8.29921	6.70044	8.62205	8.61471	8.94837	8.43879	7	6.94251	7.57743	7.7211	8.08215	9.62936	9.99577	7.87652	7.88874	7.41785	7.10852	7.79442	8.49586	6.82018	8.57365	7.59246	9.40301	8.51175	6.97728	7.07682	8.55842	9.31288	7.94251	9.87191	5.64386	6.22882	7.70044	8.8392	8.21432	8.47573	9.05257	7.9542
ENSG00000213809	294.039	1.14356	0.346644	3.29895	0.000970468	0.0044631	chr12	10372353	10391874	3030	KLRK1	protein_coding	4.16993	7.01123	4.58496	7.62936	7.65821	5.80735	4.32193	5.70044	6.39232	6	4.90689	7.3837	8.30834	8.40514	8.29462	2.32193	9.02791	6.30378	4.70044	9.42836	8.78463	7.19967	8.96578	5.35755	9.79279	9.26679	6.79442	7.41785	8.30378	6.64386	7.56224	5.16993	8.40088	8.36632	5.72792	7.13955	5.64386	11.3859	9.44501	8.22882	6.70044	5.32193	9.63844	5.49185	9.61839	7.29462	9.96578	9.23362	7.87652	6.88264	7.78136	8.58871	3.80735	7.03342	6.84549	6.89482	6.88264	8.47573	6.45943	9.59059	8.33092	11.4747	5.64386	8.38802	8.33985	9.31288	10.444	8.9542	1	11.7582	8.66178	9.51175	7.77479	8.13955	4.64386
ENSG00000170175	323.927	1.14317	0.257032	4.44759	8.68408e-06	7.61581e-05	chr17	7445061	7457707	4329	CHRNB1	protein_coding	3.58496	6.14975	6.58496	8.43463	7.29462	6.58496	7.05528	6.74147	8.47168	7.06609	5.20945	6.45943	8.96578	7.56986	4.52356	5.90689	8.72792	7.22882	7.63662	6.67243	7.24793	7.76155	11.1824	9.61839	8.14975	9.01402	8.90087	7.67243	7.18982	7.84549	6.70044	11.2174	7.40088	7.88264	7.32193	9.50779	7.59246	8.82018	6.94251	7.56986	9.52748	7.97154	7.35755	8.26679	7.01123	7.82655	9.15987	7.97154	9.45121	6.71425	9.34651	9.2503	8.47168	8.01681	6.02237	8.61839	6.12928	7.59991	8.03892	7.56224	9.75989	9.24793	10.268	9.97441	8.76155	8.56986	8.52748	5.35755	7.84549	7.50779	9.91886	9.16993	10.0498	8.8392	7.30378
ENSG00000236739	80.8482	1.14305	0.190131	6.0119	1.83363e-09	4.3326e-08	chr9	22747700	22748234	535	CLIC4P1	processed_pseudogene	3.70044	4.39232	4.58496	5.80735	6.24793	4.80735	4	4.9542	5.70044	4.32193	5.04439	5.24793	6.64386	6.58496	5	0	7.20945	6.42626	3.32193	5.80735	4.24793	4.58496	7.78136	8.47573	5.88264	6.93074	5.85798	7.79442	6.58496	5.08746	5.70044	6.56986	5.80735	5.88264	6.78136	7.61471	5.64386	6.35755	6.02237	8.06609	8.0607	6.32193	7.49985	4	5.97728	6.22882	6.56986	8.31741	7.3837	7.12928	5.2854	6.06609	6.30378	5.04439	4.08746	6.30378	6.04439	8.05528	6.02237	6.62936	7.42626	7.09803	7.70044	6.14975	7.03342	6.67243	7.32193	7.10852	4.64386	8.7879	5.80735	6.44294	6.2854	8.30378	6.9542
ENSG00000227678	25.2611	1.14288	0.417274	2.73891	0.00616425	0.0211084	chr6	130133410	130146179	2906	RP11-73O6.3	antisense	0	3.90689	1	3.45943	3.32193	2.58496	1	3.45943	4.9542	3.16993	0	4.85798	4.90689	2.32193	3.70044	0	5.42626	3.58496	0	6.16993	5.08746	4.39232	6.58496	1.58496	5.45943	6.72792	2	5.08746	6.20945	2	3.45943	2.80735	4.39232	4.52356	2.32193	2.58496	0	7.93074	5.58496	3.32193	1	4.45943	5.72792	0	6.42626	3.80735	6.70044	5.97728	5.08746	4.08746	4.45943	6.58496	1	2.80735	0	2.80735	0	5.93074	4.58496	4.90689	5.61471	7.31288	2.32193	5.20945	6	6	7.24793	4.64386	4.16993	7.72792	5.12928	5.16993	4.39232	4	0
ENSG00000091490	1591.68	1.14275	0.227038	5.03328	4.82158e-07	5.97807e-06	chr4	25747427	25863760	7489	SEL1L3	protein_coding	7.82018	9.41785	7.90689	9.9629	10.1408	8.3966	7.74819	8.76155	10.4939	9.30606	6.96578	9.21675	10.7237	10.8956	10.0334	8.14466	11.0741	8.92481	7.67948	11.0021	10.1824	9.78463	11.7351	10.6055	12.6533	11.0007	10.5498	10.1624	11.0375	9.31061	10.1267	9.91139	10.3859	10.9658	10.4656	11.1007	11.4142	12.0835	11.0355	10.0607	10.0042	10.2946	10.5613	9.42836	12.6624	10.1254	10.6284	12.3219	10.2252	10.733	10.7474	11.4757	11.239	9.97011	8.89178	11.258	7.76818	10.0056	9.25974	9.45738	11.3443	12.2497	11.0519	10.84	10.8009	12.5108	12.1665	10.9256	6.6865	13.1067	11.3038	11.6161	11.6375	10.7698	8.87036
ENSG00000168959	21.8867	1.14263	0.468364	2.43962	0.0147026	0.0428986	chr11	88504576	89065945	8657	GRM5	protein_coding	3.58496	2.32193	0	3.70044	0	2.32193	3.32193	2.80735	5.70044	0	0	0	4.80735	0	3.90689	0	4.16993	4	0	5.24793	3.80735	4.32193	3.45943	2.80735	3.16993	5.45943	1	2.32193	7.79442	3.32193	4.70044	5.64386	1.58496	1	5.42626	3.16993	1	3.32193	1.58496	2.32193	2.80735	7.61471	2.32193	3.16993	4.70044	3.16993	4.39232	6.30378	6.96578	3.32193	4.85798	4.58496	4.80735	3.80735	0	4.58496	0	7.22882	4	3.70044	4.52356	5.61471	4.16993	4.45943	5.49185	4.58496	7.57743	4.70044	0	3.90689	2.58496	5.39232	3	5.55459	4.52356
ENSG00000110427	732.342	1.14251	0.279166	4.0926	4.26569e-05	0.000303446	chr11	33542072	33674102	12318	KIAA1549L	protein_coding	4.90689	7.34873	6.58496	10.0251	9.84078	7.7879	7.86419	6.84549	9.35975	8.50383	8.5812	7.83289	9.30606	8.78136	7.93664	7.52356	8.93664	7.71425	6.87036	5.90689	7.97154	9.06878	12.2354	10.2877	9.60177	9.67596	7.59246	12.5105	10.5878	7.29462	9.09011	9.8392	7.20945	8.45943	9.39874	8.76487	7.16993	9.16239	7.09803	9.00562	8.73132	9.93369	11.9862	6.78136	7.96	10.3197	11.3123	11.5868	11.3799	8.91588	8.01123	9.26209	7.87652	7.74819	6.59991	10.4574	9.13443	11.4533	10.1812	7.13955	10.007	9.3837	10.7993	9.76155	9.76653	9.81378	11.5206	10.1649	8.12928	10.7262	10.4543	10.1241	8.91588	10.115	8.81057
ENSG00000221963	873.145	1.1411	0.207982	5.48653	4.09911e-08	6.72745e-07	chr22	35648395	35668409	10121	APOL6	protein_coding	6.20945	8.12412	7	7.7211	9.07414	7	7.77479	7.52356	9.79928	8.48784	7.54689	8.84549	9.52943	9.63481	9.43671	5.61471	9.54689	8.51964	8.51964	10.8146	9.43671	9.33316	11.9564	9.37287	11.2796	10.6092	10.2276	10.9024	9.783	9.19967	8.92778	9.76321	10.6339	10.6284	8.97441	10.8001	9.17493	11.0471	8.51964	9.91439	10.2912	8.76818	10.7674	6.32193	11.3292	9.9542	11.2088	10.445	9.0954	9.59246	10.1033	10.7202	8.64746	10.0741	8.69697	8.83605	8.19476	9.78136	9.64566	9.94837	8.89482	12.0481	7.62205	10.7895	12.5304	10.7549	10.242	10.5275	7.19967	12.1373	10.9837	10.6707	8.62936	10.062	8.40939
ENSG00000205420	699345	1.14068	0.318354	3.58305	0.000339606	0.00183346	chr12	52487174	52493257	2928	KRT6A	protein_coding	15.5362	17.5131	18.2431	19.8558	16.8317	14.724	15.9864	15.5871	18.803	16.7448	13.1944	15.6196	19.2966	17.2445	16.0534	16.902	19.2357	19.5007	19.188	20.5822	18.5074	16.714	21.4456	20.7418	19.712	18.1173	21.039	19.7383	16.5121	19.0199	19.0593	20.116	20.5473	20.2384	18.4311	21.905	19.7841	18.9147	17.9196	19.6396	18.958	17.7957	16.0791	18.7817	16.9377	19.1203	18.5841	19.0237	20.2142	18.9077	19.9317	21.9299	20.6999	20.7773	18.8091	19.0441	17.877	20.8702	19.6513	16.5413	22.2752	21.1452	18.7308	20.2627	19.0885	19.309	18.378	17.7936	17.4027	19.1189	19.4621	19.6162	20.3539	19.0889	18.4238
ENSG00000172771	3.94836	1.14014	0.448413	2.54261	0.0110029	0.0338904	chr3	129401321	129428651	7789	EFCAB12	protein_coding	0	1	0	0	3.45943	2.80735	0	1	1	2.58496	2	1	3.32193	1	1	0	3	0	0	0	0	2.32193	3	3.58496	3.45943	3.90689	0	2.80735	3.70044	2.58496	2	3	1	1	2.58496	1	1	2.58496	2	2	4.85798	0	1	0	2.80735	0	2.58496	3.80735	2.32193	4.16993	3	3	3.16993	0	4.58496	1	0	0	2.32193	3	2.58496	3	1.58496	2	3.16993	2.58496	2	0	0	3.90689	0	3.70044	3	3	3
ENSG00000149596	223.248	1.13921	0.39027	2.91904	0.00351113	0.0132903	chr20	44111695	44187578	5943	JPH2	protein_coding	4.64386	4.39232	7.56224	6.35755	6.04439	7.43463	5.70044	6.52356	4.70044	6.35755	5.80735	6.12928	6.87036	8.53138	7.96578	0	8.47978	7.66534	4.80735	5.64386	5.52356	5.64386	8.99718	9.91139	7.9542	8.59246	1.58496	6.37504	7.46761	4.08746	7.18982	6.35755	6.47573	7.20945	4.52356	6.06609	4.52356	9.33539	3.80735	11.5906	3.45943	8.98584	9.35755	5.45943	3	6.12928	8.46352	8.62571	9.82814	7.56986	9.89178	7.33092	7.45121	4.85798	7.61471	5.80735	4.80735	8.99435	7.44294	9.92778	8.21917	7.03342	6.76818	9.2384	6.18982	7.48382	8.91886	4.90689	8.79116	7.22882	6.32193	7.34873	9.47168	7.34873	5.90689
ENSG00000178053	252.285	1.13871	0.260597	4.36962	1.24465e-05	0.000104318	chr3	158571163	158607252	3569	MLF1	protein_coding	3.70044	6.80735	7.5157	5.90689	8.96	5.52356	6.39232	5.72792	7.74147	7.62205	6.37504	5.55459	7.94251	7.96	6.40939	4.75489	7.88874	7.21917	5.64386	4.80735	7.15987	5.9542	10.4666	9.87958	6.98868	7.97154	7.87036	9.72792	8.18982	8.88874	6.90689	9.44087	6.33985	7.73471	8.78136	8.49985	5.61471	7.64386	6.08746	8.18488	9.73471	7.96	7.39232	6.18982	5.61471	9.08215	6.85798	9.15228	8	8.26209	8.56605	7.74147	5.67243	5.12928	8.16491	7.21917	9.23601	9.10066	8.15482	7.40939	7.58496	8.0607	10.0224	8.15482	9.0954	7.29462	8.48382	8.71081	5.12928	9.09011	9.28077	5.45943	8.54689	9.79766	8.07146
ENSG00000101189	228.309	1.13833	0.16792	6.77901	1.21003e-11	4.7769e-10	chr20	62796453	62801738	2781	MRGBP	protein_coding	5	5.70044	5.55459	5.42626	7.02237	6.14975	6.55459	5.39232	8.24793	7.25739	5.24793	6.82018	8.15987	7.90087	6.02237	5.08746	7.53916	6.80735	7.41785	7.60733	6.78136	6.35755	9.62571	9.88722	8.00562	8.20457	8.07146	9.07948	7.65821	7.84549	6.75489	8.57365	7.85798	7.88264	7.39232	8.89785	6.89482	8.65821	6.82018	8.91886	9.11114	7.6865	9.19967	6.89482	6.93074	8.57365	8.224	7.85175	8.26679	9.62571	8.84549	7.33985	7.88874	7.31288	7.62205	6.06609	8.2384	9.29462	7.76155	7.52356	8.47168	7.54689	8.91289	7.67948	9.90087	7.97728	8.95128	8.25739	7.2384	8.53916	8.70736	6.85798	8.30378	8.39232	6.32193
ENSG00000143324	2443.65	1.13754	0.166704	6.82371	8.8719e-12	3.60525e-10	chr1	180632004	180890251	8903	XPR1	protein_coding	8.02237	9.36194	9.72281	11.3929	10.544	9.47168	8.56224	9.34207	10.8122	10.1306	8.94251	9.80252	11.4589	11.1176	9.64746	7.56224	11.9196	10.611	8.73132	11.258	9.98584	10.2119	13.0393	12.3966	11.5068	11.5319	11.102	12.4152	11.917	10.7091	10.5603	11.752	11.4919	11.117	10.9285	12.1889	10.1849	12.6423	10.5285	12.1994	13.1796	11.6627	11.908	9.37069	11.2149	11.7419	11.1874	11.007	11.3674	11.0091	10.6184	11.0868	10.007	10.0875	11.3581	12.0185	11.0307	12.6043	10.5555	9.92926	11.9237	12.3078	11.6768	13.059	12.9267	11.332	11.5608	12.1485	9.17742	13.0058	12.848	11.7908	11.4569	12.8698	11.2432
ENSG00000206341	1814.89	1.13714	0.260312	4.36838	1.25169e-05	0.000104823	chr6	29887752	29890482	1096	HLA-H	unprocessed_pseudogene	6.45943	10.3542	6.56986	8.03892	9.86573	9.04166	10.0888	7.24793	11.4173	9.55842	7.42626	8.53138	10.5981	10.6502	10.2796	8.37069	11.3151	10.3729	10.1421	10.0014	9.81858	9.88417	13.3566	12.0116	11.056	13.0873	11.7669	11.8467	10.062	11.6294	10.3117	10.6847	10.3399	10.2715	8.90689	12.1715	8.10852	12.1901	8.85175	11.4003	11.463	9.53138	9.84078	5.97728	12.0658	10.683	11.1364	10.3815	10.4429	11.9776	12.5428	12.4584	11.4003	9.31515	11.0396	11.2064	7.14975	12.0283	8.59991	11.5939	10.1306	11.224	9.0607	12.0389	12.9228	11.5906	10.6528	10.4094	9.37069	13.5167	12.0961	12.1649	9.82972	10.6996	8.03342
ENSG00000146535	325.078	1.13694	0.151776	7.49091	6.83987e-14	4.40769e-12	chr7	2728112	2844324	6120	GNA12	protein_coding	4.45943	6.20945	6.12928	7.93664	6.6865	7.16993	6.14975	6.70044	7.63662	7.21917	6.87036	6.47573	8.71768	8.69	7.54689	5.24793	9.31061	8.02237	5	7.84549	7.01123	7.60733	9.91439	10.0941	8.81378	9.32643	8.61839	9.52748	9.07948	8.27146	7.79442	9.22159	7.85175	8.33092	8.16491	9.69	7.53916	9.05799	7.09803	8.83605	9.93074	8.47168	9.20701	8.14975	8.12928	8.40939	8.19967	8.87652	9.07948	10.4105	9.07414	7.82018	7.6865	6.49185	7.07682	8.52748	8.15482	8.73471	8.18488	8.24317	8.98584	8.47978	8.35755	9.23122	10.1306	8.85798	9.87652	8.46761	7.16993	10.3826	7.71425	8.23362	9.07948	9.93074	7.76155
ENSG00000114646	8.99218	1.13515	0.42202	2.6898	0.00714945	0.0238484	chr3	47562239	47580792	4366	CSPG5	protein_coding	0	2	1	2.32193	2	1	2	1	4	2.80735	2.32193	1.58496	3.90689	3	1	0	3.45943	3.70044	2.58496	0	4.08746	0	1	6.55459	0	0	3.32193	2	2	4.9542	1	4.80735	4.39232	3.70044	3.45943	3.45943	1	3.32193	3.45943	3.58496	3.58496	0	2	2.58496	4	2.58496	2.80735	3.70044	3.80735	2.80735	2.80735	4.39232	5.39232	3.32193	0	1.58496	3.90689	2.80735	2	2.58496	4.32193	3.16993	4.52356	2.32193	2	3.45943	3.80735	5.2854	0	4.75489	1	0	5.08746	4.70044	3.16993
ENSG00000204147	146.432	1.13469	0.231983	4.89128	1.00183e-06	1.14224e-05	chr10	50739318	50816495	4309	ASAH2B	protein_coding	3.45943	6.52356	5.08746	7.2854	5.70044	7.25739	0	5.2854	6.85798	6.89482	5.16993	5.85798	7.62936	7.16993	1.58496	0	7.90087	6.55459	2.32193	7.02237	5.49185	5.83289	7.48382	9.0607	7.40939	6.94251	7.16993	7.80735	8.35755	6.35755	6.89482	8.59619	7.18982	7.2384	7.14975	8.84862	6.88264	7.81378	7.31288	6.70044	8.22882	7.32193	6.75489	4.75489	7.88264	7.15987	8.17493	8.04439	8.30378	7.10852	7.90689	7.04439	8.14975	8.21432	7.20945	6.74147	7.55459	7.76155	6.22882	6.75489	7.9542	8.81057	7.35755	7.76818	8.47168	7.37504	7.65105	7.18982	5.04439	8.52356	7.9542	6.87036	8.01123	7.85798	6.32193
ENSG00000167996	57068.3	1.13325	0.179855	6.30087	2.95971e-10	8.59854e-09	chr11	61959718	61967660	2030	FTH1	protein_coding	12.3035	14.023	13.2819	14.7547	15.8674	13.4409	13.8906	14.094	16.0898	13.5216	14.6229	13.8478	16.41	16.4058	14.7803	11.0021	16.4174	14.7572	11.9498	15.4488	15.1355	15.3654	18.0383	17.3655	16.6921	16.1516	15.4808	16.3223	16.2259	14.627	15.1673	15.7507	15.2308	15.6408	15.7285	16.4573	15.0365	16.6582	15.8946	16.7892	17.4032	15.8708	16.7481	13.8025	15.8792	16.2473	15.9346	17.8216	17.5025	17.8645	15.159	16.0355	14.7656	14.0979	16.0974	15.5395	15.0943	16.1482	14.4938	15.528	16.1815	16.3433	15.7965	16.4229	16.598	17.2174	17.2601	14.4559	14.2394	18.1136	16.673	15.8261	17.748	16.1638	14.2463
ENSG00000230667	8.04649	1.13242	0.313529	3.61185	0.000304016	0.00166248	chr1	92074533	92075441	909	SETSIP	protein_coding	0	3	1.58496	0	3	2.58496	2.58496	1.58496	1	2.58496	0	2.58496	3.16993	2.80735	3.32193	0	3.58496	1.58496	0	3.90689	0	2.32193	4.08746	4.80735	2.58496	3	1	4.45943	3.32193	2.32193	2	5.52356	2.80735	3.80735	3	2.80735	2.32193	4	2	4.9542	3.45943	0	3.80735	2	3	3.80735	2.58496	4.70044	2.32193	3	3.58496	2	4.70044	2.32193	2.32193	3	4.39232	3.70044	2.58496	3.16993	3.90689	3.70044	3.32193	3.16993	4.16993	2.80735	3.58496	3.90689	2.58496	5.42626	3.80735	2.32193	4.32193	3.90689	1
ENSG00000147536	87.3044	1.13242	0.20053	5.64713	1.63149e-08	2.97883e-07	chr8	41529206	41545046	5475	GINS4	protein_coding	3.70044	5.52356	4.16993	4.9542	6.42626	5.64386	4.16993	4.85798	5.75489	6.35755	4.58496	5.20945	7.5157	5.72792	4.24793	3.16993	6.06609	5.55459	2.80735	6.79442	4.52356	5.64386	7.67243	9.14466	6.55459	6.74147	6.55459	6.67243	6.55459	7.08746	5.75489	8.25739	6.56986	6.98868	4.75489	7.09803	5.61471	7.25739	5.04439	7.15987	6.97728	5.39232	7.93074	3.16993	6.33985	6.58496	6.72792	8.2854	6.50779	8.08215	7.57743	6.61471	6.33985	3.70044	5.08746	4.24793	6.98868	7.57743	6.12928	6.91886	8.53138	7.45943	7.12928	7.85175	8.84862	5.61471	7.53916	7.11894	4	8.90087	5.90689	6.53916	6.65821	6.93074	5
ENSG00000100385	157.613	1.13199	0.287824	3.93292	8.39211e-05	0.0005444	chr22	37125838	37175054	4700	IL2RB	protein_coding	4.32193	5.72792	5.16993	6.91886	6.24793	4.90689	5.70044	4.80735	7.8392	6.04439	4.52356	5.97728	7.58496	7.19967	5.90689	2.32193	6.75489	6.42626	5	7.65105	7.37504	6.83289	8.2384	5.20945	9.65821	8.34873	6.6865	7.63662	6.75489	6.22882	7.56224	5.97728	7.41785	8.40514	6.30378	7.44294	6.6865	9.55651	6.56986	7.24793	6.74147	6.49185	7.40088	3	9.28309	6.70044	8.74483	7.61471	7.03342	6.79442	6.52356	9.07414	6.2854	7.16993	6.02237	6.22882	2.80735	6.40939	6.24793	7.80735	7.09803	10.4105	5.16993	8.19476	8.07146	8.96867	9.62571	7.74147	2	10.3498	8.07682	7.93074	6.06609	7.18982	4.75489
ENSG00000237264	273.013	1.13069	0.1973	5.73081	9.99512e-09	1.94805e-07	chr8	81521682	81522232	551	FTH1P11	processed_pseudogene	3.58496	5.90689	5.90689	7.09803	7.43463	6.50779	5.58496	6.22882	9.07414	6.78136	6.71425	5.83289	7.91289	8.8009	7.98299	3.90689	7.67243	7.26679	4.39232	8.25739	6.82018	7.40939	10.4788	9.60733	8.77808	8.39232	7.40088	9.00562	8.89178	6.96578	7.53916	8.03342	7.20945	7.82018	8.14975	8.66534	7.2384	8.9571	8.32643	8.97154	9.48985	8.42626	8.78136	4.24793	8.09803	8.89785	8.13955	10.1241	9.67243	9.88264	8.25267	8.35755	7.17991	7.35755	8.51964	8.12928	7.75489	8.00562	5.20945	8.02237	8.77479	8.80735	8.11374	8.43463	8.73132	8.55459	9.72281	7.40088	6.47573	11.0587	8.60733	7.65105	9.96723	8.60733	6.93074
ENSG00000128805	261.114	1.13028	0.235739	4.79461	1.62995e-06	1.76139e-05	chr10	48446034	48656265	6783	ARHGAP22	protein_coding	4.80735	6.76818	5.42626	6.30378	7.2854	5.97728	5.75489	6.12928	7.99435	6.89482	5.70044	6.91886	7.49185	6.22882	7.64386	6.78136	8.53528	7.04439	5.16993	8.01681	7.52356	6.59991	9.36851	8.55459	8.43879	8.67948	8.03342	9.01959	8.46761	6.70044	7.43463	7.53916	7.89482	7.49985	7.01123	9.47978	6.96578	8.93664	6.44294	8.2384	9.32193	7.35755	10.8657	6.47573	7.70044	8.02791	9.95274	8.37504	10.7432	10.3772	8.15482	7.65105	6.26679	8.12928	9.07682	6.22882	7.02237	8.76818	8.22882	8.63662	8.77479	8.57365	5.49185	9.32418	7.30378	8.01681	9.633	6.88264	6.6865	9.50581	8.17493	7.84549	8.47168	6.79442	5.2854
ENSG00000051128	375.203	1.12809	0.191492	5.89103	3.83789e-09	8.34622e-08	chr19	18929201	18941261	3422	HOMER3	protein_coding	4.9542	6.40939	6.06609	8.30834	7.70736	6.76818	6.08746	7.24793	7.9542	7.03342	6.20945	7.09803	9.45327	7.64386	5.83289	6.91886	9.46352	7.59991	7.21917	5.24793	8.06609	7.9542	10.1046	9.45943	8.42626	8.9571	8.88264	9.44501	8.83289	8.15987	7.48382	9.46148	8.56605	8.29462	9.10066	10.1624	7.74819	8.37069	8.00562	9.11374	10.3837	8.66178	9.38802	8.41785	7.59991	9.17243	8.85798	8.83289	9.55267	9.47978	9.58684	8.87958	8.58871	8.49185	7.20945	9.65464	7.25739	9.31061	8.74147	7.84549	9.84078	8.42206	8.94837	9.10852	8.96867	7.70044	8.80413	8.2854	7.45121	8.55459	9.16993	7.7879	11.0694	9.27612	8.01123
ENSG00000164136	145.865	1.12691	0.238906	4.71694	2.39423e-06	2.49007e-05	chr4	141636599	141733987	7860	IL15	protein_coding	3.16993	5.64386	4.08746	5.97728	6.39232	4.58496	5.85798	5.58496	7.57743	6.39232	3.90689	5.88264	7.32193	7.24793	6.45943	0	7.12928	6.2854	5.70044	8.18488	7.04439	6.20945	8.09803	7.36632	7.33985	7.7879	6.50779	8.32643	7.81378	6.06609	6.70044	6.84549	7.60733	7.24793	7.35755	6.78136	6.30378	8.75822	6.40939	9.24793	7.63662	7.55459	8.62571	4	8.67948	6.37504	8.42626	9.87805	7.62205	6.65821	6.97728	7.94837	6.78136	4.9542	6.72792	7.21917	7.05528	7.11894	6.02237	8.30834	7.16993	9.33092	5.45943	8.98584	8.96867	7.36632	7.57743	7.35755	2.58496	9.90238	8.19967	7.73471	6.26679	7.18982	4.45943
ENSG00000146112	1563.07	1.12688	0.152528	7.38803	1.49023e-13	8.98652e-12	chr6	30676389	30687895	4599	PPP1R18	protein_coding	7.27612	9.09803	8.20457	8.71081	9.15228	10.1749	8.68299	8.74483	10.1984	10.2058	7.15987	9.79928	11.0168	10.5294	9.77972	7.47573	10.6303	9.93221	8.12412	10.3454	10.6537	9.60733	12.4409	12.392	11.3504	11.7744	10.7082	11.825	10.3004	9.8009	9.67419	10.749	10.5157	10.7339	10.3231	12.0825	9.84706	11.286	9.83447	11.007	12.1799	10.567	11.8638	9.71596	10.8154	9.95855	11.5157	9.96434	11.6101	11.6188	11.6339	10.5353	9.27146	9.10591	11.0775	9.74651	10.2831	12.4341	11.4221	11.294	11.2491	12.0725	9.41363	11.5507	11.3537	10.4357	12.2764	10.4788	10.5187	11.525	10.4367	10.8857	11.2167	11.0258	9.60548
ENSG00000213197	157.45	1.12658	0.211258	5.3327	9.6761e-08	1.44795e-06	chr2	152389937	152390630	694	AC012066.1	processed_pseudogene	4.24793	4.70044	5.55459	7.06609	5.39232	6.71425	2.80735	6.26679	5.58496	7.48382	3.90689	6	8.16491	6.33985	5.39232	4.39232	8.61471	5.80735	6.70044	5.88264	4.9542	5.45943	9.07414	8.25739	8.31741	7.84549	7.88874	8.80735	6.59991	6.79442	6.26679	7.73471	7.70044	8.13955	6.55459	9.52943	6.33985	7.2384	6.24793	7.47573	9.45121	7.18982	7.12928	6.24793	6.47573	5.70044	7.85798	8.22882	8.00562	8.67243	8.86419	7.56986	6.65821	6.35755	6.94251	7.3837	7.02237	7.22882	4.90689	7.91886	8.31741	9.22159	5.35755	8.8857	9.16742	6.9542	8.52356	8.26679	6.64386	9.21432	6.84549	6.52356	8.0607	8.11374	6.42626
ENSG00000138778	3610.76	1.1261	0.201748	5.58173	2.38135e-08	4.16571e-07	chr4	103105806	103198409	9444	CENPE	protein_coding	9.51373	9.5216	8.97728	9.35975	10.8384	10.0014	9.94544	9.09803	11.1997	10.7117	9.65464	10.2324	11.9399	11.1799	10.5498	8.18982	11.2975	10.9374	11.7887	12.9938	10.6239	9.91737	13.0768	13.4338	11.7686	12.7217	11.5953	13.3613	11.2198	11.664	10.3923	13.2493	11.978	12.1199	10.9866	12.2877	10.5177	12.851	11.163	12.4868	12.4638	11.1007	13.7946	10.6239	12.6738	10.9307	12.9394	13.6352	10.8138	12.4903	11.7254	11.9281	10.7279	9.96434	11.3421	10.6411	12.6223	13.5333	12.6475	11.2894	13.0881	12.5189	12.9447	12.3947	14.5155	10.8065	12.1232	12.7785	10.7228	13.2763	11.7645	11.8478	11.5736	11.769	10.3987
ENSG00000164211	251.297	1.12471	0.217298	5.17586	2.26861e-07	3.08888e-06	chr5	111496033	111512590	5684	STARD4	protein_coding	5.55459	6.39232	5.75489	7.85175	7.40939	5.35755	3.58496	6.26679	6.78136	5.64386	3.45943	5.16993	7.91289	8.29921	6.64386	6.64386	8.23362	6.91886	5.83289	7.17991	7.62205	7.77479	9.68475	8.73809	8.20457	8.21917	8.35315	8.91289	8.14975	6.74147	6.79442	7.45121	8.80413	7.64386	7.22882	9.2384	7.31288	9.07682	7.13955	10.1447	8.51964	7.77479	9.37938	7.66534	9.22641	7.30378	8.98299	8.98584	8.15482	6.98868	7.98299	8.64746	7.2854	7.55459	8.82655	8.13955	6.72792	7.65105	6.32193	8.33539	8.62936	8.93664	7.34873	8.31741	9.99294	7.89482	9.65821	8.55459	4.16993	9.28077	9.75489	7.48382	9.66888	8.03342	6.9542
ENSG00000143786	26.488	1.12404	0.412102	2.72758	0.00638009	0.0217202	chr1	224434660	224740549	6386	CNIH3	protein_coding	2.32193	3.32193	1	0	5.9542	3	3	4	4.16993	2.58496	2	2.80735	5.24793	4.58496	0	3.70044	5.61471	2.32193	0	3.58496	3.58496	5.42626	6.04439	5.16993	2.58496	6.22882	1	2.80735	6.18982	1.58496	5.61471	1.58496	2.32193	3	5.88264	3.58496	1	3.45943	2.32193	3.70044	4.9542	6.71425	8.10852	2.80735	5.39232	4.16993	7.67948	5.67243	6.65821	5.08746	5.16993	4	1	1	1	5.39232	3.58496	5.24793	4.32193	6.50779	5.97728	4.45943	4.85798	4.08746	6.32193	3.70044	6.85798	1	2.80735	4.75489	5.97728	0	5.52356	5.9542	3.70044
ENSG00000146410	231.133	1.12366	0.187721	5.9858	2.15326e-09	4.98797e-08	chr6	136231024	136250335	2450	MTFR2	protein_coding	4.24793	6.10852	4.24793	7.04439	8.10329	6.88264	5.32193	5.24793	7.35755	7.02237	6.37504	6.82018	8.11374	6.50779	4.39232	7.03342	7.27612	6.12928	4.24793	7.44294	6.89482	7.16993	9.34207	9.54882	8.11374	8.40939	8.45943	9.27146	8.15482	7.63662	7.24793	8.45943	8.2384	8.20945	7.5157	8.9571	6.74147	9.16742	7.49185	8.53916	8.2854	6.22882	9.27612	5.67243	8.62571	7.69349	8.54303	10.2609	7.36632	9.03892	8.94837	8.28077	7.90689	7.25739	7.41785	8.01681	6.88264	8.59619	7.94837	6.30378	9.11374	8.89482	8.28077	8.64024	10.1137	7.65105	7.73471	7.25739	6.79442	10.388	9.13955	6.84549	7.74147	8.19476	6.74147
ENSG00000253676	34.4629	1.12344	0.222691	5.04484	4.5389e-07	5.68e-06	chr8	106697427	106698013	587	TAGLN2P1	processed_pseudogene	4.08746	3.80735	2.58496	3.32193	4.64386	3.16993	3	2.80735	5.55459	2.58496	2	3.58496	4.9542	4.90689	1	3	4.80735	4.08746	3.16993	6.04439	4.64386	3.70044	6.53916	7.22882	4.85798	5.20945	5	5.85798	4.75489	4.80735	4.52356	5.88264	5.35755	5.39232	4	6.52356	4.39232	5.83289	4.32193	6.20945	6.91886	4.85798	6.16993	5.12928	5	5.90689	5.88264	5.39232	5.52356	5.39232	5.16993	6.02237	2.58496	5.35755	5.64386	4.39232	6.20945	6.6865	5.12928	4.52356	6.85798	5.42626	4.85798	5.83289	6.24793	5.20945	4.70044	4.80735	2.58496	7.26679	5.52356	5.04439	5.32193	5.24793	3.45943
ENSG00000145248	6.89868	1.12209	0.407565	2.75316	0.00590233	0.0203868	chr4	48483343	48489196	1790	SLC10A4	protein_coding	0	2.58496	0	3	0	2	2.58496	0	3	2.32193	0	2.80735	3.70044	2.80735	0	0	0	0	3.16993	2	2	3.32193	5.12928	4.80735	1	2.32193	0	4.90689	4.39232	1	2.32193	5.49185	3.32193	3.80735	3.70044	2.80735	1.58496	3	1	2.32193	1	4	2.32193	0	2	1	4	4.16993	2.58496	5.80735	3.16993	3.16993	3	1	2	3.45943	0	4.90689	3	3.45943	3.45943	3.16993	3.32193	2.58496	6.71425	2	2	4.16993	0	3	2.80735	3.90689	2	2.80735	2
ENSG00000156113	1622.6	1.12182	0.274095	4.09281	4.26179e-05	0.00030325	chr10	76869601	77638595	19125	KCNMA1	protein_coding	7.33092	9.44087	6.94251	10.0348	10.988	8.30834	8.52356	8.94544	10.5565	7.58496	10.2819	9.22159	10.5784	10.5245	10.1202	4.52356	10.3902	8.94251	7.06609	9.65821	10.809	10.2586	13.5833	11.2306	11.4808	10.3219	10.3608	10.4221	11.3565	7.60733	8.20945	9.14211	10.4909	9.00282	9.74987	11.3191	8.01681	11.3236	10.1923	10.8431	13.4637	11.865	12.7283	8.80413	11.4762	11.7607	12.525	12.5699	12.4656	11.5387	9.31061	10.5613	9.47371	9.33316	10.6064	11.1504	8.49586	11.6307	11.3348	11.7288	10.5038	10.8146	9.42417	10.3685	9.37721	11.4579	12.3578	9.26444	8.92481	11.1007	12.5438	10.8773	10.9908	9.76321	6.84549
ENSG00000091651	527.024	1.12109	0.170351	6.58106	4.67106e-11	1.60538e-09	chr16	46689643	46698394	4309	ORC6	protein_coding	6.44294	6.50779	5.83289	7.67243	8.92778	7.69349	4.45943	6.35755	9.13955	8.633	7.20945	7.55459	9.48784	7.85175	7.31288	6.45943	8.47573	8.33092	8.7211	9.35315	7.93664	7.82655	10.7781	11.1144	9.15987	9.80735	9.34873	10.6348	9.70217	9.224	7.96578	10.5058	9.23122	9.28771	8.56605	9.82814	7.48382	9.85331	8.33985	9.44501	9.97298	7.94251	9.81057	7.05528	9.29921	7.98868	9.97298	10.1548	8.74483	10.7423	9.55075	8.30834	8.31741	7.78136	8.30378	7.97728	9.17991	10.7591	9.27146	8.71081	10.4564	9.84549	9.58684	10.0928	11.8486	9.24555	9.50383	9.31288	7.90087	11.462	9.60548	8.93369	9.10066	9.69174	8.11894
ENSG00000216480	15.602	1.12044	0.388182	2.88638	0.003897	0.0145025	chr6	159526062	159526527	466	RP3-393E18.1	processed_pseudogene	0	2.80735	2.32193	3.90689	2.58496	3.90689	0	3	3.90689	4.16993	1.58496	4.45943	3.32193	2	3.58496	0	3.90689	2.58496	2	4.39232	1	2.32193	2.58496	3.45943	2.80735	3.32193	3.80735	4.39232	6.71425	2	2	4.80735	3.32193	3.58496	5.9542	1	0	4.45943	4	4.75489	3.80735	5.72792	2.80735	0	5.12928	2.32193	5.04439	5.42626	4.75489	3.58496	4.75489	3.32193	4.58496	0	3	2.32193	5.67243	5.49185	2.32193	4	4.08746	4.70044	2	3.32193	6	4.16993	5.64386	3.32193	2.80735	7.96	0	4.39232	4.85798	2.80735	2
ENSG00000255987	25.8009	1.12028	0.34734	3.2253	0.00125839	0.00556901	chr17	35514766	35515186	421	TOMM20P2	processed_pseudogene	2	4.16993	2.58496	2.58496	2.58496	2	2	2.32193	5.24793	3.90689	2.58496	3	4.52356	3.90689	5.2854	0	5.08746	3.80735	3.45943	4.16993	5.2854	4	6.30378	1.58496	5.49185	6.59991	4	4.70044	4.85798	3	5	2.80735	5.04439	5.39232	2.80735	4.16993	2.80735	7.24793	6.16993	3.16993	2.80735	2.80735	5	1	6.76818	2.80735	7.04439	5	4.9542	3.80735	4.24793	5.93074	3.45943	3.80735	4.32193	4.52356	0	3.70044	3.58496	5.12928	3.80735	7.24793	2.32193	5.90689	4.75489	6.58496	6.18982	5.12928	2	7.96578	5.90689	5.39232	3.80735	3	2.58496
ENSG00000237624	8.6438	1.11991	0.440222	2.54396	0.0109602	0.0337867	chr1	39514956	39516490	1535	OXCT2P1	unprocessed_pseudogene	0	2	0	2	2.32193	2.58496	0	3	0	2	2.32193	0	2.80735	3.45943	0	0	5.49185	3	0	0	0	4.75489	5.16993	5.2854	4.52356	4	1	4.24793	4.58496	0	4.64386	0	2	2	2.32193	2	1	2	3.58496	1.58496	1.58496	4.32193	5.24793	0	2.32193	3.58496	3.80735	4.70044	6.30378	3.90689	4.64386	0	0	0	3	3.32193	3	3.80735	3.32193	4	4	3.70044	3.32193	3.45943	4.85798	4	4.58496	3.80735	2.58496	4.16993	3.16993	0	2.80735	4	2.58496
ENSG00000198286	292.906	1.11942	0.255123	4.38778	1.14516e-05	9.70928e-05	chr7	2906141	3043945	4707	CARD11	protein_coding	5.08746	7.04439	5.42626	7.37504	8.3443	4.70044	5.42626	6.20945	8.09803	6.64386	5.12928	7.39232	8.15482	7.96	7.01123	4.45943	8.08215	5.75489	5.72792	9.40939	8.36632	7.58496	9.08215	7.3837	10.3242	8.99152	7.32193	10.6448	8.24317	6.93074	7.77479	8.7879	7.72792	9.10329	7.57743	8.85798	6.67243	9.62571	7.33092	7.40939	7.78136	6.37504	9.51373	4.45943	9.21917	6.96578	9.07682	9.64566	8.80413	8.3837	9.32193	9.35094	7.25739	8.16993	7.77479	6.88264	3.16993	8.62936	8.66888	8.0607	8.24793	10.6357	5.16993	8.13955	10.9535	9.81057	10.0795	8.71081	4.45943	10.6411	8.94251	9.26913	8.96578	8.37069	4.64386
ENSG00000109790	3021.08	1.11865	0.175413	6.37723	1.80319e-10	5.42443e-09	chr4	39045039	39126857	5144	KLHL5	protein_coding	7.59991	10.2021	8.98014	10.4898	11.0641	10.032	9.19967	9.74315	11.8162	10.7549	9.82814	10.3387	11.3756	11.2819	11.0768	7.60733	11.8688	10.952	8.40088	11.6284	11.444	10.8572	13.0481	12.4681	11.8757	12.2183	11.2586	13.0149	12.7962	10.5177	10.7541	11.9538	11.3055	11.4538	11.1749	12.2538	10.7515	12.8757	11.2222	11.9465	12.6613	11.8102	12.8709	9.20457	12.4648	10.9766	12.1755	13.8654	12.0199	12.9647	11.2662	11.3783	11.204	10.4979	10.7245	10.5127	12.6264	13.1053	10.6101	11.3701	11.3083	12.9984	11.809	12.0937	12.0785	12.1592	12.2688	11.6325	10.7599	13.6381	12.5543	12.1746	11.9322	11.1344	8.63662
ENSG00000188820	143.795	1.11651	0.321129	3.47684	0.000507365	0.0025817	chr6	116461370	116463779	1194	FAM26F	protein_coding	3.32193	5.49185	4.75489	6.78136	7.44294	2.80735	4.45943	3.80735	7.42626	4.39232	6.67243	4.58496	6.62936	7.18982	6.06609	0	6.64386	4.52356	4.75489	7.40939	8.01681	7.09803	8.06609	5.78136	6.32193	5.83289	6.45943	7.71425	6.93074	5.93074	5.90689	7.78136	8.88874	8.86728	5.32193	6.30378	4.70044	9.59805	6.10852	8.24793	5.12928	6.26679	9.45533	4.16993	9.37287	6.79442	8.12928	7.85175	6.33985	6.06609	5.39232	8.54303	6.24793	6.96578	0	6.40939	6.47573	8.09803	5.55459	7.52356	7.2854	10.1712	6.93074	7.83289	8.88874	7.88264	8.23362	8.49185	3.16993	8.90388	8.29462	7.97728	6.96578	8.12928	5.08746
ENSG00000089327	3393.44	1.11587	0.183137	6.09307	1.10764e-09	2.77353e-08	chr19	35154730	35169883	2993	FXYD5	protein_coding	7.53138	10.3242	8.66178	10.2503	10.9607	9.43879	9.97011	9.61102	12.0077	10.352	10.3185	10.5216	11.8903	11.5887	10.3707	8.84235	11.9366	10.6046	8.65464	12.8474	11.1762	10.9151	13.8366	13.3405	12.7275	12.4006	11.3987	13.7642	11.5868	10.4481	10.944	12.192	11.6812	11.9773	11.1389	12.4818	11.2402	11.9166	10.9542	12.2694	12.7595	11.2306	13.0631	9.39446	12.5375	11.8443	12.3404	12.9598	11.9876	12.1957	12.0396	12.5999	10.1997	9.85175	10.2877	10.6751	10.8226	14.0118	10.5925	11.6909	12.239	13.3151	13.0251	12.9215	10.9211	12.2402	13.0166	12.3457	11.8049	12.6475	12.7478	12.4025	12.625	11.4226	10.4858
ENSG00000184254	667.225	1.11547	0.294278	3.79054	0.000150317	0.000906662	chr15	100877714	100916626	5772	ALDH1A3	protein_coding	5.39232	8.39232	9.51175	8.93369	9.43045	7.34873	6.47573	8.11894	7.60733	8.18488	7.66534	7.45943	8.3966	8.69	7.03342	6.42626	9.96	8.44708	6.33985	8.50383	7.44294	7.03342	11.0028	11.6275	10.043	6.79442	9.48784	9.95128	8.09803	8.86109	8.01123	10.6698	7.94837	9.92333	9.47978	7.18982	9.58308	8.224	11.341	6.74147	8.61471	7.90087	8.77808	5.42626	7.76155	10.0224	9.08215	10.9651	10.7288	11.0091	7.73471	10.6138	9.20701	9.91588	7.90689	7.85175	8.16993	10.6618	7.98299	6.44294	9.79442	13.0236	9.39874	10.2143	10.0795	10.7048	8.57365	9.08481	6.70044	10.1396	9.10852	9.42417	10.5641	11.1039	9.19722
ENSG00000120254	2117.71	1.11515	0.158841	7.02057	2.20961e-12	1.04488e-10	chr6	150865549	151101887	5021	MTHFD1L	protein_coding	7.8009	9.13186	10.0928	10.4083	10.8765	9.59805	8.62571	8.64024	10.8329	10.5479	9.44915	9.20701	12.0951	10.0293	9.78953	6.2854	10.6138	10.7871	8.9629	10.5999	9.69349	9.40939	12.2808	13.1262	11.4564	11.4424	11.1215	12.2726	11.5741	10.3902	10.6046	11.4014	11.3647	11.4163	10.4305	12.1215	10.6874	11.7372	10.1799	11.6475	12.4297	11.2906	12.3947	9.51767	10.5736	10.4788	12.1277	11.9625	11.2621	12.2706	11.5493	11.6225	9.41785	9.81858	11.3095	10.6147	10.275	12.5406	10.6777	10.8887	12.0262	12.7688	11.3869	12.7601	13.0446	10.6935	12.3487	11.3032	11.1293	11.3332	10.207	11.8049	10.7805	11.5541	9.99718
ENSG00000145386	787.15	1.11496	0.180499	6.17711	6.52875e-10	1.748e-08	chr4	121816444	121823933	2798	CCNA2	protein_coding	6.76818	7.36632	6.59991	7.90087	8.9571	7.30378	8.65821	7.18982	9.27612	8.41785	7.50779	7.84549	9.94983	9.40939	8.6865	7.13955	9.42417	8.78136	6.06609	10.585	8.62205	9.60177	10.5708	11.4712	9.71081	10.5661	9.82814	11.0042	9.12153	9.68299	8.63662	10.8626	10.021	10.0238	9.25267	9.97441	8.19967	11.0614	8.74483	10.3837	10.1383	9.13186	10.8986	9.29232	10.3476	8.83605	10.4747	11.0161	8.53138	10.6202	9.99718	9.56986	8.32643	7.87036	8.5812	8.51175	9.78627	11.1948	9.46761	8.9542	11.3565	10.9571	11.2621	10.6193	11.9341	8.79116	9.46557	9.71768	8.04985	11.0701	10.9758	9.76155	9.83605	9.99577	8.37504
ENSG00000165617	157.639	1.11456	0.342221	3.25684	0.00112658	0.00505856	chr14	58633967	58648321	4490	DACT1	protein_coding	3.32193	4.64386	3.80735	5.72792	7.07682	6.35755	2	5.52356	6.79442	7.08746	7	5.97728	7.33092	7.82655	7.15987	0	8.33539	7.63662	2.58496	5.32193	4.85798	6.30378	8.14466	7.98868	7.36632	7.41785	3.16993	7.64386	10.3707	3.45943	6.65821	4.52356	4.24793	4.08746	8.67948	6.40939	5.83289	4.45943	5.04439	6.90689	6.42626	9.80574	8.21432	4.90689	8.37938	8.15987	7.88264	9.62388	9.65464	9.26209	7.25739	6.56986	6.26679	5	6.80735	7.33092	5.80735	7.87036	5.04439	7.66534	6.24793	7.41785	7.45943	6.58496	7.78136	8.10329	9.83289	5.75489	5.39232	7.39232	8	8.41363	6.24793	8.44708	6.6865
ENSG00000168461	1583.1	1.11407	0.201331	5.53351	3.13887e-08	5.3209e-07	chr18	9708165	9862551	5586	RAB31	protein_coding	5.83289	8.92778	8.16993	10.8742	10.545	7.7879	8.84862	8.20945	11.5939	8.49586	8.50383	7.10852	11.8388	10.0238	7.40088	6.08746	10.5803	9.8933	6.6865	10.3015	10.1396	10.8057	11.9498	11.8708	10.8956	10.4041	10.7151	11.4878	11.5454	9.90989	10.3443	10.9315	10.2633	10.8431	10.6092	11.5541	10.4294	10.8376	10.1472	11.1649	12.0126	11.8514	11.5694	8.29002	11.2697	11.3853	10.7305	12.1328	11.9043	11.8029	10.9241	12.0654	11.0954	10.0417	9.39874	10.3869	8.98868	12.0778	9.18239	9.52748	12.0362	12.6001	11.9473	11.2761	11.6262	11.4305	11.1459	9.62205	8.633	10.6839	11.3163	10.9129	12.0365	10.7532	9.57554
ENSG00000034053	573.39	1.11394	0.220999	5.04046	4.64405e-07	5.78405e-06	chr15	28884483	29118315	6869	APBA2	protein_coding	6.2854	7.71425	6.58496	8.58871	10.1972	8.20457	7.33092	7.64386	7.65105	8.44294	6.18982	7.41785	8.94544	8.20457	6.20945	6.87036	8.86419	7.69349	8.60363	7.70044	7.88264	8.43463	10.6138	11.7752	9.70044	10.4686	8.80735	8.65464	9.68299	7.65105	8.26209	10.2935	7.81378	8.49985	9.25974	11.1183	8.93958	8.70044	7.91886	9.47776	10.0084	10.6275	9.40514	6.26679	9.49785	8.2384	9.51373	10.8154	9.40301	7.98299	8.75154	8.85175	9.56415	8.00562	8.3966	9.66356	7.96578	10.5401	9.27146	7.67243	8.37069	10.6156	9.57554	8.97154	12.3004	10.4105	10.8925	9.93958	5.70044	12.4991	8.91886	10.2935	7.46761	9.62936	8.2384
ENSG00000114013	323.69	1.11381	0.276828	4.02349	5.73428e-05	0.000391498	chr3	122055366	122121139	3433	CD86	protein_coding	5.24793	7.37504	6.20945	7.7879	8.19967	4.24793	6.52356	5.12928	9.0634	6.26679	6.06609	7.32193	9.17742	8.01123	7.7879	1.58496	7.52356	7.2384	4	8.12928	8.56224	7.76155	9.57743	8.25267	9.06609	8.83605	6.87036	10.1586	7.20945	6.24793	6.64386	7.02237	8.20945	9.02791	7.58496	7.79442	6.6865	9.39874	7.87652	11.4466	7.97728	6.70044	9.67419	3.80735	9.82177	8.37938	9.42626	10.4367	9.00843	8.62936	7.15987	9.48382	7.36632	8.08746	5.67243	8.78136	7.22882	9.09803	7.74147	8.49985	8.77808	10.821	8.3837	7.88874	7.11894	10.043	9.66178	9.00562	6.39232	10.4409	9.23122	9.18735	8.03342	8	5.80735
ENSG00000258825	3.61204	1.11334	0.443466	2.51055	0.0120544	0.036542	chr14	96931367	96943580	254	AL133168.3	processed_transcript	0	0	0	1	1.58496	1.58496	0	1	0	2.80735	0	1	2.80735	2.58496	0	0	3.90689	2	0	0	2.80735	2.32193	1.58496	4.64386	2.58496	2.80735	2.80735	4.45943	3.32193	2.58496	2.58496	0	1	1	2	3.16993	2.58496	3.80735	0	2	1	0	2.32193	0	1	1	2.58496	2.32193	1	2.58496	3	2.58496	0	0	0	0	0	2.58496	0	0	2.58496	2.58496	3.70044	4	3.45943	3	3.70044	3.16993	3.32193	3.58496	3.32193	3.45943	2.32193	3.32193	1.58496
ENSG00000185130	985.866	1.11278	0.187116	5.94701	2.73091e-09	6.15791e-08	chr6	27807444	27807931	488	HIST1H2BL	protein_coding	7.30378	7.59246	6.55459	9.15987	11.1693	7.90087	7.80735	8.32643	9.58684	8.86109	7.01123	8.57743	10.817	9.8009	8.75154	2.80735	9.99859	8.8392	6.58496	10.1124	8.94251	9.86728	11.1046	12.0818	11.1917	11.1085	10.9701	10.8564	9.37721	9.68825	8.94251	10.6537	10.0014	10.3955	9.21189	11.1079	8.69	10.7339	8.09276	11.102	11.4398	9.10066	10.5058	8.50779	9.22641	10.0728	9.82496	11.3287	8.55459	11.0147	10.2527	10.2538	9.67948	9.07146	9.94983	8.60363	9.20457	11.1636	9.97871	9.66534	11.5343	10.5343	10.9787	11.2842	12.7566	9.82496	10.0967	10.8122	8.57743	10.8941	9.44087	10.8849	9.96145	11.4707	9.66888
ENSG00000131944	36.3528	1.11204	0.207905	5.34877	8.85548e-08	1.3404e-06	chr19	32972209	32978222	2370	C19orf40	protein_coding	2	4.52356	2.80735	3.90689	4.45943	4.32193	1	3.70044	5.90689	5.24793	2	1	6.04439	5.88264	3.16993	0	5.39232	4.45943	0	5.45943	5.20945	3.58496	6.58496	7.70044	6.04439	5.39232	4.64386	5.42626	6.26679	6.04439	4.45943	6.30378	4.9542	5.42626	4.80735	6.20945	3.45943	5.72792	3	6.71425	5.45943	4.64386	6.32193	2.80735	5.08746	4.90689	5.55459	7.07682	5.72792	6.55459	6.37504	5.61471	5.93074	4.90689	3.16993	5.90689	4.08746	6.08746	5.08746	5.61471	6	6.61471	5.83289	5.45943	7.04439	4.32193	6.59991	5.08746	4.08746	6.85798	5.08746	5.16993	5.75489	6.75489	4.64386
ENSG00000231579	8.06469	1.11202	0.298658	3.7234	0.000196555	0.00114256	chr5	143332605	143333239	635	RPL7P21	processed_pseudogene	0	1.58496	1	1.58496	3.45943	1	1	1	3	0	0	3	4.39232	2.58496	0	0	3.16993	2.58496	0	2.80735	3.45943	4.58496	4.24793	5	2.32193	3.32193	2.58496	3.16993	4.52356	3.70044	3.58496	3.70044	3.45943	3.70044	2.58496	4.24793	2	2.58496	3.45943	3.32193	4.52356	2.32193	4.32193	1	3.45943	2.32193	2	5.35755	4.08746	3.45943	3.32193	2.58496	3.90689	4.16993	2.32193	3.32193	1	3	3	1	4.80735	5.9542	4.16993	4.08746	4.45943	1	3	3.45943	1.58496	4.39232	3.58496	2.58496	4.39232	4.9542	2.80735
