## Supplemental Table 7 for "Whole Exome and Transcriptome Sequencing of Stage-Matched, Outcome-Differentiated Cutaneous Squamous Cell Carcinoma Identifies Gene Expression Patterns Associated with Metastasis and Poor Outcomes" (part 2 of 3)

### Sheet: DESeq2Result_CSCC_3batches_May. (continued)
geneID	baseMean	log2FoldChange	lfcSE	stat	pvalue	padj	Chromosome	Start	End	Length	GeneName	GeneBiotype	s_CSCC_10C	s_CSCC_13	s_CSCC_15	s_CSCC_17	s_CSCC_19	s_CSCC_24	s_CSCC_28C	s_CSCC_301_T2b_B4	s_CSCC_303_T2a_B4	s_CSCC_30C	s_CSCC_321_T2a_B4	s_CSCC_323_T2b_B4	s_CSCC_331_T1.C_B4	s_CSCC_339_T2b_B4	s_CSCC_346_T3_B4	s_CSCC_367_T2a_B4	s_CSCC_374_T2b_B4	s_CSCC_39C	s_CSCC_42C	s_CSCC_53C	s_CSCC_5	s_CSCC_9	s_072.T2b_B2	s_073.T2a_B2	s_085.T2a_B2	s_093.T2a_B2	s_097.T2a_B2	s_101.T2a_B2	s_109.T2a_B2	s_151.T2a_B2	s_153.T2a_B2	s_155.T2a_B2	s_157.T2a_2_B2	s_159.T2a_B2	s_163.T2a_B2	s_165.T2a_B2	s_167.T2a_B2	s_169.T2a_B2	s_171.T2a_B2	s_200.T2b_B2	s_201.T2b_B2	s_203.T2b_B2	s_205.T2b_B2	s_CSCC_10T	s_CSCC_12	s_CSCC_14	s_CSCC_16	s_CSCC_18	s_CSCC_23	s_CSCC_27	s_CSCC_29	s_CSCC_302_T2a_B4	s_CSCC_304_T2b_B4	s_CSCC_306_T2a_B4	s_CSCC_308_T2b_B4	s_CSCC_310_T2a_B4	s_CSCC_316_T2b_B4	s_CSCC_320_T2a_B4	s_CSCC_322_T2b_B4	s_CSCC_326_T3_B4	s_CSCC_331_T1.T_B4	s_CSCC_335_T2a_B4	s_CSCC_338_T2b_B4	s_CSCC_349_T3_B4	s_CSCC_359_T2a_B4	s_CSCC_363_T2a_B4	s_CSCC_373_T2b_B4	s_CSCC_39T	s_CSCC_42T	s_CSCC_48	s_CSCC_4	s_CSCC_52	s_CSCC_6	s_CSCC_7	s_CSCC_8
ENSG00000164951	1875.46	1.11196	0.177616	6.26043	3.83908e-10	1.07954e-08	chr8	93857807	93926066	5603	PDP1	protein_coding	6.85798	8.74483	9.0607	10.4767	10.2621	8.15987	8.70736	8.65464	10.6211	8.58496	9.15987	9.19722	11.0681	10.5803	9.57743	8.47168	10.4073	10.676	10.1886	10.9381	10.2992	9.16742	12.7408	12.526	11.0841	11.8704	10.5421	12.1286	11.4263	10.207	10.2119	11.567	10.7682	11.0451	10.9506	11.6519	9.79116	11.6506	10.3049	11.9972	11.807	10.8657	11.7899	8.02237	11.3106	11.233	10.5498	12.888	10.1254	11.1929	12.196	10.7474	9.66356	9.03342	10.3837	10.5859	10.6777	11.8086	10.6698	10.4284	11.3869	11.783	10.8533	13.2427	11.4236	11.3038	12.2594	10.2773	10.6411	12.0838	12.3083	11.3009	11.4878	11.0782	9.38586
ENSG00000131153	117.34	1.11077	0.193641	5.73626	9.67894e-09	1.89485e-07	chr16	85676198	85690073	3264	GINS2	protein_coding	3.80735	5.08746	3.58496	4.80735	5.88264	4.85798	5.04439	4.9542	6.32193	6.59991	4.85798	6.39232	7.31288	7.37504	4.75489	0	7.62205	5.80735	5.42626	7.67243	5.97728	6.74147	8.20457	8.9571	7.39232	7.88874	6.88264	8.30834	6.88264	6.80735	6.04439	8.75154	7.10852	7.05528	5.80735	7.44294	5.12928	7.99435	5.64386	7.24793	7.67948	5.16993	8.08746	5.75489	6.55459	6.04439	6.61471	6.97728	6.30378	7.83289	7.33092	7.72792	6.59991	5.78136	7.19967	4.70044	7.02237	7.35755	6.35755	6.49185	8.75489	7.21917	7.90087	7.26679	9.13443	6.88264	7.45121	8.41785	6.59991	9.14466	6.96578	6.06609	6.78136	8.224	6.64386
ENSG00000273745	122.164	1.10786	0.237094	4.67269	2.9728e-06	3.00157e-05	chr20	10649636	10649695	60	MIR6870	miRNA	2.58496	5.35755	5.83289	6.04439	5.55459	5.85798	4	5.08746	7.45121	5.85798	5.39232	4.58496	6.88264	7.90689	5.04439	0	7.33985	6.40939	6.02237	6.44294	5.75489	5.45943	8.91289	8.73471	5.80735	6.87036	6.39232	8.35755	8.52356	6.96578	6.79442	7.88264	7.29462	6	6.45943	8.07146	6.59991	7.35755	6.18982	6.52356	8.06609	6.40939	7.30378	5.93074	5.39232	8.67596	6.47573	8.25739	6.59991	4.64386	5.90689	6.89482	6.22882	6.24793	5.16993	6.65821	7.62936	8.62205	7.20945	4.64386	7.18982	6.55459	7.2854	7.65105	7.58496	7.2384	8.7211	7.96	6.83289	7.39232	8.24317	6.2854	7.39232	8.09276	5.9542
ENSG00000125841	67.2369	1.1073	0.192483	5.75271	8.78236e-09	1.75427e-07	chr20	346782	359660	2933	NRSN2	protein_coding	2.80735	4	4.85798	3.58496	5.64386	4.52356	5.12928	4.90689	5.20945	5.08746	3.16993	3.90689	7.46761	6.22882	4.39232	3.58496	6.72792	5.58496	3.70044	4.64386	5.12928	5.72792	7.13955	8.46761	6.49185	7.45943	6.02237	6.62936	7.02237	5.58496	5.88264	6.47573	5.42626	5.80735	5.83289	7.19967	4.9542	6.67243	4.58496	5.88264	7.42626	6.98868	7.56986	2.58496	4.08746	7.60733	6.50779	6.61471	6.6865	7.11894	6.98868	5.61471	5.12928	4.64386	5.67243	6.14975	2.80735	7.58496	6.55459	6.2854	6.94251	5.88264	7.32193	7	7.57743	5.90689	7.8392	6.75489	5.32193	7.22882	6.50779	6.02237	5.97728	7.62936	6.02237
ENSG00000121797	64.3343	1.10698	0.326761	3.38775	0.000704674	0.00339825	chr3	46407163	46412997	3061	CCRL2	protein_coding	2	5	2.80735	5.64386	5.67243	3.16993	2.80735	4.70044	5.20945	4.08746	4.24793	4.16993	5.45943	4.75489	4.45943	5.2854	5.12928	4.08746	0	6.56986	5.9542	5.83289	6.89482	7.24793	6.94251	4.64386	4.16993	5.88264	4.90689	4.16993	3.90689	6.44294	5.16993	6.30378	5.24793	4.32193	4.08746	6.39232	9.0607	5.20945	3.90689	4.90689	7.40939	3.45943	7.74147	5.90689	7.22882	7.44294	6.56986	6.6865	4.24793	8.35755	4.45943	4.16993	4.58496	5.49185	2.80735	8.24317	5.04439	4.39232	6.02237	7.66534	6.24793	5.08746	6.32193	6.26679	8.25267	6.37504	2.80735	8.18488	6.82018	6.42626	7.07682	5.93074	3.70044
ENSG00000166130	302.408	1.10673	0.186811	5.92433	3.13578e-09	6.97513e-08	chr12	98613405	98645113	4163	IKBIP	protein_coding	4.9542	6.80735	5.72792	6.93074	7.60733	6.37504	6.24793	6.12928	8.28077	5.78136	7.16993	7.01123	8.81057	8.62205	6.84549	2.80735	8.29462	8.26209	5	7.73471	7.59246	8.51175	9.87805	9.77972	8.51964	9.02237	7.49185	9.07948	8.87958	7.09803	7.15987	8.8392	8.45943	8.08746	7.85798	8.76155	7.37504	9.03892	7.50779	9.31061	8.6865	8.81698	10.4315	6.56986	9.84235	8.21917	9.28771	9.60918	9.76155	10.0593	7.57743	8.45121	7.3837	6.40939	6.49185	7.6865	8.21917	10.1202	7.94251	8.25267	8.98014	8.85175	9.37504	8.44294	9.89936	8.3966	9.42417	8.33539	6.93074	8.71768	8.92481	8.7211	7.85175	7.62205	6.84549
ENSG00000115155	27.8638	1.1065	0.398897	2.7739	0.00553886	0.0193345	chr2	26457203	26558698	7885	OTOF	protein_coding	2	3.45943	2.80735	3	5.88264	3.58496	0	4.58496	3	2.80735	0	4.08746	4.58496	5.04439	0	0	6.16993	4	0	5.32193	5.2854	4.24793	8.04985	2.32193	5.2854	7.19967	3	1	3.70044	2.58496	4.52356	1	5.72792	3.32193	4.32193	6.55459	3.80735	6.37504	4.32193	3.32193	4.64386	6.30378	4.64386	3	6.47573	3.45943	7.41785	5.52356	2.80735	4.52356	4.32193	4.45943	5.35755	1	5.35755	4.90689	0	0	5.72792	4.85798	5.08746	6.84549	4.52356	6	5.16993	4.75489	7.27612	4.24793	0	6.75489	5.72792	6.85798	3	4.32193	2.80735
ENSG00000058091	1261.81	1.10571	0.208381	5.30617	1.11951e-07	1.66014e-06	chr7	90466424	91210590	6841	CDK14	protein_coding	6.18982	8.06609	8.08215	9.71081	10.0553	8.81698	7.54689	9.01123	10.2432	8.25739	9.12153	9.15735	10.0224	10.236	9.74987	5.90689	10.8297	10.0485	7.03342	9.17991	10.1523	10.0701	11.9363	11.896	10.8057	10.7624	8.90989	11.0947	12.098	9.41785	8.84862	11.3886	9.01959	9.12928	10.102	10.1176	9.42626	11.3608	9.81378	11.5098	10.9174	11.4778	11.5367	6.76818	11.1997	10.5343	11.2378	12.158	11.4051	10.9322	8.20945	10.0279	9.65464	8.45121	8.633	9.79279	10.1306	11.4078	9.55075	10.7211	10.6502	10.4808	10.8611	10.3476	9.90539	10.9894	12.9078	10.8887	10.0126	11.6461	9.17742	11.6018	10.9571	11.7952	9.01123
ENSG00000179431	297.498	1.10561	0.232785	4.74947	2.03952e-06	2.15008e-05	chr11	35618419	35620868	2450	FJX1	protein_coding	4.24793	6.80735	6.90689	8.26679	7.33985	7.63662	7.21917	6.04439	5.88264	7.71425	6.30378	6.35755	8.62936	6.45943	7.32193	1	8.13443	7.37504	6.62936	6.08746	8.09803	7.34873	9.97728	9.40301	7.70044	9.62388	8.37938	9.33539	8.25267	8.57365	7.31288	8.86728	8.70044	8.07682	8.16491	8.91289	7.58496	8.9542	5.45943	8.57365	9.21917	7.85175	9.3015	6.75489	6.52356	9.41574	9.58684	6.80735	8.12928	9.40727	8.14975	8.65464	7.63662	9.16239	8.29462	8.90989	7.94251	9.74483	7.63662	7.55459	8.91588	7.72792	7.14975	9.59246	8.13443	9.58496	10.2819	7.10852	7.25739	7.79442	8.59619	8.78136	8.20457	8.25267	6.40939
ENSG00000241217	3.76048	1.10558	0.457146	2.41844	0.0155873	0.0449317	chr12	56670450	56670746	297	RN7SL809P	misc_RNA	0	1	1	0	3	0	1	0	2.80735	2.80735	0	0	2.80735	3	0	1	3.58496	1.58496	0	1	2	1	2.32193	5.39232	2.58496	1	2.58496	3.70044	1	0	1	0	2.80735	3.45943	0	3.58496	1	2	0	3.70044	4.70044	0	0	2.58496	3.45943	1.58496	0	1	3.45943	1	3	3.45943	1.58496	0	0	0	0	4.32193	1.58496	2.80735	2.58496	3.58496	3	3.70044	4.16993	1	3.16993	0	0	5.04439	3.16993	3.32193	2.32193	3.45943	3
ENSG00000112242	524.553	1.10545	0.155633	7.10298	1.22099e-12	6.0915e-11	chr6	20401906	20493715	5164	E2F3	protein_coding	6.08746	7.54689	7.42626	7.41785	8.42626	5.67243	6.08746	6.89482	8.56605	8.44294	7.05528	8.19476	9.81538	9.3015	7.76818	5.85798	9.48382	8.78136	7.35755	8.94251	8.13443	7.8392	10.5137	10.9901	9.25267	9.62753	9.07682	10.0348	9.16993	9.49386	8.20457	10.5479	9.02514	9.30378	8.65105	10.1687	8.26679	9.68825	8.20457	9.05257	9.96578	9.25267	9.99718	7.47573	9.92035	9.12928	9.49185	10.3663	8.84549	8.98584	8.48784	9.40301	8.22882	7.41785	7.69349	7.83289	9.03067	11	9.2384	8.45943	10.0307	9.84706	10.6147	9.2738	10.4367	8.54303	9.48583	10.2831	8.30378	11.7541	9.56605	8.86109	8.73471	10.2131	8.23362
ENSG00000129226	2827.89	1.10464	0.218635	5.05244	4.36196e-07	5.50004e-06	chr17	7579467	7582113	2189	CD68	protein_coding	7.22882	9.81698	8.18488	10.7944	11.2917	7.90087	9.57175	9.46761	11.5191	8.25739	10.3117	9.44708	12.1437	11.8634	8.7879	8.46761	11.4372	9.97154	8.45533	11.856	11.807	11.5527	14.0762	13.6823	12.8593	11.7279	12.0815	11.4793	11.1046	10.3977	9.87652	11.543	11.5948	11.6375	10.6795	11.9222	10.4398	12.0577	11.2027	12.0427	11.7515	10.8634	13.2381	8.48382	12.2697	11.7245	12.3985	13.5848	12.1335	12.7117	10.809	12.0785	11.3095	9.37287	11.5265	10.4818	8.86419	12.8834	10.2586	11.5038	12.203	13.3366	13.2375	9.91588	10.9099	12.4463	12.9724	11.4305	9.10852	13.8683	12.6715	11.8914	13.062	11.2342	9.25267
ENSG00000213500	16.5773	1.10448	0.27027	4.08657	4.37793e-05	0.000310422	chr6	36673817	36675270	1454	LAP3P2	processed_pseudogene	1	2.80735	0	2.58496	3.80735	2.32193	1.58496	1	3	3.58496	3	1.58496	5.20945	5.32193	3.16993	0	4.32193	3.58496	3	4.64386	3.58496	3.32193	5.61471	4.16993	5.32193	5.39232	3.32193	4.75489	3.70044	2	3.16993	3.32193	4.75489	5.08746	4.32193	4.32193	3	5.83289	3.16993	5.24793	4.39232	3.45943	5.52356	2	5.88264	4.39232	6.10852	5.42626	3.80735	3.80735	4.08746	5	5.2854	4.70044	2.58496	3	2	5.52356	2.80735	3.90689	3.32193	5.39232	4.08746	5.64386	4.16993	4.75489	4.64386	4.75489	1	6.96578	5.04439	4.45943	3.90689	3.45943	2
ENSG00000276903	996.539	1.1041	0.231431	4.77078	1.83518e-06	1.96221e-05	chr6	27865355	27865747	393	HIST1H2AL	protein_coding	7.75489	7.3837	5.35755	9.01959	10.6402	7.3837	7.06609	8.04439	9.62753	9.26679	8.03342	8.61102	11.0735	9.85487	5.70044	3.45943	9.7879	9.13699	6.79442	10.5651	9.81538	9.76984	11.0795	12.6519	11.3393	10.8313	10.4848	11.2871	7.88874	10.1548	8.68299	10.5925	9.50779	10.5943	8.98299	11.4944	8.91588	10.3106	7.41785	10.8842	11.4553	7.59246	10.9866	8.02237	8.7039	9.41151	10.5038	10.3038	8.84862	11.4988	10.9816	10.5343	9.02237	8.62205	9.28077	8.6865	8.77479	12.2258	9.70908	9.78953	12.0293	11.2294	11.236	11.3815	12.628	9.72962	9.50581	10.3454	7.60733	11.5793	10.0224	10.5216	8.92481	11.8765	10.0782
ENSG00000051180	399.427	1.10359	0.178786	6.1727	6.71341e-10	1.78878e-08	chr15	40694774	40732339	3046	RAD51	protein_coding	4.45943	5.78136	5.64386	7.40088	8.47168	6.9542	6.47573	6.72792	7.91289	8.21432	4.16993	7.66534	9.58308	8.71081	6.78136	5.35755	8.66534	8.07682	8.37938	9.30378	7.75489	7.76818	10.0014	11.0519	9.11894	8.65464	8.84549	9.73809	8.49586	8.87344	7.58496	10.0914	8.83605	9.13186	7.6865	9.43879	7.5157	9.59246	7.33985	9.81218	9.58684	7.75489	9.72451	7.61471	8.35755	7.89482	8.2384	9.53722	8.52356	9.92184	8.82972	9.04985	8.74147	6.94251	8.224	7.7211	8.61839	9.59619	8.38802	7.94251	10.5962	9.86882	9.49586	10.1189	11.1228	7.93074	8.87344	9.51175	7.13955	10.7599	7.96	8.02791	7.98299	10.8033	8.61471
ENSG00000217539	3.34256	1.10352	0.455101	2.42479	0.0153173	0.0443136	chr6	28010723	28012355	1633	IQCB2P	processed_pseudogene	0	3.16993	0	1	1.58496	0	1.58496	1	0	1.58496	0	0	2.32193	2.80735	0	0	2	2	1	0	2.58496	0	2	3.70044	2	3.32193	0	2.58496	1	3.16993	1	4.39232	2	2.80735	0	1	1	0	3.16993	2	2	0	0	1	1	1.58496	3.45943	0	2.58496	3.16993	2.32193	3.32193	3.32193	1	3	2.32193	1	1	2.32193	2.58496	2.32193	2.58496	2.58496	2	2.58496	4	1.58496	1.58496	2	3.80735	2.58496	0	2.32193	3.32193	0
ENSG00000085999	940.62	1.10324	0.188156	5.86342	4.53439e-09	9.70042e-08	chr1	46247688	46278473	3212	RAD54L	protein_coding	7.86419	7.01123	7.7211	8.34873	9	8.62571	7.98299	8.01681	9.01402	9.16742	6.56986	8.44708	10.4979	9.32643	8.01123	7.93074	9.72962	8.43879	9.72962	9.35755	8.16993	8.52356	11.5411	12.3457	10.0861	10.3083	9.9901	10.7731	10.0715	10.7099	9.40514	11.5925	9.71768	10.0688	9.50184	10.8719	8.44708	10.7682	8.40088	10.2143	11.1059	8.86419	10.3641	7.74819	8.91289	9.68475	9.84549	12.2282	9.44708	10.9701	10.6917	9.79116	8.33539	8.00562	9.82177	9.26209	8.49586	11.432	9.90238	9.67419	11.0021	10.5859	10.0265	11.3939	13.0723	9.86264	10.6618	11.0654	8.22882	10.9651	9.14975	9.20701	9.23362	11.7616	9.90539
ENSG00000172137	147.37	1.10315	0.362018	3.04723	0.0023096	0.00934361	chr16	71358713	71390438	1703	CALB2	protein_coding	2.80735	5.45943	5.16993	7.46761	6.12928	4.90689	3.90689	5.67243	5.67243	3.32193	5.83289	6.58496	8.20457	6.67243	5.90689	4.64386	8.34873	5.45943	6.14975	6.58496	5.9542	6.10852	9.94251	6.62936	7.17991	2.80735	8.2384	4.08746	1	7.98299	5.75489	7.59246	8.37504	7.55459	5.97728	8.60733	7.24793	6.84549	8.48784	4	5.42626	4.52356	8.51964	4.64386	4	6.10852	6.78136	6.18982	8.77149	8.30834	7.59991	8.28077	5.58496	8.07682	4.52356	5.24793	2.80735	8.86109	5.45943	5.12928	10.2046	9.58308	8.0607	5.85798	4.58496	5.39232	6.58496	5.58496	4	8.66534	7.89482	6.06609	11.2095	7.53916	6.96578
ENSG00000142661	333.051	1.10295	0.273519	4.03245	5.51982e-05	0.000378724	chr1	24056035	24112175	9254	MYOM3	protein_coding	5.90689	6.47573	6.82018	8.95128	6.9542	6.49185	4.85798	5.90689	8.0607	7.22882	5.12928	6.59991	8.46761	8.40088	5.64386	6.14975	7.96578	7.89482	7.56224	6.9542	7.2854	6.2854	9.33985	10.5953	7.55459	7.14975	8.55842	11.255	6.16993	7.80735	8.45121	7.36632	8.47978	8.36194	5.85798	9.35094	8.25739	8.45121	6.70044	7.98868	10.1586	7.64386	9.41996	5	8.11894	8.79766	9.60733	8.2854	9.00843	8.84862	8.11374	9.57365	9.47168	8.633	9.12928	8.24317	7.98299	7.55459	9.01681	7	9.36194	9.59059	9.64926	7.33985	6.14975	9.48784	6.65821	7.87652	6.78136	6.65821	10.0728	8.75154	10.375	7.61471	7.30378
ENSG00000237931	6.19657	1.10197	0.417348	2.6404	0.00828074	0.026882	chrX	41076999	41077750	752	CLIC4P3	processed_pseudogene	0	0	2	0	2	0	1.58496	0	1	2.32193	2	0	2.32193	3	4	0	3.45943	2.80735	0	3.90689	1	2.32193	5.35755	5.08746	1	3.45943	1.58496	4.52356	2.32193	2.58496	2.58496	1	3.45943	1	3.16993	2	2.80735	4.08746	0	4.58496	4.16993	2.32193	3.90689	1	3	4	3.80735	5.42626	3.80735	3.90689	1.58496	1	0	0	0	3.16993	1	4.45943	0	3.32193	4.08746	3.80735	4.75489	3	1	0	4.32193	2.58496	1	6.12928	2.80735	1	2	4.39232	2.32193
ENSG00000011083	8.212	1.10195	0.394243	2.7951	0.00518835	0.0183128	chr5	150189957	150222788	4391	SLC6A7	protein_coding	2.32193	0	0	2.58496	2.32193	1	0	2.32193	4.08746	1	1	3.16993	2.80735	0	1	0	2.80735	2.32193	3.16993	2	4	1	3.80735	5.67243	3.90689	3.45943	0	4.64386	3.80735	3.58496	4.16993	3.32193	2	2.32193	4.16993	1.58496	1.58496	3.58496	3.16993	4.32193	2.80735	2.32193	2.58496	2	2.58496	1.58496	3.32193	5.42626	4	3.16993	3.70044	4.52356	0	2.80735	3.90689	2.32193	1	1	0	0	3	5.2854	0	3.90689	5.42626	3.70044	5.52356	5.39232	0	4.45943	2	3	2.58496	4.58496	3.80735
ENSG00000137474	652.714	1.09793	0.26433	4.15362	3.27251e-05	0.000241078	chr11	77128264	77215239	10145	MYO7A	protein_coding	5.49185	7.71425	6.42626	6.96578	8.9629	6.39232	7.91289	7.58496	9.25267	8.12412	7.74819	8.54303	9.59432	8.82337	9.38154	6.89482	9.18735	8.33092	6.39232	9.70563	9.29232	8.47978	11.0694	8.9629	11.638	10.4696	8.87344	9.74819	8.30834	8.57365	8.85798	8.85175	9.86109	10.445	7.40939	8.86419	8.28077	11.4078	7.99435	9.83131	8.21917	7.15987	10.9447	6.55459	10.2773	8.93664	10.6366	10.3287	9.20701	10.1561	9.66711	10.7237	5.39232	7.91886	8.25739	7.85798	5.64386	9.67596	9.35315	9.80574	8.87344	12.365	7.90087	10.1344	9.79604	10.0265	11.4073	10.2633	6.75489	13.4977	9.56605	10.1485	8.06609	9.26209	6.33985
ENSG00000094804	761.034	1.09724	0.200344	5.47678	4.33141e-08	7.06899e-07	chr17	40287633	40304657	5120	CDC6	protein_coding	6.33985	7.07682	8.0607	8.85487	9.11114	7.02237	6	7.67243	8.46352	8.72451	6.93074	7.69349	10.2348	9.00562	7.13955	8.41785	9.63662	7.63662	9.20945	9.66888	7.65821	8.00562	10.8742	11.9951	10.0821	10.0126	9.59991	10.2479	9.44501	10.128	8.41363	11.9575	9.48784	9.83605	8.8857	10.0389	8.05528	10.3966	8.61471	9.67596	10.0954	8.17493	10.3837	8.01123	9.82655	9.40301	9.36632	11.2076	9.18488	9.74651	9.82972	9.55459	9.05799	8.29921	8.2854	9.28309	8.77808	10.7448	9.71939	8.59246	11.2825	10.5498	10.5507	10.6698	11.9694	8.73471	10.128	10.8696	8.72792	12.812	10.3783	8.82337	9.53722	10.5353	8.66178
ENSG00000155754	116.31	1.09548	0.298515	3.66976	0.00024278	0.00136703	chr2	201487425	201619178	6815	ALS2CR11	protein_coding	3.80735	4.58496	4.08746	4.58496	5.93074	5.90689	5.9542	4.9542	7.04439	5.70044	5.45943	6.08746	6.79442	6.62936	6.80735	3.32193	6.65821	6.06609	4.39232	6.30378	6.91886	5.75489	6.9542	9.04712	6.49185	6.37504	5.52356	7.21917	9.58496	6.22882	6.98868	9.31061	5	5.61471	6.6865	8.27146	5.42626	6.08746	6.12928	5.32193	6.33985	7.49185	7.25739	3.32193	5	7.01123	5.9542	9.45327	8.6865	10.2264	5.32193	5.78136	4.24793	4.58496	4.45943	4.58496	7.15987	8.48784	8.20457	8.87036	6.75489	6.44294	6.04439	5.78136	6.89482	6.08746	8.55842	5.70044	3.16993	7.97728	7.16993	4.9542	7.06609	7.2854	6.14975
ENSG00000182628	814.878	1.09542	0.157904	6.93723	3.99849e-12	1.7639e-10	chr17	59109951	59155269	3148	SKA2	protein_coding	6.74147	7.40088	7.33092	7.85798	9.12412	7.55459	8.31741	7.7879	9.39017	8.46352	7.86419	8.37938	10.236	9.89178	7.8392	6.40939	10.007	8.8009	6.96578	10.4263	9.28309	9.20212	11.0091	11.7039	10.0647	10.2288	9.67243	10.5689	9.97585	8.84235	8.2854	11.1561	9.79442	10.0154	9.38586	10.7814	8.69697	11.1215	8.91289	10.3365	10.7632	9.37069	10.7969	7.86419	11.1421	10.3276	10.4284	10.722	8.88874	10.0821	10.4778	9.97298	8.08746	8.62936	8.70736	9.3015	8.19476	10.5157	9.71253	8.91886	11.102	10.7871	11.4205	11.1396	11.6804	9.69349	9.70217	9.56605	7.67243	11.4231	11.2064	9.39874	10.1137	10.014	8.47978
ENSG00000050438	224.981	1.09527	0.212259	5.16008	2.46844e-07	3.33164e-06	chr12	51391317	51515763	17980	SLC4A8	protein_coding	3.16993	6.04439	5.75489	8.11374	5.83289	4.52356	5.32193	5.08746	7.76155	6.04439	5.39232	5.42626	8.14466	6.91886	5.78136	6	7.60733	6.74147	7.40939	7.50779	7.49985	7.7211	9.13699	8.79442	8.26209	8.20945	7.85175	8.93369	7.66534	7.83289	7.14975	9.21432	7.52356	7.96578	8.22882	8.60733	6.76818	8.33985	8.06609	7.76818	8.27146	7.86419	8.79766	3.70044	7.7879	7.15987	8.41363	9.19722	8.04439	8.83605	8.14466	8.78463	8.40088	8.43879	7.04439	8.84235	3.80735	9.47371	7.94251	7.79442	9.29462	9.64386	7.02237	8.07146	7.3837	7.91289	7.78136	7.54689	7.45943	8.93074	7.83289	8.01681	10.0042	7.91289	6.96578
ENSG00000149554	838.502	1.09452	0.164699	6.64561	3.01964e-11	1.08757e-09	chr11	125625136	125676255	6558	CHEK1	protein_coding	6.56986	7.37504	7.02237	8.91886	9.77808	7.94837	7.20945	7.40939	9.60548	8.48784	7.55459	8.29002	10.4818	9.70908	8.12928	6.12928	10.0967	8.33985	8.18982	10.6644	8.71081	9.06878	10.8178	11.5469	9.93664	10.2981	9.80252	11.0512	9.73471	9.82655	9.21917	11.1478	9.62936	9.96145	9.23362	10.3945	8.40088	10.4041	9.03617	10.5459	10.8463	9.14975	11.0802	7.91289	10.2889	10.0715	10.8634	10.6248	9.31741	10.3061	11.0189	9.99718	9.13699	8.32643	8.02791	8.21917	10.255	11.8061	9.97011	9.13443	11.0701	10.4305	11.1235	10.7855	10.9121	9.19722	10.2889	10.2009	6.80735	10.9915	10.4126	8.74147	9.89178	11.3886	8.98584
ENSG00000137571	79.7191	1.09451	0.316271	3.46069	0.000538801	0.0027159	chr8	69667047	69835064	9992	SLCO5A1	protein_coding	3	5.12928	3.45943	3	5.08746	3	4.39232	5.24793	4.75489	5.45943	2.80735	5.49185	5.55459	6.75489	5.93074	0	8.28077	5	3	7.65821	5.52356	6.04439	7.55459	5.78136	8.27612	7.02237	5	6.58496	5.78136	5.97728	7.08746	3.45943	5.04439	5.83289	6.71425	5.72792	6.45943	7.84549	7.63662	5.20945	5.04439	5.16993	2	3.32193	8.26209	5.45943	7.5157	8.11894	6.98868	5.78136	5.83289	7.11894	5.75489	6.2854	4.24793	4.24793	3.90689	6.2854	5.9542	5.42626	6.52356	9.29002	6.52356	6.26679	6.44294	8.31288	6.96578	7.13955	3.32193	9.68124	6.47573	7.33985	5.49185	6.80735	3.16993
ENSG00000158869	438.512	1.09419	0.249931	4.37797	1.1979e-05	0.000100817	chr1	161215234	161220699	964	FCER1G	protein_coding	5.42626	7.45943	5.04439	8.45533	9.10329	5.04439	6.82018	6.58496	9.20945	6.59991	6.32193	5.90689	10.0112	9.25739	5.93074	2.32193	8	7.82018	5.55459	8.99435	9.37287	8.58871	10.058	9.72281	10.3476	8.89785	8.15482	9.51767	8.93369	6.90689	7.45121	8.51964	9.05528	9.69	7.27612	8.99718	8.04439	10.2432	9.01402	9.52748	8.49586	8.16491	10.93	3.80735	10.0835	8.55075	9.41363	10.3465	9.23601	9.82814	7.85798	10.6812	8.01681	8.81378	7.2854	7.7879	5.24793	9.79442	7.90087	9.2503	10.1421	11.5255	9.59432	9.17493	8.34873	9.69174	10.5641	9.43045	6.14975	10.5488	9.38154	9.75322	8.84549	9.26913	6.2854
ENSG00000173207	361.067	1.09396	0.175737	6.22501	4.81522e-10	1.3229e-08	chr1	154974653	154979249	2338	CKS1B	protein_coding	3.80735	6.64386	5.78136	7.15987	8.42626	6.76818	5.88264	6.9542	7.53138	8.11894	7.33092	7.59991	9.32867	8.69697	7.24793	5.67243	8.64386	7.66534	6.58496	8.2854	7.90689	8.00562	10.1072	10.8138	8.97441	9.21432	8.90989	9.54496	8.60733	8.3966	7.7879	8.97728	8.633	8.85487	8.00562	9.79279	7.33092	9.46964	7.46761	9.56796	9.92778	7.81378	9.62022	6.71425	8.49185	9.08746	7.62936	10.9196	6.84549	8.73809	8.90087	8.52356	7.82018	6.6865	7.30378	7.82655	6.30378	9.96145	8.22882	7.75489	10.4696	9.51964	9.86728	9.52552	10.8673	7.56986	7.34873	8.53528	6.87036	11.8102	9.29921	7.9542	7.80735	10.2155	8.66178
ENSG00000240489	545.034	1.09298	0.167388	6.52964	6.59262e-11	2.18855e-09	chr3	155987304	155988176	873	SETP14	processed_pseudogene	6.08746	8.23362	7.34873	7.33985	9.11114	7.19967	8.33539	6.87036	8.21432	8.29002	7.45121	8.51964	9.03342	8.90989	8.33539	4	9.17243	8.26209	7	8.52748	8.15987	8.04985	10.4707	10.7515	9.02237	9.93664	9.26679	10.4105	9.11114	8.56605	8.07146	9.96578	9.07414	9.25503	8.53916	10.2981	8.13443	9.81057	7.84549	10.3805	10.5294	8.47978	10.4429	6.67243	9.74651	9.59059	8.93958	10.6211	7.61471	9.18239	9.89482	7.92481	9.37938	9.82972	9.75489	8.04985	8.96578	10.5915	9.22882	8.46352	10.0251	10.9151	9.2854	9.75989	9.73302	8.86109	9.2384	10.0182	7.90087	11.357	9.32867	9.54882	9.94398	8.88264	7.25739
ENSG00000170909	24.5861	1.09209	0.2567	4.25435	2.09654e-05	0.000164495	chr19	54094668	54102692	2084	OSCAR	protein_coding	0	4.45943	2.32193	3.45943	3.70044	2.58496	4.16993	3.32193	4.58496	3.70044	0	2.32193	5.08746	3.58496	4.80735	0	4.39232	4.24793	0	5	4.58496	4.16993	6.44294	6.12928	5.45943	4.39232	3.80735	5.12928	5.70044	3.80735	4.16993	5.45943	4.39232	5	4.64386	5.12928	3.45943	4.80735	4.85798	5.16993	3.58496	5.04439	6.62936	0	5.39232	3.80735	5.55459	6.12928	6.30378	5.88264	4.75489	4.80735	5.64386	5.24793	6.06609	4.32193	1	4.24793	3.45943	5.24793	5.70044	6.78136	4	4.75489	5.55459	3.58496	5.9542	4.08746	4.32193	5.67243	5.04439	5.39232	4.32193	5.08746	2.32193
ENSG00000223612	18.9169	1.09174	0.256225	4.26086	2.03645e-05	0.000160163	chr1	145233001	145233519	519	RP11-289I10.2	processed_pseudogene	2.32193	3.45943	1	2.80735	3	3	2.58496	2	4.52356	2.32193	0	2.80735	5.49185	4.45943	2	0	4	3.58496	0	5.08746	5.08746	3.90689	5.90689	5.72792	5	5.08746	4.85798	5.20945	5.78136	1.58496	3.80735	3.32193	3.45943	3.45943	4	4.24793	3.58496	5.42626	4.70044	4.90689	5.20945	4.80735	5.67243	1	4.75489	3.90689	5.49185	4.90689	4.9542	5.55459	4.70044	5.04439	3.32193	4.08746	4.90689	3.80735	0	4.39232	4.52356	3.45943	4.85798	4.75489	4.75489	5.2854	4.80735	5.97728	7.08746	4	1	6.70044	5.2854	4.80735	4.45943	3.32193	4.45943
ENSG00000169684	94.7705	1.09145	0.303169	3.60013	0.000318053	0.00172809	chr15	78565520	78595269	3623	CHRNA5	protein_coding	4.08746	5.39232	4.64386	5.70044	6.10852	4.58496	3.58496	4.24793	6.22882	6.37504	4.39232	3	7.34873	6.82018	6.32193	4.58496	6.39232	5.88264	0	6.24793	4.58496	5.93074	7.52356	9.77643	5.16993	5.67243	4.39232	7.08746	4.39232	6.78136	4.32193	9.69	4.45943	7.15987	6.42626	7.99435	3.16993	7.14975	4.70044	7.57743	7.96	4.85798	5.24793	2.80735	6.61471	7.50779	7.45121	8.79442	7.46761	7.63662	7.45943	6.59991	6.08746	4.24793	5.24793	3.90689	7.60733	7.46761	6.16993	3.45943	7.86419	7.05528	8.25739	7.53916	8.53528	6.20945	6.16993	7.81378	4.45943	8.76818	7.07682	4.9542	4.75489	6.47573	5.12928
ENSG00000229704	5.01593	1.09095	0.437397	2.49419	0.0126244	0.0379508	chr3	185245460	185246441	982	EIF2S2P2	processed_pseudogene	1.58496	0	0	0	0	3	0	1.58496	1.58496	3.70044	0	0	3.16993	2.32193	4.08746	0	2.32193	0	0	0	1	0	5.20945	3.80735	1	2.32193	1.58496	4.24793	1	2.32193	2.58496	0	4	1.58496	1	3	0	1	3.32193	1	3.70044	3.90689	3.58496	0	1	2.32193	3.32193	4.32193	3.80735	3.80735	4.39232	2.80735	0	2	0	3.32193	0	4.08746	1	3.16993	3.90689	3.32193	2.80735	2	5.42626	3	3.16993	3.80735	0	3.80735	2.80735	2	3.58496	3.80735	2.32193
ENSG00000264102	3.41074	1.09021	0.431154	2.52858	0.0114526	0.0350619	chr11	46376402	46376484	83	MIR4688	miRNA	0	2	0	2	0	2	1	0	0	1.58496	0	0	3.16993	2	0	0	2.80735	3	0	1.58496	1.58496	2	3.70044	2	3	3	2.80735	3.16993	1.58496	3	1.58496	0	3.16993	1.58496	1	3.16993	2.32193	1	3.32193	2.80735	2.32193	0	1	2	0	1	2	3.16993	1.58496	1.58496	2.58496	3.70044	0	3.16993	0	0	0	4.52356	2.58496	2	3.45943	2.32193	0	1	4.24793	1	4.08746	2	0	4.58496	2.58496	3.45943	0	3.16993	3
ENSG00000100522	433.909	1.08994	0.170538	6.3912	1.64591e-10	4.96263e-09	chr14	52775194	52791668	4009	GNPNAT1	protein_coding	6.12928	6.90689	5.75489	7.97728	8.24317	6.06609	5.58496	7.18982	8.44708	7.86419	6.97728	8.00562	9.52356	9.44915	7.96	5.12928	9.17991	7.88874	7.26679	7.73471	7.75489	8.29002	10.5479	10.8773	8.62571	9.01123	8.94544	9.61102	9.08481	8.55459	7.63662	9.97728	8.64386	8.97441	8.92778	9.31515	8.15987	9.48784	8.33539	9.0954	9.60733	8.73809	10.098	7.17991	9.01402	9.76487	9.04985	9.92035	8.42626	10.7013	8.27146	9.39874	7.31288	8.27146	7.07682	7.40939	8.74483	10.236	7.24793	7.6865	10.6147	10.3498	10.268	8.50779	10.0967	7.7879	9.04166	8.67948	7.10852	10.4522	8.44708	8.02791	9.52356	10.8001	9.45738
ENSG00000154102	30.9785	1.08981	0.271078	4.02027	5.81319e-05	0.000396165	chr16	85690084	85751129	2181	C16orf74	protein_coding	3	3.45943	3.70044	3	4.08746	3.32193	3.80735	4	4.39232	4.80735	3	2.58496	5.75489	3.90689	3.16993	1	5.90689	3.90689	4.16993	3.45943	2.80735	4.85798	6.50779	6.35755	4.85798	6.49185	5.08746	6.35755	3	4.45943	3.32193	5.72792	4.32193	5.45943	5.20945	5.78136	5.04439	5.16993	3.45943	4.9542	7.25739	4.52356	5.70044	6.32193	5	4	5.45943	3	4.24793	4.80735	6.10852	4.64386	3.32193	4.24793	5.45943	4.80735	3	5.12928	5.78136	2.32193	5.97728	5.08746	3.16993	6.50779	8.04439	5.04439	6.20945	3.58496	4.39232	3	5.52356	5.42626	5.64386	4.90689	3.90689
ENSG00000158710	2637.99	1.08888	0.15601	6.97955	2.96119e-12	1.34003e-10	chr1	159918107	159925732	2487	TAGLN2	protein_coding	8.19967	9.89785	9.63118	10.062	11.0035	9.98299	8.98584	9.99435	10.8041	10.4988	8.93664	9.82655	12.2926	11.4289	8.42206	7.12928	11.7928	10.9744	8.55459	11.9622	10.9809	10.3998	13.0627	13.2976	11.825	11.8738	11.9133	12.292	11.0098	11.137	10.5755	11.8142	11.4252	11.5157	10.7582	12.9376	10.7022	11.9816	10.1923	12.1501	13.1364	10.9908	12.4247	10.7288	10.4848	12.1244	11.4221	11.8537	11.4793	12.211	12.163	11.9883	10.1357	11.128	11.5807	10.2167	11.4131	13.3692	11.2509	10.7177	13.6833	12.2018	11.9524	12.5343	12.451	10.9447	11.4964	10.769	9.67948	14.0381	11.8819	10.4471	11.279	11.9712	10.9189
ENSG00000143512	30.9106	1.08847	0.378092	2.87885	0.00399131	0.0147823	chr1	222522258	222548103	3289	HHIPL2	protein_coding	2.80735	2	2.32193	4.16993	4.08746	3	2.32193	2.80735	5.85798	4.39232	2	5.9542	5.93074	5.80735	1	0	5.70044	3.45943	2.80735	3.58496	3.16993	3.70044	2	5.75489	6.61471	1.58496	6.79442	5.64386	6.72792	2	3.70044	4.80735	6.10852	4.70044	5.42626	8.72451	3.58496	6.45943	5.75489	3.58496	7.10852	0	5.20945	0	4	5.12928	5.35755	5.39232	5.97728	11.7419	5.08746	5.20945	2.80735	3.45943	5.83289	4.75489	0	6.59991	6.75489	5.42626	6.26679	2.80735	1.58496	5.70044	7.96578	3.45943	4.80735	4.08746	0	7.49185	4.32193	0	6.04439	4.90689	3.90689
ENSG00000116824	578.595	1.0884	0.318289	3.41953	0.000627289	0.0030747	chr1	116754385	116769228	1679	CD2	protein_coding	4.70044	8.34873	6.39232	7.45943	8.81698	5.58496	7.11894	6.44294	10.1561	7.53916	5.90689	8.33092	8.65821	9.66888	8.93958	5.12928	9.45943	7.85798	3.58496	10.102	9.1267	8.81057	10.3891	6.40939	11.2644	10.2854	8.45533	9.85953	9.11114	8.20457	9.12153	7.20945	9.53916	10.0334	8.07682	8.21432	7.76155	11.4236	9.39446	8.33539	7.7211	7.33985	9.97154	3.45943	11.0492	8.88264	10.3696	10.4979	9.57175	8.59246	8.84862	11.403	7.5157	8.45533	6.83289	7.56224	4.58496	8.58871	7.96	9.36413	8.86419	12.5413	6.74147	9.03617	8.42206	10.6662	11.0848	9.8857	5.35755	12.4909	10.1007	10.5088	8.36194	9.32418	6.02237
ENSG00000132470	23777.9	1.08763	0.21121	5.14951	2.6117e-07	3.4874e-06	chr17	75721328	75757818	6761	ITGB4	protein_coding	11.6537	12.6724	13.021	12.4873	13.8077	13.8185	13.0604	12.9239	13.1889	13.8978	12.4375	13.7787	15.0499	14.2363	13.0646	11.233	14.9226	13.9381	13.8978	12.9159	13.3475	13.2439	16.0876	15.842	14.5848	14.989	14.6924	15.44	14.6114	13.1547	14.3278	14.9252	14.9594	14.5842	14.3511	16.3138	12.9434	14.6246	13.2284	15.6554	17.2638	14.0813	13.3867	14.3096	13.9345	15.6945	14.6025	15.038	14.3302	13.5077	15.3923	14.7571	14.0966	13.7818	14.7176	15.9191	13.6708	15.9748	14.6902	11.703	15.5884	14.3552	14.098	15.9775	15.2446	14.1588	15.0363	11.5864	14.4472	14.5542	15.4824	14.0526	16.0343	15.1635	13.7044
ENSG00000130489	2042.89	1.08592	0.211007	5.14638	2.65559e-07	3.5424e-06	chr22	50523568	50526439	1361	SCO2	protein_coding	7.53138	10.1687	9.45121	10.9352	9.45533	6.88264	8.67596	8.36194	9.76984	10.062	8.08746	9.6865	9.9571	9.85331	9.35535	8.81698	9.81698	9.95855	10.3242	11.5018	10.8463	10.5981	12.4424	11.3982	11.9129	11.7694	11.815	11.9611	11.2697	11.1497	10.6119	11.6106	11.9676	11.5221	10.9629	12.227	10.1997	12.0485	10.3837	10.7549	10.8017	10.7993	10.7389	9.31061	11.6773	9.41574	12.2969	10.9366	10.3641	11.0967	11.0573	11.6671	11.5911	11.5003	10.1485	11.5416	9.78953	12.1558	10.4419	10.7465	10.3619	12.207	9.54882	12.9333	13.5013	11.8521	11.3404	11.9542	8.5812	12.5548	12.2333	11.041	10.3174	10.8572	9.39232
ENSG00000135046	27401.4	1.0858	0.294987	3.68085	0.000232461	0.00131977	chr9	73151757	73170393	4561	ANXA1	protein_coding	9.68475	12.3001	13.4534	14.1345	13.8882	12.0644	11.9065	11.815	13.3659	12.9069	12.1478	11.3415	13.2357	14.2496	11.4341	9.43879	14.1006	13.0637	12.544	17.4953	12.8082	13.178	17.0899	17.5963	14.3214	14.4426	15.6895	15.744	12.6416	14.6837	12.8958	16.6413	14.1617	15.309	13.714	15.0062	14.7956	14.0384	14.4718	15.1677	15.8207	13.6842	15.382	12.6221	13.4886	14.628	14.3032	14.7497	15.0478	15.3229	15.146	15.8746	13.9446	15.2787	13.9121	13.2009	13.5054	16.8656	13.3842	12.6994	17.4914	17.8431	15.6003	16.9119	16.3196	15.5195	13.0487	13.6796	12.4661	13.6352	15.0167	14.6104	15.5058	14.3927	13.278
ENSG00000259707	6.45028	1.08471	0.425995	2.5463	0.0108872	0.0336206	chr15	82691723	82692358	636	RP11-752G15.4	processed_pseudogene	0	0	0	3	1	1	0	2.58496	0	3.45943	0	2.58496	4.75489	1	1	0	2.58496	2.58496	3	2	0	2.58496	1.58496	4.90689	1.58496	2.58496	0	1	5.2854	2.58496	2	5.80735	2.80735	1.58496	2.32193	2	1.58496	4.24793	3.16993	2	3	2.32193	1.58496	2.80735	3.45943	0	3.58496	2.80735	2.32193	3.16993	2	3.16993	3.16993	2.32193	3.80735	3.45943	0	4.39232	3	0	4.85798	0	3.80735	2.32193	1	1	4.16993	3.90689	2	4.39232	3	3.32193	3.58496	5.39232	2.80735
ENSG00000214626	5.09218	1.08429	0.363473	2.98315	0.00285302	0.0111591	chr10	74654956	74656131	1176	POLR3DP1	processed_pseudogene	1	0	0	0	1	3.70044	0	2.80735	1	3	0	1	3.58496	2	1	0	2.80735	0	0	2	2.80735	1	2.32193	1	2.58496	3.45943	3.80735	4.16993	2.58496	3.45943	3.45943	1	2.80735	2	2.58496	2.80735	2	1	2.58496	3.16993	2.32193	2.80735	1	2	2.32193	2.32193	2	2.32193	3.90689	2.80735	3.90689	3.45943	2.80735	1	1	2.80735	2.32193	2.80735	2.32193	0	4	4.32193	2	4.70044	5	2.32193	2.32193	2.32193	2	3.45943	3	2.32193	2.80735	3.70044	3
ENSG00000078725	28.2115	1.08413	0.448839	2.4154	0.0157179	0.0452379	chr9	119153458	119369467	3905	BRINP1	protein_coding	1	2	4.32193	5.83289	3.16993	3.70044	0	2.58496	2.80735	3	2.32193	3.32193	5.32193	2.32193	2.32193	0	5.20945	5.72792	3.16993	0	4.52356	4.24793	7.32193	4.70044	6.49185	1.58496	5.2854	1.58496	1	0	2.80735	3.45943	3	4.52356	1.58496	6.20945	7.20945	3.32193	6.33985	3.32193	6.49185	5.12928	1.58496	0	5.2854	1	4.64386	4.16993	3	7.45943	3.80735	3.90689	5.12928	3.58496	7.39232	2.58496	2.80735	5.88264	6.08746	1.58496	7.70044	6.70044	2	3.70044	3	4.08746	6.08746	3.58496	3.70044	4.9542	4.39232	3.80735	5.64386	4.32193	3.32193
ENSG00000276410	358.545	1.0841	0.209496	5.1748	2.28152e-07	3.10324e-06	chr6	26043277	26043657	381	HIST1H2BB	protein_coding	5.72792	6	5.67243	7.35755	9.13699	6.42626	6.78136	7.06609	7.56986	7.31288	4.52356	7.47573	9.92481	8.57743	6	3	8.52356	8.12928	3.80735	8.81698	7.92481	8.66888	9.10066	10.7356	9.59805	9.33985	9.38802	9.72962	6.06609	8.08215	7.56986	9.21675	8.47978	8.62571	7.87036	9.60363	7.8009	9.17742	7.21917	9.74651	9.96578	7.48382	9.14211	7.09803	7.61471	8.32193	8.93369	8.76155	7.14975	10.0293	9.66534	9.53333	8.15987	7.10852	8.74147	7.24793	8.32643	9.40301	8.89785	8.76155	10.6698	9.43045	9.52748	10.2058	7.79442	8.633	8.04439	8.44294	5.70044	10.403	9.224	8.2384	8.46761	10.0795	8.31288
ENSG00000167613	241.193	1.08405	0.258364	4.19584	2.71868e-05	0.000205047	chr19	54351384	54370558	8071	LAIR1	protein_coding	4.39232	6.39232	4.24793	7.37504	7.75489	4.39232	6.06609	5.32193	7.74819	5.39232	5.88264	5.2854	8.35315	7.93664	7.74819	4.39232	7.55459	6.90689	0	8.633	8.46352	8.07682	8.55842	8.14466	9.70563	8.2854	7.42626	8.66178	8.60363	6.06609	7.21917	8.11894	8.20945	8.30834	6.84549	8.02791	7.30378	9.60548	7.85175	8.33985	6.76818	7.94837	9.90238	4.45943	9.35535	7.60733	9.2738	9.90839	8.35755	8.87652	7.2854	8.37504	4.45943	6.67243	6.58496	5.9542	5.24793	9.60548	7.56224	9.32643	8.03342	9.85487	7.85798	7.53138	8.37504	9.66711	10.4147	8.13443	5.72792	10.0674	8.02237	8.8009	8.76487	8.11894	5.49185
ENSG00000073111	541.743	1.08394	0.181311	5.97832	2.25454e-09	5.19512e-08	chr3	127598223	127622436	4902	MCM2	protein_coding	6.59991	7.21917	6.91886	7.37504	9.24079	7.60733	7.10852	7.69349	7.87652	8.35315	6.35755	7.98299	10.0293	9.05528	6.83289	6.2854	9.51767	8.0607	6.50779	9.52748	7.97728	8.46761	10.444	11.4147	9.35755	9.97871	9.39874	9.81057	9.09803	10.1787	8.38802	10.697	8.84862	9.25974	8.13443	9.86728	7.56224	9.76818	7.08746	9.57743	10.0471	8.6865	9.77808	6.67243	8.17991	9.0634	8.53138	10.032	8.45121	10.6129	10.4378	9.00843	9.16993	6.35755	9.31288	8.03892	9.21917	9.94105	9.14211	9.23122	10.275	9.82814	10.4273	10.1536	11.2402	8.06609	8.8857	9.3966	6.04439	11.1066	9.60733	8.75489	9.20945	11.2186	9.20457
ENSG00000148926	246.711	1.08292	0.252175	4.29434	1.75217e-05	0.00014058	chr11	10304680	10307397	2718	ADM	protein_coding	4.85798	6.71425	8.04985	7.40088	7.87652	6.18982	5.35755	6.04439	7.45943	6.70044	6.42626	4.9542	8.6865	7.64386	6.04439	3.32193	7	6.35755	6.70044	6.52356	6.53916	5.39232	10.4388	9.37938	8.11894	7.41785	8.86109	8.21917	5.24793	7.60733	6.40939	8.21917	8.24793	7.2854	7.50779	9.783	7.75489	7.17991	7.76818	9.75322	9.2384	7.42626	9.1472	6.79442	6.89482	7.33985	7.17991	7.9542	8.24317	9.84078	8.9571	8.13443	7.67243	9.10852	8.62936	6.90689	6.84549	8.34873	7.41785	4.70044	9.03067	7.96	7.5157	10.0389	10.1997	7.20945	9.4818	5.45943	7.05528	7.04439	9.07146	7.67243	9.72622	7.60733	7.08746
ENSG00000224397	27.4519	1.08219	0.375766	2.87994	0.00397745	0.0147538	chr20	50267486	50279795	2451	LINC01272	lincRNA	2	3.16993	3.90689	4.24793	4.16993	1	4.58496	3.32193	4.85798	2.58496	0	1	4.90689	5.24793	5.24793	0	1	0	1	3.58496	5.83289	4	6	6.14975	5.90689	2.58496	4.32193	5.88264	1	1	2.80735	6.20945	3.32193	4.16993	4.64386	2.58496	4.45943	3.90689	7.04439	5.16993	3.16993	2.80735	7.09803	1	3.70044	5.75489	3.80735	5.04439	5.32193	7.07682	3.70044	7.53138	1	2.58496	2.58496	4	3.45943	7.29462	4.80735	4.45943	5.2854	5.55459	5.61471	4.80735	6.30378	4.39232	6.56986	3.70044	4.16993	6.90689	5.04439	5.67243	6.2854	5.45943	2.80735
ENSG00000259010	38.0484	1.08198	0.349309	3.09748	0.00195174	0.00811051	chr14	64600243	64601644	1402	RP11-973N13.2	processed_pseudogene	1.58496	4.39232	4.08746	3.16993	4.45943	1	0	3.70044	1	2.58496	0	4.64386	5.55459	5.08746	4.45943	0	5.55459	3.58496	5.9542	6.55459	4.45943	4	7.26679	8.59991	4.08746	5.45943	3.32193	4.08746	2.32193	7.2854	3.58496	3.90689	3.16993	5.24793	5.67243	7.94251	3.32193	4.70044	5	4.08746	3.80735	1.58496	4.85798	3.70044	4.85798	3.70044	5.39232	7.74819	5.85798	4.58496	3.58496	5	4.85798	5.42626	5.08746	3.70044	6.40939	6.72792	6.79442	3.58496	5.70044	5.9542	4.52356	4.64386	5.97728	6.53916	5	5.58496	3.70044	7.85798	5.9542	5.67243	5.78136	6.24793	4.70044
ENSG00000140451	165.517	1.08176	0.230423	4.69469	2.67009e-06	2.72312e-05	chr15	64815632	64825668	4656	PIF1	protein_coding	5.97728	4	3.70044	5.16993	5.12928	6.30378	4.08746	5.24793	6.78136	6.47573	3.16993	5.45943	7.40939	6.20945	6.32193	5.9542	6.50779	5.45943	7.62936	7.30378	6.42626	6.45943	8.79442	9.32643	8.84235	7.81378	7.67948	8.69	7.59246	7.53138	6.74147	8.47168	7.11894	7.12928	6.62936	7.82018	6.58496	8.74819	6.61471	8.28077	8.15987	6.58496	7.96	6.47573	6.93074	6.30378	8.78463	6.67243	7.32193	9.41574	8.71768	7.22882	6.33985	5.39232	6.10852	6.50779	6.76818	8.54689	8.55842	6.87036	8.27146	7.41785	7.8009	8.62571	10.8009	6.18982	8.17991	5.42626	5.93074	9.31741	6.79442	7.56224	7.14975	8.44708	7.25739
ENSG00000169504	1903.13	1.08143	0.178575	6.05589	1.39643e-09	3.40584e-08	chr1	24745357	24844324	4495	CLIC4	protein_coding	7.49985	8.92184	9.01959	10.043	10.9061	9.14975	8.60733	9.40727	10.6618	8.85798	9.10591	9.41151	11.4681	11.5187	9.69174	5.88264	11.776	11.1699	6.74147	9.89785	9.59805	10.6707	12.4471	13.0399	10.9929	11.888	10.6856	12.0964	11.2033	9.83131	9.82655	11.1935	10.2923	10.9723	11.2288	11.9215	10.1662	10.9908	10.1662	12.1592	12.444	11.1599	12.1459	8.37069	10.8242	10.891	11.5878	12.8313	12.2024	12.1796	9.97871	10.8098	10.3354	10.0808	9.47573	10.5699	9.93517	12.5377	10.1824	11.1293	11.9954	11.3734	12.7254	10.9972	10.5962	10.952	12.0908	11.1033	9.35535	11.4863	10.697	10.6448	11.5821	13.018	11.4247
ENSG00000258645	21.4922	1.08033	0.232914	4.63832	3.51245e-06	3.48094e-05	chr14	63601509	63601814	306	HSPE1P2	processed_pseudogene	1	4.16993	2.58496	3	4.52356	3.58496	2.32193	3.16993	4.64386	5	1	3	4.90689	4.58496	3.70044	0	4.58496	3.70044	0	4.52356	3.16993	2.58496	5.39232	6.06609	4.16993	4.90689	5.12928	6.06609	3.58496	4.24793	3.16993	3.58496	3.45943	5.08746	4.9542	6.22882	3.58496	5.97728	0	4.58496	5.83289	5.58496	5.24793	3.80735	3.70044	4	4.16993	6.12928	3.90689	5.80735	4.80735	4.80735	5.55459	4.58496	5.20945	3.45943	1.58496	5.80735	5.72792	4.24793	5.39232	6.64386	4.58496	4.75489	5.04439	2.32193	5	3.16993	3.70044	6.65821	5.20945	4.9542	5.9542	4.70044	3.80735
ENSG00000197582	4.48047	1.07936	0.407764	2.64701	0.0081207	0.026431	chrX	13378735	13379340	606	GPX1P1	processed_pseudogene	2	0	1	1	2	0	1	0	0	1.58496	0	0	3.16993	2.58496	1	0	4.39232	0	0	2.32193	3	3	4.45943	5.32193	3.90689	4.16993	2.58496	2	3.32193	2.32193	1.58496	0	2	3	2	1.58496	2.58496	2.32193	0	3.32193	1.58496	1	3.58496	1	2	2	3.32193	2.58496	2	5.04439	2	4.45943	0	1	2.58496	1	0	4.08746	0	2.58496	2.80735	3.45943	2.32193	4.08746	3.70044	0	4.08746	2	1	4.39232	1	2	1	4.16993	3.16993
ENSG00000179715	109.526	1.07934	0.224339	4.81119	1.50033e-06	1.63002e-05	chr12	47079603	47236662	2618	PCED1B	protein_coding	2.58496	6.12928	4.58496	5.58496	6.39232	5.35755	4.58496	4.32193	6.42626	4.16993	4.80735	5.35755	6.32193	6.45943	6.33985	5.39232	7.14975	6.02237	0	7.10852	6.47573	5.70044	7.5157	6.97728	7.49985	7.17991	6.08746	7.97154	8.0607	5.58496	6.59991	7.52356	7.09803	7.32193	6.08746	7.20945	5.67243	8.09803	6.70044	6.70044	7.53916	7.33985	7.59246	4	7.91886	6.49185	8.25739	7.8392	8.29002	6.47573	6.76818	7.49185	5.45943	6.59991	6.58496	7.81378	2.80735	6.64386	6.47573	7.27612	6.67243	7.93074	5.24793	7.87036	6.59991	7.76155	7.98299	6.85798	6.50779	8.98014	7.87652	7.60733	7.62936	6.71425	3.80735
ENSG00000156966	24.3757	1.07931	0.261609	4.12566	3.69666e-05	0.000268117	chr2	231395543	231401164	3806	B3GNT7	protein_coding	0	3	3.32193	2.58496	4.58496	2	2.80735	4.32193	5.16993	3.32193	4.16993	0	4.52356	4.32193	2.58496	0	3	4.08746	0	4.9542	4.08746	5.2854	6.30378	5.85798	5.70044	4.75489	4.45943	6.12928	5.04439	4	3.70044	5.42626	2.80735	5.42626	3.80735	4.85798	4.52356	6.18982	2.80735	4.08746	4.52356	5.32193	6.49185	0	5	4.32193	5.72792	6.02237	5.88264	5.97728	4.85798	4.9542	3.90689	3.45943	5.78136	4.58496	4.24793	6.04439	4.58496	5.32193	5.55459	4.90689	5.20945	4.08746	4.85798	3.45943	5.70044	4.16993	5.08746	6.42626	5.97728	4.58496	4.08746	4.08746	3
ENSG00000213080	201.658	1.07802	0.229506	4.69712	2.63857e-06	2.69934e-05	chr1	160894980	160896076	1097	RP11-312J18.5	processed_pseudogene	5.45943	6.16993	4.70044	6.59991	7.19967	3.80735	6.37504	5.80735	6.44294	5.16993	5.45943	6.33985	7.36632	7.19967	5.32193	7.25739	7.75489	5.58496	4.80735	5.90689	6.42626	7.31288	9.16993	9.87652	7.2854	8.31288	7.45121	8.69697	7.34873	6.74147	5.90689	9.84549	7.12928	7.25739	6.50779	7.74819	5.83289	8.65464	6.84549	9.33092	8.64024	7.09803	9.31515	7.01123	8.36194	8.28077	8.45121	8.5812	7.27612	9.89178	6.67243	7.69349	7.25739	6.26679	6.74147	6.89482	7.09803	9.62205	6.96578	6.84549	8.11374	7.81378	8.57365	8.40514	8.6865	7.21917	8.18982	7.98868	7.31288	7.90087	7.94251	8.36632	9.42836	7.91886	6.47573
ENSG00000142089	6231.91	1.07701	0.184121	5.84946	4.93169e-09	1.04315e-07	chr11	319669	327537	1348	IFITM3	protein_coding	9.27845	11.1222	10.7065	11.7977	11.8392	10.5275	9.89026	10.8502	11.6856	11.363	11.0674	10.6184	13.4814	13.0843	10.749	7.27612	12.3891	12.7002	10.2515	12.9998	12.1526	12.3799	14.4848	13.6824	13.3803	13.8974	12.7334	13.3529	12.8628	11.3515	11.9596	11.817	13.1089	13.1367	11.9755	14.7468	11.7326	13.7804	11.7305	13.003	13.6564	12.4406	13.3112	9.69697	13.7766	12.9226	14.1516	12.8162	12.453	12.5546	13.0009	13.3016	11.7789	11.783	11.2276	12.2808	10.2773	14.7231	12.7258	12.1338	13.9508	14.0631	13.5097	14.3071	14.338	12.5572	13.1459	11.3955	11.4481	12.5471	14.5486	12.7865	12.48	13.0009	12.2294
ENSG00000161888	55.3687	1.07621	0.196064	5.48905	4.04106e-08	6.64325e-07	chr19	11131520	11155808	2839	SPC24	protein_coding	4.39232	3.58496	3	2	5.2854	4.9542	3.58496	4.08746	6.08746	4.70044	4.90689	4.45943	6.78136	4.75489	4.08746	1	6.06609	5.20945	4	4.9542	5.64386	4.90689	6.82018	8.43045	5.90689	5.83289	5.88264	7.29462	5.52356	5.9542	4.9542	6.84549	6.04439	5.55459	5.16993	6.84549	4.64386	6.84549	3.90689	6.56986	6.26679	5.55459	7.74147	4.52356	5.85798	6.20945	7.08746	5.93074	5.93074	7.99435	6.85798	6.10852	5.20945	3.70044	6.10852	4.32193	3.16993	7.07682	5.85798	5.70044	7.93074	7.30378	5.97728	7.08746	8.29002	5.80735	5.9542	5.2854	3	7.33092	5.88264	5.52356	7.33985	6.53916	5
ENSG00000172578	232.088	1.07483	0.261322	4.11304	3.90479e-05	0.000280658	chr3	183487531	183555689	10546	KLHL6	protein_coding	3.90689	6.79442	6.02237	7.63662	7.97154	4.90689	5.97728	5.88264	6.80735	6.22882	3.45943	5.64386	8.33539	7.74819	7.02237	5.88264	8.26679	6.90689	2.32193	8.3966	7.48382	7.39232	9.05257	8.12412	10.032	8.15987	6.82018	8.03342	8.69697	6.87036	7.46761	6.64386	7.77479	8.00562	6.90689	8.11894	8.41363	9.55842	8.2384	7.44294	7.04439	7.17991	8.41363	4.16993	9.09011	7.13955	8.49185	9.89936	8.15482	8.0607	7.30378	9.21432	8.224	6.91886	4.80735	7.43463	3.70044	8.633	6.85798	8.45533	8.20945	10.0888	6.52356	7.63662	8.58871	10.0403	9.79928	8.52356	5.04439	10.3208	7.76155	9.41151	7.40088	8.79116	4.9542
ENSG00000272478	15.4452	1.07418	0.291546	3.68445	0.000229201	0.0013037	chr1	25831913	25832134	222	RP1-317E23.7	antisense	0	1	1.58496	4	2	1	1.58496	2	2.32193	4.24793	0	4.24793	4.45943	0	2	3.70044	3.58496	2.58496	0	4.64386	4.16993	3.32193	6.02237	6.39232	3.45943	3	3.70044	5.12928	4.32193	3.45943	2.58496	6.32193	4.24793	4.32193	3.45943	4.16993	2.32193	5.42626	3	3	5.35755	0	5.04439	3.16993	3.58496	3.32193	3	5.35755	3.16993	4.45943	4.16993	3.70044	3.80735	4.08746	4.75489	3.32193	2	6.08746	5	3	5.12928	4.80735	3.90689	3.58496	4.9542	3.58496	5.70044	4.70044	3.32193	5.64386	4.70044	4	5.78136	5.52356	4.52356
ENSG00000223960	32.1445	1.07415	0.235403	4.56302	5.04233e-06	4.76025e-05	chr2	178413939	178440243	4001	AC009948.5	antisense	2.58496	4.24793	0	3.80735	2.80735	4.32193	3.45943	3.80735	4.45943	2	2.58496	3.58496	5.2854	4.85798	5.04439	0	4.90689	3.70044	4.39232	5.75489	4.24793	4.64386	6.45943	6.61471	5.04439	5.97728	4.45943	6.71425	5.08746	3.45943	4.64386	4.75489	5	5.67243	3.90689	5.64386	2.80735	5.85798	4.39232	5.32193	6.18982	6.85798	6.04439	4.58496	6.50779	4.70044	6.85798	5.75489	5.58496	5.70044	5.32193	5.12928	5.70044	1	5.83289	4.45943	2	7.40939	4.39232	4.90689	5.90689	5.85798	5	5.55459	6.93074	5.55459	6.16993	3.70044	2.80735	4.9542	6.02237	5.90689	5.16993	4.9542	4
ENSG00000142621	233.263	1.07361	0.244422	4.39246	1.12077e-05	9.53021e-05	chr1	15247272	15400283	12805	FHAD1	protein_coding	5.64386	8.42626	5.64386	5.78136	4.32193	6.79442	6.45943	5.12928	7.63662	5.20945	5.80735	7.13955	7.12928	7.49985	7.35755	2.58496	8.6865	6.18982	6.30378	7.20945	7.06609	5.85798	9.34873	9.35315	8.14466	9.35315	7.17991	7.09803	9.49586	5.58496	5.97728	8.20457	7.60733	7.48382	7.33985	8.80413	7.12928	8.54689	7.33092	7.76155	7.78136	9.9542	9.29692	4.52356	8.20945	6.89482	9.03067	9.62753	9.37287	7.27612	8.44708	7.96578	5.67243	5.70044	7.20945	8.35315	5.70044	8.55842	7.86419	7.93074	7.62936	9.27845	7.64386	8.22882	9.26913	8.67596	11.1415	8.86419	5.9542	9.99152	7.14975	8.43463	6.37504	8.7039	7.93664
ENSG00000139193	64.903	1.07312	0.371996	2.88477	0.00391701	0.0145666	chr12	6444867	6451718	1410	CD27	protein_coding	3.16993	4.45943	2.32193	5.52356	5.35755	3.70044	3.70044	3.90689	6.10852	4.45943	2.80735	3.70044	5.08746	5.9542	6.06609	0	6.50779	4	4.39232	7.54689	6.22882	5.16993	6.71425	1.58496	8.96578	6.89482	5.20945	5.2854	6.24793	4.9542	5.88264	2	5.75489	7.09803	4	4.45943	7.32193	7.59246	5.80735	3.32193	4.58496	2.80735	5.93074	3.16993	7.97728	5.20945	6.55459	6.61471	6.08746	5.67243	5.32193	7.5157	6.56986	4.52356	4	3.70044	2.32193	6.10852	5.08746	6.70044	5.80735	9.20457	3.45943	5.9542	5.90689	7.86419	8.2384	6.42626	0	9.12928	6.55459	7.18982	6.04439	4.80735	0
ENSG00000198805	2506.81	1.07277	0.209329	5.12483	2.97801e-07	3.92667e-06	chr14	20468954	20477094	4139	PNP	protein_coding	7.50779	10.23	10.3476	11.4988	10.2479	8.84862	8.55842	9.7211	11.1013	10.6439	6.44294	8.03892	12.058	10.8933	9.21675	8.64386	11.7436	9.81057	10.3174	10.9293	10.1984	9.72962	13.2496	13.2668	11.4883	11.1573	11.9712	11.9773	10.0471	11.2715	10.2107	12.8033	11.3387	11.5083	10.6733	12.6126	10.6147	11.4486	10.7748	11.0674	13.1103	10.8948	11.8868	9.10329	10.9773	11.8182	10.6193	11.2204	11.3498	12.0593	11.224	13.1312	11.6869	12.2923	10.5088	10.7364	10.1824	13.1134	9.88722	9.26679	13.0821	12.9434	12.3931	11.2633	11.4974	11.446	11.7822	12.2164	10.1611	10.3652	11.3848	11.6948	12.2204	12.6504	11.0307
ENSG00000173530	224.357	1.07254	0.243209	4.40996	1.0339e-05	8.87182e-05	chr8	23135588	23164030	3538	TNFRSF10D	protein_coding	4.90689	6.55459	6.65821	7.18982	7.54689	6.26679	5.80735	6.2854	6.90689	6.79442	4.45943	5.97728	8.3443	7.19967	6.58496	3.58496	7.75489	7.13955	6.79442	6.44294	6.89482	8.19476	8.64386	10.4221	7.8392	8.633	8.65821	8.70736	7.93664	6.14975	6.71425	5.93074	7.86419	6.75489	7.31288	8.13443	7.05528	8.27612	7.15987	8.47978	9.53333	8.35755	9.43254	5.9542	7.04439	8.87036	8.58496	9.40088	9.3015	9.5411	7.75489	8.34873	5.64386	5.42626	8.18488	6.78136	9.3837	8.07146	8.34873	7.70736	9.50978	8.47978	6.62936	7.91289	9.02237	8.633	8.94837	5.83289	6.89482	5.83289	6.98868	6.22882	8.78463	6.53916	5.52356
ENSG00000158859	142.706	1.07252	0.241636	4.43857	9.05588e-06	7.89709e-05	chr1	161184308	161199056	10334	ADAMTS4	protein_coding	4.08746	5.83289	6.47573	6.80735	5.78136	3.70044	4.39232	6.20945	6.30378	5.64386	3.32193	4.08746	7.14975	6.26679	7.04439	2	5.24793	7.36632	7.10852	1	5.49185	7.32193	8.66888	8.84549	8.0607	7.90689	6.26679	7.56986	8.16993	5.58496	7.22882	7.16993	6.78136	7.63662	7.8009	7.89482	7.03342	6.98868	6.42626	7.47573	7.01123	8.44294	7.26679	4.08746	7.74147	7.19967	8.34873	8.10329	8.55075	7.57743	6.98868	7.70736	6.79442	6.32193	5.58496	7.50779	5.75489	8.04985	7.48382	7.45121	7.3837	8.41785	7.25739	7.43463	8.01123	8.94544	9.7039	7.48382	6	7.21917	7.36632	7.59991	6.83289	7.76818	6.42626
ENSG00000101003	247.092	1.07251	0.175891	6.09759	1.07682e-09	2.70619e-08	chr20	25407727	25452628	4068	GINS1	protein_coding	4.32193	5.93074	3.90689	6.44294	8.08746	6.55459	6.20945	5.80735	7.93664	7.70736	6.30378	6.84549	8.61102	7.58496	5.88264	3.90689	8.64386	7.42626	7.11894	7.93074	6.90689	7.49985	9.45738	10.1098	8.20945	8.98014	7.81378	8.45943	7.7211	8.57365	6.96578	9.45943	7.86419	8.45943	6.93074	8.72792	6.33985	9.01681	7.5157	8.67948	8.84235	7.34873	8.93074	4.90689	7.90087	9.20457	7.88264	9.38586	6.70044	8.69697	8.02791	8.14466	7.15987	6.16993	7.13955	7.65821	7.14975	9.82814	7.27612	6.91886	9.57932	9.21432	9.45327	8.82018	10.3287	8.14975	7.45121	8.52356	7.09803	10.4502	7.56986	7.15987	8.5157	9.3837	7.41785
ENSG00000105329	926.595	1.07229	0.167198	6.4133	1.42401e-10	4.33836e-09	chr19	41301587	41353911	3238	TGFB1	protein_coding	5.70044	8.71768	7.47573	9.73302	9.39874	7.7879	8.45533	7.96	9.92184	8.33539	7.48382	7	10.7185	9.54303	7.87652	6.55459	10.2021	9.11634	5.97728	9.85331	9.57175	10.0293	11.7574	10.774	10.5718	10.1774	9.97011	10.8154	10.2609	9.18735	9.30378	10.3287	9.8009	9.79279	9.89482	11.4762	9.22882	10.218	9.14975	10.8842	11.4341	10.0768	10.983	8.61839	10.4105	10.3576	10.7863	10.3004	11.0848	11.1491	9.80574	10.6165	9.63118	8.53916	8.90989	10.102	7.82655	9.38154	9.18239	10.0914	10.446	11.875	10.2633	11.0808	11.9133	10.0914	11.9058	8.34873	8.13443	9.78463	10.6284	10.5078	10.9578	9.98299	8.65105
ENSG00000069011	839.291	1.07198	0.277668	3.86065	0.000113087	0.000704404	chr5	135027735	135034813	3511	PITX1	protein_coding	6.52356	8.66888	7.77479	8.8857	8.79766	6.79442	6.6865	7.60733	8.50383	8.54689	0	8.23362	9.39017	8.28077	8.08746	8.90388	8.12412	8.3443	9.85953	13.438	7.89482	8.33985	10.8471	10.1485	10.0348	8.71768	10.4757	10.1357	5.32193	10.633	7.62205	11.6786	10.0539	10.1085	9.93369	12.0056	10.3707	9.10591	9.1267	9.52356	9.84078	8.90087	8.10329	9.10852	7.56224	9.13699	9.62936	9.1472	10.421	10.3652	10.5372	10.5699	10.3945	9.61471	10.1072	9.69349	7.24793	11.8289	10.9001	8.55075	10.9658	11.043	9.30834	11.5718	11.3842	10.6357	9.29002	10.0782	6.80735	10.5962	9.49785	9.85953	10.6519	9.17243	8.74147
ENSG00000176619	2586.07	1.07195	0.174607	6.13918	8.29477e-10	2.15287e-08	chr19	2427638	2456996	5432	LMNB2	protein_coding	8.50383	9.50581	9.76321	10.3761	10.5859	9.28077	9.22159	9.36851	10.2119	10.9958	8.91588	10.5187	11.5162	10.8757	9.67772	8.97154	11.0741	10.3443	10.2396	11.8118	10.5236	10.2491	13.0463	13.123	11.7091	12.1241	11.9159	12.6602	11.0238	10.7871	10.3443	12.4651	11.5435	11.752	11.1325	12.6537	10.7482	11.9465	9.93074	12.1846	12.4911	10.4808	12.407	10.5661	9.40088	11.2348	11.3837	10.5382	10.3902	12.8001	12.7402	11.4727	10.4959	10.4105	10.0634	9.67066	11.0721	12.4643	12.2753	10.749	12.4856	11.9447	13.5041	12.2309	13.1165	11.1157	11.6613	12.1098	10.374	12.7762	10.7591	10.8471	11.2033	12.7764	11.0735
ENSG00000204577	347.206	1.07155	0.343677	3.11791	0.00182139	0.00764318	chr19	54216278	54223506	3736	LILRB3	protein_coding	2	6.61471	4.58496	7.63662	8.07146	4.90689	7.53916	7.25739	8.62936	6.82018	6.72792	7.90689	9.75656	7.2384	3.16993	0	8.13443	7.87036	4.58496	8.83289	9.31288	7.96	9.21675	9.03892	10.2609	8.46761	6.50779	8.49985	7.11894	4	6.93074	7.45121	8.27146	9.79116	6.2854	7.7879	6.45943	8.51175	10.4594	8.3443	7.32193	7.02237	11.0389	3.90689	8.16491	7.72792	9.53722	8.94251	9.51373	11.3493	7.18982	10.2131	6.24793	6.94251	6.50779	6.93074	1	10.4645	8.86109	9.46148	10.1267	10.4062	7.97154	8.6865	8.75822	9.11894	10.7532	9.24555	6.12928	10.1649	8.56224	9.17742	7.58496	7.79442	4.9542
ENSG00000145014	307.223	1.07007	0.200137	5.3467	8.95746e-08	1.35506e-06	chr3	194587673	194633689	4561	TMEM44	protein_coding	5.83289	6.12928	5.9542	6.78136	7.59246	7.42626	6.32193	6.04439	8.10329	7.14975	6.37504	6.53916	8.2854	7.67243	6.67243	6.82018	8.87344	7.11894	6.18982	8.40088	6.85798	7.15987	9.71596	10.3219	8	8.85487	7.8009	10.2009	8.94251	7.04439	7.31288	9.31515	7.52356	7.96	8.95128	8.48784	7.53138	8.59991	7.14975	9.06609	7.79442	8.30834	9.96578	6.94251	7.15987	8.34873	9.15987	8.2854	9.48583	9.74651	9.54882	7.45943	6.58496	7.70736	8.31288	8.03342	8.75822	9.32867	7.08746	8.02237	8.19476	8.43879	8.94837	7.93074	10.314	8.13955	10.2119	7.77479	7.87652	6.9542	8.74819	8.47573	7.44294	9.78136	8.39232
ENSG00000184293	9.61083	1.06872	0.436889	2.44621	0.0144365	0.0422913	chr12	9715860	9733299	1721	CLECL1	protein_coding	0	3	2.32193	3.45943	3.58496	1.58496	1.58496	0	4.32193	1.58496	0	0	3.32193	4.16993	0	0	4.58496	2	0	3.80735	3.16993	2.58496	2.80735	0	4.70044	4.52356	2	5.39232	4.80735	1	2.58496	2.32193	3.58496	3.70044	4.08746	1.58496	0	5.58496	4.70044	0	1.58496	1	3.58496	2	5.52356	3.45943	4.16993	3.32193	4.52356	1.58496	1.58496	5.20945	1	3.80735	0	0	2.80735	1	0	3.58496	3.90689	5.64386	3.70044	4.58496	4.16993	3.58496	5.93074	3.90689	0	5.24793	2.80735	4.70044	3.90689	4.52356	1
ENSG00000206503	19867.7	1.06817	0.191844	5.56789	2.57843e-08	4.47768e-07	chr6	29941260	29945884	2710	HLA-A	protein_coding	10.8773	12.9283	11.4924	13.3153	14.9062	12.7977	12.4661	12.2932	14.8175	13.5929	11.1898	13.1624	14.2014	14.1564	12.4888	9.28309	13.9896	13.419	11.3387	14.5863	14.4213	13.8807	16.2667	15.205	15.3965	16.2315	14.4582	14.9094	13.5704	13.9717	13.2644	13.6686	14.393	14.8761	13.3716	15.6975	13.0053	14.7528	12.4011	14.7825	16.3263	14.0913	14.7969	9.92926	15.0626	13.9643	15.0165	15.0288	13.9722	14.8024	15.4528	15.5658	13.3378	14.2056	14.4786	14.0668	13.8014	14.5869	13.9803	15.2783	13.6491	16.3612	13.8848	15.3919	16.5584	14.3765	14.3522	14.4834	12.1852	15.7518	15.4524	15.1382	14.0265	14.7453	12.5722
ENSG00000178999	164.027	1.0678	0.18254	5.84965	4.9261e-09	1.04281e-07	chr17	8204733	8210600	2241	AURKB	protein_coding	5.42626	5.45943	4.32193	5.16993	6.72792	6.14975	6.04439	5.24793	6.78136	6.35755	4.08746	5.39232	7.7879	6.94251	6.10852	6.04439	7.01123	6.30378	5.75489	7.97728	5.42626	6.44294	8.86419	9.75489	7.90087	8.43463	7.75489	7.93074	6.70044	7.70044	6.40939	8.85175	7.41785	7.69349	6.65821	7.96578	5.67243	8.40939	6.42626	7.99435	7.85798	6.44294	8.51175	6.62936	7.08746	7.26679	7.98868	8.73471	7.15987	9.15987	7.98868	7.88874	5.90689	6	6.47573	6.89482	6.74147	8.52356	6.61471	6.80735	8.84549	7.78136	8.63662	8.96	9.7039	7.53916	8.33985	6.26679	6.61471	9.26679	7.91886	8.04439	6.22882	7.94837	6.06609
ENSG00000138311	268.031	1.06709	0.256284	4.1637	3.13135e-05	0.000232045	chr10	62374192	62672011	9073	ZNF365	protein_coding	4.32193	5.49185	5.61471	7.57743	6.93074	4.85798	6.30378	5.12928	6.76818	7.02237	4.90689	6.2854	8.56224	8.87652	7.79442	4	9.77808	6.94251	6.72792	8.58496	6.78136	7.93074	9.96578	8.42626	7.33092	8.25739	7.15987	9.28771	10.0126	6.18982	7.12928	10.1599	7.8009	7.48382	6.6865	6.94251	6.24793	8.97728	6.91886	6.67243	9.73978	9.28771	9.40088	5.04439	5.90689	8.79766	10.3432	8.73809	10.6027	8.81057	9.61287	7.6865	7.36632	8.09276	6.04439	8.29921	6.37504	10.1434	7.9542	9.04712	9.3443	8.84235	7.82655	6.53916	6.82018	8.31741	10.0126	6.35755	6.67243	7.67243	8.65105	7.94251	7.55459	8.42206	7.44294
ENSG00000166803	242.364	1.06541	0.212945	5.00321	5.63849e-07	6.85061e-06	chr15	64364311	64387687	3734	KIAA0101	protein_coding	6.40939	6.10852	5.90689	6.35755	8.20945	5.24793	5.08746	5.42626	7.86419	6.10852	5.78136	6.14975	8.53916	7.92481	6.49185	4	7.40088	7.35755	6.62936	8.55075	5.97728	7.12928	8.59619	10.4979	7.89482	8.18488	7.96	8.7211	7.19967	7.67948	6.47573	10.5392	7.57743	8.15482	6.96578	8.15987	6.61471	9.32418	7.02237	8.46761	8.29462	5.42626	9.22882	6.97728	8.44708	6.67243	8.43463	7.60733	7.07682	9.29921	7.89482	7.66534	7.02237	6.65821	8.36194	6.83289	6.44294	8.61102	8.44708	7.33985	9.42417	9.86264	9.42206	8.66534	10.749	8.18982	7.27612	8.8857	6.59991	10.1523	8.51964	7.61471	8.15987	8.90689	7.16993
ENSG00000072682	1500.25	1.06521	0.21987	4.84474	1.26776e-06	1.40411e-05	chr5	132191838	132295315	8502	P4HA2	protein_coding	7.45943	8.11894	8.38802	8.71425	9.85643	9.93811	8.88264	9.32418	10.7142	9.33539	8.90989	9.13955	11.151	10.6795	8.66888	0	11.6869	10.567	6.88264	9.38586	8.84862	10.8803	12.4499	12.1183	10.8842	11.525	10.3934	11.5122	10.6909	9.26913	9.16491	10.363	10.3151	9.66711	10.128	12.4244	8.94544	11.1904	7.99435	12.948	11.6852	10.792	11.5713	9.30606	9.85798	11.1092	9.93958	11.4863	12.1602	12.2327	10.5689	11.1357	10.2082	9.72792	11.4522	10.6573	9.49985	10.9894	10.4378	9.64746	11.6312	10.9715	11.0471	11.0077	11.2668	10.944	11.983	9.5157	9.67948	9.15228	11.5309	10.0154	11.9546	11.6221	10.5038
ENSG00000226986	5.45021	1.06505	0.364901	2.91874	0.00351454	0.0132994	chr1	211207239	211207897	659	RP11-543B16.2	processed_pseudogene	1	0	0	1.58496	3.16993	0	0	2.32193	2	0	0	2.58496	4.39232	2	0	0	2	3.58496	0	0	3	2.80735	3.80735	4.90689	3.16993	3.90689	2	1	0	2.80735	2	3.70044	3	3.80735	2.58496	4.45943	2.80735	2.80735	0	1	4.39232	0	2.80735	2.58496	2	2.80735	3.80735	2.80735	3	2.32193	3.58496	3.58496	2	3.32193	1	3.45943	0	3.70044	2.58496	2.32193	4.85798	4.24793	0	3.70044	2.58496	3	2	2.58496	1	5.61471	3.45943	2.80735	3.32193	3.16993	2.58496
ENSG00000138160	1651.04	1.06483	0.175899	6.05363	1.41622e-09	3.4477e-08	chr10	92593286	92655395	4860	KIF11	protein_coding	6.61471	8.49985	7.8009	8.87036	10.9009	8.93958	8.84862	8.07682	10.7912	10.0954	7.20945	8.78463	11.6587	10.3454	9.03067	7.26679	10.4564	9.9571	10.0674	11.994	9.65284	9.6987	11.8899	12.8463	10.9766	11.2562	10.9418	11.948	10.7185	10.6935	9.63118	11.819	10.9586	11.1459	10.0042	11.3565	9.28771	11.9039	9.77314	11.2674	11.188	10.0375	12.2423	8.36632	11.8361	10.2562	11.1331	12.268	10.2503	11.9654	11.4656	10.9106	10.2046	8.98014	10.1293	9.56415	10.7507	12.3883	10.8447	10.4848	12.4906	11.9028	11.9396	11.8549	13.2436	10.1849	10.4409	10.5803	9.44087	12.7286	11.1904	10.0875	10.0782	11.2003	9.46148
ENSG00000186185	282.697	1.06466	0.198117	5.37392	7.7042e-08	1.18248e-06	chr17	44924709	44947711	4655	KIF18B	protein_coding	6.06609	5.39232	5.70044	6.20945	7.27612	6.89482	6.33985	5.88264	6.74147	8.13443	5.83289	6.75489	8.5812	7.08746	7.36632	4.75489	7.94837	6.50779	8.46352	8.29921	6.56986	6.70044	9.42206	10.7871	8.89178	8.66888	8.6865	9.37069	7.86419	8.88264	7.49185	9.67419	7.88264	8.11374	7.33985	9.17243	6.90689	8.98868	6.76818	8.54689	8.65464	7.10852	9.11114	6.65821	7.12928	7.86419	8.94544	8.91289	8.29462	10.2992	9.65642	8.14975	7.12928	6.33985	7.86419	7.7879	6.91886	9.36413	8.62936	8.12928	9.80252	8.37938	8.51964	9.68124	11.5033	7.24793	8.79116	6.98868	6.61471	10.1948	7.70044	7.87036	6.82018	9.04712	7.25739
ENSG00000089159	2132.9	1.06445	0.179893	5.91715	3.27563e-09	7.2433e-08	chr12	120210439	120265771	7376	PXN	protein_coding	7.7211	8.96	8.74819	9.81538	10.8447	10.2562	9.3837	9.78627	10.3376	10.2992	9.71596	9.36413	11.2986	11.0458	10.5536	6.94251	11.6812	10.1098	9.85019	10.2467	10.128	10.1674	12.7563	12.2851	11.5507	12.3044	11.0795	12.2636	10.7288	9.71081	10.3685	11.2003	11.098	10.9751	10.6257	12.4694	10.0168	11.9614	10.2715	11.8868	13.0896	10.6147	11.8929	11.1529	10.6609	11.275	11.7793	11.0908	11.9531	12.0471	11.9697	10.7279	9.82814	10.2456	11.4429	11.8325	9.56605	11.6416	11	10.6555	11.5994	11.043	11.7499	12.2697	11.8588	10.7789	12.2402	9.03617	11.3264	11.207	12.0785	10.9607	12.2079	10.0593	9.43045
ENSG00000150753	8860.7	1.06396	0.159019	6.69076	2.2201e-11	8.25217e-10	chr5	10249921	10266412	5839	CCT5	protein_coding	9.74483	11.2992	11.3231	11.9961	12.7754	10.9403	10.1523	11.4367	12.744	12.749	11.2906	11.6466	14.0963	13.3529	11.3982	9.73978	13.2913	12.3061	11.3837	13.6834	12.2024	12.1466	14.4446	14.7904	13.5018	13.9552	13.5145	14.144	12.8366	12.7586	12.1627	13.7492	13.3353	13.5552	12.5843	14.7147	12.2744	13.9291	12.0993	13.7587	15.0405	12.8588	14.0113	11.3061	12.7353	13.1149	12.6393	13.5666	12.0728	14.2859	14.5059	13.0904	12.3993	12.0522	11.7091	12.2043	13.4449	14.5581	12.937	12.3337	14.7783	14.9459	14.7388	13.8314	13.9878	12.602	12.6136	13.0921	11.233	14.9866	13.9547	12.9355	13.1754	15.0604	13.5741
ENSG00000240929	81.8809	1.06186	0.35053	3.0293	0.00245122	0.0098393	chr1	143875171	143904650	567	HIST2H2BB	transcribed_unprocessed_pseudogene	3.70044	4.70044	2.58496	4.70044	5.08746	5.80735	4.45943	5.32193	5.39232	6.70044	2.32193	6.04439	6.52356	4.16993	5.08746	4.45943	7.25739	5.52356	5.39232	4.32193	4.64386	6.16993	5.16993	9.65284	8.42206	6.35755	4.80735	5.67243	9.17243	4.9542	5.24793	5.78136	4.52356	6.45943	6.10852	3.32193	4.85798	7.27612	3.58496	5.2854	5.42626	7.53916	6.97728	0	5.75489	6.44294	8.42206	7.43463	8.75822	6.08746	6.16993	5.45943	5	5.75489	0	5.67243	0	7.76818	7.19967	6.22882	6.75489	7.49185	5.55459	8.25739	9.67772	4.32193	7.39232	5.80735	0	10.102	7.04439	6.04439	4.45943	6.61471	4.85798
ENSG00000084731	276.596	1.06134	0.189569	5.59871	2.15953e-08	3.83637e-07	chr2	25926596	25982749	6403	KIF3C	protein_coding	4	5.64386	5.83289	6.53916	7.04439	7.04439	7.07682	7.10852	7.89482	7.02237	6.83289	6.59991	8.17991	7.09803	6.94251	5.64386	8.50779	7.33092	7.21917	7.63662	6.90689	7.87036	9.54303	9.74147	8.47978	8.67243	7.89482	9.2503	7.79442	7.07682	6.9542	8.66534	7.45943	7.76155	8.75822	9.25267	7.03342	8.5157	6.71425	9.33539	10.9084	7.8009	8.89178	4.80735	6.78136	9.0954	9.11634	9.9629	9.34873	9.82496	9.01402	7.26679	5.42626	7.56986	8.34873	8.64024	7.59991	9.1472	8.12928	8.03342	8.62571	8.26679	8.73809	7.84549	9.74483	7.3837	10.1472	7.45121	7.14975	9.23122	8.13443	7.99435	6.59991	9.64386	7.85175
ENSG00000136883	44.5386	1.0613	0.420778	2.52224	0.0116609	0.0355879	chr9	114086126	114099227	2975	KIF12	protein_coding	3	2	1	4.45943	4	4.08746	3.80735	4.32193	4.08746	5.04439	3.45943	4.80735	4.32193	5.04439	6.2854	1	6.2854	3.32193	2.58496	3.58496	5	6.71425	6.74147	9.50581	5.2854	7.77479	2.32193	7.8392	4.16993	6.55459	0	7.46761	3.45943	2.32193	6.06609	4.58496	0	5.78136	3	2	5.90689	0	0	3	4.75489	4.64386	4.16993	8.05528	4	2.58496	7.59991	4.90689	2.32193	3.80735	6.22882	6.83289	2.58496	6.35755	5.04439	1	5.80735	4.58496	5.70044	5.16993	8.24793	2.58496	6.72792	7.3837	5.32193	7.30378	5.97728	4.85798	2	5.61471	4.64386
ENSG00000234745	40355.3	1.06042	0.193287	5.48625	4.1055e-08	6.73374e-07	chr6	31353872	31357188	3012	HLA-B	protein_coding	11.6834	14.0836	12.5459	13.9838	15.7105	13.6436	13.2795	13.2184	15.5126	14.6183	12.5204	14.5642	14.7415	15.2184	14.5848	9.75322	15.193	14.6728	12.8944	15.782	15.2077	15.1303	16.9419	15.7453	16.621	17.403	15.5396	16.0007	14.8075	14.7278	14.0487	14.6084	15.1733	15.9207	14.2565	16.9609	14.5313	16.0444	13.5748	16.1856	16.8474	14.7239	16.1261	10.5137	16.2576	15.0484	16.2986	16.121	14.773	15.5731	16.505	15.9525	15.1272	14.5834	15.914	14.8203	14.2127	15.8149	15.469	16.5259	14.3014	17.0422	14.8238	16.3148	17.1818	15.2978	16.2296	15.3592	13.8585	17.3029	16.1056	16.4335	14.4103	15.6368	13.8575
ENSG00000143256	426.977	1.0602	0.152086	6.97107	3.14541e-12	1.41608e-10	chr1	161100556	161118111	677	PFDN2	protein_coding	4.9542	7.25739	7.16993	7.50779	8.25739	5.75489	6.79442	7.33092	7.99435	8.33092	6.82018	8.08215	9.39017	9.3015	7.96578	4.70044	9.59059	7.92481	7.55459	8.13955	7.67243	7.02237	10.3707	10.8281	8.93664	9.20457	9.13186	9.7879	8.59246	8.47168	7.88874	9.43463	8.90087	8.96	8.32193	10.5527	8.09803	9.50184	7.83289	8.95128	10.3276	8.36632	9.92333	7.63662	8.49985	9.56415	9.28077	9.69349	8.58871	10.1059	9.75656	8.73471	7.99435	7.62205	7.89482	7.39232	8.77808	10.8595	8.82018	7.84549	10.0028	9.60733	9.7211	9.09276	10.0954	8.16491	8.48382	8.93074	6.32193	12.0244	8.45943	8.17991	8.75489	10.2738	8.40514
ENSG00000226564	179.64	1.05859	0.232812	4.54696	5.44269e-06	5.08706e-05	chr2	180872867	180873414	548	FTH1P20	processed_pseudogene	3.45943	5.80735	5.67243	6.33985	7.02237	4.52356	6.93074	5.24793	7.27612	4.39232	6.56986	6.83289	7.40088	8.50383	6.9542	1	7.62205	6.58496	1	7.81378	6.76818	6.47573	9.76818	8.83605	7.88264	7.56224	6.93074	8.01123	8.59246	6.30378	5.97728	7.15987	6.83289	6.64386	7.54689	7.10852	6.22882	8.6865	8.03342	8.32193	8.87036	7.78136	8.66888	6.52356	8.08746	7.70736	8.01681	9.53333	9.04985	9.04712	6.47573	7.8009	7.57743	5.80735	6.52356	7.67948	5.72792	8.49586	6.6865	7.16993	7.29462	7.76818	7.88264	7.59991	7.66534	9.26913	8.84862	5.83289	5.80735	9.82177	8.633	7.55459	9.68124	7.26679	5.45943
ENSG00000162702	1124.32	1.0582	0.163707	6.46399	1.0198e-10	3.25736e-09	chr1	200404940	200410056	4895	ZNF281	protein_coding	6.64386	8.33985	7.97154	9.98442	9.02514	8.69697	8.16993	7.93664	9.90087	9.11634	8.62571	9.07682	9.83131	9.69	10.0674	7.44294	10.5887	9.24317	7.84549	9.24793	9.2503	9.57365	11.863	11.5981	10.4858	10.4848	9.92333	11.2046	10.9858	8.91886	9.36851	10.5098	9.99152	9.94251	10.0941	11.1855	9.22641	10.9315	10.0389	10.8486	11.6253	10.7607	11.2556	9.04985	11.0189	9.86573	11.2414	10.6411	11.8396	12.7262	10.0821	9.94251	9.0607	8.08746	10.1972	9.92184	10.0334	12.0206	8.99435	9.91588	9.98157	10.9901	10.4988	10.4798	11.3805	9.89936	12.0461	9.04985	8.51175	11.4707	10.4858	10.3015	10.7389	10.0701	8.37504
ENSG00000255624	27.9285	1.05808	0.256782	4.12053	3.78008e-05	0.000272888	chr10	122879851	122898024	1328	RP11-564D11.3	transcribed_processed_pseudogene	1.58496	4	3.16993	3.80735	3.90689	3.16993	1.58496	3	5.52356	5.42626	2	4.45943	5.39232	4.16993	5.35755	0	5.08746	2.80735	1.58496	4.75489	3	2.58496	5.49185	7.05528	5.39232	5.90689	2.80735	4.52356	6.10852	5.04439	4.90689	6.26679	5.16993	4.45943	4.39232	5.39232	2.58496	6.04439	4	5.08746	4.75489	5.08746	6.10852	2.80735	6.24793	3.58496	4.16993	5.49185	4.75489	5.32193	7.10852	5.24793	2.58496	3.45943	1	4.45943	4.85798	6.44294	4.90689	4.24793	6.2854	5.9542	5.78136	4.39232	7.01123	2	6.42626	5.20945	2.32193	7.70044	5	4.08746	6.91886	5.75489	4.32193
ENSG00000238000	14.9106	1.05805	0.283199	3.73605	0.00018693	0.00109381	chr5	98213402	98214121	720	RP11-274E7.2	processed_pseudogene	2.32193	3	1.58496	2	4.52356	2.58496	3	2	3	4.45943	0	3.16993	4	0	2.80735	2	4.39232	3.32193	1.58496	3.45943	3	4.08746	6.20945	4.52356	5.49185	5.39232	3.70044	4	4.08746	2.80735	3.45943	2.58496	5.42626	4.80735	1	5.2854	2.32193	3.70044	2.58496	4.39232	5.72792	4.52356	4.16993	0	5.88264	3.80735	3.45943	3.80735	3.32193	2.80735	4.08746	4.75489	3.58496	4.08746	2.32193	4.80735	0	3.32193	4	3.70044	5.2854	6.87036	3	4.52356	5.78136	4.85798	5.80735	4.64386	1.58496	5.83289	3.90689	3.70044	3.90689	5.12928	3.80735
ENSG00000123130	1277.85	1.058	0.14737	7.17921	7.01169e-13	3.67234e-11	chrX	23702253	23766475	5046	ACOT9	protein_coding	6.70044	7.73471	8.21432	9.72281	9.86573	9.74315	8.14466	8.59619	10.1586	9.46352	9.20212	8.62205	10.0993	10.6046	9.41574	6.80735	10.4959	9.69	7.98868	9.96	9.81378	9.36413	11.9887	12.5147	10.545	10.8788	10.2935	11.258	10.8525	9.51964	9.47776	11.3658	10.2981	10.3531	9.86573	11.6152	9.4818	10.8688	9.48985	11.1861	11.7511	10.3945	11.5382	8.96867	10.8533	10.7125	10.8634	11.5098	11.3939	11.9798	11.1319	10.5216	8.80735	8.83289	10.2877	9.79279	8.35755	12.7883	9.72622	10.5018	11.5038	12.1709	10.4481	11.3112	11.258	10.4645	11.2992	10.8611	8.04985	9.82655	11.3343	10.3587	11.7402	10.1737	8.60363
ENSG00000260852	18.635	1.05739	0.262218	4.03247	5.5194e-05	0.000378724	chr16	30919319	30923269	3951	FBXL19-AS1	antisense	2	3.32193	2.32193	3.90689	2.32193	3.16993	2	1.58496	4.52356	3.45943	1.58496	1.58496	4.64386	4.16993	4.24793	0	4.16993	2.58496	3.16993	4.90689	3	4.39232	2	5.61471	3.58496	5.42626	4.85798	5.04439	3.58496	4.39232	3.32193	5.67243	3.45943	4.64386	3.32193	5	4.16993	5.12928	4.39232	5.04439	6.59991	4.16993	4.9542	3.80735	3.32193	2.58496	4.39232	6.10852	4.45943	5.64386	6.40939	4.85798	3	4.08746	5.20945	3.32193	3.70044	5.55459	4.08746	4.08746	5.24793	3.80735	3.58496	5.67243	7.40088	2.80735	4.75489	3.90689	0	6.22882	3	2.32193	5.97728	5.39232	2.32193
ENSG00000164742	146.18	1.05736	0.35817	2.95212	0.00315604	0.0121616	chr7	45574140	45723116	13530	ADCY1	protein_coding	3.32193	4.80735	4.70044	5.61471	7.3837	6.22882	4.85798	7.10852	6.97728	6.12928	5.04439	5.90689	7.91886	7.8009	6.35755	2.32193	8.52356	6.42626	5.42626	6.20945	5.20945	5.67243	5.35755	7.75489	6.79442	7.69349	5.24793	6.40939	7.32193	7.2854	6	7.74819	4.16993	4.90689	3.90689	5.35755	4.80735	6.47573	3.90689	4.80735	12.0604	6.56986	4.90689	5.72792	7.34873	8.40939	6.42626	7	6.47573	5.75489	5.67243	5.9542	5.80735	4.24793	7.12928	6.59991	5.61471	7.48382	6.91886	4.90689	6.91886	6.58496	9.1472	5.93074	8.67948	8.48382	6.84549	9.72962	5.75489	9.71425	5.12928	5.9542	6.35755	8.99435	7.74147
ENSG00000167286	716.356	1.05681	0.305802	3.45588	0.000548505	0.00275321	chr11	118338954	118342744	929	CD3D	protein_coding	6.14975	8.0607	6.20945	9.01959	10.4553	6.50779	6.84549	7.33985	9.68475	7.29462	5	8.49586	9.50779	9.44501	8.35315	4.75489	10.3465	7.87652	6.40939	10.4429	9.8392	8.37504	10.9315	6.91886	11.5831	10.4818	9.19229	9.83447	8.54303	7.33092	9.34651	7.30378	10.0182	10.4686	8.37069	9.2854	8.63662	11.9443	9.37069	8.73471	8.2854	7.33092	10.5187	6.42626	10.633	8.52748	10.1972	10.4367	9.04166	8.48382	8.83289	11.856	7.7211	9.29002	8.13955	7.81378	7.53916	8.22882	8.37069	9.50184	9.90989	12.9784	6.93074	9.75489	8.60363	10.8811	11.5755	10.4242	4.90689	12.1941	9.80413	11.2131	8.65105	10.8971	5.80735
ENSG00000078053	203.902	1.0568	0.322598	3.27589	0.0010533	0.00477143	chr7	38383704	38631567	5636	AMPH	protein_coding	3.58496	5.35755	4.80735	6.79442	7.45121	6.35755	5.20945	7.43463	7.96	6.12928	6.39232	6.26679	6.45943	7.66534	6.98868	4.45943	8.23362	6.88264	1	7.74819	5.61471	8.03342	8.27612	7.49985	8.33092	8.30834	5.16993	6.96578	10.0182	2.58496	6.49185	6	3.32193	6.26679	8.64746	7.70044	6.20945	6.88264	6.80735	8.16491	6.42626	10.6257	6.65821	4.70044	8.76487	6.56986	8.20945	9.31288	9.51175	10.4656	7.70736	7.16993	7.59991	4.70044	5.49185	7.43463	6.65821	8.36194	6.89482	9.34207	6.96578	7.84549	6.67243	6.58496	7.53916	8.2854	10.242	6.6865	5.24793	7.7211	7.14975	8.45533	6.72792	9.35755	8.13955
ENSG00000198901	1158.29	1.05535	0.167595	6.29702	3.03427e-10	8.76494e-09	chr15	90966038	90995629	5525	PRC1	protein_coding	7.82655	8.03892	7.52356	8.13443	10.3049	9.51373	8.61839	7.90689	9.60177	9.97871	7.61471	9.04439	11.0593	9.50184	8	7.02237	9.79766	9.56033	8.65821	10.6175	9.26444	9.04439	11.3066	12.8851	10.2946	10.5981	10.4878	11.1196	9.76487	10.196	8.97728	11.757	10.3117	10.4105	9.37721	11.4538	8.98299	11.4574	9.16993	11.0417	10.7797	9.18488	11.236	8.3837	9.49586	8.97441	10.7607	11.6004	10.1599	11.7364	11.1529	10.1176	9.46352	8.20945	10.2155	8.86109	9.92184	11.8619	10.8057	10.2958	12.0021	11.5627	11.5906	11.0327	12.7398	9.25739	10.4838	10.6742	8.01123	12.6334	9.70563	9.3443	9.84862	11.2137	9.57554
ENSG00000135083	76.8159	1.05531	0.281828	3.7445	0.000180756	0.00106366	chr5	160251652	160345396	4736	CCNJL	protein_coding	3.45943	4.16993	3.70044	6.72792	3.70044	4.32193	3.16993	3.45943	5.2854	5.2854	3	3.45943	5.97728	4	4.32193	5.04439	5.35755	7.06609	4	5.16993	6.50779	6.02237	7.09803	6.40939	7.44294	7.47573	6.76818	7.42626	5.20945	4.58496	5.93074	6.08746	6.45943	6.35755	4.9542	9.03617	5.35755	7.59246	2	7.32193	7.78136	5.16993	6.94251	5.2854	6.9542	5.70044	6.42626	5.97728	6.90689	6	6	6.24793	4.90689	6.2854	7.35755	6.70044	5.2854	5.64386	6.26679	5.55459	6.16993	7.49185	5.45943	8.87958	7.13955	5.58496	8.23362	3.90689	4.08746	9.32643	8.23362	4.75489	5.04439	6.67243	4.75489
ENSG00000130635	33664.8	1.0552	0.248517	4.24597	2.17648e-05	0.000169854	chr9	134641774	134844843	11189	COL5A1	protein_coding	10.4625	12.8291	12.6497	14.1775	13.7617	12.6858	13.4919	13.4152	16.3052	12.7738	12.5245	12.5457	15.438	13.8263	12.7661	10.1611	14.4567	15.9275	12.1059	13.218	14.3969	16.1405	16.396	16.6237	15.5538	15.6147	14.3213	15.4055	16.6686	12.6328	14.2835	13.4014	13.3159	13.9809	14.9964	16.2578	14.285	14.5716	12.6441	16.1379	16.6231	17.0837	16.3468	12.1421	15.1893	14.3458	14.5328	16.6702	16.4906	16.0927	14.9574	15.5324	15.0031	14.1206	14.8657	15.2816	13.1391	15.4481	14.2119	16.7442	14.8697	15.6335	15.4403	15.2193	15.3878	15.7626	17.1599	13.7135	14.4015	14.3299	15.7199	15.8295	15.424	16.2247	15.0831
ENSG00000013810	656.708	1.05478	0.163075	6.46808	9.92588e-11	3.1787e-09	chr4	1721490	1745176	6528	TACC3	protein_coding	7.04439	7.07682	6.96578	7.44294	8.55842	8.03342	7.61471	7.34873	8.48784	9.05257	5.61471	8.02791	10.1812	9.15482	7.82018	6.20945	9.23362	8.63662	8.55459	10.1111	8.633	8.51175	10.8281	11.1039	10.4168	10.5108	9.75656	10.4471	9.25974	9.50978	8.70044	10.1662	9.42206	9.82655	8.27146	10.2216	8.44708	10.4147	8.31741	10.0741	10.2562	8.77808	10.388	7.94251	8.93074	8.75489	9.98442	10.568	8.44708	10.9491	10.4083	9.74987	8.43463	7.11894	9.00562	8.25739	9.05257	10.4929	9.61655	9.53528	10.6891	10.3576	10.4888	10.6411	12.1488	8.98299	10.4988	9.43045	8.85175	10.9307	8.73809	9.45327	7.93664	10.3531	8.2854
ENSG00000140678	1674.79	1.05415	0.237326	4.44179	8.92151e-06	7.80061e-05	chr16	31355134	31382997	7074	ITGAX	protein_coding	7.62936	10.1176	8.07682	10.2854	10.2216	7.45121	9.2503	7.75489	10.7814	9.0954	8.25267	9.55651	10.9322	9.53528	10.098	7.98299	10.2491	8.92184	8.16491	10.7607	11.0021	10.5736	12.0532	12.2691	12.043	11.0112	9.88111	11.0077	11.2503	9.06609	9.46148	10.6165	10.2609	10.8826	9.79442	10.4221	9.79442	11.4939	12.2134	10.5971	9.8009	10.722	12.6636	5.67243	11.2796	10.0715	10.9491	12.4107	11.6142	12.8967	9.64566	12.4974	9.71596	9.56796	8.92778	9.50184	5.78136	12.7179	10.0112	11.5732	10.9129	13.0121	10.2877	10.9293	12.1824	11.8967	13.0629	11.0265	8.89785	12.6709	10.5507	11.3987	11.5406	11.021	8.01123
ENSG00000155465	683.581	1.05309	0.247769	4.2503	2.13481e-05	0.000167098	chr14	22773222	22829820	5131	SLC7A7	protein_coding	6.08746	8.27612	5.58496	9.57554	9.53722	6.78136	8.03892	7.47573	8.8392	6.97728	7.54689	7.81378	9.45327	8.77149	8.7039	3	9.4818	8.40514	5.97728	9.38154	10.0014	9.43879	10.4543	9.74819	11.0928	9.9571	8.55842	9.82177	10.5343	7.26679	8	8.81378	9.69	9.66888	8.80735	9.15735	8.87958	11.352	9.1267	9.82177	8.72451	10.0042	11.1787	5.45943	10.6165	9.43045	10.1459	11.4393	9.98584	9.78627	7.94837	9.8857	8.85487	7.87652	7.27612	9.14466	7.69349	10.3174	8.16491	10.0688	10.0471	11.3146	9.53138	9.59805	9.69349	11.8626	11.7394	9.61471	5	11.3309	9.64386	10.3038	10.4605	9.66178	7.39232
ENSG00000242114	58.6686	1.05127	0.198928	5.28466	1.2594e-07	1.83753e-06	chr22	30425530	30429053	1696	MTFP1	protein_coding	2.80735	4.32193	4.08746	4.39232	5.97728	3.80735	2.32193	5.12928	3.80735	5.78136	3.70044	3	6.75489	6.2854	5.72792	3.45943	6.16993	4.08746	3.32193	5.78136	5.2854	5.75489	7.39232	7.8392	6.96578	7.03342	6.33985	5.70044	7.11894	5.58496	5.55459	6.70044	5.72792	5.88264	4.32193	5.97728	5.35755	6.79442	3.58496	6.9542	7.53138	5.58496	6.78136	4	6.75489	6.98868	6.47573	7.32193	4.45943	7.82655	5.42626	6.91886	4.24793	4.58496	5	6.33985	3.90689	7.21917	5.55459	6.26679	7.39232	6.52356	6.24793	6.55459	8.02791	4.08746	6.9542	6.22882	4.75489	6.52356	5.32193	7.05528	6.62936	6.91886	4.39232
ENSG00000128245	1742.09	1.05121	0.158721	6.62303	3.51916e-11	1.2453e-09	chr22	31944461	31957603	2453	YWHAH	protein_coding	6.79442	8.9542	9.69697	10.6961	10.2228	8.6865	8.70044	8.52356	10.6537	9.56033	8.10329	8.91289	11.8013	11.0802	9.21189	7.11894	11.0492	10.668	7.40939	10.6055	9.98299	9.80735	12.3759	12.3518	11.0875	10.9556	10.697	12.0694	11.2234	10.2958	10.0389	11.6198	10.7474	10.9901	10.3264	12.3589	10.1737	11.4136	10.3891	11.3821	12.0997	10.7237	11.741	8.84549	10.2866	10.9578	11.1066	11.9418	11.7818	11.7944	10.9694	11.3315	10.5555	10.2503	9.04166	10.5372	10.8556	12.0755	9.32193	11.0105	12.0993	12.5653	12.057	11.5831	10.7065	10.875	11.1805	11.545	7.94251	11.8815	10.9858	10.5058	12.5814	11.7155	10.2432
ENSG00000163191	5685.8	1.05099	0.203971	5.15262	2.56868e-07	3.43693e-06	chr1	152032506	152047907	680	S100A11	protein_coding	8.08215	11.1954	10.8361	12.7486	11.6384	8.78136	10.2992	10.3242	11.1929	11.421	9.89633	10.5887	12.8114	12.6495	10.1836	7.85798	12.3385	12.0231	11.0987	13.5198	11.3848	12.3387	14.3169	14.2508	12.7766	12.294	12.9741	13.4175	11.9285	11.8727	11.4671	13.4401	13.2229	13.154	11.948	13.8642	11.9769	13.1077	11.4491	12.8136	14.0131	11.8982	13.0856	11.1241	11.5981	13.2473	11.8309	13.3613	11.8392	12.3174	12.1095	13.648	12.2372	12.6448	11.4278	11.7305	10.9915	14.8998	12.4617	10.9513	14.458	14.6061	14.4409	13.0083	12.0617	12.2831	12.6425	12.3149	11.0821	13.8204	13.9162	11.1855	13.4502	12.784	12.2237
ENSG00000278677	1334.27	1.05058	0.191475	5.48678	4.09326e-08	6.72205e-07	chr6	27892757	27893149	393	HIST1H2AM	protein_coding	8.40514	7.75489	5.83289	9.61839	10.792	7.66534	8.224	8.77149	9.68475	9.68124	7.7879	9.04985	11.4934	10.5167	8.04985	5.32193	10.2597	9.42836	8.01681	10.7482	10.2761	10.3554	11.8277	12.444	11.7202	11.4939	10.9858	11.5416	9.15482	10.4094	9.32418	10.9046	10.4315	10.9396	9.51175	11.8194	9.29002	10.8017	8.43879	11.5053	11.8098	9.40514	11.1013	8.26679	9.68475	9.9571	10.5058	11.6865	9.53528	11.3581	11.1592	11.3652	9.96578	8.40939	9.9901	8.83605	10.0701	12.3239	10.2808	9.9629	12.0711	11.6262	11.8222	11.6613	12.7432	9.93369	9.55267	10.9285	8.12412	12.0825	10.3966	10.8849	10.4242	12.1923	10.23
ENSG00000183918	91.2936	1.0503	0.40201	2.61263	0.00898491	0.0287281	chrX	124346344	124373155	2450	SH2D1A	protein_coding	4.32193	5.24793	4	5.85798	7.06609	0	3.16993	4.64386	7.44294	3.90689	3.70044	5.72792	6.12928	5.78136	6.24793	2	7.32193	4.52356	0	7.2854	6.26679	5.55459	6.55459	3	7.67243	7.40088	5.64386	5.45943	6.71425	5.16993	7.42626	0	6.96578	7.14975	6.55459	6.26679	4.85798	8.98014	7.42626	4.58496	2	4.45943	7.94837	1	8.98584	5.75489	7.48382	7.93074	6.37504	6.08746	5.52356	8.14466	1.58496	4.85798	5.32193	5	0	6.37504	5.55459	6.90689	6.52356	9.5411	3.45943	5.42626	7.11894	8.60363	8.84235	7.46761	0	9.72451	6.76818	6.93074	5.80735	6.93074	4.24793
ENSG00000197153	1438.22	1.05028	0.190376	5.5169	3.45024e-08	5.7706e-07	chr6	27890382	27893106	775	HIST1H3J	protein_coding	8.45943	7.89482	6.04439	9.6987	10.8742	7.74819	8.37504	8.88264	9.75989	9.79766	7.98868	9.09011	11.605	10.5527	8.01681	5.90689	10.3761	9.55842	8.09803	10.9039	10.3531	10.5304	11.9363	12.5939	11.8478	11.5836	11.1351	11.6284	9.2738	10.4818	9.40301	11.0593	10.5401	11.0437	9.64205	11.8914	9.41363	10.8819	8.55842	11.6243	11.8967	9.48382	11.2192	8.42626	9.74483	10.1059	10.6257	11.7908	9.60918	11.5127	11.2819	11.4635	10.0485	8.52356	10.0607	8.87958	10.2107	12.399	10.3487	10.0126	12.1674	11.7215	11.9058	11.8588	12.9082	10.0728	9.59619	11.0014	8.18982	12.178	10.5565	10.9527	10.5314	12.2958	10.3083
ENSG00000164934	1517.02	1.04929	0.165212	6.35116	2.13695e-10	6.38464e-09	chr8	103414714	103443453	9199	DCAF13	protein_coding	6.72792	9.33762	8.99435	9.75989	10.1202	8.24793	7.70736	8.65821	10.8455	10.3848	7.96	9.37504	11.6138	11.0721	8.94544	7.32193	11.0126	9.67596	8.26209	10.4848	9.28309	9.76653	11.9024	12.5483	10.7022	10.9506	10.8057	12.0098	10.7773	10.6698	9.77972	11.6578	10.6119	10.8994	10.5934	11.4152	9.56415	11.3718	9.95565	10.8265	11.5878	10.5584	11.3214	8.86728	10.4273	11.3998	9.87344	12.4494	10.1202	11.7744	10.341	10.7271	9.75989	8.77479	9.00562	10.6715	11.0647	11.5722	9.74987	9.29921	12.1309	11.8305	11.8337	11.2784	11.8842	10.2726	10.6101	9.91737	8.08746	11.7536	11.2216	11.0444	11.0119	12.6715	11.1389
ENSG00000233673	18.141	1.04911	0.381836	2.74755	0.00600419	0.0206599	chr2	86861825	86922693	2557	ANAPC1P1	transcribed_unprocessed_pseudogene	0	3.58496	3	2.58496	4.24793	2	3.80735	3.32193	1	3.70044	3.16993	3.70044	3.32193	5.08746	2	0	5.39232	3.90689	0	2	4.58496	2.32193	4.08746	4.75489	5.90689	5.08746	2.58496	4.75489	4.9542	1.58496	3.70044	4.70044	3.16993	5.52356	3.32193	4	2	7.78136	2.58496	2	2.32193	1	5.04439	1	5.39232	0	5.42626	5.08746	4.70044	5.70044	4.32193	4.58496	2	0	0	5.24793	4.58496	5.35755	4.16993	4.32193	4.85798	4.64386	3	4.24793	4.24793	5.75489	6.04439	4.45943	0	8.3837	3.58496	4.70044	3.16993	3.58496	3.16993
ENSG00000143429	19.3333	1.04855	0.345699	3.03313	0.00242028	0.00973294	chr2	91617160	91659972	3065	AC027612.6	transcribed_unprocessed_pseudogene	1.58496	0	0	1	2.80735	3.70044	3.32193	3	4.45943	3.45943	3.32193	3	5.52356	3.80735	3.45943	0	5.61471	3.80735	0	4.64386	4.45943	3.70044	6.2854	8.11894	2.32193	5.16993	4.32193	5.72792	5.55459	3.90689	3.70044	5.64386	2.58496	4	3.90689	6.62936	1	5.42626	1	3.32193	0	2.32193	2.32193	3.80735	4.39232	4.85798	4.58496	4.16993	3.58496	4.64386	5.16993	5	3.32193	2.32193	0	4.45943	2.32193	6.56986	2.80735	5.16993	5.97728	5.39232	4.08746	1	6	1	6.47573	3.58496	3	4.80735	4.85798	5.04439	6.26679	6.33985	5.2854
ENSG00000137804	1252	1.04787	0.175834	5.95942	2.53127e-09	5.74908e-08	chr15	41332694	41381050	2875	NUSAP1	protein_coding	7.54689	8.25267	7.63662	7.69349	10.5755	8.7039	8.99718	8.33985	9.88264	10.0458	8.00562	8.87344	11.2021	9.8392	8.56986	6.61471	10.0954	9.59619	9.04166	11.0272	9.2738	9.53138	11.3026	12.8521	10.403	10.5859	10.4898	11.4793	10.1189	10.3977	9.29002	11.6587	10.1762	10.7228	9.60548	11.2906	8.72792	11.6344	9.52356	11.4268	11.0126	9.32867	11.3337	7.67948	9.77643	9.55842	10.388	11.9986	9.95565	11.568	11.3337	10.352	9.85487	8	9.27612	9.20945	9.82814	11.87	10.4808	9.6987	11.7553	11.9897	12.2556	11.2444	12.7671	9.91289	10.2796	11.0168	7.2384	12.941	10.3219	9.55459	9.87498	11.6253	10.0593
ENSG00000163009	63.0851	1.0478	0.291392	3.59585	0.000323336	0.0017533	chr2	10141382	10211725	1897	C2orf48	protein_coding	2.58496	5.04439	4.24793	2	6.47573	6.74147	2.32193	4.08746	5.2854	6.39232	3.80735	3.58496	7.13955	4.08746	6.08746	0	5.35755	4.08746	4.08746	4.24793	5.39232	3.45943	6.89482	7.98299	7.32193	6.56986	6.85798	5.67243	6.20945	6.80735	6.35755	3.70044	6.91886	5.04439	5.35755	7.06609	4.52356	4.85798	4.24793	7.18982	6.97728	0	7.89482	0	5.67243	4.08746	6.74147	7.24793	6.98868	7.49185	7.40939	6.94251	6.35755	4.24793	5.75489	4.52356	3.90689	6.18982	5.97728	6.04439	7.74819	7.13955	4.75489	6.56986	9.85175	5.2854	6.30378	5.04439	5.20945	6.52356	6.67243	6.39232	6.59991	6.75489	5.45943
ENSG00000148803	62.6422	1.04766	0.20148	5.19983	1.99475e-07	2.7473e-06	chr10	133355154	133358025	1274	FUOM	protein_coding	2	4.64386	4.58496	3.32193	4.45943	4.64386	3.45943	5.2854	3.90689	5.97728	5.04439	4.90689	6	5.75489	1.58496	4.75489	6.10852	4.9542	3.58496	5.85798	5.52356	5.24793	7.41785	7.70044	6.96578	7.15987	6.32193	6.14975	5.80735	5.24793	4.9542	5.67243	5.85798	6.06609	6.10852	7.19967	5.42626	7.33092	4.64386	5.85798	7.05528	6.80735	7.10852	3.32193	6.78136	6	6.74147	6.61471	6.39232	4.85798	6.85798	5.80735	5.24793	6.06609	5.45943	4.9542	5.70044	6.2854	5.9542	4.85798	6.49185	7.2854	5.39232	6.79442	8.18982	6.02237	7.55459	6.18982	5.78136	7.39232	6.50779	7.18982	3.90689	7.59246	6.30378
ENSG00000196550	246.614	1.04713	0.216693	4.83234	1.34937e-06	1.47947e-05	chr1	206186179	206204414	3783	FAM72A	protein_coding	3.80735	6	5.04439	6.30378	8.51175	6.18982	6.64386	6.2854	8.24317	7.86419	7.04439	6.12928	8.56224	7.12928	6.20945	0	7.72792	6.76818	7.05528	8.60733	6.88264	6.12928	9.07146	10.5971	8.59619	8.27146	7.76818	8.87958	8.73471	8.53528	7.54689	8.9629	7.96578	8.20945	7.40939	8.11894	6.04439	9.33985	6.58496	8.33985	8.37069	6.64386	8.8392	5.83289	8.77808	7.03342	7.74147	8.91289	6.75489	8.95128	8.29921	8.04985	6.80735	6.85798	7.70736	7.19967	8.20457	9.13186	7.87036	7.20945	8.89178	8.93074	8.91886	8.57743	10.8971	7.3837	8.32643	9.89785	7.14975	10.2644	7.08746	8.36632	6.47573	8.09276	6.72792
ENSG00000185404	1665.13	1.04651	0.180619	5.79402	6.87233e-09	1.40722e-07	chr2	230327184	230403732	5650	SP140L	protein_coding	8.66888	8.52748	7.70736	9.31061	9.97871	8.26209	8.44708	8.97441	9.64746	8.73471	8.69	9.95128	10.1724	10.4584	10.062	6.83289	10.7065	9.57932	10.1611	11.7168	10.4533	9.43045	12.3205	11.6461	11.7887	11.5348	11.144	12.4359	11.178	10.2408	9.67772	10.4564	10.988	11.1351	10.2633	11.9337	9.93369	11.5915	10.2021	11.2186	11.3902	10.5226	11.4294	8.64746	11.5416	9.58871	10.9418	11.7134	11.0721	10.1536	11.856	10.9241	10.2228	9.57932	11.6506	10.2515	10.1124	10.2773	11.1466	11.0369	10.1007	12.6423	8.85487	11.4289	12.6819	11.5157	11.7768	11.6952	8.52356	12.9758	11.1935	11.9311	11.0566	11.0895	8.74147
ENSG00000253276	35.4016	1.04599	0.256292	4.08123	4.47978e-05	0.00031687	chr7	106656765	106660996	4232	CCDC71L	protein_coding	2	3.58496	2.80735	5.75489	4.58496	3	1	2.32193	4.9542	3	4	3.70044	6.22882	5.70044	3.45943	0	5.35755	4.75489	4	3.90689	4.58496	4.70044	6	5.83289	5.72792	6.45943	5.80735	6.02237	6.02237	5.85798	4.9542	6.16993	4.32193	4.52356	4.80735	5.75489	4.85798	5.61471	3.32193	4.64386	5.90689	4.16993	6.94251	4.24793	5.78136	4.9542	6.02237	4.16993	6.61471	7.5157	4.85798	5.75489	5.70044	5.67243	1	5.42626	1	6.75489	4.90689	5.39232	5.2854	5.45943	5.2854	5.72792	4.75489	5.80735	7.40088	5.39232	5.08746	6.04439	5.04439	4.32193	4.45943	5.61471	3.16993
ENSG00000171517	313.737	1.04526	0.232407	4.49755	6.87404e-06	6.20221e-05	chr1	84811602	84893213	3543	LPAR3	protein_coding	4.64386	6.82018	6.12928	7.6865	8.09803	6.40939	6.9542	6.74147	8.14975	7.41785	5.85798	7.10852	8.80413	8.34873	5.55459	5.75489	9.30606	7.12928	5.97728	8.33539	7.08746	7.93074	10	9.31741	7.2854	8.51964	8.68299	8.92481	5.08746	8.34873	7.06609	10.1485	7.89482	7.88874	8.49185	9.33762	7.36632	8.9542	7.57743	10.0348	10.014	7.47573	8.97728	7.90689	7.94251	10.0741	7.45121	7.06609	7.85798	8.06609	7.53916	9.24555	7.87036	8.13955	8.03342	9.31288	7.02237	9.45533	7.56986	4.58496	9.61839	8.74819	9.03892	9.29921	10.1724	7.71425	6.20945	8.08746	6.08746	7.40939	9.08215	8.2854	9.79442	9.93517	8.70736
ENSG00000069188	939.453	1.04525	0.251464	4.15668	3.22911e-05	0.000238282	chr17	73334384	73644089	11607	SDK2	protein_coding	6.10852	8.29462	9.1472	9.74819	8.52356	7.14975	7.50779	7.87652	9.20457	7.74819	6.64386	8.29921	9.98726	9.42626	8.92184	7.03342	10.332	9.20212	9.68825	8.58871	8.81698	9.55459	10.7871	8.93958	9.87652	10.1163	10.3902	11.3842	9.3015	8.00562	8.75154	10.0728	10.6411	9.7364	10.6008	11.7266	8.35755	10.0154	9.01123	10.7432	12.2773	9.87958	9.42417	8.88874	8.94544	9.70563	10.3934	11.1273	11.6604	7.91289	10.5078	10.3049	10.1344	9.28771	10.218	11.5328	9.37069	8.61839	9.32867	7.8009	10.7202	10.2155	9.50779	11.0444	8.80413	10.3487	10.341	8.21917	10.0593	10.3761	11.6764	9.27612	10.0861	8.58496	7.8009
ENSG00000250011	204.893	1.04505	0.187404	5.57645	2.45478e-08	4.28844e-07	chr2	230515023	230515638	616	HMGB1P3	processed_pseudogene	3.45943	5.12928	4.80735	6.70044	6.64386	7.50779	5.72792	6.06609	7.04439	8.10329	5.24793	6.91886	7.29462	6.78136	7.11894	2.58496	8.3443	6.10852	6.6865	8.19967	7.18982	6.53916	9.26209	7.20945	8.74819	8.81378	8.15987	8.633	8.15482	6.65821	7.69349	7.53916	7.89482	8.13955	7.55459	9.41574	6.74147	8.55842	7.5157	8.65464	8.30834	7.19967	7.87036	5.04439	7.26679	6.2854	9.58684	7.48382	8.48382	8.16491	8.87036	7.71425	6.40939	7.43463	8.20457	7.89482	7.55459	8.03892	7.08746	7.88264	7.47573	9.95128	6.06609	9.02791	9.7039	7.70736	8.77808	8.04985	5.42626	9.90087	7.59246	8.08746	7.83289	8.51964	7.06609
ENSG00000249251	16.6578	1.04488	0.334026	3.12813	0.00175921	0.0074183	chr11	65175035	65175502	468	PGAM1P8	processed_pseudogene	0	3	0	1	3.58496	4.9542	0	3.32193	4.80735	4.16993	0	2	3	1	2	3.58496	4.45943	2.80735	1	3.90689	2.80735	3.32193	6.71425	4.52356	4.08746	4.52356	2.80735	2.32193	5.67243	4.08746	4	2.80735	2.80735	2.58496	3.32193	4.39232	2.32193	3.70044	3.90689	6.14975	6.61471	4.24793	4.32193	4.64386	4.16993	2.80735	3.90689	4.16993	3.58496	4.45943	5.45943	4	4.45943	2.32193	3.70044	4	0	6.33985	0	2.80735	5.20945	4.9542	3.80735	5.72792	6.24793	5.16993	4.80735	2.80735	3.80735	5.2854	2.80735	3.90689	5.80735	5.32193	4.24793
ENSG00000250444	6.1724	1.0439	0.363156	2.87453	0.00404633	0.0149503	chr5	115512077	115513694	1618	CCT5P1	processed_pseudogene	2	2	0	3.32193	1	0	0	0	2.58496	2.80735	1	3.58496	2.32193	2.80735	1	0	3.58496	2	0	1.58496	2	1	2.80735	5.42626	3.80735	1	2.32193	4.45943	0	0	1	4.16993	1	3.58496	1	3	1	3.80735	2.80735	4.16993	3.70044	0	2.58496	2.80735	3.58496	3.16993	3.32193	2	3	3.32193	3.70044	3.16993	3.58496	2.58496	2	2	3.32193	2.58496	3.16993	2	3.90689	2.80735	3	2.58496	2.80735	4.52356	2.32193	3.16993	3.32193	3.80735	2.32193	2.32193	3.32193	2.80735	2.32193
ENSG00000251215	28.9355	1.04387	0.321416	3.24773	0.00116331	0.00520078	chr5	39169210	39170335	980	GOLGA5P1	processed_pseudogene	2.32193	3.80735	2	4	4.85798	1	4.24793	2.32193	4	3.16993	0	3.45943	4.70044	4	5.42626	3.80735	4.64386	3.70044	0	5.61471	4.08746	3.32193	5.72792	4.75489	6.64386	4.9542	2.80735	6.55459	6.22882	2.80735	3.90689	3.58496	4.16993	5.35755	3.45943	4.16993	3.45943	6.88264	6.14975	3.70044	2.32193	5.67243	5.42626	2.32193	6.35755	3.70044	6.08746	5.70044	5.72792	5.67243	3.32193	5.88264	2.58496	4.39232	2	4.75489	4.32193	4.58496	2.80735	4.90689	5.12928	7.40939	3.58496	6	5.85798	6.02237	6.97728	5.16993	2.32193	8.18488	5.72792	6.45943	5.35755	3.45943	1
ENSG00000025708	3388.35	1.04304	0.205877	5.06633	4.05548e-07	5.16102e-06	chr22	50525752	50530085	3349	TYMP	protein_coding	8.51175	10.3729	10.3912	11.7155	9.66534	8.24793	8.38802	9.97154	9.56605	10.7322	6.52356	10.1485	11.4491	10.9643	10.8368	8.89785	10.8941	10.4168	11.716	12.7719	11.2656	10.4147	13.5998	12.2021	12.5725	12.3902	12.5125	12.4297	12.0745	11.6059	11.6096	12.021	12.5887	12.3617	11.4507	13.4842	11.2414	12.5061	10.8903	11.5736	11.8061	11.3788	11.719	10.1599	11.8884	11.4466	12.7696	11.6018	11.5053	11.6271	12.0014	12.8742	12.0056	11.8005	11.4105	11.9133	9.82814	12.7524	12.0631	11.4236	12.3573	13.8309	10.3554	13.766	13.4658	12.3216	12.3385	11.7814	9.69174	13.072	13.0718	11.9723	11.3421	11.825	10.7698
ENSG00000213362	7.18025	1.04263	0.384991	2.7082	0.00676484	0.022791	chr9	15527133	15527683	551	FTH1P12	processed_pseudogene	0	2	1.58496	0	1.58496	2.80735	1	3.16993	2.32193	2.32193	0	0	4.45943	4.45943	0	1	3.58496	2	0	1	2.58496	3.16993	5.35755	4.75489	3	2.32193	0	3.32193	3.32193	1	2.32193	3.32193	4.24793	1.58496	1.58496	4.08746	2	2.32193	5.04439	3.32193	4.70044	2.32193	3.16993	1	2.80735	3.80735	3.58496	4.32193	4.52356	4.39232	0	1	0	1	2.80735	3.45943	0	3.80735	0	2.32193	4.32193	3.16993	3.16993	4.58496	4.16993	3.58496	3	1.58496	0	6.76818	4.45943	2.80735	4.70044	3.32193	2.80735
ENSG00000204642	5016.63	1.04249	0.196556	5.3038	1.13419e-07	1.67906e-06	chr6	29722775	29738528	4342	HLA-F	protein_coding	9.224	10.5925	8.98014	11.2726	12.6138	11.2414	10.8556	10.1267	12.3682	11.4853	9.31515	11.4331	11.4727	11.9103	11.3055	8.49586	12.7476	11.0182	10.3696	12.5522	12.3945	12.0241	13.92	12.4589	13.3365	14.2459	12.5289	13.5396	11.933	11.9708	11.5953	11.7372	12.1771	13.0387	11.3242	13.451	10.6457	13.3002	10.9873	12.8696	14.3147	11.703	12.5873	6.64386	13.0026	11.7078	12.7389	13.0913	11.8353	12.391	13.2863	13.0674	12.403	11.9762	12.9721	11.8357	10.7271	12.4851	11.5599	12.4543	11.4502	13.9621	11.3146	13.9398	15.2281	11.9046	13.0838	12.9652	10.4221	14.5489	12.884	13.6785	12.268	13.1219	10.623
ENSG00000232445	48.7355	1.04244	0.374796	2.78136	0.00541311	0.018961	chr7	101308346	101310985	705	RP11-132A1.4	antisense	1.58496	5.2854	4.39232	4.52356	3.32193	3.45943	0	2.80735	4.32193	4.80735	4.58496	3.70044	6.44294	5.08746	4.52356	4.45943	3.70044	4.24793	4.90689	4.39232	6.16993	1.58496	5.93074	8.91289	2	6.64386	3.80735	6.90689	3	4.85798	3.80735	8.43463	6.47573	5.42626	4.9542	6.79442	4.85798	6.71425	4.52356	6.45943	3.90689	1	1	6.2854	3.80735	6.20945	6.16993	7.56224	3.70044	5.2854	6.49185	5.52356	4.90689	6.02237	5.32193	1	2.58496	8.18488	5.52356	1	7.49185	6.76818	7.09803	6.93074	6.62936	5.08746	0	5.88264	3.45943	8.28077	5.12928	6.79442	3.58496	5.39232	3.80735
ENSG00000168615	22383.2	1.04234	0.198762	5.24416	1.56992e-07	2.23236e-06	chr8	38996869	39105144	6913	ADAM9	protein_coding	10.2131	12.8811	13.0468	13.8273	14.4998	12.2512	13.0374	12.1434	14.6503	12.7102	12.9498	12.0701	14.8318	13.7418	12.8315	10.7855	14.0377	14.101	12.8327	14.3861	14.4188	14.072	15.9638	16.0512	14.3384	14.765	14.5521	15.33	14.6384	13.5444	13.2098	15.7205	14.3298	14.6523	13.5261	15.0898	13.54	14.6605	13.9388	15.7545	15.6678	14.8204	16.079	11.4398	14.7542	15.4783	15.4632	15.4812	15.0276	15.5877	13.9874	14.6569	13.7014	13.3879	14.4509	13.3032	15.6172	15.669	14.1011	14.3771	15.3505	14.9432	14.9116	15.6448	13.8	15.2338	15.5262	13.3473	13.4094	14.5211	15.2116	14.637	16.0512	13.3112	11.5689
ENSG00000197747	2071.74	1.04178	0.177555	5.8674	4.42694e-09	9.50924e-08	chr1	151982915	151994390	1543	S100A10	protein_coding	6.87036	9.5157	9.84862	10.6275	10.9181	8.68299	9.50383	9.21189	10.2131	9.81378	9.22159	8.80413	11.1312	11.158	9.28309	7.21917	11.5211	10.5088	8.30378	11.3778	10.3095	10.8361	12.8102	12.9401	10.9816	10.8626	11.1618	12.4051	10.8297	10.0084	10.2372	11.6991	11.3542	11.1383	10.6987	12.1167	10.0741	11.7822	9.9542	12.354	12.7832	10.6165	11.9766	9.79928	10.7616	11.9993	10.4126	12.478	10.5934	11.3168	10.6239	11.3767	9.99435	10.545	10.8849	10.4346	10.3454	13.1241	10.7524	9.29692	12.4946	11.6425	12.8723	11.8576	12.7803	10.7056	11.3332	10.5236	9.87191	10.7004	12.4062	10.2866	12.819	11.1421	10.7271
ENSG00000167094	12.8628	1.04127	0.388887	2.67755	0.00741618	0.0245636	chr9	127716066	127731600	6370	TTC16	protein_coding	0	3.16993	0	2.80735	0	2	4	2.80735	3.80735	3	0	2	5.55459	5.08746	0	0	4	2.80735	0	4.08746	2.58496	2	5.12928	3.16993	6.10852	6.04439	1.58496	2.58496	4.39232	2.32193	4.9542	1.58496	3.45943	2.58496	2.80735	3.32193	0	5.12928	4	2.58496	1	3.32193	5	3.32193	4	2.80735	5.52356	3	4.24793	4.58496	4.80735	4.24793	3.32193	2.58496	4.32193	2.58496	0	1	4.52356	4.64386	4.75489	5.45943	0	4.52356	5.2854	3.70044	5.35755	4.70044	0	7.22882	3.80735	4.75489	4.24793	3	2
ENSG00000065675	559.559	1.04022	0.263209	3.95206	7.74815e-05	0.000508396	chr10	6427143	6580301	3295	PRKCQ	protein_coding	6.6865	7.42626	6.87036	9.06609	7.52356	3	6.02237	6.72792	8.92184	6.71425	4.70044	7.54689	8.90989	8.37069	9.66178	0	9.24793	7.61471	8.98014	9.98014	8.41363	8.13443	10.8811	8.61839	9.98157	10.2119	8.64746	10.2276	9.21675	7.29462	8.39232	9.25739	9.64926	9.50581	10.0028	10.3859	7.55459	10.4757	8.95128	8.84549	10.6248	7.43463	8.67948	5.80735	9.89633	8.71425	9.60177	9.85487	8.20457	7.6865	9.25739	10.1189	8.49985	9.39446	9.88111	8.58871	8.02791	10.5546	9.55651	8.07146	9.92333	10.8634	7.82655	10.2228	8.33092	10.2703	10.3902	9.04166	9.15482	11.1111	10.2082	10.115	8.29462	9.54496	8.98868
ENSG00000205307	12.6895	1.0399	0.360706	2.88296	0.00393955	0.0146422	chr7	100572228	100573820	1388	SAP25	protein_coding	1	2.58496	3	1.58496	2.32193	2.58496	2.32193	0	3.80735	2.32193	0	3.16993	4.24793	3.70044	3.90689	0	5.12928	1.58496	3.16993	4	2.58496	3	2.32193	7.42626	3.32193	4.08746	1.58496	3.32193	3.90689	5.52356	3.90689	3.16993	2.58496	2.32193	5.32193	4.16993	2.80735	3.45943	2.32193	3	2.32193	1.58496	3.80735	1.58496	4.08746	0	3.80735	5.64386	3.45943	2.80735	3.80735	4.16993	2.32193	3.32193	1	3	0	3.58496	5.90689	3.45943	3.16993	4.45943	2.32193	4.39232	4.52356	5.04439	4.80735	4.9542	1	5.12928	4.85798	2.80735	3	6.32193	5.24793
ENSG00000112149	226.558	1.03954	0.235142	4.42092	9.82834e-06	8.4807e-05	chr6	14117256	14136918	2515	CD83	protein_coding	2.32193	7.70736	6.30378	6.78136	7.09803	5.61471	4.75489	5.39232	7.98299	7.53138	5.04439	6.06609	6.85798	7.36632	8.59246	4.52356	8.10329	6.84549	0	7.36632	7.87036	7.05528	9.15987	8.36632	8.94544	8.64024	7.97154	7.89482	8.03892	8.01123	8.08215	8.67948	7.53916	8.41785	7.12928	8.11894	6.22882	8.60363	8.53916	6.89482	8.13955	7.80735	8.13443	5.39232	9.52748	7.61471	8.12928	9.39017	8.80735	7.9542	7.49985	9.35975	5	7.26679	6.53916	7.19967	6.45943	7.83289	7.41785	8.08746	7.32193	10.9476	7.91886	7.79442	8.28077	9.00282	8.70736	9.02791	6.62936	9.12412	8.31741	7.78136	8.49185	8.33092	6.91886
ENSG00000136634	51.3567	1.03897	0.345251	3.00933	0.00261827	0.0103956	chr1	206767602	206772494	1978	IL10	protein_coding	0	4.08746	3	5.90689	6.04439	2.58496	2	4.85798	4	3.45943	3	3	6.75489	6.9542	0	0	5.85798	3.32193	0	5.72792	7.09803	5.70044	7.11894	4.08746	7.49185	6.22882	2.58496	4.70044	5.88264	3.80735	4	3.80735	6.12928	6.37504	4.90689	6.30378	6.18982	6.70044	6.53916	6.2854	4.80735	6.61471	6.49185	2.32193	7.18982	5.32193	7.26679	7.11894	5.72792	6.82018	5.2854	7.07682	5.61471	6.08746	0	5.45943	0	6.47573	4.80735	5.16993	7.16993	8.15987	5.42626	6.33985	6.40939	7.14975	7.77479	4.90689	1	7.26679	6.50779	7.35755	5.70044	5.39232	4.24793
ENSG00000189057	504.168	1.0387	0.227318	4.56938	4.8916e-06	4.63459e-05	chr11	59107185	59127410	3863	FAM111B	protein_coding	6.20945	7.2854	6.24793	7.96	8.20945	6.96578	6.78136	6.93074	8.93664	8.11894	6.85798	8.10329	9.67596	9.43879	8.08746	5.24793	8.44294	8.17493	7.62936	9.61655	7.96	8.45121	10.6366	10.7082	8.37938	9.16491	8.37938	9.68124	8.33092	9.45121	7.78136	12.3691	8.82655	9	8.17991	8.62936	6.62936	9.68475	7.16993	9.46964	9.15987	7.89482	9.56415	6.24793	9.85487	8.77808	8.88264	9.07948	8.12928	8.38802	9.07414	8.93369	8.24317	6.89482	8.02237	8.12412	8.65464	10.7532	8.41363	8.82337	9.97585	10.0755	10.9159	9.74819	10.8321	8.08215	8.25267	11.0348	7.01123	10.8719	9.68475	8.43045	9.28771	10.4231	8.81057
ENSG00000123219	496.838	1.03863	0.174947	5.93682	2.9061e-09	6.51939e-08	chr5	65517766	65563171	4312	CENPK	protein_coding	6.65821	6.44294	6.84549	7.09803	8.18982	7.80735	6.37504	6.88264	8.2854	8.35315	7.29462	7.42626	9.16993	8.81698	8.36632	5.88264	9.29002	7.82018	8.49985	9.66178	7.18982	7.11894	9.83289	10.7582	9.13955	9.84862	8.98868	9.97011	9.70217	8.17493	7.90087	10.749	8.58871	8.89785	8.47168	9.36632	7.07682	10.2726	8.43463	10.0928	9.73471	8.24317	10.5887	7.56986	9.81218	8.78463	10.4522	9.97441	9.3015	10.1215	9.31967	8.86419	7.83289	6.84549	8.17493	7.62936	7.86419	11.2082	8.66534	8.93074	9.84862	9.48583	10.1098	10.1447	11.224	8.69	10.5507	9.99435	8.09803	10.7632	9.37938	7.9542	8.45943	8.74483	7.79442
ENSG00000188282	59.6955	1.03813	0.380012	2.73184	0.00629814	0.0214941	chr2	218034960	218090581	4357	RUFY4	protein_coding	1	5.39232	2.80735	4.58496	3.90689	2.32193	4.64386	3	6.2854	5.16993	0	5.58496	4.64386	4.16993	5.78136	0	5.88264	2.32193	4.64386	8	5.08746	5.24793	5.93074	2	8.57365	6.74147	6.35755	5.16993	3.32193	7.06609	6.42626	4	7.16993	7.17991	3.70044	5.88264	3.32193	7.72792	4.80735	4.32193	3.16993	3.80735	4.45943	3.32193	6.90689	3.58496	7.04439	5.75489	5.45943	3.45943	5.52356	7.42626	4.90689	4.70044	6.61471	4.9542	3.58496	5.42626	5.70044	5.49185	4.90689	9.43671	1	6.49185	6.08746	6.75489	8.53138	6.67243	2.58496	9.66356	6.08746	6.14975	5.88264	6.39232	3
ENSG00000166845	291.495	1.03809	0.19903	5.21573	1.83097e-07	2.55113e-06	chr18	54357917	54385218	6062	C18orf54	protein_coding	4.08746	6.55459	4.80735	6.84549	8.00562	6.64386	8.16993	6.30378	7.91289	6.78136	7.33092	6.72792	8.3966	8.03892	7.26679	0	8.66534	7.96	5.08746	7.65105	7.30378	7.8009	9.68124	9.33092	8.13443	8.47168	8.02791	9.42417	9.48583	7.75489	7.43463	9.39232	7.88264	8.67243	7.06609	8.70044	6.52356	9.31967	7.88264	8.93958	9.0954	7.8392	9.94691	3.58496	7.64386	9.10329	9.82337	7.74147	8.93958	7.88874	9.01123	8.45533	7.57743	6.83289	7.2384	7.49185	8.7879	9.2738	8.20945	8.79442	8.86109	8.96	8.53916	8.09803	10.5196	7.74819	9.11634	8.37504	6.94251	10.314	8.12412	8.57365	9.78627	9.24317	7.12928
ENSG00000236459	16.0448	1.03787	0.408969	2.53776	0.0111565	0.0343031	chr3	42889361	42890306	946	HNRNPA1P22	processed_pseudogene	1	1	1	4	4.70044	4.08746	0	3.45943	3.90689	4.58496	0	2	4.90689	2.80735	4.08746	0	5.49185	4.32193	0	0	0	1	6.37504	4.58496	4.39232	3.32193	2.58496	1.58496	1	3.45943	3.58496	7.70044	4.64386	4.08746	2.80735	4.16993	4.32193	3.16993	1.58496	2.32193	4.64386	1	4.75489	2.58496	3.45943	2.80735	5.04439	4.90689	4.52356	4.39232	3.80735	5.55459	2	2.32193	6.08746	4.08746	0	2.32193	3	3.80735	5.24793	6.61471	2	4.52356	4.9542	4.16993	2.80735	3.32193	0	5.9542	5.20945	6.6865	4.75489	3.45943	3.16993
ENSG00000038295	1518.69	1.03762	0.32034	3.23911	0.00119902	0.00533684	chr4	165873258	166103895	7522	TLL1	protein_coding	7.74819	8.98014	7.88874	6.45943	10.7305	10.584	8.30378	9.35975	10.9801	9.24793	9.04985	9.00843	10.341	10.5943	10.7372	6.78136	11.1421	8.89785	7.80735	9.80413	9.49785	9.22641	11.3761	11.3197	8.21917	10.341	9.12412	11.1923	10.2574	5.72792	7.80735	9.94544	7.65821	9.72792	5.78136	11.9989	6.87036	9.22159	8.16491	13.9506	13.7172	11.3214	11.8134	9.26913	10.7151	10.7381	10.9016	11.4737	12.1926	9.50581	9.59059	9.94837	5.80735	9.80252	10.9181	10.3934	8.90689	12.3971	11.1344	11.128	10.5641	10.2644	11.6262	10.5746	9.63118	10.8665	10.1997	8.79442	9.57365	10.7364	13.395	11.7013	12.0492	10.3498	8.99435
ENSG00000137801	13581	1.03752	0.305962	3.39102	0.000696328	0.00336356	chr15	39581079	39599466	9158	THBS1	protein_coding	10.6609	12.1975	12.8473	12.2333	12.7492	11.5172	11.6738	12.0805	12.6266	11.5401	11.3587	11.6631	14.8251	14.0654	11.7867	8.73809	14.5155	15.0935	10.9687	10.9388	12.3233	12.4144	15.1015	16.2998	11.8761	14.0654	10.6653	15.0567	15.3078	9.7364	13.2728	12.4888	12.1049	12.6784	10.5708	13.6899	13.075	13.9133	10.9285	14.2995	12.7518	12.3208	17.4456	11.2216	13.2402	14.652	14.6102	15.1617	15.1042	13.494	13.3453	14.3214	11.5665	11.9762	12.1478	11.9237	12.5167	16.0228	12.1901	15.2828	14.9999	14.1273	14.9662	14.5549	13.7773	13.4601	15.2463	12.7349	13.9011	13.6079	14.778	14.3943	12.4949	13.6111	12.4033
ENSG00000139410	43.1458	1.03639	0.322787	3.21077	0.00132382	0.00581147	chr12	113422237	113438276	2216	SDSL	protein_coding	3.80735	0	2.58496	4.75489	3.70044	2.80735	3.16993	4.16993	3.80735	3.45943	1	3.58496	6.02237	6.10852	1	1	6.59991	4	6.50779	2.32193	4.45943	5.24793	5.39232	4.39232	6.14975	7.54689	4.39232	7.22882	5.45943	4	4.16993	5.78136	5.35755	5.35755	3.80735	5.20945	3.70044	7.87652	2.58496	5.55459	5.2854	4.70044	8.06609	4.39232	5.45943	6.02237	6.39232	6.04439	5.78136	6.67243	5.52356	4.9542	1	2.80735	5.08746	5.55459	4.16993	4.64386	6.30378	5.85798	6.12928	7.09803	6.04439	7.39232	7.2384	5.83289	6.78136	5.24793	1.58496	7.79442	3.80735	5.61471	3.32193	7.30378	6.16993
ENSG00000188290	89.806	1.03629	0.264678	3.91528	9.03003e-05	0.000579916	chr1	998962	1000172	1118	HES4	protein_coding	2.80735	4.39232	5.32193	4.52356	5.58496	6.50779	4.39232	5.08746	6	6.20945	4.80735	4.08746	6.58496	6.71425	6.26679	0	7.90689	6.35755	4.75489	4.45943	4.80735	4.9542	8.52356	7.89482	6.50779	6.94251	5.75489	7.19967	8.42206	6.72792	7.48382	8.3837	4.85798	5.42626	5.9542	7.33985	6.04439	7.04439	5.08746	5.58496	5	5.39232	5.83289	4.52356	5.78136	7.88874	6.30378	7.98299	6.75489	4.58496	5.35755	6.98868	6.9542	6.50779	6.06609	6.84549	4.64386	6.85798	5.39232	4.45943	6.59991	5.90689	6.49185	8.61471	8.13955	4.24793	8.2854	7.70044	5.78136	7.03342	4.70044	7.18982	6.42626	8.64024	6.82018
ENSG00000217241	69.6487	1.03608	0.195816	5.2911	1.21585e-07	1.78189e-06	chr6	116453014	116453565	552	CBX3P9	processed_pseudogene	4	3.45943	5	3.32193	5.80735	2.80735	4.39232	3.70044	6.39232	4.70044	5.08746	4.64386	6.14975	6.6865	5.55459	0	6.06609	5.58496	5.88264	4.85798	5.45943	5.04439	7.34873	8.16491	5.64386	6.87036	5.90689	7.65821	6.50779	5.52356	4.52356	7.2854	6.22882	6.14975	5.85798	6.65821	5.2854	7.16993	5.55459	7.2384	6.97728	6.47573	7.09803	5.78136	7.74147	6.59991	6.42626	7.43463	5.55459	6.70044	5.90689	6.45943	5.85798	5.72792	5.88264	5.08746	5.2854	7.53916	7.21917	4.9542	6.65821	5.75489	7	6	6.78136	7.21917	7.05528	6.49185	5.2854	8.62205	6.40939	5.75489	5.64386	6.26679	4.75489
ENSG00000270294	5.70738	1.03568	0.363656	2.84798	0.00439983	0.0160244	chr10	109680442	109681041	600	RP11-566F5.1	processed_pseudogene	0	2	1.58496	3	2.80735	1	1	1	2	0	1	1.58496	3.16993	1.58496	1	0	4.24793	2.58496	0	3.45943	2	1	3	2.32193	2	0	4.32193	3.32193	3.90689	3.16993	0	4.80735	3.16993	2	2.32193	1	2	3.80735	2	3	2.80735	3	3	3	4.24793	3.16993	3	3.80735	2.32193	3.16993	2	2.58496	3.58496	2.32193	1	2	3.70044	4.70044	3.16993	0	4	4.32193	2.32193	1.58496	3.16993	3.16993	1	2.32193	0	3.58496	3.90689	3.45943	3.90689	1	1
ENSG00000157657	519.794	1.03457	0.187415	5.52018	3.38646e-08	5.67837e-07	chr9	113876282	114056591	10384	ZNF618	protein_coding	5.08746	7.65105	6.53916	7.11894	8.33092	8.15482	7.56224	7.59246	8.91289	7.66534	7.48382	7.93664	9.10591	9.19476	8.21917	5.55459	10.0238	8.79766	6.55459	8.33985	8.04985	8.98014	10.2288	10.3837	9.55459	10.196	8.86109	11.0848	10.0265	9.12928	8.12412	8.38802	8.74819	8.65464	8.51175	9.64746	7.84549	9.75489	7.12928	8.61471	10.6193	9.18982	10.9993	5.61471	9.36632	7.7211	10.8138	10.1923	10.6018	9.97585	10.4838	8.7211	7.20945	7.49985	9.28077	7.97728	6.71425	9.55459	9.34207	8.8857	9.49586	9.89482	9.19229	10.0238	12.041	8.62936	9.97585	8.62571	7.26679	12.6018	9.30834	9.26679	8.54303	8.97728	7.54689
ENSG00000152969	61.6378	1.03455	0.416182	2.48582	0.0129255	0.0386617	chr4	6026199	6200591	3673	JAKMIP1	protein_coding	3.45943	5.16993	3.80735	2.80735	5.2854	3.16993	4.58496	3.90689	6.62936	4.45943	1	6.24793	4.85798	5.67243	4.24793	0	6.94251	3.80735	0	7.55459	4.80735	5.70044	6.22882	1.58496	8.12412	8.11374	6.42626	5.90689	4.24793	2	4.52356	3.32193	6.2854	5.75489	4.39232	4.24793	1	9.1267	7.01123	4.9542	3.58496	2.58496	6.24793	0	7.53916	4.64386	7.32193	6.84549	5.70044	6.10852	5.78136	7.83289	2.58496	5.55459	2.58496	4.39232	0	5.16993	5.85798	5.9542	6.33985	8.65105	5.35755	6.06609	5.35755	7.65105	8.7879	6.18982	0	9.36632	6.08746	7.67948	5.20945	5.2854	2.32193
ENSG00000156886	73.6691	1.03328	0.417188	2.47678	0.0132574	0.0394705	chr16	31393312	31426505	4411	ITGAD	protein_coding	4	4.45943	2	7.33985	6.94251	1	2	0	4.80735	3.70044	4.52356	4.16993	5.64386	6.12928	5.90689	0	5.12928	4.08746	2	5.83289	7.41785	4.32193	6.39232	4.85798	7.98868	6.89482	3	3.90689	8.45943	2.58496	6.44294	6.50779	5.12928	4.85798	3.16993	4.08746	5	7.77479	8.62205	4.45943	3.90689	1	6.49185	2.58496	5.64386	4.16993	6.44294	7.5157	4.80735	6.04439	4.64386	6.89482	3.90689	1	4.32193	4.75489	6	7.40939	5.72792	8.73809	5.58496	8.40939	3.45943	6.52356	6.24793	7.35755	7.98299	6.71425	2	8.8009	5	8.09803	7.40939	7.82655	3.32193
ENSG00000145934	7278.27	1.03303	0.243083	4.24971	2.14046e-05	0.000167441	chr5	167284799	168264157	11070	TENM2	protein_coding	10.1935	11.1466	11.1892	12.8329	11.444	10.8887	10.1997	11.0526	11.4727	11.7351	9.19229	11.1144	12.8142	13.047	10.4707	9.09803	14.0787	12.3443	12.5641	12.0841	11.6715	12.3655	14.7793	14.5134	12.1895	13.5422	13.185	14.1935	9.97298	12.8337	12.3778	13.7063	13.2205	12.8725	12.3636	14.7615	11.4194	13.7717	11.1599	14.2146	13.7461	12.3205	12.8184	12.5098	11.9465	13.4965	12.7946	10.1948	13.3722	13.7622	13.7295	12.7324	12.2589	12.1671	13.1227	13.0836	12.1621	15.076	12.3498	12.8922	14.3725	12.9293	12.9855	14.7134	9.64205	12.043	14.2892	13.5524	8.63662	10.9986	14.3359	12.7962	14.2739	12.5157	11.2802
ENSG00000167088	1948.9	1.03157	0.171229	6.02451	1.6962e-09	4.04687e-08	chr18	21612267	21630456	1841	SNRPD1	protein_coding	8.40088	9.59619	9.27612	9.83605	11.4136	8.94251	7.48382	8.92184	10.4502	11.0161	8.58496	10.3219	11.4336	11.2444	9.08481	6.84549	11.2402	10.1799	8.53138	10.7566	9.91139	9.95855	12.1911	12.9724	11.1624	11.6073	11.3038	12.1124	10.3576	10.7789	9.87036	11.6366	11.2866	11.4094	10.2252	12.5976	10.2527	11.7834	9.57932	11.5594	12.2488	9.98299	12.0512	9.31967	11.2282	11.2609	10.4998	12.5036	9.8933	12.6642	11.2324	11.0382	10.5793	10.6092	10.8416	8.90388	11.3343	12.7132	10.9069	9.52356	12.4094	13.6215	11.9363	10.988	11.7117	10.0238	11.1183	11.5665	9.74651	12.3834	11.1917	10.7887	11.0063	11.3729	9.67772
ENSG00000072110	9581.34	1.03134	0.190712	5.40783	6.37922e-08	9.95976e-07	chr14	68874143	68979440	10626	ACTN1	protein_coding	10.375	10.8978	11.9322	12.8441	11.9177	10.9084	9.75822	12.2033	11.2515	11.9622	10.6502	11.8673	13.5373	13.5949	11.6515	11.2842	14.5188	12.8855	12.1238	11.6904	12.0708	11.6861	15.7245	15.0273	13.7163	14.3276	13.1853	14.2305	13.4411	12.4333	12.5023	13.784	13.076	13.0578	12.6004	13.7948	12.4115	14.0977	12.0546	13.4416	14.962	12.7444	14.4734	11.6479	12.6989	14.7364	14.4465	14.206	13.8799	14.0309	14.0836	12.7657	11.8704	11.6957	12.2285	12.6373	12.7513	14.2083	12.5358	13.8879	13.9994	13.5216	14.3154	14.2262	13.5941	13.0152	14.7373	13.1466	13.0599	12.2574	13.7699	13.2593	13.2519	14.2153	12.7686
ENSG00000025423	62.5512	1.03126	0.278065	3.7087	0.000208329	0.00120224	chr12	56752161	56787790	2272	HSD17B6	protein_coding	3.45943	5.32193	3	6.08746	6.47573	4	2	4.24793	5.42626	4	4.32193	5.32193	5.42626	5.85798	4.39232	0	5.80735	5.52356	4.16993	5.16993	6.78136	3.70044	6.90689	7.32193	5.75489	5.08746	4.58496	6.93074	8.18982	5.85798	3.80735	6.30378	3.16993	4.32193	4.39232	7.90689	3.70044	7.39232	5.90689	7.04439	8.16993	7.13955	4.08746	5.35755	4.45943	6.45943	4	8.09276	6.40939	5	6.49185	4.58496	6.59991	3.70044	5.64386	5.83289	6.24793	6.74147	6.16993	7.6865	5.04439	6.24793	5.83289	6.33985	5.9542	7	7.33092	6.59991	2.58496	6.52356	5.93074	7.26679	6.91886	7.33985	4.70044
ENSG00000236281	15.4819	1.03112	0.285249	3.6148	0.000300584	0.00164748	chr7	131753746	131754252	507	AC093106.5	processed_pseudogene	0	2.32193	3.70044	1	4.45943	2.32193	3.16993	1	1	3.70044	0	0	5.16993	4.24793	0	0	5.75489	2.58496	0	4.32193	4.70044	3.16993	5.16993	5.90689	1	3.16993	4.24793	5.52356	4.90689	4.58496	4.16993	4.52356	4.24793	2.32193	3	5.16993	3.58496	4.85798	3.80735	4.70044	3.45943	3	5.20945	2	4	4.75489	3.45943	4.9542	4.08746	4.80735	4.08746	5.49185	4.39232	4.64386	2.58496	4.39232	3.80735	4	3.80735	3	4.85798	4.85798	3.90689	5.2854	5.70044	5	4.39232	4.45943	3.70044	3.90689	4.70044	4.90689	5.24793	3.90689	2.58496
ENSG00000162639	293.699	1.031	0.170372	6.05144	1.43554e-09	3.48507e-08	chr1	108648290	108661526	2426	HENMT1	protein_coding	4.16993	7.70736	6.39232	6.22882	7.02237	5.80735	5.45943	6.83289	7.78136	6.72792	5.24793	7.5157	8.35755	8.21432	7.42626	4.39232	8.09276	7.62936	7.74819	8.84235	8.21917	6.65821	9.23601	10.4848	8.73471	8.49586	8.33539	9.35094	8.82337	8.14975	7.67243	8.89785	7.80735	8.66178	8.17493	8.94837	7.40939	9.7211	7.67948	8.13955	8.5812	8.13443	8.97154	5.2854	8.37938	8.35315	7.17991	8.80735	8.08215	9.31288	8.37938	8.87958	6.30378	7.66534	7.01123	7.43463	8.67243	9.18488	8.5812	8.44294	8.30834	9.12412	8.98584	8.44708	10.5651	7.54689	9.24793	8.86419	5.85798	10.4242	8.19476	8.5157	9.66888	9.98442	8.39232
ENSG00000121895	114.119	1.02945	0.387678	2.65543	0.00792085	0.0259153	chr4	38966744	39032922	2562	TMEM156	protein_coding	4.85798	5.52356	4.39232	7.02237	7.40939	4.75489	3.90689	3.70044	7.55459	3.90689	0	5.12928	5.75489	5.9542	7.02237	0	6.90689	3	0	6.70044	7.7879	5.93074	7.57743	3.32193	9.25503	6.88264	3.45943	8.52748	8.83605	4.80735	5.49185	8.66888	4.85798	5.35755	4.52356	4.75489	6.12928	8.84549	7.46761	2.80735	7.50779	4.39232	5.45943	2.58496	8.21432	5.32193	7.04439	8.64746	6.62936	5.20945	5.45943	8.15987	7.46761	5.20945	4.39232	3.58496	5.97728	7.66534	4.08746	6.50779	7.03342	9.16491	4.24793	8.07682	6.96578	9.27845	9.08481	6.82018	1	8.91289	6.45943	8.65821	8.62571	7.40939	5
ENSG00000134028	301.666	1.02894	0.374722	2.74587	0.00603502	0.0207442	chr8	24384285	24406013	2438	ADAMDEC1	protein_coding	5.35755	7.92481	6.39232	7.62205	7.65821	4.52356	5.20945	6.72792	8.92184	5.2854	4.75489	5.2854	6.53916	6.87036	6.08746	6.85798	6.65821	5	3.70044	8.17991	9.57932	7.33985	6	6.93074	10.5028	9.01959	7.11894	9.67596	8.50383	5.75489	7.72792	4.08746	9.41785	7.60733	7.29462	5.35755	5.52356	9.39232	9.26209	8.71425	6.79442	8.61102	9.85019	4.08746	9.99718	8.224	9.35535	10.3509	7.07682	5.49185	7.02237	9.05257	8.24793	7.21917	5.67243	7.93664	5.08746	8.46352	4	8.22882	6	10.7415	9.03617	5.35755	7.73471	10.7074	11.0423	7.87036	0	11.3298	7.74147	9.00282	8.72792	8.10852	5.55459
ENSG00000145220	772.632	1.02787	0.187797	5.47329	4.41752e-08	7.19612e-07	chr4	4267701	4290169	2319	LYAR	protein_coding	6.97728	8.75822	7.62205	8.75822	9.07682	8.02237	7.07682	7.65821	8.5157	9.90388	7.53138	8.85798	9.93369	9.74987	9.15735	4.08746	9.81538	8.40088	8.24317	9.21189	8.80413	7.18982	11.0654	11.2738	9.93664	10.84	9.85019	10.6856	9.32418	9.11374	8.40939	10.7271	9.95274	9.97298	8.96	10.6795	8.56605	10.5275	8.91886	9.8009	10.4553	9.13443	10.6689	9.19476	10.2946	9.77643	9.72622	10.2703	8.47978	11.0355	10.2866	9.64024	8.75154	8.83605	8.90989	7.90087	10.4666	11.3821	10.341	8.53138	10.8711	11.0014	10.4737	10.0417	10.5727	8.75154	10.137	9.98584	9.39232	10.5362	9.47573	9.44708	9.77479	8.47978	7.42626
ENSG00000221028	11.6236	1.02734	0.381255	2.69463	0.00704662	0.0235742	chr1	201808611	201808702	92	MIR1231	miRNA	0	2.80735	1	3.70044	0	3.45943	0	1	4.32193	2.58496	0	0	4.16993	4.90689	3.80735	0	3.80735	2.80735	0	0	4.24793	3.45943	3.80735	4.75489	3.70044	4.24793	3.80735	4	3	2.32193	4.08746	5.72792	3.90689	3.70044	2.58496	5.24793	3.45943	0	0	2.80735	5.85798	5.04439	3	2.32193	1	1	4.80735	5.67243	5.42626	4.16993	3.80735	3.70044	1	2	4.80735	4.39232	0	5.9542	3.32193	3.90689	2	4.58496	2.58496	3.70044	4.24793	3.70044	4.64386	4	4.16993	0	3.70044	3.32193	4.80735	4.90689	3.32193
ENSG00000105967	233.623	1.02731	0.276357	3.71734	0.000201332	0.00116672	chr7	115935148	116159896	8644	TFEC	protein_coding	4.39232	6.80735	2.80735	7.21917	7.98868	4	6.14975	5.24793	8.47168	5.80735	6.47573	6.37504	7.71425	6.9542	8.13955	2	7.31288	6.18982	3.32193	8.33539	8.68299	7.62936	8.56224	7.49985	9.57554	8.54689	6.59991	8.48382	9.19229	5.32193	6.85798	7.56224	8.69349	7.99435	6.62936	7.64386	6.26679	10.1573	7.82018	7.85175	6.44294	8.9571	8.72451	3.70044	9.66356	7.26679	9.22882	9.99294	8.53528	8.10329	6.83289	8.79766	6.42626	6.76818	6.59991	6.49185	4.16993	8.45943	6.72792	8.96	7.76818	10.7099	7.49985	8.09803	8.17493	9.01123	10.3902	8.16993	5.9542	10.388	7.89482	8.62936	8.38802	8.13955	5.55459
ENSG00000135119	42.6518	1.027	0.267205	3.84347	0.000121307	0.000749564	chr12	116738178	116853631	6487	RNFT2	protein_coding	2.80735	3.45943	3.45943	3.58496	5.9542	3	2.32193	3.58496	5.90689	4.08746	0	3.58496	5.67243	5.72792	5	2	6.04439	5.04439	4.39232	5.75489	4.08746	5.78136	6.33985	5.39232	6.87036	6.61471	5.04439	5.20945	6.67243	6.24793	6	7.5157	4.70044	4.39232	5.04439	5.45943	4.24793	6.80735	4.39232	4.45943	4.16993	4.64386	5.78136	2	5.35755	3.16993	6.04439	6.89482	5.83289	6.35755	5.70044	6.30378	5.2854	2.58496	5.58496	4.16993	4.16993	4	6.70044	6.62936	5.75489	5.55459	5.49185	4.24793	7.73471	6.40939	6.89482	6.22882	2.58496	9.49185	4.24793	4.08746	4.85798	6.78136	5.04439
ENSG00000148834	1213.35	1.02629	0.178794	5.74008	9.46305e-09	1.86648e-07	chr10	104235356	104267459	1691	GSTO1	protein_coding	6.37504	8.63662	8.53916	10.2527	10.2703	7.5157	8.45121	8.24793	10.0661	8.80413	7.66534	8.74483	11.2732	10.8903	8.55459	4.90689	10.1124	9.68475	7.16993	10.5088	9.71253	9.99152	11.6488	11.5925	10.7237	10.875	10.6609	11.6434	10.4429	9.38802	9.37069	10.9218	10.363	10.633	9.75322	11.0007	9.33762	10.7822	9.3015	10.697	11.4089	10.3354	11.9144	9.1267	11.4574	10.8727	11.0091	10.5382	10.6768	11.0855	10.9837	11.3669	9.82337	10.9922	8.32193	8.95128	10.2324	11.9222	8.93369	10.2761	11.5641	10.9965	10.8849	11.0077	11.0802	11.0654	10.809	9.59432	8	10.5546	10.8463	10.2621	11.6041	10.3354	8.29002
ENSG00000153310	2070.73	1.02531	0.154253	6.64692	2.99282e-11	1.07939e-09	chr8	129839593	130017129	9131	FAM49B	protein_coding	7.97728	9.53333	9.10329	10.4471	10.9211	8.17991	7.89482	8.81057	10.2633	9.75322	8.31741	10.1536	11.1183	11.0701	10.9069	8.23362	11.2656	9.89482	8.67596	11.7164	10.8665	9.90839	12.4097	12.6452	11.528	11.4939	11.2264	12.0671	11.279	10.7245	10.0458	12.0688	11.2119	11.2149	10.6092	12.3611	10.1824	12.0049	10.7698	11.6096	11.7524	10.7339	11.9819	10.0795	11.944	11.3767	10.722	12.7444	10.6339	11.0244	10.1573	11.3783	10.7339	8.98868	10.2831	10.5727	11.7818	11.9965	10.7863	9.91139	11.9125	12.4891	11.6582	11.7061	12.0021	11.1415	11.7657	10.744	9.2854	12.8564	11.7632	11.403	11.8708	12.4548	10.851
ENSG00000168743	784.559	1.02446	0.251688	4.07035	4.69418e-05	0.000329558	chr4	105894775	106004027	6117	NPNT	protein_coding	6.72792	7.22882	6.6865	7.45121	8.91886	7.82655	7.21917	8.33985	9.00282	8.6865	8.46352	8.7039	9.59619	9.74147	9.02791	5.12928	9.95274	9.05528	8.02791	9.74315	8.73132	10.3185	11.4497	11.117	9.01681	10.5411	10.1111	8.7039	7.72792	7.80735	7.67243	10.2009	10.0928	10.7541	8.03342	10.2456	8.82972	9.24555	9.85798	12.1608	10.8704	9.02791	8.97728	8.66534	8.23362	8.46761	7.27612	11.8994	8.38802	7.35755	10.3309	9.24555	9.16742	8.30378	11.4205	8.88264	7.8009	9.78136	9.49386	8.11374	10.9337	9.90539	9.03067	11.1655	9.51964	10.3869	8.65821	9.75489	9.59246	10.7674	10.5382	10.5343	12.0151	10.3542	8.36194
ENSG00000135519	14.7791	1.0234	0.430146	2.3792	0.0173502	0.0490824	chr12	49539157	49558308	4265	KCNH3	protein_coding	1.58496	3	1.58496	0	3.70044	3.70044	2.58496	1	2.80735	2.58496	0	4.24793	3.70044	4.85798	4.39232	0	4.64386	3.45943	0	3.90689	1	4.08746	4.52356	4.39232	3.32193	5.55459	0	1.58496	5.55459	4.08746	4.64386	6.79442	1.58496	3	4.85798	2.80735	2.32193	5.08746	2.80735	2.80735	4.70044	1.58496	1	0	4.08746	5.35755	4	4.24793	3	2	3.70044	2.58496	3.16993	0	4	4.45943	1	5.04439	0	2.80735	4.85798	5.08746	3.32193	6.42626	0	3.16993	5.75489	3.80735	5.67243	4.08746	3.16993	4.64386	3.16993	2.80735	2
ENSG00000171320	320.964	1.02317	0.219462	4.66218	3.12885e-06	3.13505e-05	chr8	27771949	27812640	7973	ESCO2	protein_coding	3.45943	6.24793	6.14975	7.40088	8.15987	6.64386	6.2854	6.18982	7.66534	7.60733	7.08746	6.61471	8.97728	8.48382	5.55459	0	8.44708	7.65821	5.45943	9.91289	7.54689	8.24793	9.20945	11.0119	8.16993	8.91289	8.59991	9.01402	7.96578	8.82337	7.31288	9.48985	8.76155	9.09803	7.31288	7.74147	6.70044	9.55075	6.88264	9.11634	9.18735	7.19967	9.37721	4.52356	9.33316	9.0607	9.03342	9.77149	8.67948	9.60548	8.75154	9.04166	8.53528	7.01123	7.50779	6.87036	7.63662	9.93074	8.62571	8.32643	10.6211	9.80574	9.77972	9.91588	9.69349	7.57743	8.24793	8.58496	5.90689	10.1267	8.53138	8.58871	8.42206	7.86419	6.02237
ENSG00000126453	168.487	1.02056	0.168988	6.03923	1.54849e-09	3.73527e-08	chr19	49665142	49673916	2216	BCL2L12	protein_coding	4.70044	5.24793	5.2854	6.82018	7.14975	5.49185	5.32193	6.24793	5.58496	6.50779	5.64386	6.82018	8.3966	7.34873	6.53916	1	8.43463	6.16993	3.70044	7.43463	6.35755	7.49985	9.09011	8.71425	8.37069	7.59246	7.7879	8.67243	8.31741	7.8392	7.24793	8.56986	7.25739	7.82018	7.03342	8.34873	6.82018	7.33985	5.2854	7.61471	8.03342	7.53916	8.18488	6.32193	7.32193	7.47573	7.14975	7.8392	7.43463	7.94251	8.25267	8.33985	6.14975	7.2854	5.16993	6.9542	5.45943	8.62205	7.58496	7.40939	8.76155	7.73471	8.37069	8.16993	8.91289	7.7211	8.61471	7.09803	6.64386	9.14975	7.10852	7.30378	7.32193	9.81057	8.0607
ENSG00000235489	21.2965	1.01998	0.253042	4.03087	5.55718e-05	0.000381089	chr10	64168959	64170850	1892	DBF4P1	processed_pseudogene	2	3.16993	3.16993	1.58496	3	2.80735	1	1	2.80735	4.08746	3.58496	3.90689	5.49185	4.85798	2.58496	0	4.32193	4	1	5.32193	4.80735	4.32193	4.80735	6.52356	4.24793	4.75489	4.39232	5.88264	4.39232	4.70044	4.24793	6.72792	4.45943	4.70044	4.58496	4	3.45943	4.75489	3.80735	4.24793	4.80735	4.75489	5.12928	4.45943	5.08746	3.80735	5.12928	5.16993	3	5.72792	3.90689	5.39232	3.45943	1	3.58496	3.80735	0	6.33985	3.16993	4.16993	6.24793	5.42626	5.78136	5.35755	7.20945	5.12928	4.9542	4.52356	1	6.58496	4.9542	5.52356	4	6.44294	3.58496
ENSG00000109667	988.221	1.01988	0.224965	4.5335	5.80149e-06	5.36143e-05	chr4	9771153	10054936	6614	SLC2A9	protein_coding	7.12928	8.03342	7.99435	10.3026	7.96	6.50779	7.64386	7.91289	8.33985	8.44708	6.65821	8.36194	10.3015	9.15987	7.84549	9.17742	10.9046	8.92184	8.75489	8.74483	8.04985	8.51964	10.7591	10.6564	10.7707	10.1712	10.0914	11.431	10.5897	8.79116	8.73809	11.3576	10.4979	9.62022	8.82018	11.4507	9.8009	11.0526	9.0954	9.96	11.9278	9.39874	10.5372	10.2204	10.722	10.5304	10.7262	11.0403	8.76155	9.55459	10.8834	9.96578	9.49785	9.47371	10.2854	8.7039	9.62753	10.9418	9.633	7.25739	11.5157	11.1706	9.22641	10.4929	12.4163	8.64024	10.6546	10.2866	6.45943	9.72622	11.3304	10.0471	10.1573	11.4455	9.64386
ENSG00000235651	18.2662	1.01955	0.230078	4.43134	9.36488e-06	8.12612e-05	chr2	135510546	135511943	1398	AC064850.4	processed_pseudogene	0	3.16993	2.80735	4.24793	2.80735	3.70044	2.58496	3.16993	3.32193	4.85798	0	2.58496	4.9542	3	3.80735	2.80735	4.70044	2	0	2.32193	3.58496	4	5.70044	5.80735	4.70044	4.70044	4.52356	5.88264	4.08746	3.70044	3.45943	6.33985	4.75489	4	4.52356	5.58496	2	4.64386	3	4.64386	4.64386	4	4.80735	2	3	4	4.9542	4.52356	5.20945	5.72792	5.80735	3.80735	2.32193	4.45943	3.32193	4.32193	4.58496	5.42626	3.16993	4.32193	5.49185	5.24793	3.32193	5.16993	7.12928	3	5.16993	4	3.32193	6.30378	5	4	4.16993	5.16993	3.70044
ENSG00000075420	10894.5	1.01909	0.165328	6.16409	7.08917e-10	1.87137e-08	chr3	172039628	172401665	13270	FNDC3B	protein_coding	10.0553	11.6073	10.8665	12.8355	12.9434	11.8719	11.6537	11.8673	13.0624	11.8494	12.3945	12.2128	13.5555	13.2966	12.7775	9.98868	13.8386	13.5216	10.8773	12.3802	12.7054	12.9001	15.3087	14.593	14.0369	13.6835	13.4116	14.5164	14.1586	12.4118	12.6089	13.7661	13.1118	13.371	13.619	14.3309	12.9009	13.7253	12.9602	14.1938	14.416	14.1864	14.3672	11.4666	13.861	13.0975	14.019	14.0579	14.9969	14.5939	13.0107	13.0637	13.4976	11.2609	13.1311	13.4497	13.3514	14.3975	12.4903	13.3656	13.243	14.1519	13.8466	14.0254	13.4644	14.1496	14.668	12.5534	11.188	14.773	15.9009	13.7821	14.2842	13.8344	12.3729
ENSG00000271581	33.5478	1.01903	0.308276	3.30559	0.000947761	0.00437469	chr6	31356647	31357637	991	XXbac-BPG248L24.12	unprocessed_pseudogene	2.32193	5.32193	2.58496	2.32193	6.24793	2.58496	3.58496	2.58496	3.80735	3.58496	3.16993	5.85798	5.08746	3.32193	5.2854	1.58496	3.90689	3.16993	2.80735	4.08746	4.45943	3.80735	5.90689	3.58496	6.42626	6.16993	5.80735	6.88264	5.08746	3.45943	4.24793	1	3	6.47573	2.32193	6.56986	2.32193	4.90689	2.80735	6.32193	7.59991	0	7.09803	3.32193	6.71425	4.9542	6.89482	6.39232	4.9542	5.55459	5.20945	5.16993	5.42626	4.80735	5.64386	4.58496	4.58496	5.42626	6.35755	5.52356	3.90689	6.22882	4.08746	5.83289	6.58496	4.52356	4.58496	5.08746	2	7.97154	6.24793	5.52356	4.39232	4.80735	2.58496
ENSG00000122565	1858.52	1.01871	0.154706	6.58479	4.5553e-11	1.57382e-09	chr7	26201162	26213356	4641	CBX3	protein_coding	7.2854	8.71081	8.60363	8.94837	11.0526	9.04439	8.36194	9.08215	10.8186	10.2021	9.08215	10.3106	11.6294	11.7241	9.54496	7.03342	11.4157	10.2877	7.8009	11.1674	10.3707	10.0795	12.3611	13.0093	11.1085	11.5507	10.9944	12.103	11.1984	10.5304	9.87191	11.9028	10.9114	11.0182	10.3476	11.8289	9.783	11.6087	9.96867	11.9289	12.1183	10.5727	11.8792	9.99294	12.2177	11.3376	10.7125	12.6937	10.6156	11.2767	10.8289	10.703	10.0417	9.73809	10.23	9.46964	10.7082	12.3628	10.5517	9.55459	11.8447	12.1684	12.5572	10.8541	11.5103	10.9144	11.4707	11.7138	9.11894	13.3593	10.9965	10.584	10.5821	12.0583	10.3554
ENSG00000234073	12.9916	1.01855	0.281952	3.61248	0.00030328	0.0016588	chr3	36880184	36880729	546	AC011816.1	processed_pseudogene	0	2	0	0	2.32193	3.16993	3.16993	2.58496	3.80735	2	1.58496	4.85798	3.70044	4.08746	3.90689	0	3.70044	3	0	3	3.58496	3.70044	4.90689	3.45943	3	4.39232	3.45943	4.39232	4.85798	3.45943	2.32193	3.70044	3.80735	4.08746	3.58496	4.32193	3.80735	5	4.45943	4.70044	3.90689	4.32193	4.58496	0	5.9542	2.32193	5.72792	4.58496	4	3.45943	4.58496	3.90689	4.9542	3.58496	3.32193	3	0	4.80735	3.16993	2.80735	2	5.45943	2.58496	3.45943	4.75489	4.45943	5.52356	2.58496	3	6.47573	4.58496	4.64386	4.70044	4.9542	2.58496
ENSG00000023171	170.187	1.01756	0.238241	4.27111	1.94501e-05	0.000154117	chr11	123525636	123627774	9770	GRAMD1B	protein_coding	4	6.20945	4.52356	6.16993	7.16993	4.75489	5.58496	5.16993	8.49185	5.9542	5.93074	6.04439	7.53916	7.75489	5.20945	0	7.76818	6.18982	3.80735	8.27612	7.40939	7.46761	9.15228	8.57743	9.1472	7.92481	7.09803	7.72792	7.81378	7.21917	7.07682	7.86419	7.96	8.3837	7.2854	8.33985	6.06609	8.64386	7.2854	7.10852	5.80735	7.41785	7.85175	4.58496	8.15987	6.64386	8.24793	9.0954	7.49185	10.1911	6.30378	8.47978	6.32193	6.62936	6.64386	7.42626	4	7.34873	6.32193	7.2854	8.12412	9.65821	6.80735	7.10852	10.3934	8.67596	8.52748	7.53916	4.39232	10.1662	7.53916	8.01681	6.87036	6.93074	4.80735
ENSG00000196584	80.5802	1.01674	0.191733	5.30292	1.13966e-07	1.68527e-06	chr7	152644779	152676165	4853	XRCC2	protein_coding	4.45943	3.16993	2.32193	5.45943	4.80735	5.42626	4.64386	3.80735	6.06609	5.70044	4.32193	5.67243	7.48382	5.85798	5.04439	3.16993	6.76818	5.49185	5.72792	5.93074	5.39232	5.72792	7.04439	8.15482	6.06609	7.04439	6.61471	7.29462	7.17991	6.64386	5.70044	7.72792	6.06609	6.70044	5.67243	6.78136	4.75489	7.70044	6.55459	6.79442	7.44294	4.9542	7.11894	3.32193	6.12928	5.64386	7.02237	7.73471	6.45943	7.97728	7.11894	5.93074	6.9542	3.32193	6.62936	4.85798	6.2854	8.30378	6.08746	5.35755	8.02791	7.81378	6.14975	7.2384	8.66534	4.75489	6.79442	6.89482	3.32193	9.29921	6.40939	5.70044	7.19967	7.58496	6.20945
ENSG00000224287	114.355	1.01607	0.241309	4.21064	2.54648e-05	0.000194515	chr2	233865437	233868444	2278	MSL3P1	transcribed_processed_pseudogene	2.80735	5.88264	3.45943	6	5.58496	4.58496	5.67243	5.04439	6.65821	6.26679	4.08746	5.08746	6.9542	6.65821	6.59991	5.20945	6.71425	6.52356	3.45943	7.09803	6.18982	6.55459	7.69349	9.43463	6.50779	6.89482	6.97728	7.24793	8.24317	6.08746	6.50779	7.26679	6.12928	6.61471	7.76818	7.69349	4.32193	7.93664	6.2854	7.02237	7.36632	6.85798	7.76818	4.75489	5.45943	6.16993	7.71425	4.39232	7.24793	7.5157	8.83289	7.18982	6.56986	7.27612	0	7.80735	6.45943	5.9542	6.97728	7.02237	7.30378	7.30378	7.85175	6.98868	8.5157	7.04439	6.35755	5.90689	3.90689	9.62753	8.83289	6.6865	8.33985	7.40939	5.75489
ENSG00000136295	866.916	1.01596	0.165078	6.15443	7.53474e-10	1.97118e-08	chr7	2631951	2664802	6129	TTYH3	protein_coding	6.67243	7.92481	8.03342	9.3015	9.35755	6.56986	7.62936	7.9542	9.20457	7.74147	6.71425	7.61471	10.5622	9.14466	7.79442	8.35755	10.7846	9.45121	7.29462	8.16491	9.08215	10.0539	11.0768	11.6106	10.2336	10.5727	10.0967	10.6865	10.0728	10.1699	8.87958	10.3805	9.64024	9.85019	9.33539	10.93	9.26444	10.236	8.54689	10.2444	11.1699	10.2408	10.5098	9.10066	10.2726	9.95128	10.5206	10.4041	9.5216	11.236	8.89785	9.57932	8.75154	9.45533	9.03892	10.0782	9.1267	10.599	10.1536	9.11374	9.74819	10.3026	9.94983	9.86573	11.2831	10.858	11.1911	9.75154	8.82972	11.1389	9.8392	9.25739	10.1344	11.5122	9.85798
ENSG00000162722	62.6009	1.01595	0.41038	2.47564	0.0132997	0.0395605	chr1	247857199	247878205	3225	TRIM58	protein_coding	2.80735	5.64386	3.58496	6.12928	5.78136	3.16993	4.9542	3	3.45943	5.9542	5.35755	5.16993	5.93074	5.80735	3.70044	3.45943	5.67243	3.58496	4.52356	0	5.78136	4.52356	7.74819	4.24793	5.9542	6.72792	2.32193	2	2.32193	2	2	8.21432	2.32193	7.24793	5.72792	2	2.58496	8.64386	5.20945	4.16993	9.6865	5.45943	3.16993	2.32193	6.35755	7.05528	5.78136	5.08746	4.9542	3.58496	4.39232	5.12928	6.42626	6.52356	7.01123	6.84549	3.32193	4.24793	5.08746	3	7.67243	6.85798	3.58496	2	8.89785	6.33985	5.64386	5.08746	6.06609	7.27612	8.46352	3.58496	4.64386	6.97728	4.75489
ENSG00000236603	107.096	1.01549	0.202279	5.02022	5.16128e-07	6.33227e-06	chr6	30485940	30486590	651	RANP1	processed_pseudogene	2.58496	5.75489	5.61471	6.44294	6.49185	3.16993	2.32193	5.08746	5.2854	6.20945	3.16993	5.75489	7.78136	6.42626	5.70044	2.80735	6.79442	6.70044	3	7.21917	6.33985	6.84549	8.26209	8.32193	6.89482	7.02237	7.03342	7.64386	5.90689	6.47573	6.22882	8.10852	7.24793	7.27612	6.14975	7.96	5.80735	7.62205	5.32193	7.84549	8.17991	5.85798	7.61471	5.52356	6.78136	7.30378	6.64386	7.75489	7.03342	7.39232	6.9542	7.41785	6.90689	6.33985	4.75489	6.53916	7.09803	8.64386	6.16993	5.24793	8.84235	8.47978	8.31741	6.76818	7.30378	6.9542	5.88264	7.33985	5.04439	6.96578	6.75489	6.52356	7.89482	7.87652	6.04439
ENSG00000279809	114.142	1.01543	0.241267	4.20873	2.56811e-05	0.000195824	chr2	233865496	233867359	1864	AC005538.3	TEC	2.80735	5.88264	3.45943	6	5.58496	4.58496	5.67243	5.04439	6.65821	6.26679	4.08746	5.08746	6.94251	6.65821	6.59991	5.20945	6.71425	6.52356	3.45943	7.08746	6.18982	6.53916	7.69349	9.43463	6.50779	6.89482	6.97728	7.24793	8.24317	6.08746	6.50779	7.26679	6.10852	6.61471	7.76818	7.6865	4.32193	7.93664	6.2854	7.02237	7.34873	6.85798	7.75489	4.75489	5.45943	6.16993	7.71425	4.39232	7.2384	7.5157	8.83289	7.17991	6.56986	7.27612	0	7.8009	6.45943	5.9542	6.97728	7.01123	7.30378	7.30378	7.85175	6.98868	8.51175	7.02237	6.35755	5.90689	3.90689	9.60918	8.83605	6.6865	8.33985	7.40088	5.75489
ENSG00000232727	11.4546	1.01397	0.378035	2.6822	0.00731395	0.0242985	chr7	64433830	64434592	763	YWHAEP1	processed_pseudogene	1	2.32193	3.16993	2.58496	1	0	1	2	2	1	2	2.32193	3.58496	3.58496	2.80735	2.32193	3.58496	3	3.70044	3.32193	3.45943	3.16993	3.90689	3.70044	1	2.58496	4.64386	2.32193	2.58496	5.80735	1	5.32193	3.90689	3.16993	4	3.16993	2	4.75489	1	4.39232	0	4.52356	4.24793	1	2.58496	3.45943	3.90689	5.12928	3.32193	2.32193	6.04439	2.80735	2.58496	2.58496	4.58496	3.32193	2.58496	3.80735	3.45943	1	7.37504	1	3.16993	2.58496	5.97728	3	3.80735	2.58496	3.16993	5.55459	5.08746	4	4.45943	1	0
ENSG00000162062	27.8658	1.01395	0.269896	3.7568	0.000172096	0.00101909	chr16	2460080	2464963	2854	C16orf59	protein_coding	3.58496	2	2.58496	3.80735	3.70044	2.32193	1	3.32193	4.70044	4.24793	1	3.70044	4.85798	4.39232	0	4	4.80735	3.70044	5	4.85798	3	3	6.02237	7.17991	5.83289	5.90689	5.32193	4.52356	5.39232	4.80735	4.75489	6.52356	4.58496	4.9542	4.24793	6	0	5.70044	3.32193	5.35755	6.12928	0	5.45943	3	4.39232	5.2854	5.35755	5.55459	3.16993	6.47573	5.97728	4.39232	3.80735	3.70044	5.64386	3.32193	4.16993	6.2854	4.45943	2.80735	6.56986	5.58496	4	5.90689	7.59991	4.32193	6.22882	5.2854	4.24793	7.45121	3.80735	3.70044	5.52356	6.16993	4.08746
ENSG00000255874	20.5708	1.01376	0.266843	3.7991	0.000145221	0.000878546	chr13	110863987	110870251	6265	LINC00346	lincRNA	0	3.70044	2.32193	4.70044	0	2.80735	4.16993	2.32193	5.42626	3.32193	0	2.32193	3.16993	2	2.32193	0	4.32193	5	2	4.75489	3.58496	4.24793	6.06609	6.65821	4.85798	4.58496	4.80735	5.32193	4.85798	3.16993	3.70044	5.80735	3.70044	4.70044	4.58496	5.78136	3.80735	5.16993	3.90689	5.83289	4.90689	4	2.32193	2.32193	3.58496	3.70044	4.52356	5	5.2854	5.85798	2.80735	5.42626	5.39232	4.52356	5.04439	3.80735	1	5.58496	5.20945	4.24793	5.42626	5.32193	3.80735	4.58496	7.43463	3.80735	6.2854	4.16993	3.16993	5.2854	5.75489	3.16993	4.39232	4.85798	4.58496
ENSG00000116514	1591.81	1.01348	0.17715	5.72102	1.05886e-08	2.04251e-07	chr1	32936445	32964685	2610	RNF19B	protein_coding	5.64386	9.10066	9.86109	10.5651	9.74315	9.19967	8.61102	8.94837	10.1033	9.57365	8.34873	9.25267	10.7822	10.3565	9.44915	6.75489	11.3788	10.0154	9.93517	9.76653	9.79928	9.49185	12.1228	11.7777	10.8727	10.5925	10.5784	11.8353	11.2773	10.4615	9.95565	11.3304	10.6466	10.6008	11.4226	11.9989	9.70044	11.3231	10.0224	10.8849	11.5503	10.9908	11.1954	7.90689	11.0934	9.98157	11.7398	12.1007	12.236	10.1573	10.4919	11.1459	11.2052	9.27146	9.30378	11.5289	10.769	12.4302	10.1824	9.41574	11.4732	12.3931	10.1396	11.7465	10.341	10.4909	11.5221	11.9975	8.00562	11.8615	10.6046	9.85175	11.6156	11.3259	10.2252
ENSG00000140839	25.1125	1.01348	0.357698	2.83333	0.00460651	0.0166113	chr16	74408270	74421953	3143	CLEC18B	protein_coding	2	2.58496	3.58496	4.64386	4.24793	4.85798	0	4.08746	3.32193	3.45943	0	3.90689	5.35755	1	3.58496	0	6.58496	3.58496	0	4	0	4.9542	4.9542	1.58496	5.75489	5.52356	1	6.08746	4.9542	4.08746	4.16993	7.14975	1.58496	2.58496	4.58496	5.58496	3.70044	4.58496	1	3.70044	6.82018	6.59991	5.20945	3.45943	3.70044	3	6.70044	5.49185	7.50779	6.44294	4.45943	4.24793	5.12928	3.70044	0	4.90689	2.32193	6.80735	4.45943	5.9542	5.64386	6.37504	3.32193	4.90689	5.08746	4.85798	6.26679	3.32193	2.80735	5.20945	4	4.58496	5.39232	4.80735	3.70044
ENSG00000132646	1438.89	1.0133	0.180648	5.60927	2.03185e-08	3.63905e-07	chr20	5114953	5126626	1471	PCNA	protein_coding	6.90689	8.69697	7.91289	9.51767	10.8313	8.62571	8.24793	8.54303	10.5285	9.98584	8.05528	9.44708	11.3821	11.1013	8.5157	7.59991	10.3487	9.88417	8.2384	10.9922	9.50184	10	11.5957	12.8277	10.3987	10.9001	10.4051	10.9549	10.5147	11.03	9.63118	12.4083	10.7599	10.611	9.64746	11.4767	9.31061	11.5507	9.48784	11.1774	11.3004	9.82018	11.1517	7.35755	10.314	11.3129	10.0848	12.511	9.69174	10.8719	10.5971	10.7805	9.55267	9.75989	9.21189	9.05799	10.0056	12.48	9.54882	9.38802	12.0634	12.1611	12.6475	11.0224	11.0464	10.4346	10.7177	11.5201	8.76155	12.2357	10.8963	9.64024	10.5565	12.2874	10.6393
ENSG00000082074	3950.35	1.01273	0.267761	3.78221	0.000155441	0.000932517	chr5	39105236	39274528	6100	FYB	protein_coding	8.77149	11.0231	8.97154	11.1189	11.6046	8.10329	9.85487	10.6083	11.7682	10.0348	9.00282	11.7674	11.236	11.4057	11.1774	10.1861	11.6425	9.91439	9.79116	12.6159	12.145	10.8872	13.2948	11.2276	13.4853	13.1638	11.0788	13.2152	12.3608	9.96578	10.973	10.5821	12.1296	12.5572	10.5915	12.1225	10.8611	14.1444	12.346	11.7423	11.0362	11.0895	12.8895	8.55459	13.9265	11.0375	12.9061	13.2463	11.8967	12.2339	10.5517	12.6362	10.3276	10.3859	10.388	9.39446	13.3093	12.5061	11.5023	11.5319	11.464	14.1424	10.2408	12.23	11.2491	12.4344	13.8828	12.4043	9.09011	15.2245	12.643	13.101	12.5038	11.5236	9.03892
ENSG00000137757	63.7561	1.01251	0.317195	3.19209	0.00141249	0.00615263	chr11	104994235	105023168	1592	CASP5	protein_coding	1	4.24793	2.32193	5.88264	5.12928	2	4.64386	3.16993	6.79442	3.45943	4.24793	4.16993	6.24793	3.32193	6.02237	0	4.52356	3.90689	6.35755	4.80735	7.14975	5.08746	7.30378	5.39232	7.15987	6.02237	5.49185	6.75489	4.85798	4.16993	4.70044	5.24793	6.96578	6.55459	4.85798	5.72792	6.59991	7.79442	6.9542	6.37504	5.78136	2.80735	7.53916	0	6.93074	5.2854	7.74819	7.54689	5.64386	7.91886	5.42626	7.6865	5.9542	5.35755	4.08746	5.04439	0	7.49185	4.45943	5.97728	6.90689	9.41785	5.72792	6.12928	6.71425	7.26679	6.9542	5.24793	4.32193	7.2854	7.18982	6.80735	5.90689	5.32193	4.45943
ENSG00000160867	24.1963	1.0124	0.334088	3.03035	0.00244271	0.00981114	chr5	177086886	177098144	4829	FGFR4	protein_coding	2	3.45943	2.32193	3	4.90689	2.80735	2	3	4.80735	4.80735	3.16993	4	4.75489	5.04439	4.70044	2	4.90689	4.58496	0	1	4.08746	3.32193	3.45943	8.02791	3.80735	5	4	4.08746	5.2854	6.20945	3	6.32193	3.45943	4.52356	5.08746	6.87036	3.58496	4.58496	3.90689	2.80735	5.12928	3.70044	2.32193	3.58496	4.45943	3.16993	3.70044	5.42626	4.16993	7.77479	6.49185	4	2.32193	5.35755	3.80735	3.70044	0	6.98868	5.32193	3.58496	5.16993	4.32193	5.2854	4	7.70044	0	3.16993	5.49185	3.16993	6.96578	4.85798	3.32193	5.12928	2.32193	2.58496
ENSG00000105173	220.974	1.01118	0.275165	3.67482	0.000238021	0.00134495	chr19	29811898	29824308	2550	CCNE1	protein_coding	5	6.33985	6.14975	7.59246	7.85798	4.9542	6.10852	6.06609	8.09803	6.14975	5.08746	5.35755	9.22159	6.84549	5.12928	4.08746	8.11894	6.08746	7.57743	6.74147	6.97728	6.75489	8.92481	10.9166	7.55459	6.50779	7.80735	7.8009	7.03342	8.67596	6.26679	11.363	7.26679	7.21917	6.98868	7.49985	6.67243	7.17991	5.78136	6.06609	7.56986	6.40939	7.62936	5.88264	6.74147	6.90689	7	8.47978	6.93074	8.17493	7.8392	8.73132	8.02237	6.78136	7.92481	7.45943	4.08746	10.1586	7.93664	5.78136	9.67772	9.89785	9.11894	7.26679	9.02791	6.61471	7.67948	9.96867	5.39232	8.73809	7.53138	6.67243	8.56224	9.44087	7.77479
ENSG00000133321	209.545	1.01111	0.364701	2.77242	0.0055641	0.0194149	chr11	63536809	63546462	1299	RARRES3	protein_coding	2.32193	5.45943	3.70044	7.09803	7.96578	4.70044	5.55459	6.47573	8.47573	6.45943	5.49185	6.58496	7.73471	7.85175	7.25739	0	8.13443	6.04439	3	8.7879	7.90689	7.85798	7.33092	3.45943	10.3718	10.6475	6.78136	6.90689	8.71425	3.90689	6.84549	5.83289	7.65105	8.99435	4.64386	7.39232	4.58496	9.85798	4.45943	7.98299	4.85798	4.64386	8.44294	2.80735	9.31967	8.30378	9.15735	8.22882	6.18982	6.55459	8.43879	8.13955	3.58496	6.47573	6.94251	6.96578	4	5.93074	6.98868	9.59432	7.43463	9.67419	5.88264	9.21189	9.02514	8.49185	8.70736	8.35315	5.12928	10.3674	8.42626	9.26913	6.16993	8.07682	4.80735
ENSG00000123416	14729.9	1.01066	0.151548	6.66893	2.57676e-11	9.42257e-10	chr12	49127782	49131397	3574	TUBA1B	protein_coding	10.891	12.1858	10.9114	13.3704	14.1061	11.87	11.5779	12.9724	13.0558	12.9846	11.5122	12.1668	14.5811	14.0172	11.584	10.0014	14.48	13.2058	10.6591	14.0593	13.4318	13.9498	15.2289	15.8303	14.6511	14.74	13.8584	14.8149	14.1208	13.5824	13.087	14.7779	13.8421	14.0326	13.3174	15.105	12.9685	14.7684	12.4959	14.4455	15.1105	13.4909	15.1903	11.7368	13.6162	14.5474	14.2811	15.1695	13.853	15.1657	13.9204	14.2474	11.8937	12.9968	12.572	13.3692	13.3925	14.9451	13.5674	13.8552	15.7979	15.2042	15.3673	14.9213	15.6083	13.8505	14.1829	13.9279	12.1257	14.5728	13.8956	13.8006	13.5489	15.5286	14.1477
ENSG00000145088	177.681	1.00843	0.259173	3.89096	9.98495e-05	0.000633963	chr3	121835183	121886526	1770	EAF2	protein_coding	4.9542	6.04439	5	6.16993	7.74147	5.61471	5.70044	5.20945	7.60733	6.16993	6.82018	6.44294	7.75489	8.02237	5.90689	0	7.33985	6	3.90689	8.3966	6.44294	6.40939	8.18982	8.56986	9.74987	6.42626	6.9542	7.96	7.01123	6.47573	5.78136	7.44294	5.93074	7.05528	6.18982	6.9542	7.31288	7.90689	7.58496	10.1098	7.59246	7.35755	8.03342	2.80735	9.72281	7.29462	7.15987	8.99718	7.49985	7.07682	6.39232	7.71425	8.03342	5.85798	7.91886	6.64386	7.70736	7.59991	5.20945	7.45943	7.7879	8.84235	8.33539	7.3837	7.09803	8.24793	8.74483	6.98868	5.88264	9.56224	7.98868	7.85798	9.26913	8.19967	6.32193
ENSG00000101842	103.968	1.00774	0.292349	3.44705	0.000566742	0.00282962	chrX	108044970	108079184	3769	VSIG1	protein_coding	4.90689	3.80735	5.08746	5.83289	5.93074	4.9542	3.80735	3.80735	6.35755	6.45943	3.90689	5.58496	7.29462	6.74147	0	2.32193	7.18982	5.16993	7.42626	4.24793	6.32193	4.75489	7.94251	8.98014	5.75489	5.83289	6	6.50779	2.32193	6.84549	6.14975	9.27612	6.94251	5.90689	6.14975	6.96578	4.85798	6.91886	5.20945	8.20457	8.92184	4.90689	7.9542	3.90689	4.58496	6.42626	8.633	7.14975	6.70044	6.35755	7.29462	6.82018	6.2854	5.80735	7.19967	6.84549	4.45943	8.93664	6.97728	4.39232	8.07682	7.59246	7.14975	7.56986	9.79766	6.20945	6.45943	6.78136	6.93074	6.33985	7.92481	7.49185	7.15987	5.70044	4.39232
ENSG00000090382	5237.2	1.00591	0.301176	3.33995	0.000837929	0.00394252	chr12	69348341	69354234	1764	LYZ	protein_coding	9.07682	12.057	9.43254	11.7549	12.5108	7.91886	10.8757	9.43254	13.6117	9.70908	10.128	10.007	12.6566	11.8082	10.7074	7.69349	11.8427	11.2174	8.633	13.0295	12.5751	11.9061	12.3567	11.4934	15.0454	12.3783	11.1059	13.2751	12.1539	9.89633	10.7582	10.3038	13.4116	13.4486	10.5999	12.1154	10.9787	14.0672	12.5653	12.8644	11.8792	12.0123	13.3558	9.73302	13.9846	12.2521	12.7873	13.6069	12.0546	11.8826	10.568	13.8314	11.0334	11.6393	9.68124	10.8234	10.0334	13.037	11.3756	11.8025	12.8416	15.9253	11.5043	12.814	10.764	14.263	14.5526	13.1566	7.90689	15.1896	12.5287	13.1442	12.2321	12.7106	8.72451
ENSG00000150687	2503.66	1.00545	0.227947	4.4109	1.02943e-05	8.84212e-05	chr11	86791059	86952910	11725	PRSS23	protein_coding	7.10852	8.93074	10.1849	10.6221	10.2348	8.82972	9.04439	9.24793	11.8857	10.2808	8.90087	7.75489	12.2562	10.9837	9.89633	7.7879	11.3078	11.545	8.15987	10.2923	9.7039	12.4265	14.0571	12.515	11.0196	11.6124	10.2726	11.749	12.7678	9.13699	10.8765	10.7168	10.7822	10.7177	10.983	12.3015	10.1383	11.6087	10.0098	11.9694	11.7457	12.444	13.1741	8.25739	10.6411	11.0914	11.4486	12.5651	12.5882	12.3132	10.9061	11.937	11.332	10.1874	9.39017	11.7004	10.1611	12.4808	10.363	12.9924	12.3315	11.6013	11.6092	11.7385	10.3987	11.9363	12.6341	9.52552	11.2264	11.6156	12.5399	11.7381	12.5941	11.6724	10.69
ENSG00000181019	477.788	1.00518	0.306748	3.2769	0.00104953	0.00475763	chr16	69706996	69726951	3254	NQO1	protein_coding	6.20945	6.47573	6.72792	6.64386	8.59991	7.03342	5.88264	7.85175	7.15987	7.09803	7.78136	6.40939	9.20212	9.04439	7.01123	6.82018	9.63118	7.42626	7.44294	10.2562	8.07682	7.66534	8.9571	11.8134	8.31288	7.61471	9.74147	11.888	8.32193	9.02237	5.85798	7.24793	7.54689	8.31741	7.10852	10.544	8.81057	9.65105	8.10852	9.61655	8.52356	6.42626	10.7448	6.20945	8.11894	8.26679	9.02791	8.69	8.67243	12.2204	8.80735	7.17991	2.58496	9.48985	9.69	8.94837	6.97728	9.64926	6.87036	8.40514	9.85175	11.117	6.16993	9.90689	11.5882	8.14975	9.56796	7.20945	4.80735	11.9961	10.3454	9.21432	8.59991	7.70736	6.37504
ENSG00000173546	1296.06	1.00492	0.273529	3.6739	0.000238877	0.0013492	chr15	75674322	75712848	8290	CSPG4	protein_coding	7.71425	7.9542	7.98868	8.77479	9.68299	9.29921	8.74483	8.94251	9.67419	9.18488	8.11894	9.40727	10.0755	10.9001	9.95274	7.21917	11.6069	9.94837	8.01123	8.27146	7.97728	10.8727	11.8293	12.2003	10.0795	8.92184	10.4939	11.5868	9.66	7.62936	9.82814	9.56605	7.61471	8.88874	11.4808	12.0133	8.57743	7.73471	8.77808	12.2107	12.837	11.1861	11.6036	10.5469	7.41785	11.6027	11.676	12.1501	10.5689	11.374	10.445	10.007	8.79442	8.66534	9.35315	11.4888	9.36413	9.50779	10.9352	10.2444	10.7657	9.44087	8.47573	12.1405	9.19722	10.4471	11.9841	8.22882	8.35315	9.13955	11.7653	9.92333	9.10852	11.6133	10.3641
ENSG00000108518	4815.99	1.00478	0.158869	6.32462	2.5386e-10	7.4409e-09	chr17	4945652	4949061	1987	PFN1	protein_coding	8.41363	11.3393	10.5324	12.2653	11.7566	9.47978	9.36194	11.0251	11.5957	11.4035	10.0375	11.0895	13.242	12.4622	9.37069	8.47168	12.6253	11.7912	9.33762	12.3902	11.4357	11.7245	13.73	13.9179	12.7985	13.2798	12.5748	12.8271	11.9687	11.5483	11.3745	12.9257	12.7009	12.4635	11.6119	13.6398	11.5324	13.2936	11.5028	12.8535	13.2795	11.9687	13.3678	11.4336	13.0239	12.9442	12.7104	13.6274	12.0918	13.2734	12.1157	13.0255	11.3783	12.196	11.733	11.6533	10.6027	13.6263	12.4458	12.2738	14.0077	13.5215	13.8017	12.6307	11.5411	12.4625	12.817	11.679	11.3049	13.0997	12.81	12.4484	12.366	12.4276	11.4173
ENSG00000113810	8449.26	1.00433	0.183511	5.47286	4.42837e-08	7.20933e-07	chr3	160399274	160434962	8457	SMC4	protein_coding	10.4305	11.0634	10.1749	10.7822	12.5008	11.3718	11.5454	10.7781	12.6115	12.1627	10.9715	12.1948	13.0593	12.9669	12.0941	10.0403	12.8072	11.9099	12.4019	14.3064	11.9618	11.8742	14.4964	14.8027	13.0307	13.7586	13.2406	14.6001	13.2671	12.7591	11.7078	14.4513	12.9281	13.3659	12.5353	13.4255	11.6402	14.0499	12.3995	13.9437	13.7038	12.562	14.2524	11.2544	13.5069	12.7762	13.9583	13.7781	12.737	13.7371	13.239	13.0088	13.0435	10.8865	12.4757	11.5507	14.1378	14.4613	13.212	12.352	13.6202	14.1434	14.2948	13.4585	14.7394	12.4276	13.3819	13.8704	10.2058	15.7291	14.373	13.4927	12.4909	13.1853	11.5236
ENSG00000156509	33.6825	1.00428	0.256209	3.91975	8.86423e-05	0.000570382	chr8	100133360	100145800	3950	FBXO43	protein_coding	3.58496	3.58496	2.80735	3	5.55459	4.58496	2.80735	3.16993	4.90689	5.2854	3	3.45943	5.61471	3.70044	5.49185	0	4.85798	4.24793	3.70044	4	4.08746	3.70044	5.90689	8.24793	5.04439	5.20945	4.24793	6.75489	5.55459	5.35755	4.75489	6.10852	4.08746	4.64386	4.64386	4.9542	3.32193	5.49185	4.32193	5.80735	4.52356	5.42626	7.01123	0	4	4	6.59991	6.14975	6	7.66534	5.20945	5.35755	2	4	3.32193	4	3.16993	7.20945	5.39232	6.52356	6.44294	5.35755	6.04439	5.42626	8	4.90689	6.24793	6	2.32193	7.54689	4.32193	4.75489	4.39232	5.83289	3
ENSG00000273983	536.86	1.00411	0.242377	4.14276	3.43155e-05	0.000251316	chr6	26269405	26271815	2411	HIST1H3G	protein_coding	6.59991	5.64386	3.80735	7.44294	9.34651	6.22882	7.67948	7.35755	8.633	8.20945	6.18982	6.88264	10.137	8.92778	8.65821	4	9.07414	8.633	7.05528	9.85643	8.74147	9.49985	10.2095	11.6416	10.5028	10.6733	9.9542	10.0526	6.49185	8.82018	7.49185	9.3443	9.48382	9.87191	8.16491	10.0251	7.96	10.0279	6.42626	10.1497	7.13955	7.81378	9.89633	7.44294	6.50779	9.32193	9.32418	10.2324	8.3966	10.8956	10.0403	9.82814	8.13443	7.84549	8.90689	4.24793	7.87036	10.6303	9.07146	9.22882	11.3934	10.332	9.67772	10.5294	11.9095	8.99718	8.33985	9.16239	7.44294	10.2889	9.44915	9.50779	8.00562	10.5736	8.49185
ENSG00000254087	1178.22	1.00411	0.211144	4.75556	1.97893e-06	2.09292e-05	chr8	55879813	56011381	3398	LYN	protein_coding	6.14975	8.98014	7.24793	10.3955	10.4041	7.63662	7.86419	7.8392	10.813	8.62571	8.78136	7.55459	10.9069	9.61287	9.74819	5.49185	9.47978	9.08215	6.85798	10.445	10.5343	9.5157	11.7879	11.0133	11.2975	10.3197	10.0901	10.8017	10.5177	9.04439	9.30834	9.45533	10.4221	10.9535	9.26209	11.1799	9.95565	11.0593	10.5546	10.7134	11.1293	9.75154	11.8254	6.52356	11.2808	9.20945	10.8765	11.4179	10.9527	11.5646	9.19476	11.638	10.5068	10.043	9.72792	7.85798	7.76818	11.4231	8.41785	10.6421	11.1196	12.9737	9.62205	11.4367	10.5632	11.1026	10.792	10.1849	7.70736	12.3351	11.236	10.8642	11.7368	10.5953	8.40514
ENSG00000170458	222.746	1.00374	0.230389	4.3567	1.32036e-05	0.000109719	chr5	140631728	140633701	1886	CD14	protein_coding	4.90689	6.37504	4.45943	6.26679	7.8009	4.32193	6.83289	6.47573	6.89482	5.64386	6.10852	6.39232	9.25267	7.97728	4.80735	4.16993	7.04439	7.61471	4.16993	8.41785	8.02237	7.55459	8.88874	8.70044	9.40301	8.29921	7.77479	8.66534	7.74819	5.97728	6.64386	6.70044	7.92481	8.43879	6.44294	8.49185	7.77479	8.65821	7.65105	8.41785	7.65105	7.02237	10.2095	5	8.74819	8.14466	8.88264	8.85798	8.43463	9.97585	7.05528	8.61839	6.35755	8.13443	6.93074	6.08746	4.90689	9.85019	7.40088	8.71081	8.53916	9.48382	7.91886	7.22882	7.12928	8.92184	10.314	7.43463	6.62936	8.98299	8.11894	7.93664	7.45121	7.45943	6.47573
ENSG00000255909	12.8696	1.00341	0.358433	2.79945	0.00511902	0.0181289	chr12	19413153	19413461	309	PDCD5P1	processed_pseudogene	2	3	0	2.80735	3	1	0	2.32193	2	2	2.32193	3.45943	3.45943	2.32193	4.39232	3.16993	3.16993	2.32193	3	1.58496	3.58496	2.80735	4.75489	6.37504	1	4.45943	2.32193	4.16993	4.32193	3.32193	1	6.10852	4.08746	3.16993	3	3	0	2.32193	4.08746	5.08746	3.32193	1	5.49185	3.58496	4.24793	3	3.90689	3.45943	3	3.16993	2	3	4.58496	4	2	3.32193	3.45943	5.75489	4.58496	2	4.08746	1	3.45943	3	2.32193	3.90689	4.75489	3	2.58496	4.80735	4.16993	2.80735	4.32193	6.98868	5.35755
ENSG00000106701	665.189	1.00266	0.17453	5.7449	9.1978e-09	1.82237e-07	chr9	105447796	105552433	9877	FSD1L	protein_coding	5.61471	7.3837	7.97154	8.28077	8.65105	8.17991	6.93074	7.25739	9.57554	8.71768	7.94251	7.91886	9.26209	9.03892	8.91588	7.18982	10.0498	7.65105	8.3443	8.74483	8.92184	8.26209	10.5372	11.3718	9.06878	9.47573	8.90087	11.403	9.64926	9.05528	8.2384	9.93221	8.7879	9.01402	9.22641	10.1033	8.06609	9.66178	8.75154	10.3276	10.6537	9.95565	11.2998	6.67243	8	8.33539	10.5372	10.7142	10.9636	10.5897	10.8918	8.81698	8.32643	7.90689	8.66534	9.07682	9.21917	11.3202	8.23362	9.54882	9.58684	10.4336	10.1548	9.97154	11.4969	8.56986	9.70044	11.0901	7.56224	11.2046	9.48985	9.83605	9.61287	9.77314	8.15987
ENSG00000006451	1675.05	1.00259	0.175878	5.70047	1.19478e-08	2.26973e-07	chr7	39623483	39708124	3665	RALA	protein_coding	6.96578	9.32643	8.89178	8.96578	10.5821	7.83289	8.04985	8.9542	10.9986	9.45738	8.2854	9.89633	10.9643	10.9454	9.93074	7.53138	10.9801	10.1176	9.15987	11.7436	10.151	9.40088	12.5843	12.9753	10.567	11.462	10.6266	11.9311	10.7048	9.63118	9.49586	11.6073	10.703	10.9447	10.2408	11.8941	9.7364	11.117	9.69174	11.3095	11.8037	10.5727	12.1608	10.6175	11.2467	11.4099	11.2342	11.1046	11.3326	10.6193	10.1176	10.8424	10.7056	10.1497	9.43045	9.40727	10.6987	12.4281	11.983	8.13955	12.0396	11.994	11.4974	11.0928	10.0593	11.0362	11.0077	11.8258	9.55267	11.8891	10.5527	10.8657	11.5038	11.2767	9.65642
ENSG00000011600	2646.62	1.00205	0.250044	4.00749	6.13674e-05	0.000414618	chr19	35904401	35908295	907	TYROBP	protein_coding	7.88874	10.4471	7.85175	11.0647	11.4538	7.79442	9.82018	8.55459	11.8102	8.7211	10.1548	9.33985	12.2682	11.1383	10.1886	5.16993	10.8611	10.0014	7.81378	11.6856	12.0631	11.268	12.3794	11.8158	12.6963	11.7822	10.4305	11.6253	11.3987	9.54882	9.94105	11.1092	11.7486	12.158	10.5401	11.8009	10.4252	13.4318	11.7241	11.8918	11.3208	11.0674	13.2223	7.77479	12.5068	11.1033	12.4645	13.5639	12.4919	12.2952	9.43879	12.8549	11.1573	9.86264	9.37938	10.8384	7.3837	13.4498	10.4543	11.4594	12.5722	13.9234	12.1889	10.8665	10.8642	12.9054	12.8516	11.7026	8.24317	13.3533	11.6974	12.2952	11.6808	11.3734	8.81057
ENSG00000167460	16814.2	1.00166	0.18188	5.50728	3.64414e-08	6.04872e-07	chr19	16067021	16103005	7414	TPM4	protein_coding	10.1007	12.0217	13.518	13.4493	13.2701	12.4014	11.0498	12.6287	13.6765	12.6227	11.6248	12.0227	15.063	13.6744	11.7545	10.2046	14.4496	14.4155	12.7922	13.7004	13.3864	12.3974	15.9242	16.0254	14.3866	14.445	14.2365	15.0697	13.8208	13.222	13.0291	14.2914	14.0471	14.3684	13.763	15.7479	13.6908	13.8688	13.1439	14.6359	15.7024	13.777	15.3127	12.0447	13.1754	14.3861	14.8353	15.3447	15.3267	15.8667	14.602	14.5702	13.264	14.3614	12.4951	11.3685	14.3321	15.3586	14.459	14.5761	15.5836	15.915	14.6406	14.4499	13.4717	14.1453	15.3466	14.0928	12.3006	15.0524	13.1867	14.0364	14.886	14.105	12.3977
ENSG00000255200	17.635	1.00114	0.303795	3.29545	0.000982649	0.00451438	chr11	65174117	65176470	2354	AP003068.18	transcribed_processed_pseudogene	0	3	0	3.16993	3.58496	4.9542	0	3.16993	4.75489	4.16993	0	2	3	2	3.32193	3.58496	4.58496	2.80735	1	4	2.80735	3.32193	6.6865	4.64386	4.45943	4.58496	3	3.32193	5.64386	4.16993	4.08746	3.16993	3	2.80735	3.45943	4.58496	2.32193	3.80735	4	6.10852	6.64386	4.45943	4.39232	4.64386	4.24793	2.80735	3.90689	4.16993	3.58496	4.58496	5.49185	4.32193	4.39232	2.32193	3.58496	3.90689	0	6.39232	1	3.70044	5.12928	5.24793	3.70044	5.78136	6.26679	5.20945	5	2.80735	4	5.35755	3.70044	3.90689	5.83289	5.32193	4.32193
ENSG00000101311	6771.73	1.00114	0.220661	4.53698	5.7065e-06	5.29038e-05	chr20	6074845	6123544	5359	FERMT1	protein_coding	9.49586	11.5722	10.2204	11.7993	12.3693	11.7495	11.6742	10.4656	12.2917	11.9359	10.0888	12.2003	12.3295	12.1328	11.3021	10.4717	12.453	11.7515	11.8599	11.6216	12.3049	12.5675	14.3992	14.1104	12.2125	12.9717	12.9506	13.9497	11.4226	11.5594	11.3794	14.7491	12.7971	12.4663	13.1172	13.9591	11.3009	12.711	12.0095	13.5297	14.7007	11.8029	11.8041	12.1796	11.941	14.3569	12.3006	13.2603	12.0317	12.4486	11.6461	13.1816	13.3485	12.909	12.366	12.6664	12.3063	14.7287	11.7649	9.11634	13.8107	13.9642	14.1874	12.92	11.8313	13.6487	13.0198	10.8234	12.0244	13.238	13.8946	12.031	14.5296	12.5854	11.7017
ENSG00000166451	471.81	1.00052	0.167889	5.95937	2.53211e-09	5.74908e-08	chr16	81006498	81033114	3568	CENPN	protein_coding	6	7.39232	8.06609	8.40514	8.99435	5.55459	7.14975	6.78136	7.80735	7.60733	6.56986	7.07682	9.97298	8.65105	6.52356	5.45943	9.11634	8.62936	6.42626	9.15482	7.85798	8.40939	10.4273	10.4284	9.26209	9.72792	9.31061	10.352	9.03892	8.87344	7.78136	9.80735	8.99718	9.35755	8.46352	9.58308	7.6865	9.79766	7.97154	9.40939	9.60548	8.84862	10.2562	6.9542	9.97728	9.36851	9.35094	9.04166	8.97441	9.8933	9.62022	9.25503	8.5157	7.66534	7.48382	8.21432	8.10852	10.716	8.77808	8.69697	10.6484	10.1874	10.0914	10.3912	11.2372	8.9571	8.47168	8.62205	6.2854	10.9816	10.043	8.54689	9.04712	8.99718	6.9542
ENSG00000132432	802.318	1.00036	0.199711	5.009	5.47123e-07	6.68427e-06	chr7	54752250	54759974	1842	SEC61G	protein_coding	6.80735	8.24317	6.98868	9.29002	9.60733	6.58496	7.19967	7.63662	9.56224	8.3966	9.27845	7.8009	10.5147	9.8009	7.55459	5.08746	9.71253	9.20701	6.12928	9.32418	8.40939	9.70908	11.2485	12.0251	9.92184	10.0607	9.97441	11.0217	9.75322	8.61471	8.37938	10.9715	9.74147	9.63118	9.47573	10.6891	8.85487	10.2167	8.36194	10.3772	10.5831	9.61102	10.6493	7.92481	10.4105	10.2058	9.03617	10.5507	9.38802	10.2228	8.76487	10.1472	9.08481	8.72451	8.34873	8.78136	8.55075	10.8933	8.61471	7.92481	11.4823	11.4661	11.5387	9.34873	10.3231	9.98157	10.3151	9.59805	7.57743	10.1762	11.8846	8.77149	10.3891	11.207	10.1586
ENSG00000168496	210.628	1.00011	0.15883	6.29669	3.04076e-10	8.76618e-09	chr11	61792637	61797244	2478	FEN1	protein_coding	5.2854	6.42626	4.85798	7	7.2384	5.93074	6.20945	6.85798	7.9542	7.55459	4.85798	6.24793	9.15482	7.19967	5.24793	1.58496	8.25267	6.89482	5.35755	7.96	6.76818	6.33985	9.54496	9.87344	8.44708	8.37938	8.02237	8.43879	7.45121	8.12928	7.15987	8.77479	7.8009	8.15482	7.13955	8.7211	6.83289	8.21432	6.52356	8.26209	9.05799	6.72792	8.81057	5.32193	7.3837	8.01123	8.08215	8.44294	7.65105	9.30834	8.30834	8.14975	7.77479	6.75489	6.80735	6.64386	7.01123	8.79766	8.18488	7.98868	9.45121	9.20212	8.25267	8.47168	9.94251	7.63662	8.02237	8.48784	5.32193	10.268	7.49985	7.21917	7.69349	9.2384	7.45121
ENSG00000117877	436.11	0.999554	0.169522	5.89629	3.71757e-09	8.11977e-08	chr19	45406209	45410766	3661	CD3EAP	protein_coding	6.50779	6.72792	7.19967	7.26679	6.83289	7.87036	7.07682	6.76818	8.3966	8.94251	6.89482	7.57743	8.94837	8.21432	7.55459	7.2854	8.64024	7.27612	7.25739	7.8392	7.79442	7.19967	10.3454	10.4543	9.13955	9.31967	9.15735	10.0861	8.86728	8.82337	8.21917	10.0593	8.79442	9.23122	7.6865	10.5641	7.7211	8.96	6.75489	8.90689	10.2276	8.73132	9.95565	7.81378	8.14466	8.70736	8.72451	8.79116	8.90689	9.82496	9.47573	8.54689	7.63662	6.89482	7.3837	8.26209	9.09276	10.4788	8.80735	8.24793	9.59805	10.3619	9.79442	9.29462	10.7134	7.32193	9.97154	10.0014	7.32193	9.92184	8.50383	9.54303	8.62936	10.1624	8.98299
ENSG00000106034	755.548	-0.999587	0.250691	-3.98733	6.68214e-05	0.000447724	chr7	120988677	121297444	7705	CPED1	protein_coding	6.64386	9.40514	8.43879	8.67948	11.0841	8.76818	9.89482	9.79442	10.8626	9.58871	10.5187	9.58684	10.3465	11.556	10.8439	5.90689	11.8975	9.89633	6.35755	10.4512	10.4105	10.4666	10.1687	9.04439	10.3376	9.46557	8.29462	9.56986	10.5906	6.78136	8	8.21432	7.8009	9.13443	7.8009	9.33092	7.96	10.1215	9.79766	9.47776	8.76155	9.87958	10.5812	5.83289	10.5028	7.86419	10.5831	10.3276	10.7117	11.6751	7.86419	9.32193	7.82018	7.11894	7.3837	7.56224	6.39232	10.3231	7.39232	10.4737	9.59619	10.151	8.36632	8.36194	8.14975	9.81698	10.9263	8.92778	6.04439	10.9069	8.56986	10.3399	8.21917	9.71081	6.93074
ENSG00000173421	88.4464	-0.999695	0.242817	-4.11708	3.83709e-05	0.000276321	chr3	49198428	49258104	4330	CCDC36	protein_coding	4.24793	4.9542	6.71425	6.24793	7.18982	6.78136	5.75489	6.83289	7.39232	6.53916	5.32193	7.82018	6.76818	7.43463	7.90689	5.52356	8.61471	8.06609	5.90689	6.35755	6.33985	7.03342	7.11894	6.50779	6.33985	6.72792	5.08746	6.20945	7.93664	3.90689	3.45943	5.61471	5.16993	6.53916	6.24793	4.52356	5.67243	4.80735	6.30378	6.14975	6.35755	7.49185	5.39232	3.58496	6.18982	5.24793	6.59991	7.93074	7.15987	5.45943	5.75489	5.90689	6.06609	4.32193	3.32193	5.24793	5.45943	5.80735	6.9542	4.16993	6.53916	6.74147	5.49185	5.20945	6.30378	6.79442	8.36194	6.18982	3.58496	7.26679	4	8.48784	5.75489	7.6865	5.75489
ENSG00000158571	40.7919	-1.00014	0.248631	-4.02257	5.75671e-05	0.000392927	chrX	54932961	54998534	2058	PFKFB1	protein_coding	2.80735	4.08746	3.80735	2.32193	5.97728	5.93074	5.04439	5.16993	5.08746	5.93074	6.45943	5.67243	5.85798	7.21917	7.14975	0	7.99435	5.83289	3.70044	7.6865	6.24793	4.58496	5.64386	5.88264	5.75489	5.16993	5.08746	5.20945	6.18982	5.32193	3.45943	6.62936	4.58496	5	4.90689	6	3.58496	6.02237	0	5.67243	6.10852	2.80735	5.39232	3.70044	4.80735	5.16993	5.55459	6.37504	5.80735	7.30378	6.35755	5.24793	3.80735	4.24793	4.80735	3.90689	0	6.12928	4.39232	4.39232	6.33985	4.85798	3.58496	5.52356	6.84549	4.85798	6.08746	5.04439	0	6.40939	4.9542	5.32193	4.24793	6.04439	3.58496
ENSG00000214108	14.9963	-1.00102	0.303083	-3.3028	0.000957263	0.00440931	chr5	31908361	31909186	521	TPT1P5	processed_pseudogene	3.70044	2.80735	0	3.70044	4.70044	3.32193	4.45943	2.80735	5.20945	2.58496	1	3.70044	4.52356	4.16993	5.55459	5.08746	5.45943	2.80735	1	5.42626	3.58496	4	4.24793	4.08746	2	5.12928	3.32193	4.52356	5.35755	2.58496	2.80735	1	2.80735	4.08746	1	3	0	4.24793	3.16993	4.24793	4.24793	4.24793	2.58496	3.45943	4.75489	2.32193	3.70044	4.90689	3.32193	1.58496	4	4.32193	3.45943	1	4.58496	3	2.58496	3.90689	3	3	3	3.70044	2.32193	3.70044	4.16993	3.32193	4.45943	2.80735	3.16993	5.32193	4.80735	4.64386	4.45943	3.90689	3
ENSG00000109101	671.165	-1.00103	0.282093	-3.54857	0.000387323	0.00205312	chr17	28506243	28538896	3637	FOXN1	protein_coding	6.84549	9.62022	7.63662	9.29921	10.5784	10.0389	9.81858	9.18239	10.2204	10.6092	7.82655	9.51175	10.9593	10.4315	8.16993	6.75489	11.0855	10.6609	10.1421	9.99152	10.7056	10.7698	10.0901	10.2597	8.15987	6.9542	9.85019	7.67948	7.03342	10.1636	8.57743	9.81698	9.37069	9.3837	7.93074	11.0286	8.74483	8.12412	8.09276	7.53916	9.15735	8.24793	4.9542	7.9542	5.20945	7.18982	7.8392	9.05528	8.76487	7.13955	9.48985	11.3399	9.70563	9.53528	9.67066	8.65105	5.55459	8.03342	9.46761	7.30378	11.4998	10.1202	5.88264	8.13443	9.95855	8.19476	7.98868	6.53916	5.85798	12.3387	9.68299	8.91886	10.7448	8.85487	7.10852
ENSG00000237440	1882.52	-1.00166	0.225446	-4.44303	8.8702e-06	7.76608e-05	chr19	20535825	20565809	3539	ZNF737	protein_coding	9.40301	10.1319	9.42836	10.3674	11.3701	10.9586	10.3794	11.2574	10.8918	11.0908	10.3945	11.9915	11.0607	12.2802	12.4553	11.2986	12.784	10.5708	10.2082	10.1536	11.0921	11.1586	10.4294	9.48382	10.9816	11.4094	10.1059	10.2479	10.9432	10.242	9.51175	11.1649	9.27146	10.2831	11.4257	11.4073	8.69697	11.6366	10.3837	10.7515	10.821	11.1098	10.6546	5.2854	10.3891	7.73471	11.7074	11.9629	11.3399	9.84706	11.7669	9.89482	9.45121	8.93369	8.85487	9.38154	7.84549	11.1923	11.0782	10.2691	10.9352	11.4089	8.35755	8.55459	12.2992	10.2866	11.3723	10.825	10.0741	13.4511	9.60548	10.7952	12.0262	12.0454	10.1911
ENSG00000124785	92.0742	-1.00185	0.275298	-3.63914	0.000273545	0.00151667	chr6	5997999	6007605	2328	NRN1	protein_coding	3.45943	6.91886	5.64386	5.16993	8.45533	7.97154	5.2854	7.46761	7.86419	6.16993	6.35755	6.82018	7.97154	7.69349	6.75489	4.08746	8.13443	7.37504	4.85798	5.55459	7.72792	8.11374	6.12928	8.59991	5.61471	7.47573	4.58496	4.90689	7.72792	3.80735	5.61471	5.24793	5.90689	6.04439	5.16993	9.26913	5.24793	5.35755	4.80735	5.35755	6.59991	5.90689	6.14975	3.80735	4.80735	7.91886	6.93074	7.32193	8.25267	5.61471	4.70044	7.34873	3.32193	5.72792	5.39232	5.24793	0	7.66534	6.67243	4.70044	6.97728	7.33092	4.58496	4.9542	9.32418	4.52356	6.45943	6.04439	2.80735	8.2854	5.2854	6.26679	5.39232	6.02237	4
ENSG00000186153	1080.4	-1.00256	0.190152	-5.27244	1.3462e-07	1.94795e-06	chr16	78099413	79212667	4886	WWOX	protein_coding	8.01123	10.0821	9.03892	9.28077	10.1357	10.0715	8.7211	9.39874	10.9498	10.5981	8.64746	10.9129	11.3718	11.7249	10.6768	8.49985	11.3515	10.1599	12.4931	10.2923	10.2167	9.90238	11.0375	11.1325	9.85953	10.1306	9.99718	10.4231	10.3061	8.90989	8.94837	9.8933	9.63844	9.76487	9.0634	11.1293	8.87036	9.93517	9.24317	9.68825	9.98584	9.47168	9.88264	8.49586	8.73471	7.65821	10.1849	11.1762	10.1599	9.23362	9.50383	10.4553	10.3977	7.93074	10.1383	6.72792	6.42626	10.7549	10.1861	8.7211	10.8463	10.7389	8.82337	9.77314	9.93811	9.85487	11.3015	9.79116	9.16239	12.3362	8.68299	10.2633	10.6847	10.275	8.27612
ENSG00000114529	640.351	-1.00282	0.210992	-4.75289	2.00533e-06	2.11828e-05	chr3	112086335	112131004	6021	C3orf52	protein_coding	5.61471	9.68124	9.53333	8.66888	10.9046	9.55075	10.1293	9.82814	11.227	10.2252	8.84549	8.98584	10.2889	9.76984	8.3443	8.09803	10.0182	9.21675	9.96	8.06609	10.2082	9.91588	10.5018	9.72281	7.66534	8.55075	9.54689	9.76984	7.8392	8.20457	7.91886	9.45533	8.67596	8.96867	9.17493	9.79604	6.72792	8.70044	7.90689	9.88417	10.6275	9.57175	9.61102	7.48382	6.83289	9.20701	9.17243	8.59619	9.09276	9.03067	9.34873	8.60733	8.62936	8.7211	9.73809	8.55842	7.69349	9.38586	7.70736	8.6865	8.75489	8.65105	10.3476	9.92333	8.42206	8.67243	9.41785	6.79442	7.41785	9.74315	10.8281	8.57743	10.3998	9.26913	7.67243
ENSG00000164855	545.404	-1.00304	0.266634	-3.76187	0.00016865	0.00100026	chr7	1542235	1560821	7805	TMEM184A	protein_coding	6.79442	8.82972	8.29921	9.96145	9.5157	9.83447	8.6865	8.86419	9.33316	9.34873	7.08746	9.13955	10.6662	9.21432	8.5812	8.75489	10.4157	8.99435	10.7339	10.3859	9.46148	9.45121	9.23601	9.20212	8.55842	7.40088	9.64205	7.78136	7.91289	9.48784	8.9629	10.032	8.92184	8.67243	7.07682	10.2808	8.79766	8.33985	8	6.91886	8.90087	7.71425	5.08746	8.30834	5.42626	7.55459	7.98299	7.67948	9.46352	7.30378	9	10.224	8.8392	9.57175	8.39232	8.24317	3.90689	7.62936	8.93074	6.78136	10.7168	10.0168	7.87652	8.73471	10.9136	7.35755	8.74147	5.04439	7.7211	9.37721	8.71425	8.224	10.3966	9.93369	9.1472
ENSG00000182263	144.367	-1.00324	0.22937	-4.37389	1.22054e-05	0.000102554	chr2	163593396	163736012	9942	FIGN	protein_coding	4.90689	6.42626	7.32193	8.20945	9.73302	7.3837	6.96578	6.94251	6.70044	7.90087	7.40088	7.53916	7.81378	8.224	7.78136	4.70044	9.2854	7.57743	5.39232	8.00562	6.9542	7.65821	8.36194	7.79442	7.05528	7.53916	7.82655	6.65821	7.61471	6.32193	6.16993	7.15987	4.70044	6.12928	5	6.08746	5	7.84549	6.04439	7.53138	8.16993	7.67243	6.10852	7.12928	6.93074	5.64386	7.09803	8.19967	6.45943	4.80735	5.08746	5.42626	4.58496	4.85798	5.83289	5.49185	6.32193	7.44294	6.53916	7.24793	7.87652	6.70044	5.70044	8.09276	9.24555	6.42626	8.58871	4.75489	5.04439	9.34207	7.6865	6.6865	4.52356	7.48382	6.59991
ENSG00000167191	134.666	-1.00356	0.262906	-3.81717	0.000134989	0.000822702	chr16	19856691	19886167	6667	GPRC5B	protein_coding	5.16993	5.45943	5.12928	5.83289	7.65105	8.03892	7.45121	6.93074	8.47978	6.87036	7.16993	7.40939	8.05528	8.224	8.09276	0	8.7039	8.79442	2.32193	8.77808	7.75489	9.02237	6.47573	6.45943	7.2384	6.80735	5.2854	7.30378	8.69	4.58496	6.61471	4	5.72792	5.90689	6.65821	7.16993	6.39232	6.87036	5.49185	5.75489	6.50779	8.43879	7.67243	3.70044	6.82018	5.16993	7.49185	8.35755	7.64386	5.55459	6.20945	7.16993	5.78136	4.58496	5.55459	5.32193	4.39232	7.44294	6.49185	8.39232	7.08746	7.56224	6.45943	6.06609	6.78136	7.24793	8.73132	5.93074	6.45943	8.45533	6.55459	7.59246	6.24793	7.07682	6.24793
ENSG00000162599	2534.05	-1.00381	0.163642	-6.13417	8.56028e-10	2.21087e-08	chr1	60865259	61462793	10872	NFIA	protein_coding	9.57932	11.2246	10.4757	10.8572	12.6273	11.3426	10.9001	11.8427	11.2912	11.4257	11.8045	12.0661	12.5913	12.77	11.7104	10.062	13.6571	11.7026	11.102	11.8126	11.7142	11.8521	11.9784	12.013	11.0189	10.4878	11.3247	11.6344	10.3966	10.6627	10.1997	11.2877	11.1867	11.411	10.4378	12.1731	10.1774	11.5599	10.3231	11.4003	11.7607	10.9679	11.1861	9.80413	9.72962	9.23122	11.6826	10.9263	11.3886	9.50184	11.664	11.4341	10.3696	9.8933	9.93221	7.88874	9.00562	12.3856	11.2946	9.19476	12.2677	11.8102	8.73471	11.5285	12.6709	10.8041	11.7511	10.3399	8.39232	12.5779	11.2946	10.944	12.0241	13.3105	11.9054
ENSG00000168389	564.966	-1.00409	0.234431	-4.28311	1.84303e-05	0.000147062	chr1	39955112	39969968	4007	MFSD2A	protein_coding	5.32193	9.01681	8.50383	8.45121	12.3239	9.75489	9.33762	9.59246	9.96578	10.128	8.00562	8.46761	10.933	10.774	7.22882	4.24793	10.4221	7.99435	10.1662	9.45943	9.56796	9.7879	9.55075	10.5479	8.19476	8.90388	9.41363	9.41363	6.88264	8.77149	7.37504	9.85643	9.16993	9.03067	8.43879	10.6519	7.82018	8.38802	8.17991	9.01402	9.19722	8.07146	7.75489	7.74819	8.71081	7.71425	7.43463	7.66534	7.96578	9.04439	9.83605	10.5469	8.40939	8.33092	8.224	8.74819	6.26679	10.218	8.73809	7.66534	11.4798	10.255	6.96578	9.48985	9.94544	8.61471	7.18982	7.87652	8.35315	7.96578	8.56986	8.64746	9.83763	8.86419	7.55459
ENSG00000130307	23.3465	-1.00412	0.216976	-4.6278	3.69563e-06	3.63293e-05	chr19	17249176	17282786	5175	USHBP1	protein_coding	2.58496	3	3.80735	4.32193	5	6.39232	3.80735	5.20945	5	4.80735	3.16993	5.61471	5.83289	5.64386	6.22882	1	6.35755	5.39232	4.32193	5.70044	5.42626	4	4.16993	4.70044	5.24793	4.85798	4.45943	4.45943	4.58496	3.58496	4.32193	3.32193	3.70044	4.39232	3	5.16993	4.32193	4	3.90689	4.45943	4.64386	3.80735	5.32193	2.32193	3.58496	2	4.80735	4.24793	4.75489	5.04439	4.85798	5.55459	4.58496	3.32193	2.80735	2.32193	0	4.52356	3.90689	4.64386	5.58496	5.64386	2.32193	3.70044	5.55459	4.90689	5.42626	3.45943	4.80735	5.64386	4.24793	5.04439	3	4.9542	3.58496
ENSG00000133678	325.824	-1.00421	0.188796	-5.31904	1.04319e-07	1.55309e-06	chr10	80078646	80092557	2996	TMEM254	protein_coding	7.09803	8.13955	7.52356	8.32643	9.97585	7.67948	7.83289	8.87344	9.36413	8.89482	6.26679	8.70044	9.88264	10.0084	7.53138	7.50779	10.3509	8.94837	7.94837	8.71768	8.42626	10.3298	9.02237	8.92481	8.20457	7.90689	8.56224	8.48784	8.03892	7.94837	7.29462	8.73809	8.11894	7.96	7.09803	8.65821	7.22882	8.27612	7.12928	7.97154	8.98584	8.75489	7.47573	6.24793	7.54689	7.46761	8.17991	8.70044	8.09803	7.8009	7.45943	8.8857	6.94251	8.13443	8.52748	7.20945	3.45943	7.93074	8.92778	6.37504	9.66711	8.40939	8.12412	7.76155	9.41785	8.07682	7	7.83289	2.32193	9.37287	8.11894	6.70044	9.14466	10.1687	8.67596
ENSG00000120832	641.634	-1.0045	0.172545	-5.82171	5.82475e-09	1.20681e-07	chr12	106977291	106987166	3626	MTERF2	protein_coding	7.5157	9.78463	9.05257	9.06609	9.83447	9.56033	9.03892	8.53138	10.3587	9.95855	8.49586	10.3531	9.3015	10.2046	11.2562	8.88264	10.5546	8.7211	9.48985	7.74147	9.82972	10.062	9.66888	9.90087	8.69697	8.99152	8.8009	9.58308	9.77314	8.3443	7.80735	10.2491	8.68299	8.91588	8.57743	9.87805	7.42626	9.73978	9.16742	9.04712	9.70908	8.85487	8.94837	7.13955	8.92778	7.47573	9.56033	9.89178	9.5812	8.5812	9.15735	9.40088	8.633	8.29462	8.59991	7.18982	6.2854	10.1085	9.41574	8.77808	9.76487	9.09803	8.52356	8.46761	10.3026	8.52748	10.058	9.62022	7.12928	11.7356	9.55842	8.66534	11.3354	8.50779	7.31288
ENSG00000278715	459.375	-1.00477	0.2734	-3.67509	0.000237764	0.00134436	chr15	25087662	25087753	92	SNORD116	snoRNA	8.76487	9.01959	7.9542	7.15987	9.05528	7.06609	9.20212	7.6865	8.98299	7.45943	8.26209	9.3837	8.77149	11.23	9.49785	1	10.3072	9.51767	10.3718	8.65821	9.09276	10.1724	9.55267	7.9542	7.94837	8.2854	7.12928	8.37938	11.0154	5.88264	7.2384	8.85175	6.53916	7.53916	7.76818	8.15482	7.53138	9.11114	8.22882	9.01959	9.62753	9.01402	8.46761	4.16993	8.67596	8.3837	8.87958	8.58496	8	6.2854	8.56986	8.8009	8.79442	8.19476	9.30378	7.49985	7.58496	8.55842	7.85175	8.3443	8.03342	8.00562	7.29462	8.52748	8.15482	9.32193	10.7566	6.97728	7.2384	8.17991	8.35755	8.83605	10.2396	10.6402	8.09276
ENSG00000260872	50.2102	-1.00479	0.385988	-2.60317	0.00923651	0.0294074	chr16	15018106	15020488	2383	RP11-680G24.5	antisense	2.32193	5.93074	3.90689	1.58496	7.34873	6.89482	6.30378	4.9542	6.96578	6.64386	6.12928	7.14975	0	7.19967	7.03342	0	7.44294	5.24793	6.26679	6.47573	4.39232	5.24793	6.90689	6.2854	4	5.2854	3.16993	0	6.97728	2.80735	3.70044	5	6.08746	5.80735	6.55459	4.80735	2.80735	6.79442	3.58496	5.75489	5.12928	0	6.37504	4.75489	5.72792	2	6.04439	7.83289	7	4	4.24793	6.22882	5.2854	0	5.49185	4.70044	4	6.93074	5.75489	5.35755	0	5.85798	5.55459	0	6.16993	5.39232	6.62936	5.58496	3.70044	6.45943	1.58496	6.97728	4.16993	3.58496	2.58496
ENSG00000185924	21.1119	-1.00704	0.337131	-2.98709	0.00281648	0.0110324	chr17	1934677	2025345	3625	RTN4RL1	protein_coding	3	4.32193	3	1	5.9542	4.64386	4.16993	5.16993	4.70044	5.16993	3.45943	5.45943	5.58496	6.02237	3.32193	5.12928	6.32193	4.32193	1	4.16993	4.75489	5.64386	4.32193	1.58496	2	6.04439	4	3	3.16993	3.80735	3	2	4.45943	3.32193	1.58496	6.30378	1.58496	3.16993	2.32193	6.82018	5.85798	3.45943	3.16993	3.16993	1	4.24793	3.90689	4.75489	3.16993	4.80735	4.9542	4.24793	2.32193	3.16993	2.32193	4.80735	0	3	4.52356	3.16993	5.42626	3.80735	0	5.39232	3.45943	3.16993	5.42626	0	3.16993	6.72792	2.32193	5.24793	5.75489	5.93074	4.08746
ENSG00000189283	20.0853	-1.00706	0.250709	-4.01683	5.89861e-05	0.000400947	chr3	59749310	61251459	5439	FHIT	protein_coding	2	4.45943	3.45943	4	4.80735	5.04439	1.58496	5	5.49185	5.2854	1.58496	5.42626	5.90689	5.93074	4.39232	3.90689	6.52356	4.85798	5.64386	3.45943	4.39232	5.08746	3.70044	3.58496	4.39232	5.16993	3.90689	4.75489	3.58496	3.90689	3.58496	3.80735	5	3.90689	2	6.16993	4.39232	3.58496	2	3	4	3.16993	5.16993	3.90689	3.45943	4.45943	4.85798	5.88264	4.24793	3.45943	3.32193	4.24793	2.58496	3.58496	4.08746	1	0	5.83289	3.58496	4.80735	5.12928	5.64386	3.45943	2.32193	4.24793	3.90689	4.24793	4	1.58496	5.70044	2.32193	2	3.70044	6.12928	4.58496
ENSG00000125998	429.311	-1.00805	0.313552	-3.21492	0.00130479	0.00574055	chr20	35285731	35292401	3145	FAM83C	protein_coding	4.9542	8.93369	8.74819	9.68825	10.1599	8.66178	8.47168	8.62936	10.2276	9.43254	7.29462	7.42626	11.1124	8.54689	7.50779	5.12928	9.54496	9.62205	10.1163	9.55842	9.61471	9.91289	9.03067	9.38802	7.74147	7.55459	9.37287	7.80735	5.45943	10.0112	7.72792	8.94544	8.57743	8.72451	7.07682	9.77972	8.37504	6.91886	6.96578	6.39232	7.2384	7.7879	4.16993	7.87036	0	8.28077	7.67948	8.18488	8.28077	7.92481	9.03067	10.9121	9.84706	8.82018	7.8009	7.32193	6.16993	7.94837	8.99718	6.64386	10.8541	9.53528	6.59991	8.14975	7.88264	6.58496	7.31288	6.52356	5.58496	6.40939	7.53916	9.49586	9.56033	8.82018	7.33985
ENSG00000248493	120.011	-1.00807	0.260579	-3.86859	0.000109467	0.000685427	chr5	145997218	145998003	786	AC005351.1	processed_pseudogene	5.55459	6.58496	7.45943	8.48784	7.45121	7.46761	6.22882	6.39232	7.44294	7.90689	5	7.60733	8.49586	6.30378	6.58496	5.70044	8.16993	7.26679	7.64386	5.61471	7.21917	7.21917	7.7211	6.2854	5.12928	6.47573	7.45121	7.56224	5.08746	6.59991	5.08746	6.2854	6.85798	6.87036	6.9542	8.31288	5.83289	7.10852	6.20945	5.78136	5.39232	6.35755	6.14975	6.26679	4.90689	4.90689	7.21917	5.32193	8.03892	4.64386	7.93074	8.04985	7.30378	7.46761	5.75489	5.80735	1	7.08746	6.84549	5.12928	8.7211	7.16993	3.80735	7.71425	7.77479	6.49185	6.10852	6.02237	3.58496	6.39232	6.88264	3.80735	7.64386	6.35755	4.90689
ENSG00000241362	41.5995	-1.00834	0.269895	-3.73607	0.000186922	0.00109381	chr15	89687937	89688243	307	RPL36AP43	processed_pseudogene	3.58496	5.12928	2.80735	2.58496	3	5.52356	4	4.80735	6.62936	6.40939	4.52356	6.33985	6.26679	5.70044	7.19967	6.65821	6.10852	4.58496	4.75489	6.2854	4.64386	4	5.16993	6.24793	4.75489	5.24793	5	5.58496	6.30378	2.58496	2.58496	5.90689	5.16993	4.08746	4.08746	5.70044	3.32193	6.06609	5.42626	6.10852	5.35755	5.72792	5.20945	4.08746	4.45943	3.90689	6.33985	6.49185	6.10852	5.24793	5.35755	4.39232	4.16993	3.45943	4.75489	2.32193	4.16993	5.24793	5.32193	5.12928	5.20945	3.80735	3.32193	4	5.75489	3.32193	5.78136	3.16993	4	8.51175	4.64386	6.35755	5.32193	6.61471	4.75489
ENSG00000137857	6142.78	-1.00858	0.245544	-4.10753	3.99906e-05	0.000286494	chr15	45129933	45165576	8784	DUOX1	protein_coding	11.2052	12.1046	12.8431	13.8295	12.9696	12.5529	12.1605	12.0831	12.9456	12.7816	10.0334	12.1812	14.1701	12.2709	10.9513	11.3343	12.7653	13.1807	14.4513	13.4529	13.5169	12.8659	13.0517	13.2858	12.0495	11.1472	13.2408	12.4878	10.8665	12.2378	11.6211	12.6731	12.7061	12.6746	11.4661	13.4828	11.7317	12.2842	11.1497	11.6398	12.7471	12.1163	10.6475	10.7781	9.07682	10.4051	11.9304	11.5718	12.3126	11.733	13.5274	14.2327	12.9803	13.2602	11.7797	11.9773	9.27146	12.3918	12.6917	10.3365	14.6024	13.4906	11.4257	12.5672	12.4318	12.1523	11.224	10.1836	11.3929	11.4919	12.3168	11.3146	13.4054	12.8347	11.1966
ENSG00000279246	17.4854	-1.00885	0.305364	-3.30377	0.000953944	0.00439633	chr11	61352244	61354477	2234	RP11-286N22.14	TEC	2	4.75489	2	3.45943	5.16993	5.16993	4.80735	4.75489	6.06609	5.12928	5.08746	4.08746	5.08746	5.04439	5.67243	0	6.10852	4	0	0	5.2854	3.58496	4.08746	5.2854	4.08746	4.32193	3.70044	4.08746	5.04439	1.58496	4.16993	2.80735	3.32193	3	2.32193	4.16993	2	4.32193	3.70044	5.49185	3.16993	5.20945	4	2.58496	2.32193	2.80735	3.58496	4.9542	5.20945	4.90689	5.72792	4.24793	3.16993	0	0	4.08746	0	3.32193	2.32193	4	5	4.52356	3.16993	4.08746	6.49185	1	4.58496	4	2.80735	6.71425	2.32193	4	5.58496	3.58496	1
ENSG00000147117	14.2051	-1.00935	0.363572	-2.77622	0.00549956	0.0192229	chrX	47370583	47414305	2318	ZNF157	protein_coding	1.58496	3.70044	3.45943	1	4.75489	4.16993	3.45943	4.75489	5.49185	5.49185	1	4.24793	5.35755	5.64386	5.39232	0	5.55459	3.70044	4.52356	4.08746	4.08746	5.55459	3.45943	4.45943	3.45943	1.58496	4	2.58496	3.80735	1	1.58496	2	4.08746	3.32193	3.45943	5.12928	2.58496	5.16993	1	1	4.24793	6.18982	2.80735	0	2.58496	1	2.80735	5	1.58496	4.24793	4.45943	5.04439	3	4	0	0	0	5.61471	3.80735	4.52356	3.32193	5.16993	2.80735	3.32193	1	0	4	4.58496	3.45943	5.16993	2	5.83289	3.16993	2.58496	0
ENSG00000146950	301.761	-1.00945	0.20714	-4.87326	1.0977e-06	1.23654e-05	chrX	9786456	9949443	8191	SHROOM2	protein_coding	7.81378	7.75489	8.27146	7.48382	8.71425	7.54689	6.61471	8.08746	7.82018	8.51964	5.12928	8.61102	9.33985	9.42626	7.93664	7.06609	9.86264	8.49185	10.4808	8.41785	8.3443	8.30378	8.44294	9.34651	7.81378	7.75489	8.0607	8.82018	6.39232	7.8009	6.62936	8.7039	8.11374	7.99435	7	9.17742	7.59991	7.87036	6.78136	8.94544	8.61471	7.13955	8.19476	7.70736	6.82018	6.39232	7.77479	9.14975	7.50779	6.40939	7.02237	8.78136	7.26679	7.31288	8.6865	6.9542	5.58496	8.64386	7.9542	8.37938	9.12928	8.66534	5.2854	7.97154	9.32193	7.52356	9.20212	7.7211	6.59991	8.73471	8.46352	8.30834	8.38802	8.60363	7.20945
ENSG00000155368	2959.05	-1.0095	0.19576	-5.15683	2.51169e-07	3.38133e-06	chr2	119366921	119372560	2444	DBI	protein_coding	9.0954	12.1167	11.6777	9.92778	13.2081	10.1898	10.3242	11.2497	12.7787	12.2738	10.1724	11.7752	13.9207	13.0208	11.4512	8.75489	12.7488	12.1312	11.8925	13.2561	12.5675	12.8731	11.973	12.1264	11.4057	10.9578	11.7561	11.42	10.3761	10.5304	10.014	10.9687	11.6689	11.6375	10.2384	12.8512	10.9136	11.4189	10.7194	11.2825	11.9513	10.7616	11.2372	9.633	10.0634	9.58308	10.9046	12.3701	11.255	10.5897	11.0593	12.674	10.9773	11.4594	10.4615	8.81057	10.3095	11.3783	11.23	10.0741	13.6229	13.8493	10.2372	10.0566	10.4252	10.6466	10.9352	10.792	7.01123	14.0211	10.7482	10.9337	12.4489	12.4255	10.764
ENSG00000198626	750.523	-1.00951	0.249196	-4.05109	5.09805e-05	0.000353289	chr1	237042205	237833988	17777	RYR2	protein_coding	7.73471	9.90539	8.82337	8.6865	10.7707	10.8376	8.49185	8.43879	10.5708	9.69174	10.2046	9.52356	10.3815	10.6303	11.4278	4.75489	10.8226	10.4388	9.88722	9.49386	9.92926	9.87805	8.80413	8.36632	9.01959	9.56224	7.53138	8.45121	10.403	10.2842	7.72792	9.17991	9.22882	9.23362	8.26209	9.12928	8.6865	9.33762	9.60548	8.41363	8.29462	9.19722	10.7814	6.39232	8.41363	6.84549	9.41574	9.41151	9.54689	7.83289	7.90087	8.88264	7.11894	8.14466	9.13186	7.44294	6.76818	11.5713	8.12412	9.42626	10.809	10.3015	8.18488	8.26679	10.865	8.72451	10.5878	11.0881	8.27146	12.5345	8.78463	9.31061	7.87036	9.82814	7.55459
ENSG00000207166	926.963	-1.00959	0.260453	-3.8763	0.000106057	0.000668497	chr19	17862588	17862720	133	SNORA68	snoRNA	9.22641	9.04439	9.84549	8.40088	10.2432	7.99435	10.2715	6.97728	10.2562	8.5157	8.5812	10.0755	9.22159	11.8533	9.32643	9.02237	9.25267	9.65642	12.0587	9.35755	10.236	11.5943	9.97871	10.809	8.10329	9.18488	9.64746	9.84549	10.2773	9.19967	8.51964	9.60733	8.97441	9.46148	9.46148	9.60918	7.99435	9.40939	8.67596	9.57175	9.25267	11.3515	9.46557	9.21432	8.99435	8.65105	9.02237	9.47978	7.97154	7.88874	8.35315	9.99859	10.2854	9.24555	9.81378	8.62205	8.67243	10.5736	10.4294	8.59246	8.3443	7.9542	9.63118	8.64024	9.86728	10.3652	10.84	9.14466	9.44294	10.9403	9.07948	9.13443	10.2107	9.71596	7.63662
ENSG00000206567	8.34521	-1.00988	0.357195	-2.82725	0.00469503	0.0168729	chr3	10006418	10011209	2533	AC022007.5	lincRNA	0	2.80735	0	0	4.64386	2.80735	0	3	3.16993	3.70044	4.24793	3.32193	3.32193	2.80735	5.12928	3.90689	4.16993	4.45943	4	2.58496	1	3.32193	3.45943	4.64386	1.58496	3	2	4.08746	4.16993	1	1.58496	0	2.58496	2	1	3.58496	2.80735	3.45943	2.58496	3	1.58496	4.45943	3.70044	3.16993	2.32193	1	3.70044	4.85798	4.64386	4.52356	1	3.45943	1	2.32193	0	2.58496	0	2	3.58496	2.32193	3.70044	3.16993	2.32193	2.80735	3.80735	1.58496	4.32193	0	1	2.58496	0	3	4.45943	3.58496	3.45943
ENSG00000163116	49.4028	-1.00994	0.286024	-3.53096	0.00041406	0.00217338	chr4	97184093	98143240	5836	STPG2	protein_coding	2.80735	5.12928	4.70044	4.75489	3	5.24793	6.6865	5	5.70044	6.2854	4.24793	6.2854	6.44294	5.72792	6.6865	4.16993	6.83289	5.55459	8.17493	5.52356	5.24793	6.42626	4.24793	4.80735	4.24793	5.64386	4	6.42626	6.56986	3	4	6.20945	4.08746	3.70044	4.70044	5.52356	2.32193	6.42626	5.08746	6.45943	7.02237	6.85798	4.85798	4.58496	4.45943	3.32193	6.02237	7.59991	4.08746	2.80735	5.04439	5	3.45943	2.32193	6.79442	5.70044	3	6.20945	4	3.90689	5.67243	4.9542	4.70044	4.90689	7.76818	5.72792	6.20945	5.55459	3.16993	6.97728	4.32193	5.80735	7.17991	5.72792	3.45943
ENSG00000278206	566.464	-1.01009	0.181025	-5.57985	2.40722e-08	4.20815e-07	chr6	143484979	143507327	2079	RP1-20N2.8	processed_transcript	8.64386	8.86419	9.18239	8.63662	10.4909	7.12928	8.02237	8.77808	10.4949	8.42626	7.70736	9.65284	9.82972	10.5028	9.71596	9.42836	9.73471	8.94837	9.89785	8.36194	9.87344	9.05799	9.56986	9.43254	8.29462	8.90989	9.07414	9.36194	9.14975	8.23362	7.84549	9.12412	9.07682	9.21917	8.32193	9.28771	7.94251	9.53333	8.48784	9.25267	8.77808	9.3015	9.3837	7.33985	9.19967	8.5812	9.6987	9.60548	8.54689	8.45533	8.10329	9.46352	8.01681	7.59246	9.13699	7.36632	6.96578	9.87805	9.88874	8.04985	9.37069	8.76818	7.97728	7.70044	9.79928	8.87958	9.41785	8.31288	5.64386	10.9571	9.9571	9.18735	10.1573	9.91737	8.17493
ENSG00000182359	71.8732	-1.01087	0.193755	-5.21727	1.81582e-07	2.53674e-06	chr11	106051098	106077765	5516	KBTBD3	protein_coding	4.80735	6.24793	3.90689	5.67243	6.72792	6.37504	6.79442	5.70044	6.47573	6.83289	6.82018	7.56986	6.24793	8.2384	6.93074	3	8.22882	6.37504	5.64386	6	7.12928	7.2384	6.22882	5.78136	5.85798	5.45943	5.61471	6.78136	6.83289	4.32193	5.93074	5.58496	4.75489	5.85798	4.32193	6.49185	4	7.09803	5.9542	7.02237	6.61471	6.10852	5.72792	4.52356	6.45943	5.32193	7.26679	7.54689	6.71425	4.90689	6.42626	5.78136	4.85798	5.64386	3.70044	5.67243	5.08746	6.72792	5.35755	5.16993	5.97728	6.45943	5.9542	5.75489	6.40939	5.2854	7.59246	5.16993	0	8.36632	5.85798	5.52356	7.3837	6	4.45943
ENSG00000166689	756.123	-1.01203	0.194046	-5.21541	1.83411e-07	2.55415e-06	chr11	16778295	17014443	9575	PLEKHA7	protein_coding	8.10852	9.07948	8.65821	9.34651	9.97585	9.25267	8.80413	9.82496	8.64386	10.7764	7.78136	10.137	10.7482	11.2615	10.6582	9.05528	11.5479	9.70736	10.6528	10.3674	9.6865	10.1836	10.3945	10.1459	9.48382	9.2738	9.78627	9.89936	8.76818	9.06609	8.27612	9.40727	8.91289	9.61471	9.32418	10.1357	8.95128	9.6987	8.58871	9.12153	9.29921	9.02237	8.67243	6.85798	7.10852	7.02237	9.11374	10.6248	9.11634	7.96	9.67066	9.34207	8.6865	8.49985	8.82018	7.30378	7.42626	10.6119	10.0084	7.98868	11.3354	10.4189	7.55459	8.66534	7.92481	8.14975	11.2131	9.75822	8.37938	10.1674	8.44294	9.83289	8.90388	11.6059	9.55075
ENSG00000261819	11.0986	-1.01232	0.303341	-3.33724	0.000846141	0.00397405	chr16	14988259	14990160	1902	RP11-680G24.4	processed_pseudogene	2	3.70044	1	0	5.20945	5.88264	2.80735	3.80735	3.16993	4.9542	3	4.24793	3.58496	5.83289	3.32193	0	6.06609	3.80735	2.32193	3.80735	4.08746	3.80735	4.16993	4.32193	3	4.64386	2.32193	2	5.45943	3.58496	3.80735	4	3.58496	2.80735	2.58496	3.16993	1	2.58496	1	3	4.32193	1	2	1	3	1	4.16993	4.39232	4.70044	3	4.85798	4.32193	2.58496	0	1	3.70044	0	4.24793	4.64386	2.32193	3.16993	3.90689	3.16993	0	5.32193	3.58496	4.45943	2.80735	2	4.24793	2.58496	2.32193	3.16993	4.45943	3.16993
ENSG00000206885	1042.23	-1.01241	0.284011	-3.56468	0.000364303	0.00194641	chr2	231455800	231455936	137	SNORA75	snoRNA	9.16993	9.04712	8.7039	8.04985	9.98014	8.71425	9.86109	7.3837	10	8.74819	9.90989	9.99152	9.44501	12.1812	10.2192	9.31741	10.0168	9.41996	12.7353	9.57932	10.6275	9.96	10.0307	11.3015	7.47573	8.8392	9.8009	10.137	10.7499	8.77149	8.62205	7.88874	9.68299	9.62571	9.18488	10.0265	7.87652	10.875	9.83447	6.50779	6.84549	11.2064	10.341	9.85019	8.53916	8.87036	10.0042	10.1972	9.07682	9.06609	8.42206	10.0498	9.86573	8.95128	9.88111	7.88264	8.56605	10.7789	10.1849	9.52356	9.10591	7.59246	8.33985	8.9571	10.5594	10.4656	11.3955	9.67066	9.01959	11.6506	9.4818	9.74483	11.3945	9.02237	7.70044
ENSG00000264176	64.2023	-1.01287	0.354414	-2.85787	0.00426501	0.0156199	chr17	10716002	10716511	510	MAGOH2	transcribed_processed_pseudogene	5.45943	4.08746	3.32193	6.20945	5.20945	6.35755	5.58496	4.85798	4.9542	6.33985	4.45943	5.75489	7.50779	5.2854	7.49185	6.58496	6.83289	5.16993	8.03892	5.24793	5.55459	4.24793	6.82018	8.29462	3	6.04439	3.58496	2	3.70044	3.45943	5.49185	1	5.78136	5.35755	6.9542	8.37504	4	6.04439	2.32193	4.52356	3.45943	6.56986	6.56986	0	6.16993	4.45943	7.85798	6.40939	7.17991	7.36632	5	3.80735	4	3.32193	5.67243	5.70044	4.08746	3	4.16993	5.20945	7.44294	7.25739	3.58496	6.87036	7.54689	6.42626	4.45943	4.90689	0	7.52356	6.40939	5.80735	5.55459	5.08746	4.08746
ENSG00000267207	8.73532	-1.01297	0.311371	-3.25327	0.00114084	0.00511076	chr17	61034636	61070122	429	RP11-264B14.1	antisense	0	3	3	3.58496	2.80735	2	3.70044	2	5.04439	2.58496	0	3.70044	3.32193	3	5.04439	0	4.58496	3	5.85798	1.58496	4.08746	2.32193	2.80735	4.52356	2.80735	3	3.70044	2.32193	4.52356	3	2.58496	2.32193	2.80735	3	2.58496	2	1	3.80735	3.32193	2	2.80735	2	3	1	3.32193	2.80735	3.45943	4	3.80735	1	2	3.90689	0	2	0	2.58496	2	4	3.58496	2.80735	3.80735	3.70044	2.80735	2.80735	3	3.16993	5.35755	2	2.80735	4.64386	4.16993	2.80735	4.16993	3.16993	0
ENSG00000207875	24.4927	-1.01309	0.298146	-3.39797	0.000678884	0.00328775	chr22	46113686	46113768	83	MIRLET7B	miRNA	4.08746	4.16993	3.45943	2.58496	4.9542	4.24793	5.72792	3.45943	4.32193	5.52356	3.58496	5.93074	5.97728	4.80735	3.58496	4.39232	5.32193	4.58496	6.18982	4.08746	5.64386	5.16993	3.90689	3.32193	2.80735	5	5.2854	4.08746	6.76818	4.08746	3.32193	3.90689	3.45943	4	2.80735	4.9542	3	4.70044	2.32193	3.58496	5.04439	5.49185	4	3	3	1	5.58496	4	5.2854	3.45943	3.70044	5.83289	3.90689	4.64386	4.08746	4.16993	1	4.64386	5.78136	3	5.04439	2.32193	3	5	6.32193	1.58496	5.16993	5.35755	4.08746	3.16993	3.16993	5.35755	4.39232	4.39232	0
ENSG00000164330	822.019	-1.01317	0.201006	-5.04047	4.64379e-07	5.78405e-06	chr5	158695916	159099761	6178	EBF1	protein_coding	7.01123	9.09803	9.13186	8.64024	10.5206	10.4502	9.18239	10.2119	10.6926	9.18982	10.3287	10.1254	10.4696	11.5023	11.2992	6.22882	12.0654	10.8376	7.48382	9.55267	10.611	10.2515	10.444	10.151	10.2348	9.95855	8.82972	9.73978	10.3815	7.97154	8.9629	8.27146	8.75489	9.2854	8.36194	10.3934	9.0634	9.56033	9.52356	8.92184	9.40088	9.51175	9.13955	6.49185	9.87805	7.90689	9.98299	10.8665	10.1319	11.8182	8.73132	9.98442	8.24793	7.52356	8.69697	7.78136	7.2384	10.7797	8.82018	7.53916	10.0084	10.6715	8.56605	7.39232	9.3966	9.79928	11.3592	9.08481	8.23362	10.0126	8.94544	10.3476	9.5157	9.93517	8.54303
ENSG00000162882	81.9453	-1.01331	0.204144	-4.96371	6.91596e-07	8.218e-06	chr2	42767089	42792593	2726	HAAO	protein_coding	4.16993	6.45943	5.83289	5.61471	7.69349	6.96578	6.35755	6.10852	7.31288	7.37504	5.64386	7.15987	7.41785	7.65821	7.94837	4.85798	8.09803	6.32193	6.47573	5.80735	6.89482	7.50779	6.58496	6.37504	7.04439	6.30378	5.75489	6.04439	7.11894	5.35755	5.70044	6.72792	5.83289	6.44294	4.70044	7.43463	4.85798	6.65821	5.58496	5.61471	5.88264	6.39232	5.2854	2	5.93074	4.32193	6.12928	6.76818	6.59991	7.72792	5.55459	6.08746	5.78136	5.72792	6.50779	3.16993	6.08746	5.72792	7.03342	3.90689	6.65821	6.75489	3.58496	4.85798	7.92481	5.45943	6.33985	6	4.16993	9.36632	5.49185	6	4.24793	6.74147	5.67243
ENSG00000239985	7.98888	-1.0138	0.32829	-3.08812	0.00201427	0.00833478	chr7	65038372	65038565	194	RP11-460N20.3	unprocessed_pseudogene	0	2	4.16993	1.58496	1	3.80735	3.45943	3.80735	3.70044	3.70044	0	5.12928	4.75489	5.04439	1	0	5.39232	4	3.32193	0	3.90689	3.70044	2	3.16993	3.90689	4.85798	3.45943	2.80735	4	3.32193	1	3.70044	1.58496	2	2	3.16993	2.32193	2.32193	3.16993	2	1.58496	2.80735	2.32193	1.58496	1	2	3.70044	2.58496	3.70044	3.45943	2.80735	3.16993	0	0	3.58496	3.45943	0	3	2.58496	1	2.80735	3.45943	2.80735	2.32193	4	0	4.24793	3.45943	2.58496	2.58496	2.32193	3.70044	3.32193	4.70044	3
ENSG00000251898	115.728	-1.01386	0.270844	-3.74334	0.000181587	0.00106784	chr12	6581474	6581609	136	SCARNA11	snoRNA	6.98868	6.47573	6.20945	4.85798	7.31288	5.78136	7.33985	5.12928	7.15987	5.90689	6.32193	7.67243	6.52356	8.72451	7.8392	5.52356	7.71425	4.58496	8.52356	6.35755	7.33985	7.2854	6.37504	7.67243	4.85798	6.90689	5.9542	5.9542	8.63662	5	4.85798	6.87036	5.52356	5.35755	5.20945	6.30378	5.20945	7.71425	5.97728	6.64386	5.55459	7.94837	7.18982	6.33985	6.87036	6.12928	6.82018	6.75489	6.53916	5.08746	5.80735	6.22882	6.33985	5.20945	7.42626	5.9542	5.42626	7.25739	6.91886	6.02237	5.35755	4.39232	6.24793	4.90689	6.02237	7.10852	8.71768	4.90689	6.65821	8.05528	6.49185	6.44294	7.15987	6.22882	4.70044
ENSG00000187546	30.4946	-1.01444	0.377818	-2.685	0.00725296	0.0241325	chr7	15200318	15562015	3587	AGMO	protein_coding	4.08746	5.80735	4.80735	3.90689	6	4.9542	5.72792	4.52356	5.45943	5.45943	4.80735	4.90689	5.93074	6.58496	5.58496	0	7.66534	5.35755	4.85798	4.45943	5.61471	5.24793	2.58496	1.58496	4.08746	3.58496	2.32193	6.06609	8.08215	2.80735	2.32193	1	1	3.70044	6.04439	2.58496	2.58496	3.32193	4.32193	5.61471	1.58496	4.45943	4.39232	0	4.70044	1	5.12928	7.5157	7	1	4.32193	4.32193	3.58496	2	3.70044	4.52356	0	5.80735	3.80735	3.16993	5.75489	4.90689	4	3.45943	6.40939	4.08746	7.77479	3.45943	3.32193	3.80735	3	5.16993	2.80735	4.08746	4.08746
ENSG00000119411	212.191	-1.01492	0.301424	-3.36707	0.00075971	0.00362116	chr9	113349541	113371233	2339	BSPRY	protein_coding	2.80735	8.35315	7.97154	8.02237	8.51175	7.05528	6.75489	7.97154	9.26913	8.54303	6.61471	7	10.2668	8.18982	8.01681	6.45943	9.03067	8.11374	8.78463	8.0607	8.36194	8.60733	8.48382	7.09803	7.54689	5.49185	8.73132	5.52356	5.12928	7.96	6.76818	8.29462	8.12412	8.10852	6.06609	8.7039	7.3837	6.96578	7.26679	4.80735	6.93074	6.91886	2	4.16993	4.64386	5.39232	7.33092	6.61471	7.8009	6.62936	7.18982	9.37069	7.96	7.84549	7.26679	5.88264	0	6.84549	6.53916	6.10852	9.66178	9.56224	6.26679	6.24793	5.70044	7.33985	6.84549	6.44294	4.08746	10.1861	6.64386	6.22882	8.633	9.37721	8.43463
ENSG00000066382	51.6099	-1.01492	0.403824	-2.51328	0.0119614	0.0363109	chr11	30384493	30586872	8197	MPPED2	protein_coding	0	4.70044	0	5.35755	6.84549	5.78136	5.45943	5.75489	6.97728	6.10852	5.12928	5.2854	7.63662	7.39232	7.88874	4.16993	8.01681	5.64386	1	8.26679	6.04439	6.18982	5.97728	3.16993	4.80735	2.80735	3.90689	2.80735	9.49785	2.58496	4.85798	1.58496	1	1.58496	5.58496	3.16993	3.45943	4.08746	3.45943	2.58496	3.70044	5.80735	4.32193	4.75489	4.70044	4.39232	5.49185	7.44294	5.72792	3.80735	4.45943	4.64386	4.64386	2	4.16993	3.70044	3.16993	2.32193	3	3.58496	7.22882	6.76818	5.45943	6.20945	3.16993	7.11894	4.52356	4.39232	3.70044	6.70044	4.16993	7.49985	4	6.61471	5.32193
ENSG00000117600	166.027	-1.01498	0.228181	-4.44814	8.66168e-06	7.5987e-05	chr1	99263953	99309590	5540	LPPR4	protein_coding	4.9542	6.80735	7.09803	6.52356	9.05257	8.82337	7.30378	6.70044	9.16239	7.90087	6.50779	7.29462	9.51964	7.6865	7.40088	4.39232	8.11374	9.5411	6.04439	7.63662	8.08215	8.08215	8.44294	8.77149	6.71425	7.16993	6.64386	6.74147	7.59991	6.18982	6.76818	6.26679	6.08746	7.25739	5.80735	7.84549	7.15987	6.85798	5.42626	6.96578	7.69349	7.3837	8.13955	2.80735	5.9542	5.75489	7.36632	8.29921	8.47168	5.64386	6.10852	8.6865	6.30378	7.53916	3.80735	8.40088	4.58496	7.92481	7.14975	5.42626	8.13955	8.77479	6.78136	6.35755	6.45943	6.70044	7.33092	6.74147	5.08746	6.71425	8.46352	7.19967	6.79442	7.52356	6.67243
ENSG00000162949	38.8808	-1.01521	0.422928	-2.40043	0.016376	0.0467895	chr2	30722771	30820542	5191	CAPN13	protein_coding	5.20945	4.90689	4.64386	4	7.04439	3.32193	0	5.04439	4.9542	5	4.32193	5.52356	5.80735	5.67243	5.49185	6.08746	6.82018	4.85798	6.39232	5.80735	5.72792	2.58496	6.30378	0	3.32193	5.45943	5.80735	5.90689	0	2.58496	5.45943	3.32193	5.32193	0	4.08746	8.14466	5.35755	5.70044	3.45943	4.70044	2.58496	4.45943	4.85798	0	2.80735	4.80735	5.75489	6.30378	3.16993	4.58496	5.72792	0	4.16993	3.45943	7.45121	3.80735	0	5	4.45943	3.16993	4.75489	4.45943	4.24793	4.52356	4	3.32193	3.90689	2	4.39232	9.01123	5.20945	0	5.64386	4.75489	3.16993
ENSG00000166831	23.243	-1.01523	0.262586	-3.86626	0.000110515	0.000691329	chr15	64739892	64775587	2101	RBPMS2	protein_coding	3.45943	3.45943	0	3.32193	5.32193	6.10852	0	5.04439	5.58496	3.16993	4.52356	5.80735	4	6.40939	5.61471	1	7.43463	5.93074	5.12928	4.75489	4.58496	5.16993	3.16993	5.12928	4.85798	4.85798	2.58496	2.32193	5.55459	3.32193	3.45943	4.70044	3.58496	3.32193	3.16993	5.12928	4.70044	3.32193	4.85798	4.58496	4.08746	5.24793	4.16993	2.80735	4.39232	2.32193	4.58496	6	5.39232	4.80735	5.35755	5.16993	1	3	2	3.70044	1	5.35755	3.16993	4	4.85798	4.80735	5.35755	3.45943	5.72792	4	4.75489	4.52356	3.32193	6.33985	3.45943	5.08746	5.04439	4.80735	3.70044
ENSG00000162367	23.9274	-1.01555	0.270165	-3.759	0.000170596	0.00101112	chr1	47216290	47232220	5700	TAL1	protein_coding	4.32193	4.9542	4.75489	3.32193	4.64386	5	5.97728	4.64386	5.93074	2.58496	4.24793	3.90689	5.45943	4.90689	3.90689	0	6.55459	5.78136	0	6.08746	5.2854	5.61471	4.39232	5.20945	4.58496	5.42626	3.32193	5.12928	5.32193	3.16993	2.32193	2	3.90689	4.85798	3.16993	5	4.24793	3.70044	4	3.80735	5.08746	5.20945	5.24793	3	2.80735	3.45943	4.85798	3.45943	5.49185	4.75489	4.52356	5.78136	3	4.70044	3.58496	2.58496	0	5.20945	1	4.70044	5	5.58496	3.80735	4.16993	7.43463	3.45943	5.2854	3	2.80735	5.45943	4.08746	5.78136	4.24793	4.08746	2
ENSG00000251246	196.571	-1.0156	0.241453	-4.2062	2.597e-05	0.000197456	chr1	155063748	155086807	1042	RP11-540D14.8	protein_coding	5.45943	7.57743	6.52356	7.30378	9.41363	7.43463	7.66534	7.40939	8.39232	8.2384	6.45943	7.35755	9.53333	8.65821	6.30378	7.16993	9.76321	8.47978	8.5157	8	8.5157	8.37938	8.30834	8.36632	6.22882	6.98868	7.84549	6.89482	6.67243	7.62205	7.59246	7.03342	7.09803	7.01123	6.24793	8.44294	7.29462	8.03892	5.83289	8.07146	7.3837	7.22882	4.75489	5	4.58496	6.80735	6.45943	8.24793	6.64386	5.32193	7.39232	9.17243	7.94837	8.17991	4.45943	7.53138	3.58496	7.42626	7.03342	5.80735	9.55459	7.27612	6.18982	5.9542	8.30834	6.16993	7.12928	6.18982	4.75489	8.05528	5.85798	7.8392	7.33985	9.81538	8.13443
ENSG00000168140	96.8028	-1.01562	0.227251	-4.46914	7.85361e-06	6.95946e-05	chr16	4371848	4383528	2806	VASN	protein_coding	3.32193	6.33985	7.36632	5.70044	8.37504	6.30378	7.11894	6.26679	7.78136	6.49185	5.04439	6.04439	8.20457	7.7211	5.39232	5.78136	8.11374	8.10329	5.08746	7.02237	7.90087	8.07682	7.47573	7.69349	6.65821	5.9542	7.05528	5.39232	5.35755	5.9542	5.9542	6.90689	5.90689	6.30378	5.61471	6.71425	6.52356	5.45943	5.70044	5.52356	6.42626	6.71425	5.97728	4.80735	5.83289	4.75489	6.70044	6.04439	8.27612	7.24793	5.88264	7.45121	6.08746	6.76818	4.39232	4.70044	4.08746	6.67243	6.35755	7.67948	7.25739	7.29462	4.52356	5.39232	5.08746	5.78136	8.44708	4.45943	4.85798	5.49185	6.08746	6.88264	5.20945	6.45943	5.49185
ENSG00000164037	70.9988	-1.01569	0.216886	-4.68306	2.82625e-06	2.8624e-05	chr4	102885048	103019739	2977	SLC9B1	protein_coding	4.24793	6.78136	4	6.14975	7.11894	6.71425	5.24793	6.14975	7.96578	6.93074	4.58496	6.45943	7.44294	7.82018	8.10852	1.58496	8.41785	6.98868	2.80735	6.06609	7.31288	7.2854	5.64386	6.85798	6.30378	5.90689	5.08746	5.80735	6.62936	4.16993	5.12928	5.88264	5.75489	5.85798	5.35755	6.22882	4.75489	6.72792	5.64386	6.53916	6.2854	6.18982	6.52356	2.58496	6.08746	3.45943	6.50779	7.34873	5.83289	5.04439	5.85798	7.27612	2.32193	5.93074	5.67243	4	3.45943	6.14975	5.12928	5.08746	7.44294	7	4.16993	5.12928	6.80735	6.53916	6.91886	5.35755	4.24793	8.43045	5.97728	6.96578	8.20945	5.49185	4.24793
ENSG00000259096	7.38647	-1.0163	0.365994	-2.77683	0.00548922	0.0191944	chr14	87952527	87955203	2470	FAM35CP	processed_pseudogene	2.80735	0	2.32193	2	3.58496	2.32193	4.90689	3	1	2.80735	2.32193	1	3.58496	4.32193	4.39232	0	5.42626	3.70044	0	4.70044	3.90689	3.90689	2.32193	3	3.16993	1.58496	1.58496	3.16993	3.90689	2.58496	3.16993	1.58496	3.16993	3	2.32193	1.58496	1	3.58496	2.32193	2	1.58496	4.52356	3.16993	0	2	2.32193	2	3.90689	2.80735	3.32193	0	4.32193	1	0	0	2.58496	2.58496	2.80735	4.08746	2.32193	3.58496	0	0	3.32193	4.85798	3.32193	0	2.32193	0	4.85798	4.39232	3.70044	4.08746	2.80735	1
ENSG00000158477	182.932	-1.01657	0.321619	-3.16078	0.00157349	0.00673582	chr1	158254137	158258269	2096	CD1A	protein_coding	4.75489	6.89482	6.75489	6.87036	9.41151	5.9542	7.65821	6.12928	9.5216	8.93664	7.13955	7.76155	8.32643	8.18982	7.45943	5.85798	9.02791	8.41785	6.70044	8.24793	9.40301	9.33762	6.20945	3.16993	6.83289	7.47573	7.62205	6.6865	4.16993	8.15987	7.70736	5	7.80735	8.29462	5.49185	7.27612	4.90689	8.30378	6.35755	3.80735	8.74147	7.29462	2.58496	3.32193	6	6.06609	7.98868	4.85798	9.68825	4.80735	7.07682	10.2131	5.24793	7	6.84549	6.30378	3.45943	6.39232	7.88874	5.72792	6.82018	9.81858	4.39232	6.61471	6.12928	7.05528	7.79442	7.22882	4	9.67243	7.53138	6.20945	6.52356	7.65105	5.32193
ENSG00000140470	446.399	-1.0169	0.198548	-5.12167	3.02836e-07	3.98706e-06	chr15	99971589	100342005	8242	ADAMTS17	protein_coding	7.33092	7.98868	7.97728	7.6865	9.20457	10.0098	8.42206	8.29921	9.33539	9.70736	8.37938	9.08746	9.84235	9.41363	9.4818	8.37938	10.0993	9.70217	9.75822	9.84392	8.88264	8.99718	9.48784	9.48382	8.64386	8.37504	9.24079	7.87652	8.32193	7.39232	7.94837	9.75822	8.03342	8.29462	7.84549	10.2773	7.86419	8.52748	8.33985	8.12928	9.13699	8.13443	7.76818	5.90689	7.41785	6.71425	7.82018	8.9542	8.5812	6.93074	8.59246	9.55075	8.20945	6.6865	8.31741	9.32193	5.90689	8.9629	8.43879	5.90689	9.33539	10.3696	6.76818	8.15482	7.74147	8.74147	10.0014	8.49985	7.09803	9.75154	7.11894	8.51175	9.97585	10.6027	8.84235
ENSG00000256393	5.35404	-1.01743	0.309322	-3.28924	0.0010046	0.00459436	chr12	93083598	93083675	78	RPL41P5	processed_pseudogene	0	2.32193	3.32193	2	5.04439	2.80735	1	2	3	3.70044	2.32193	3.16993	4.70044	4.32193	0	0	5.64386	2.80735	1	3	2.80735	3.70044	3	3.90689	2.58496	2.80735	3.16993	2	2.32193	0	3	1	2.80735	2.58496	2	3.90689	1	2	0	3.70044	3.32193	1.58496	1	0	1	0	3.32193	3.32193	3	3	2.58496	3.70044	1	3	1	1.58496	0	3.16993	2.80735	1.58496	3.90689	3.58496	3.16993	2.80735	3.32193	0	0	1	2.58496	3	1	1	3	4.64386	2.32193
ENSG00000180155	508.844	-1.01744	0.386607	-2.63173	0.00849512	0.0274491	chr8	142764334	142778224	6039	LYNX1	protein_coding	5.58496	9.5411	7.97728	9.74987	10.3129	8.67243	8.73471	8.02791	9.97728	8.60733	7.33985	7.17991	10.8242	8.85175	7.61471	6.10852	9.14211	9.79604	10.3815	11.7916	10.6138	9.39017	10.567	6.26679	9.48583	4.08746	9.633	5.20945	6.12928	8.02237	7.56224	7.90689	9.91439	9.48382	7.19967	9.73132	10.0607	6.33985	7.12928	4.16993	7.16993	7.47573	1.58496	3.70044	3.90689	5.32193	8.08746	7.47573	9.59991	7.44294	7.29462	10.809	9.67948	10.8978	7.33092	7.83289	4.24793	8.78463	7.97728	6.55459	9.9542	10.6475	5.90689	6.6865	8.09276	7.17991	8.41363	5.58496	5.16993	8.37504	9.09803	10.4491	8.35755	9.2503	7.77479
ENSG00000171368	15.9127	-1.01751	0.36014	-2.82531	0.00472348	0.0169704	chr5	659862	693395	6022	TPPP	protein_coding	0	3.90689	4.32193	1	6.06609	5.04439	4.64386	4.52356	3.45943	4.9542	1.58496	4.16993	4.75489	6.32193	3.16993	0	6.64386	3.80735	3.58496	6.33985	4.80735	4	6.2854	4.9542	3.32193	4.9542	3.80735	2.58496	3	4.16993	0	1.58496	2.58496	5.61471	3.80735	3.80735	2.58496	3.32193	2.32193	4.39232	3.58496	2	1	2.58496	0	0	3	2.58496	3.16993	2.32193	6.12928	4.16993	5.64386	1	3.32193	2.80735	2.80735	3.58496	3.90689	1	4.52356	3.16993	2.58496	5.93074	1.58496	3.70044	3.80735	2.80735	0	5.85798	4.16993	4.70044	4.24793	4.24793	2.32193
ENSG00000145020	507.996	-1.01772	0.18407	-5.529	3.22056e-08	5.44184e-07	chr3	49416778	49422753	4561	AMT	protein_coding	6.74147	8.41363	7.97728	7.96	9.55459	10.6202	8.76155	9.30606	9.39017	10.4645	7.94837	9.36194	9.86882	10.0498	10.1898	7.29462	10.9571	9.3015	9.65642	8.50383	9.25267	10.0661	9.69349	8.93074	9.00562	9.03892	8.57743	9.10852	10.032	7.76818	8.224	8.48382	8.44708	8.57365	8.06609	9.99859	7.9542	9.01123	7.97154	9.02791	8.56224	8.93664	8.59991	6.02237	8.31288	7.14975	9.35975	8.76155	10.1749	8.36194	8.28077	8.8009	7.47573	7.40088	8.20945	7.59246	4.70044	9.20945	8.72792	9.57932	9.30606	9.77808	6.70044	9.40939	9.99718	8.01123	10.6891	7.93074	8.48382	10.0848	7.89482	8.69	7.45121	9.97871	8.60733
ENSG00000152766	413.827	-1.01817	0.234246	-4.34659	1.3827e-05	0.000114392	chr10	88822132	88851818	1733	ANKRD22	protein_coding	5.70044	8.99435	9.29232	8.65464	10.2143	5.88264	8.46352	8.25267	9.37287	9.87191	7.47573	8.37938	10.4083	10.1202	8.33985	7.98299	10.5167	9.19967	9.53722	9.88722	8.45121	9.15987	9.71596	8.48784	8.53138	7.35755	9.24793	8.17991	6.91886	7.70736	7.61471	9.56224	9.01123	9.02237	7.63662	9.25739	8	9.10329	7.82018	6.87036	8.43045	7.35755	7.03342	4.52356	8.95128	7.49185	8.92184	8.47168	7.87652	6.24793	8.55075	9.9263	8.56605	9.17991	6.42626	6.44294	5.04439	7.97728	8.38802	8.17991	10.7814	10.5479	7.55459	7.47573	6.49185	8.32643	8.52356	7.70736	4.70044	10.6202	9.41996	8.62205	8.82018	9.50978	7.96
ENSG00000181274	7.91282	-1.01904	0.266707	-3.82081	0.000133015	0.000812365	chr10	97332497	97334709	2213	FRAT2	protein_coding	0	3.45943	2.80735	2.32193	6.08746	3.58496	3.16993	3.58496	3.90689	3	0	2	5.2854	2.58496	3.58496	1	5.04439	3.80735	1	3.70044	4.08746	4.70044	3.16993	4.45943	2.32193	2.80735	3.90689	2.32193	4	2	2	2.80735	3.58496	3.16993	3	3.16993	2.58496	2	1.58496	2	2.80735	3.32193	3.45943	2	0	0	1	3.90689	3.32193	3	3.16993	3.16993	3.45943	3	0	1	1	5.04439	3.58496	2.58496	2.32193	4.45943	1.58496	4	3.16993	2.58496	3.80735	2.58496	2.58496	4.08746	2.58496	2.58496	3.32193	4.32193	2
ENSG00000173531	376.231	-1.01942	0.194183	-5.24979	1.52274e-07	2.17114e-06	chr3	49683947	49689501	5084	MST1	protein_coding	7.55459	7.62205	7.85798	7.26679	9.25503	10.0265	8.20945	8.22882	9.56986	9.78136	7.40088	9.01959	9.59246	9.08746	9.19229	8.21432	9.93074	8.74147	9.13955	7.2854	8.92778	9.224	8.9542	9.5157	8.66888	8.61839	8.12412	8.62205	7.93074	8.04985	7.83289	7.70044	8.12412	8.22882	6.75489	9.89936	7.71425	9.49586	6.9542	9.01123	8.85487	7.66534	7.90689	5.75489	7.55459	7.48382	8.68299	8.24793	9.11894	9.51175	8.41785	9.20701	5.72792	5.70044	8.65105	6.62936	7.08746	8.62571	8.7879	9.0607	8.60733	8.89178	6.49185	8.48784	8.90087	7.05528	10.3707	6.89482	7.56986	8.95128	6.59991	8.53138	7.56224	9.69	8.08215
ENSG00000042445	723.846	-1.01949	0.156211	-6.52641	6.7367e-11	2.22794e-09	chr2	85342088	85354620	4005	RETSAT	protein_coding	7.57743	9.22641	8.3443	8.16491	10.7532	9.53333	9.64566	10.4798	9.95274	10.1059	8.6865	10.7245	9.93074	11.2282	9.98299	8.83605	11.4435	9.45327	9.46761	10.0498	9.54882	10.6909	10.0307	10.4543	9.32193	9.27146	9.24317	9.42417	9.43671	8.57743	8.54689	9.85019	9.74147	9.2854	8.12412	10.5236	8.38802	9.2854	7.91886	9.10066	9.95128	8.93958	9.41151	8.47573	8.2854	9.4818	9.70044	9.65105	9.36413	10.545	9.60177	9.93074	8.11374	9.43879	7.74819	7.3837	6.9542	9.22882	9.40514	8.88264	10.9837	9.75822	7.70044	8.33985	9.43671	9.49185	10.3487	7.01123	7.62936	10.8734	8.50779	8.49586	9.65642	10.66	9.32643
ENSG00000248406	64.3746	-1.01952	0.225343	-4.52429	6.05988e-06	5.55919e-05	chr19	12379746	12383687	1829	CTD-3105H18.4	transcribed_unprocessed_pseudogene	4.08746	5.49185	2.80735	3.58496	6.53916	7.19967	6.87036	5.97728	7.09803	6.33985	4.16993	6.85798	7.21917	6.12928	6.35755	6.40939	7.44294	5.67243	6.65821	6.93074	6.30378	6.32193	5.67243	5.39232	5.49185	5.45943	5.08746	6.49185	7.06609	4.64386	4.24793	6.62936	5.12928	5.72792	6.30378	6.22882	5.2854	5.35755	5.61471	6.04439	6.61471	5.52356	5.08746	3.16993	4.80735	3.32193	6.42626	6.64386	6.42626	5.88264	6.50779	7.32193	3.16993	4.70044	3	5.75489	2	5.9542	6.50779	5.04439	6.58496	7.27612	4.32193	5.12928	7.22882	5.97728	6.39232	5.39232	5.70044	7.79442	4.90689	4.64386	5.93074	7.2854	4.90689
ENSG00000268744	66.6376	-1.01984	0.221513	-4.60399	4.14469e-06	4.01963e-05	chr19	12379189	12401274	2593	CTD-3105H18.14	protein_coding	4.08746	5.52356	2.80735	3.58496	6.6865	7.24793	6.88264	6.08746	7.11894	6.37504	4.24793	6.94251	7.34873	6.14975	6.39232	6.44294	7.52356	5.83289	6.65821	6.9542	6.30378	6.47573	5.78136	5.80735	5.52356	5.58496	5.04439	6.55459	7.04439	4.85798	4.45943	6.65821	5.20945	5.72792	6.32193	6.2854	5.32193	5.42626	5.61471	6.06609	6.62936	5.52356	5.12928	3.16993	4.80735	3.58496	6.45943	6.64386	6.49185	5.88264	6.55459	7.36632	3.32193	4.70044	3	5.78136	2	6.06609	6.52356	5.08746	6.62936	7.34873	4.32193	5.24793	7.25739	6	6.49185	5.42626	5.83289	7.79442	5	4.70044	6.06609	7.30378	4.90689
ENSG00000134917	10.5668	-1.02014	0.417858	-2.44135	0.0146324	0.042751	chr11	130404925	130428993	4523	ADAMTS8	protein_coding	3.16993	3.80735	0	2.32193	4.16993	2	2.80735	3.90689	3.58496	4.24793	3.70044	3	5.04439	6.06609	3.80735	0	4.75489	5.20945	0	5.04439	4.52356	4.52356	2	1	3.90689	5.58496	2	3.32193	3.80735	0	1	2	0	3	1.58496	2.58496	2	4.08746	0	1.58496	2.80735	5.2854	2.32193	3.32193	0	1	4.39232	4	4.08746	2.58496	3	0	3.80735	2.58496	5.24793	0	0	3	2.58496	2.32193	4.85798	3.16993	3	3	1	2.80735	4.24793	4.39232	0	4.70044	0	5	2.80735	3.90689	0
ENSG00000073464	51.9312	-1.02041	0.241547	-4.2245	2.39475e-05	0.000184641	chrX	10156945	10237660	6789	CLCN4	protein_coding	3.58496	6.26679	5.04439	5.49185	7.94251	4.70044	5.70044	6.40939	7.74819	6.10852	5.04439	4.80735	7.52356	6.42626	6.08746	2.32193	7.96578	5.49185	6.04439	6.52356	6.20945	6.37504	5.35755	6.44294	6.9542	5.20945	4.58496	6.37504	5.97728	5.32193	4.75489	2.32193	5.85798	5.12928	5.49185	6.2854	4.75489	6.24793	4.52356	4.64386	4.75489	5.83289	4.64386	1	6.59991	5.61471	4.58496	7.82018	6.2854	5.55459	5.20945	5.42626	2.32193	4.70044	5.32193	3.45943	3.90689	4.9542	4.75489	5.2854	6.12928	6.55459	3.32193	5.08746	8.14975	5.75489	6.87036	2.58496	2	7.77479	4.45943	6.52356	4.32193	6.53916	2.32193
ENSG00000103175	24.4175	-1.02197	0.290811	-3.51422	0.000441054	0.00229012	chr16	84294646	84329851	8785	WFDC1	protein_coding	3	3.32193	2.58496	4.52356	5.20945	5.45943	3.32193	5.12928	4.52356	3.58496	3.16993	4.45943	7.08746	6.45943	5.39232	0	7.04439	7.09803	4	6.53916	2.32193	5.72792	5.61471	7.39232	4.64386	3.58496	3.32193	3.80735	4.08746	3.90689	2.58496	3	4.24793	4.64386	2.32193	5.42626	4.32193	2	3.90689	5.04439	5.85798	1	3.70044	3.45943	4	4.16993	3.80735	3.16993	5.08746	4.32193	4.64386	6.44294	4.75489	4.70044	2.80735	4.45943	0	3.80735	3.16993	3.16993	6.64386	4.80735	2.80735	3.80735	5.35755	2.80735	4.08746	4.16993	2.80735	3.90689	5.16993	5.9542	4.9542	5	2.32193
ENSG00000240180	5.6869	-1.02238	0.309241	-3.30611	0.00094602	0.00436747	chr10	5861805	5862594	489	RP11-318E3.4	processed_pseudogene	0	1	3.45943	0	2.80735	3.58496	3	2.80735	3.58496	3	2	3.32193	3.32193	4.39232	0	3.32193	4	3.32193	3.32193	0	3.45943	3.45943	2	3	2	2.32193	2	2.32193	4.39232	0	1	2	0	0	3.16993	3.80735	1	3	2.80735	2.32193	3.32193	3	2	0	2.32193	2	3.45943	2.58496	2.32193	2.80735	3.70044	2.32193	2.80735	1.58496	1	3	0	3.32193	2.58496	1.58496	3.80735	2.58496	0	1	3.90689	2.80735	3.58496	1	0	4.9542	2.58496	3	3.70044	2.80735	2
ENSG00000196275	434.645	-1.02249	0.216231	-4.72871	2.25954e-06	2.36214e-05	chr7	74796144	74851551	7064	GTF2IRD2	protein_coding	6.44294	8.63662	7.64386	6.62936	10.1228	10.2312	8.633	8.81698	9.88874	10.29	8.75154	9.18982	10.7347	9.46964	10.3432	2.58496	10.0888	9.76984	8.03342	8.5157	8.72451	9.43254	8.7879	9.52748	8.50779	8.9571	7.54689	8.48784	9.44501	8.40514	7.8009	7.61471	7.76818	7.11894	9.0954	10.1202	7.30378	7.37504	8.21432	8.64386	9.23362	8.30378	8.51175	5.04439	8.66178	6.85798	8.71425	9.71253	10.0251	8.26679	9.1472	9.11374	6.67243	7.36632	7.85798	6.61471	4.90689	9.08481	8.61839	9.17991	9.99859	9.22882	7.53916	7.75489	9.59432	9.3015	9.97441	8.80413	3	10.1774	7.21917	8.33539	9.69523	9.66534	7.98868
ENSG00000226015	67.5638	-1.02261	0.200541	-5.09927	3.40962e-07	4.4204e-06	chr1	147203276	147204932	1657	CCT8P1	processed_pseudogene	3.16993	5.93074	5.58496	5.49185	7.02237	7.26679	3.45943	5.9542	6.52356	6.65821	5.93074	6.65821	6.6865	7.67948	8.20457	6.08746	8.55459	5.04439	4.90689	5.16993	5.55459	6.2854	6.78136	7.3837	5.55459	5.52356	5.61471	6.33985	6.16993	4.24793	4.85798	7.02237	5.78136	5.64386	4.90689	7.08746	5.35755	6.72792	4.80735	5.35755	5.61471	6.32193	6.44294	5.12928	6.02237	6.45943	6.40939	8.06609	6.98868	6.12928	6.42626	6.35755	4.58496	4.45943	3.58496	4.70044	1.58496	6.64386	4.64386	5.80735	6.55459	6.04439	4.64386	5.52356	6.98868	5.61471	5.88264	5.67243	3.32193	7.70736	6.20945	4.9542	6.24793	6.52356	4.32193
ENSG00000236901	29.1302	-1.02264	0.219303	-4.66312	3.11457e-06	3.12312e-05	chr9	123109494	123115477	5984	MIR600HG	sense_intronic	4	5.2854	4.39232	4	5.61471	4.85798	4.58496	5.12928	4.9542	4.70044	3.32193	5.39232	6.47573	4.64386	6.64386	4.80735	6.80735	4.90689	4.52356	6.39232	4.45943	5.12928	5.20945	5.64386	4.75489	4.85798	5.16993	4.32193	5.93074	3.70044	3	5.24793	4.32193	4.75489	4	4.90689	3.80735	5.64386	4.39232	5	4.08746	4.24793	3.16993	3	5.04439	3.32193	4.9542	4	3.70044	4.39232	5.2854	4.9542	4.90689	3.32193	5	2.58496	3.45943	2.80735	5.04439	3.70044	4.85798	5.55459	4.45943	4.32193	5.88264	2.58496	5.78136	4.16993	2	8.03342	2.32193	5.88264	5.55459	5.12928	3.80735
ENSG00000166979	218.188	-1.02275	0.211116	-4.84449	1.26935e-06	1.40521e-05	chr21	32412006	32515397	4353	EVA1C	protein_coding	5.45943	7.5157	7.31288	5.93074	10.1459	8.18488	7.30378	8.13443	7.74147	8.51175	6.88264	7.85175	9.48583	9.33316	7.82018	6.49185	9.33985	8.50779	8.52748	9.10591	8.59619	7.30378	7.67243	8.06609	7.06609	6.50779	7.74819	7.48382	7.97154	7.30378	7.94251	6.32193	7.22882	8.65464	7	7.91886	7.11894	7.46761	6.47573	7.60733	7.49985	7.12928	7.15987	5.45943	5.90689	5	7.47573	8.37938	7.49185	5.83289	8.84235	8.92481	7.97728	7.24793	6.49185	5.49185	3	7.76155	6.42626	7.36632	9.71596	9.03892	5.85798	6.44294	9.67948	6.96578	7.29462	6.37504	4.75489	10.1098	6.64386	8.2854	9.02791	8.29002	6.64386
ENSG00000166321	73.2391	-1.02415	0.187614	-5.45882	4.79316e-08	7.75041e-07	chr10	73110375	73131828	2521	NUDT13	protein_coding	5.52356	5.93074	4	5.61471	6.91886	7.03342	6.32193	5.83289	6.39232	7.2384	6	6.87036	6.85798	6.61471	7.02237	6.16993	7.87652	6.20945	4.64386	6.33985	7.14975	7.24793	6.37504	6.9542	6.04439	6.50779	6.06609	6.74147	5.58496	4.08746	5.42626	5.83289	5.52356	5.70044	5.08746	6.53916	4.80735	6.39232	5.16993	6.75489	6.74147	6.62936	6.20945	5.58496	5.88264	4.32193	7.25739	6.87036	7.36632	5.78136	6.67243	6.47573	4.90689	5.55459	5.39232	5.64386	4.08746	6.32193	6.40939	5.85798	6.61471	6.90689	3.90689	6.22882	8.00562	4.80735	3.70044	4.32193	2.58496	7.62936	5.67243	4.58496	6.18982	6.61471	4.75489
ENSG00000163106	63.1105	-1.02423	0.29865	-3.42954	0.000604607	0.00298467	chr4	94298535	94342876	2111	HPGDS	protein_coding	2.58496	6.44294	3.80735	7.22882	7.59991	4	6.24793	3.70044	8.04439	6.24793	6.24793	4.52356	7.87652	7.22882	0	0	6.45943	7.29462	4.58496	5.72792	7.96578	8.36194	6.67243	5.83289	6.08746	5.04439	5.45943	4.52356	6.70044	4.08746	3.32193	4.70044	5.64386	5.80735	3.70044	6.45943	5.20945	6.45943	6.74147	5.20945	6.82018	4.64386	5.90689	0	5.97728	4.80735	6.12928	6.76818	7.09803	7.08746	4.58496	7.11894	5.80735	5.97728	4.58496	5.08746	3	6.6865	4.64386	4.24793	6.08746	8.29002	6.06609	5.20945	5.75489	6.84549	6.71425	3.32193	0	6.70044	6.47573	4.75489	5.85798	5.64386	4.52356
ENSG00000232549	4.18728	-1.02427	0.421924	-2.42761	0.0151986	0.0440429	chrX	139446891	139447676	786	SRD5A1P1	processed_pseudogene	1.58496	2.58496	1	2	4	0	3	1	1.58496	1	2.80735	3.16993	2	3	1	3.58496	4.08746	2	2.32193	0	1	2.32193	1	2.58496	1	2.58496	2.58496	2.58496	4.39232	0	1	1	2	2	0	1	0	3.16993	3	0	1	0	0	1	2.80735	0	3.16993	2.32193	2.58496	2	2.32193	2	3.16993	0	1	1.58496	2	2	2.58496	1	2.58496	3.32193	1.58496	2	2.58496	1	0	1.58496	1	5.49185	2.58496	0	3.32193	1	0
ENSG00000239650	198.507	-1.02436	0.18011	-5.68739	1.28994e-08	2.43468e-07	chr6	57919784	57930291	672	GUSBP4	unprocessed_pseudogene	5.58496	7.11894	5.32193	4.70044	8.02237	8.73132	8.03892	7.07682	8.84235	8.3966	7.20945	8.14975	7.91289	8.58871	9.04439	7.07682	9.47371	8.24793	8.53916	7.76155	8.32193	7.97154	7.3837	8.24793	7.53138	7.65821	7.40939	7.32193	8.04985	6.74147	7.07682	7.29462	6.72792	7.20945	6.58496	8.27612	6.30378	7.59991	6.47573	8.08746	8.35755	8.06609	7.3837	6	6.55459	5.72792	7.3837	9.15987	8.27612	8.12412	7.70736	7.54689	5.83289	5.52356	7.62936	6.35755	7.21917	6.78136	6.6865	7.66534	8.10852	8.35315	7.13955	5.85798	8.69	5.58496	8.09276	7.83289	5.39232	9.62022	6.64386	6.67243	8.49586	7.92481	5.64386
ENSG00000163686	186.745	-1.02448	0.193961	-5.2819	1.27854e-07	1.86028e-06	chr3	58237506	58295693	3589	ABHD6	protein_coding	5.64386	7.8392	7.56986	6.20945	8.38802	6.33985	7.6865	8.33985	9.09011	8.30378	5.35755	8.48382	9.16993	9.0607	6.82018	6.53916	9.29692	7.97728	7.47573	7.62205	8.40088	8.82018	8.50383	7.50779	7.43463	7.50779	7.81378	7.60733	6.45943	6.22882	6.6865	6.91886	6.96578	7.79442	6.20945	8.19967	6.10852	7.98868	6.45943	7.67243	8.51175	7.42626	6.70044	6.67243	6.39232	8.43463	7.7211	7.24793	6.82018	7.32193	7.2384	8.47168	6.14975	6.39232	5.80735	6.32193	7.2384	6.89482	7.65821	6.39232	8.59991	8.02791	5.08746	8.31741	5.78136	7.05528	7.2854	5.39232	4.58496	8.54303	5.75489	6.44294	8.62571	8.224	7.33985
ENSG00000135437	123.71	-1.02577	0.215166	-4.76736	1.86655e-06	1.99089e-05	chr12	55720367	55724705	2983	RDH5	protein_coding	4.52356	6.2854	5.78136	6.12928	7.39232	8.60733	6.18982	6.84549	7.67243	8.16993	6.91886	7.14975	8.10329	8.99152	8.01681	3.45943	9.3837	7.60733	6.76818	7.32193	7.91886	7.60733	6.39232	7.14975	7.32193	6.49185	6.12928	7.09803	8.25267	6.74147	6.93074	6.22882	6.16993	6.79442	5.35755	7.85798	5.55459	6.87036	6.04439	6	6.55459	6.74147	6.37504	4.64386	4.90689	3.32193	7.50779	7.32193	8.14466	8.96867	6.49185	7.40939	4.16993	5.58496	6.32193	6.06609	2.32193	7.2854	6.62936	7.65821	7.60733	8.03342	4.45943	6.20945	8.21432	5.70044	7.75489	6.10852	5.64386	8.41785	6.80735	6.93074	5.67243	6.59991	4.58496
ENSG00000203709	57.6498	-1.02616	0.192062	-5.34286	9.14918e-08	1.3793e-06	chr1	207801518	207869150	15645	C1orf132	lincRNA	4.52356	5.64386	3.45943	3.16993	7.92481	6.33985	5.88264	5.83289	6.6865	6.79442	4.80735	6.61471	6.90689	6.22882	6.64386	5.12928	7.82018	5.93074	6.89482	6.47573	6.40939	6.33985	6.83289	5.49185	6.39232	5.78136	5.20945	6.08746	6.47573	4.64386	5.12928	4.90689	5.78136	5.49185	4.39232	6.93074	5.12928	6.35755	5.16993	4.9542	5.12928	5.55459	5.2854	3.16993	5.83289	4.39232	6.02237	5.72792	6.47573	5.45943	6.78136	5.90689	5.97728	4.85798	4.52356	3.80735	1	7.44294	6.24793	5.72792	6.06609	6.53916	3.45943	5.42626	5.72792	5.61471	7.06609	5.42626	4.45943	7.56986	4.45943	6.56986	5.16993	5.67243	3.70044
ENSG00000205213	1761.33	-1.02632	0.182648	-5.6191	1.91955e-08	3.46389e-07	chr11	27365961	27472775	6340	LGR4	protein_coding	9.21432	10.3208	9.78627	10.3264	12.3926	10.4491	10.4949	11.3955	11.5589	11.3869	10.0154	11.3815	11.8603	12.8828	11.3236	8.84549	13.8392	10.8849	10.1111	10.6952	10.3815	12.4273	11.1408	10.944	9.92926	10.6239	9.94105	10.5915	11.7665	9.55267	9.67419	10.2491	10.3443	10.3049	10.6448	11.5531	9.10329	10.8337	9.15482	10.9352	10.5058	11.6243	10.0056	8.13955	10.4062	10.1935	11.2644	11.3163	10.7549	11.6059	9.90087	10.5372	10.3072	8.61471	9.86573	10.4009	8.89785	10.6448	10.4315	8.54689	12.3387	10.9425	8.93958	10.8657	9.61287	9.61287	12.0718	7.49185	7.89482	11.9715	11.2603	10.062	12.6819	12.2303	10.0607
ENSG00000187867	34.886	-1.02635	0.390717	-2.62683	0.00861832	0.0277517	chr19	14053365	14059159	2533	PALM3	protein_coding	5.45943	5.24793	2.32193	4.32193	5.45943	5.67243	3.70044	4.58496	6.71425	4.70044	3.70044	5.32193	5.24793	4.85798	7.74819	3.80735	6.22882	2.58496	5.85798	5.04439	4.90689	4.39232	6.50779	7.82018	5.72792	5.58496	3.45943	5	5	3.58496	4.32193	5.58496	2.58496	3.70044	6.18982	2	3.70044	0	3	4.58496	2.80735	3	1.58496	0	2.58496	0	4.16993	5.90689	3.70044	4.9542	3.32193	3.80735	2	1	3.90689	3.58496	5.42626	2.58496	4.90689	4.39232	3.90689	4	3.32193	2	3.90689	5.24793	7.98299	4.08746	5.9542	7.9542	3	4.52356	4.39232	5.67243	4.32193
ENSG00000130590	30.5611	-1.02678	0.256219	-4.00742	6.13869e-05	0.000414618	chr20	63974113	63980008	2453	SAMD10	protein_coding	2.32193	5.52356	3.45943	4	6.71425	4.08746	3.80735	4.32193	5.58496	5.97728	3	5.16993	6.39232	5.9542	5.52356	5.55459	5.80735	5.20945	5.52356	5.39232	6.06609	6.32193	5.20945	4.9542	4.85798	4.70044	5.58496	3.58496	5.04439	5.35755	5.35755	5.39232	5.49185	4.08746	3.70044	4.85798	4.24793	4.85798	2.80735	3.16993	3.70044	3.58496	4.08746	2.32193	5.58496	4	4.64386	1	4.64386	4	5.42626	5.45943	4.80735	3	3	4.45943	0	5.2854	5.16993	4.75489	5.9542	6.55459	1	5.2854	5.80735	2.80735	5.2854	3.80735	0	7.20945	4.80735	4.39232	5	6.40939	5.08746
ENSG00000250404	101.247	-1.02724	0.183716	-5.59148	2.25136e-08	3.97267e-07	chr11	3816752	3821900	2843	AC090587.2	sense_overlapping	5.9542	6.12928	5.32193	4.70044	6.22882	7.33092	6.12928	6.16993	7.59991	7.07682	6.02237	8.09276	7.75489	7.11894	8.06609	5.93074	7.67243	6.90689	7.53138	7.48382	7.24793	7.2854	7.58496	7.39232	5.88264	5.72792	6.79442	7.33985	6.12928	5.35755	5.39232	6.87036	6.42626	6.16993	5.80735	7.21917	5.16993	7.45943	5.80735	5.45943	6.30378	7.43463	6.49185	5.72792	4.64386	4.75489	6.6865	6.06609	6.04439	6.64386	6.72792	7.05528	6.26679	5.12928	6.24793	4.85798	3.90689	7.48382	7.58496	5.16993	7.53138	6.70044	4.16993	5.24793	7.40088	6.24793	7.17991	6.40939	5.49185	8.32643	5.93074	6.33985	7.02237	7.97728	6.35755
ENSG00000143590	189.21	-1.0275	0.249947	-4.11088	3.94159e-05	0.000282839	chr1	155078872	155087538	1909	EFNA3	protein_coding	5.49185	7.61471	6.58496	7.31288	9.40088	7.42626	7.57743	7.36632	8.29462	8.19476	6.24793	7.29462	9.55075	8.56986	6.20945	7.12928	9.82177	8.49185	8.21432	7.92481	8.46761	8.36194	8.25739	8.24317	6.02237	6.83289	7.7879	6.49185	6.49185	7.59991	7.60733	6.9542	7.03342	6.93074	6.16993	8.42626	7.25739	8.01123	5.78136	8.04439	7.2854	7.22882	3.80735	4.85798	4.52356	6.79442	6.42626	8.12412	6.62936	5.2854	7.40088	9.1267	8	8.11894	4.32193	7.43463	3.70044	7.33985	7	5.70044	9.5157	7.33985	6.16993	5.75489	8.11374	6.06609	6.97728	6.16993	4.52356	7.65105	5.70044	7.90087	7.19967	9.74819	8.08215
ENSG00000279196	37.1306	-1.02754	0.289113	-3.55411	0.000379264	0.00201406	chr16	30984630	30988270	3641	RP11-1072A3.3	TEC	2.32193	5.61471	2.32193	4.52356	5.49185	5.75489	5.78136	4.58496	7.22882	5.72792	1	5.72792	6.44294	5.72792	6.79442	5.20945	6.49185	5.58496	4.52356	3.70044	6.90689	6.67243	5.04439	4.70044	3.58496	5.58496	3.80735	4.08746	6.44294	4.90689	5.08746	4.39232	4.75489	2.80735	3.70044	5.16993	4.64386	4.70044	4.39232	5.52356	4.70044	6.6865	4.85798	4	3.70044	3	6.80735	6.9542	5.39232	4.39232	5.90689	5.85798	1	3.45943	2.80735	4.16993	1	6.24793	5.24793	5.64386	5.75489	4.16993	2.80735	5.24793	5.93074	5.61471	6.74147	4.45943	0	7.80735	3.80735	0	5.16993	5.08746	4.70044
ENSG00000136011	265.315	-1.02845	0.299295	-3.43625	0.00058982	0.00292213	chr12	103587273	103766727	9288	STAB2	protein_coding	6.79442	7.63662	6.65821	8.01681	9.77972	8.04439	7.01123	8.36632	10.7674	8.18488	8.37069	7.16993	9.40514	9.19476	8.33985	2.58496	10.0098	9.08215	3.45943	9.08746	8.65105	9.09803	6.10852	7.94251	7.48382	8.26209	7.14975	9.15482	8.17493	5.2854	6.74147	7.03342	8.27146	7.53916	5.83289	9.05799	3.80735	9.04712	3.80735	6.24793	8.7039	9.40727	8.87344	4.39232	7.11894	2.58496	9.23601	8.30834	8.86419	5.90689	7.54689	7.55459	7.04439	8.19476	6.47573	4.16993	6.20945	7.86419	6.67243	9.32867	7.21917	9.21675	5.93074	5.08746	8.89482	7.72792	7.62936	9.03892	4.9542	8.54303	7.27612	9.41151	8.59991	9.42836	4.64386
ENSG00000101331	34.4786	-1.02883	0.22104	-4.65451	3.24759e-06	3.24167e-05	chr20	32010450	32032180	2587	CCM2L	protein_coding	4.52356	3.45943	2.80735	6.32193	5.58496	6.45943	4	5.83289	5.39232	5.04439	4.9542	5.67243	7.07682	7.02237	5.67243	0	7.20945	5.80735	5.35755	3.32193	5.32193	5.2854	5.2854	5.70044	5.70044	4.80735	5.42626	4.85798	5.90689	3.90689	4.64386	3.58496	3.70044	4.64386	4.52356	5.70044	4.39232	3.32193	4.58496	4.45943	5.67243	4.58496	6	3.80735	4	4	5.32193	5.58496	5.64386	4.75489	4.85798	5.88264	4.08746	4.45943	0	4	0	4.90689	4.32193	4.9542	6.20945	6.44294	4.70044	4.24793	5.64386	4.45943	6.33985	5.85798	4.08746	6.65821	4.24793	4.75489	3.80735	5.97728	4
ENSG00000263065	41.1224	-1.02909	0.367773	-2.79816	0.00513944	0.0181817	chr16	15741151	15741791	550	AF001548.6	antisense	3.90689	3.80735	5.20945	4.90689	5.90689	5.58496	6.53916	4.32193	7.56986	5.61471	6.02237	6.16993	6.22882	7.2384	5.75489	0	6.83289	6.85798	0	4.16993	4.58496	6.52356	4.52356	2.32193	5.9542	5.39232	5.08746	3.80735	4.70044	7.01123	4.45943	5.61471	4.16993	3.58496	4.64386	3.32193	3.45943	5.75489	5.70044	2	3.80735	0	5.55459	3.32193	3.70044	1	5.85798	5.61471	4.52356	4.52356	4.70044	6.50779	4.24793	0	6.45943	5.55459	5.04439	5.12928	3.32193	2.80735	5.08746	5.24793	5	2.80735	4.70044	0	4.70044	5.24793	3.16993	8.49985	6.35755	5.2854	6.61471	4.16993	2.32193
ENSG00000273413	115.612	-1.02961	0.212583	-4.84333	1.2768e-06	1.41108e-05	chr10	86970237	86970826	465	RP11-96C23.15	antisense	5.78136	5.90689	6.04439	5.12928	7.3837	8.54303	7.59991	6.44294	7.82018	7.2384	6.33985	8.27612	7.82655	6.9542	7.25739	5.75489	7.64386	6.79442	7.49985	6.94251	7.59991	6.16993	8.08215	7.67948	5.70044	7.33092	6.55459	7.31288	6.12928	6.02237	5.75489	6.94251	6.18982	6.08746	6.04439	8.18982	5.49185	6.24793	6.04439	6.04439	6.30378	6.82018	7.17991	6.40939	6.14975	6.06609	7.37504	7.55459	6.98868	6.16993	7.45943	7.56224	6	6.24793	5.97728	4	2	8.09276	7.67948	6.49185	8.29921	6.18982	3.90689	7.35755	7.6865	6.42626	6.74147	5.72792	6.08746	7.29462	4.70044	5.67243	6.39232	5.9542	4.52356
ENSG00000155016	77.711	-1.02984	0.211258	-4.87478	1.0893e-06	1.22813e-05	chr4	107931369	107953457	6096	CYP2U1	protein_coding	1	6.06609	5.72792	5.08746	8.26209	6.35755	6.61471	6	8.17493	6.35755	6.76818	5.90689	7.47573	7.49185	5.61471	5.80735	7.70736	7.2384	5.04439	7.08746	6.64386	7.90087	7.04439	7.21917	6.40939	5.93074	4.9542	6.62936	6.9542	4.70044	5.52356	5.2854	5.58496	6.18982	5.80735	6.10852	4.85798	6.35755	5.42626	6.26679	5.85798	6.6865	6.59991	3.58496	7.16993	5.83289	7.43463	7.8009	6.62936	6.22882	4.80735	7.20945	4.52356	4.58496	4.08746	4.32193	1.58496	7.08746	4.45943	6.98868	6.26679	7.15987	6.71425	5.32193	6.08746	6.39232	7.35755	6.02237	2	7.59246	5.35755	6.91886	5.04439	5.97728	4.64386
ENSG00000169035	2536.07	-1.03002	0.371256	-2.77442	0.00552999	0.0193138	chr19	50976482	50984099	2434	KLK7	protein_coding	7.98299	11.6878	11.9915	12.2747	12.6291	9.96	10.7013	10.8803	12.8033	11.3907	8.79766	9.2384	13.9204	11.2264	9.31967	9.67948	12.479	11.5033	12.6432	12.2222	12.0691	12.5493	12.9967	7.88264	11.9144	8.43879	12.9174	7.82018	6.90689	9.92035	9.62571	10.5324	12.2405	12.3753	9.86419	10.8439	11.1749	9.76984	10.6715	5.97728	9.77643	10.2574	5.04439	6.08746	5.85798	9.47371	10.4346	10.0375	11.4964	9.41363	11.0881	13.2405	10.66	12.178	8.37069	10.0168	5.83289	11.8865	10.7406	8.99435	13.7644	13.3603	9.88417	9.55267	8.09803	9.81698	10.8258	6.10852	9.03892	10.2633	11.1618	11.1984	9.93221	12.2662	12.2411
ENSG00000012660	1343.84	-1.03026	0.196989	-5.23004	1.69477e-07	2.38666e-06	chr6	53267398	53349179	3813	ELOVL5	protein_coding	9.82814	9.93517	9.7364	9.58871	12.3926	7.87652	7.76818	11.2773	9.52748	9.66711	9.56224	11.5137	10.8572	12.3658	11.2621	10.5934	12.6528	9.41996	10.2192	10.2444	9.90989	9.96145	11.2609	11.5483	10.2167	10.6856	9.37069	10.4221	10.796	9.26444	9.16993	10.6339	9.38154	9.7364	9.24079	10.6184	8.92778	10.6339	9.62388	10.0512	10.769	10.5622	10.7912	7.82018	11.0526	10.1935	11.4666	11.2732	10.4979	11.115	10.0028	9.99718	8.01681	8.09276	8.04439	8.73471	7.90689	10.9556	10.3117	10.3287	11.1072	10.7108	10.1699	9.39017	9.85798	9.56033	10.8811	10.2586	8.12928	11.937	10.9241	10.3587	10.1485	10.9484	9.47776
ENSG00000115183	5862.35	-1.03082	0.160406	-6.42635	1.307e-10	4.03804e-09	chr2	158968634	159232659	14921	TANC1	protein_coding	10.7822	12.192	12.0025	10.5953	14.5555	13.875	12.4648	12.5377	12.8851	13.4336	11.2574	12.9401	13.4947	13.2986	12.4663	11.9876	13.4543	12.6976	13.614	12.4221	12.8889	12.6193	13.0236	13.5689	12.0997	12.2479	12.3576	12.5073	12.6416	11.656	11.6935	11.7997	12.239	12.1596	11.7964	13.3343	11.3498	12.4263	11.2052	12.8057	13.2496	12.5727	11.9712	11.6996	11.2697	10.7838	11.8765	13.6917	12.4886	11.363	12.7239	12.1796	12.2453	10.4189	12.1206	11.7469	11.151	12.5348	11.3701	12.557	13.5118	12.5043	10.8849	13.333	14.1581	11.6165	12.6965	11.5275	9.86573	13.4773	12.2782	12.1319	13.5745	12.7764	10.796
ENSG00000160216	1247.72	-1.03167	0.168979	-6.10533	1.02588e-09	2.59599e-08	chr21	43865186	43986536	11296	AGPAT3	protein_coding	10.1911	9.78463	9.58496	9.65464	11.6618	8.7879	8.90087	11.2479	10.2503	10.6591	7.96	11.4522	11.4507	12.4229	10.0348	9.81057	12.5021	10.0526	10.0126	10.4126	9.94105	10.6119	10.4988	10.7279	10.2192	10.5008	10.224	10.2656	10.3542	9.97441	9.39017	10.268	9.75989	10.0821	9.00843	11.2533	9.28309	10.5236	8.96867	9.72962	10.2992	10.1344	10.42	7.58496	10.5167	9.40939	11.2779	10.4553	10.3685	9.95855	10.4666	10.1459	8.64746	9.95855	7.88264	8.35755	8.07146	10.6618	10.1306	9.5812	11.2574	10.769	8.59619	10.2384	11.8742	9.62753	9.94691	9.98726	7.53138	11.8021	9.51964	9.99577	10.4294	11.623	10.0112
ENSG00000255435	5.70045	-1.03234	0.400973	-2.5746	0.0100357	0.0314941	chr11	118511911	118531094	1054	RP11-770J1.3	antisense	0	2.32193	0	0	3.32193	3.90689	0	2.58496	4.32193	4	0	2.58496	4	4.80735	4.58496	0	5.58496	3.70044	0	4.85798	1	3.70044	1	3.58496	1.58496	1	2	3.32193	4.24793	2.32193	2.80735	3.90689	1	1	1	3.16993	1.58496	1.58496	1	1	2.32193	4.08746	3.45943	0	1	2	3.32193	4.24793	3.58496	2.32193	0	3	0	0	3.16993	2.32193	0	1	3	2.32193	3	2	0	2	3.45943	0	4.64386	2.58496	2.58496	0	2	2	2.80735	3	3.70044
ENSG00000175164	46.5749	-1.03265	0.303343	-3.40423	0.000663503	0.00322702	chr9	133250401	133275214	6354	ABO	protein_coding	3.70044	5.52356	4.9542	3.80735	7.12928	5.80735	5.20945	5.35755	5.32193	5.9542	4.24793	6.82018	5.55459	7	8.03892	1	7.5157	6.22882	5.83289	6.22882	6.59991	5.32193	8.06609	5.93074	5.16993	6.33985	4	4.75489	6.42626	2	4.08746	3	4.08746	5.52356	5.39232	5.90689	3.80735	3.90689	5.12928	2.32193	4.80735	8.37069	4.58496	3.58496	2.80735	2.58496	4.75489	5.75489	4.64386	5.93074	4.16993	4	5.16993	3.16993	5.9542	2.32193	2.58496	6.45943	5.97728	4.32193	4.45943	6.18982	3.32193	6.22882	8.07682	5.12928	6.20945	3.90689	1	11.1144	4.64386	5.35755	5.42626	5.24793	3.70044
ENSG00000154736	353.901	-1.03284	0.300418	-3.43799	0.000586039	0.00290555	chr21	26917912	26966513	9056	ADAMTS5	protein_coding	7.35755	8.01681	8.3966	8.20945	9.32643	9.37721	6.88264	8.52356	9.59991	8.93074	7.76818	7.82018	10.1434	9.92333	8.65464	6.20945	10.137	10.4553	5.72792	8.35315	10.3772	8.44294	7.67948	6.04439	8.32193	7.08746	6.71425	5.58496	10.9218	6.18982	9.16491	5.24793	6.39232	7.89482	6.42626	9.29921	6.52356	7.36632	7.13955	6.91886	7.60733	9.74147	6.80735	5.32193	8.89785	7.10852	10.0307	8.62205	9.80896	9.48784	7.37504	9.2384	6.24793	6.88264	7.31288	5.80735	5.42626	9.33316	7.70044	10.2842	9.36194	9.67948	6.42626	6.26679	7.73471	7.06609	9.39017	7.18982	6.44294	7.2854	7.45121	7.92481	7.12928	7.24793	5.97728
ENSG00000101695	165.911	-1.03312	0.204772	-5.04522	4.5299e-07	5.67413e-06	chr18	32018372	32073213	6508	RNF125	protein_coding	6.06609	7.34873	6.04439	5.55459	9.04439	7.70736	7.53138	7.55459	8.91588	8.16491	6.62936	8.02791	8.26679	9.04985	8.48784	4.90689	9.20212	7.33985	6.49185	8.70736	8.62936	7.90087	7.29462	6.37504	7.88264	7.42626	6.49185	7.3837	6.70044	6.2854	6.6865	6.44294	6.61471	7.70736	6.39232	7.83289	5.61471	8.15482	7.49185	7.03342	7.18982	6.82018	7.21917	3.70044	8.18488	5.88264	8.39232	8.27612	7.43463	6.70044	7.04439	8.56605	5.9542	6.52356	7.22882	3.70044	5.42626	7.20945	6.65821	6.35755	7.88874	9.69697	5.24793	4.80735	7.97154	7.5157	7.63662	6.88264	4.16993	9.50383	6.90689	7.46761	8.49185	6.2854	4.39232
ENSG00000107147	9.49403	-1.03323	0.404631	-2.55352	0.0106642	0.0330951	chr9	135702185	135793150	9279	KCNT1	protein_coding	2.58496	2	2	1	4.9542	3.16993	3.45943	4.85798	4.32193	2.32193	3	3.58496	4.80735	6.42626	0	2.80735	5.32193	3	0	4.24793	2	4.24793	0	1	2	4.39232	2.80735	3.80735	1	3.16993	0	0	4.9542	3.80735	0	5.08746	2	2.32193	4.16993	0	2.32193	0	3.16993	2.58496	2.80735	1	2.58496	4.39232	3	2.32193	2.58496	4.45943	2.32193	2	0	0	0	3.58496	2.80735	1	3.80735	5.16993	1	3	3.45943	2	3.90689	4.90689	1	2.80735	2.32193	4.39232	4.9542	5.35755	2
ENSG00000183423	31.9285	-1.03328	0.243908	-4.23634	2.27196e-05	0.000176312	chr4	109848202	109872315	3897	LRIT3	protein_coding	4.45943	4.9542	4.58496	5.08746	4.64386	5.97728	4.70044	5.2854	4.90689	5	4.9542	5	6.06609	6.18982	6.45943	0	6.12928	5.55459	6.12928	5	5.85798	5.16993	3.45943	4.70044	3.70044	4.24793	4.52356	4.52356	4.16993	3	5	5.64386	3.58496	4.75489	5.61471	4.24793	3.16993	4.39232	4.24793	5.52356	6.44294	5.39232	4.08746	0	2.58496	4	5.85798	4.70044	4.45943	3	5.20945	4.16993	6.08746	4.80735	3.80735	4.70044	3.58496	4.16993	5	4.16993	5.32193	5.85798	3.70044	4.52356	5.42626	4.90689	4.32193	4.58496	3.58496	7.54689	4.08746	4.32193	6.08746	5.55459	3.80735
ENSG00000237757	8.96178	-1.03343	0.300411	-3.44007	0.000581571	0.00288721	chrX	120210461	120212680	1335	EEF1A1P30	processed_pseudogene	1	3.45943	1	1	3.70044	4.58496	3	2.80735	4.24793	4.80735	1	3.90689	4.58496	4.45943	4.80735	3.70044	5.32193	0	2	4.45943	3.70044	3.16993	2.32193	3	3.32193	3.16993	3.58496	1	4.08746	2	3.80735	4.16993	1.58496	1	2.58496	2.58496	2	2.58496	3	4	4.58496	2.32193	1	3	1	0	3.16993	3.90689	3.70044	3.80735	4.32193	3	2.80735	0	1	3.16993	0	3.16993	1.58496	2	4.08746	4.75489	2.32193	3.70044	5.08746	1	3.70044	2.58496	3	4.80735	2.80735	3.45943	3.70044	2.80735	1
ENSG00000201185	4.97278	-1.03361	0.370468	-2.79002	0.00527041	0.0185551	chr6	4427963	4428081	119	RNA5SP202	rRNA	2.58496	1	3.16993	2	3.80735	0	3.58496	1.58496	2.80735	1.58496	0	1.58496	3.70044	3.90689	1.58496	2	2.80735	3.16993	3.16993	1	3.45943	4.39232	2.58496	4	2.32193	3.32193	4	0	0	2	0	0	3.16993	1	0	2.32193	0	3.45943	0	2.58496	2.32193	0	2.32193	1	1	1.58496	1.58496	3.16993	2.58496	2	2	2	3	2.58496	3	3.16993	0	3.16993	2.32193	2	1	1	2.80735	1	2.80735	3.16993	3.32193	2.80735	2	2	2.32193	0	3	2	2.32193
ENSG00000054598	2244.66	-1.03368	0.240012	-4.30678	1.6565e-05	0.000134132	chr6	1609972	1613897	3926	FOXC1	protein_coding	9.81218	11.1053	10.9054	10.769	12.6828	10.0224	8.75822	12.4152	9.36632	11.5788	10.6239	12.5762	12.3188	13.1049	12.1189	10.2312	13.8156	10.733	10.783	10.3934	8.99152	11.1408	11.7515	11.842	10.6321	11.856	10.6156	11.733	12.5531	9.40088	10.5689	10.6036	9.16239	10.3923	9.71253	11.1523	10.8361	10.9929	9.24317	10.4231	11.0244	10.8657	9.51767	7.55459	10.1459	9.36413	11.3674	12.8202	10.5294	10.3061	11.255	8.73809	10.7863	9.05799	8.62936	10.3061	9.16993	11.7686	11.5934	9.32643	12.4294	10.69	10.9491	10.6644	9.77808	8.74147	11.4696	9.46964	9.95855	12.1523	10.6618	11.058	11.2767	13.6995	11.4969
ENSG00000108001	200.462	-1.03414	0.230251	-4.49134	7.07759e-06	6.35452e-05	chr10	129835283	129963841	4623	EBF3	protein_coding	5.90689	6.55459	6.83289	6.97728	8.57743	9.01402	6.97728	7.91289	9.59246	7.19967	8.224	8.43045	8.60733	8.87344	8.12412	3.90689	9.67243	9.23122	6.9542	7.8009	7.58496	7.96	7.74147	7.09803	7.6865	9.59805	6.10852	7.42626	7.2384	5.67243	5.83289	5.04439	6.82018	7.50779	5.75489	7.65821	7.71425	6.89482	7.39232	7.12928	7.61471	6.84549	7.08746	6.37504	8.27146	6.24793	8.65464	8.18982	7.76155	7.80735	6.80735	7.52356	7	6.22882	5.64386	7.04439	5.52356	8.36632	6.93074	5.67243	8.87958	8.71768	5.80735	6	6.37504	7.65821	9.52356	6.84549	3.90689	7.05528	8.37504	8.25739	6.24793	8.3966	7.21917
ENSG00000275549	13.055	-1.03421	0.271188	-3.81365	0.000136931	0.000833572	chr9	137250219	137253497	1701	C9orf173-AS1	antisense	3.45943	2.80735	3.32193	3.80735	3.45943	2.80735	3.80735	3.45943	4.70044	4.24793	2.58496	5	5.12928	4.85798	3.58496	0	4.85798	4.32193	5.61471	4.64386	5.24793	3.16993	3.32193	4.70044	3.32193	3.45943	2.32193	3.90689	5	3.32193	3.32193	5.12928	2.58496	2	2	3.80735	3	4.45943	3	5	2.80735	3.16993	2.58496	0	0	3.16993	4	3	3.80735	4.75489	4.39232	3.45943	1.58496	3.80735	3.32193	3.16993	0	1.58496	4.85798	3.45943	4.08746	3.70044	3.58496	3.70044	5.88264	3	4.16993	2.32193	1	6.44294	2.32193	1	4.08746	4.24793	2.58496
ENSG00000204618	598.36	-1.03482	0.348726	-2.96744	0.00300289	0.011662	chr6	30070266	30075887	2206	RNF39	protein_coding	5.49185	9.80735	9.16742	10.5765	10.4357	7.99435	10.1984	8.33985	9.57554	8.83289	8.12412	8.56986	10.5314	8.91289	7.93664	6.76818	10.42	9.3966	11.0875	8.09803	10.4073	10.5488	10.4737	9.38802	7.17991	4	9.65105	7.01123	5.32193	8.14466	7.18982	11.6064	9.64386	9.02791	7.59246	8.96	7.74819	7.66534	9.07414	8.25739	8.81378	7.49985	5.32193	8.75822	5.32193	6.70044	8.80735	8.92778	9.74315	7.15987	8.96	10.6944	8.9629	10.6184	9.35755	8.3443	0	9.92926	8.43045	7.8009	10.9189	10.2167	7.25739	7.17991	7.92481	8.69697	8.96578	4.16993	7.56986	8.85487	8.69697	8.41785	10.4898	7.03342	6.14975
ENSG00000134324	1988.63	-1.03528	0.2368	-4.37195	1.23139e-05	0.00010338	chr2	11677595	11827409	11861	LPIN1	protein_coding	9.97871	9.95855	9.32418	8.65105	12.4422	9.88111	9.24555	11.4099	10.7168	10.8098	9.85798	11.7511	11.8102	12.5901	11.1972	12.1341	12.3357	10.1861	10.4979	11.9954	10.5897	10.4625	12.3669	11.3837	11.363	10.8626	10.8502	10.8242	10.9593	9.51767	9.39232	9.73809	10.1254	10.4041	9.93958	11.5684	9.73978	11.0539	10.6627	11.1306	11.6887	10.5584	10.9009	8.79766	11.2155	9.42626	11.9862	11.8443	11.346	11.4722	11.0471	10.7682	8.66178	8.6865	9.17991	8.224	7.91886	10.7591	10.7657	11.115	11.3264	12.5843	9.31515	9.47168	10	10.7339	11.0553	10.1636	8.18488	14.5891	10.8074	11.2143	9.97298	10.1599	8.29002
ENSG00000184113	21.6547	-1.0358	0.330526	-3.13379	0.00172566	0.00729906	chr22	19523024	19527545	3429	CLDN5	protein_coding	2.80735	4.08746	3.58496	2.58496	6.08746	6.42626	3.80735	5.08746	5.04439	3.16993	2.80735	4.80735	5.2854	5.85798	6.30378	0	6.83289	4	0	5.08746	6.04439	5.70044	4.24793	5.61471	4	5.88264	4.24793	3.70044	4.80735	2	3.90689	2.32193	4.08746	5	1	4.58496	3.45943	3.90689	1.58496	5.16993	2.58496	1	6.22882	2.58496	5.12928	3.58496	5.67243	2	5.39232	3.32193	2	4	3.58496	3.45943	0	0	0	5.52356	4.45943	4.80735	4.45943	4.52356	3.58496	2.58496	4.75489	6.30378	4.58496	3.32193	4.16993	5.2854	4.58496	3	4.16993	4.58496	3.32193
ENSG00000171533	64.1641	-1.03618	0.318099	-3.25742	0.00112432	0.00505308	chr11	75586918	75669120	6433	MAP6	protein_coding	2.32193	4.90689	4.70044	5.04439	7.80735	7.40088	4.52356	7.03342	6.82018	5.64386	6.24793	6.67243	7.46761	8.19476	7.59991	0	8.48382	6.85798	0	6.65821	4.24793	7.2854	8.53138	6.53916	4.9542	5.04439	2.80735	4.64386	7.80735	3.70044	5.61471	3.70044	4.90689	5.35755	5.83289	6.02237	4.39232	5.24793	4.90689	4.08746	6	6.08746	6.30378	2.58496	6.14975	4.80735	6.55459	6.65821	7.44294	7.65821	5.35755	6.79442	1	0	5.08746	5.55459	0	6.40939	6.32193	4.80735	7.31288	6.78136	4.24793	5.12928	5.32193	5.39232	6.53916	4.45943	5.67243	7.70044	4.24793	5.45943	4.45943	5.55459	5.80735
ENSG00000091428	1036.82	-1.03681	0.229892	-4.51	6.48261e-06	5.89091e-05	chr2	172735274	173052893	7129	RAPGEF4	protein_coding	7.46761	10.4284	9.57175	10.1306	11.1124	10.8321	9.74147	9.15735	12.5682	10.8956	8.96578	8.70736	11.9058	9.60918	9.59246	7.53916	10.2503	10.5727	11.6773	8.7039	11.1402	9.89936	10.242	10.3542	9.12928	9.1472	10.2119	10.0861	9.224	9.73471	8.80413	9.79766	9.86264	9.59619	9.59619	11.5793	8.89178	8.99152	8.91886	9.33762	10.5546	9.72622	9.02237	8.87958	8.33539	8.26679	9.00562	10.7117	9.92778	8.44294	10.6321	11.7964	10.2046	10.3376	9.63662	8.98299	8.2854	10.4979	9.29232	7.72792	11.6216	10.7822	8.06609	8.53138	10.0782	9.65821	9.11114	9.20701	7.64386	9.25503	9.75656	8.87036	11.8815	8.87036	7.52356
ENSG00000229515	6.61804	-1.03721	0.404053	-2.56701	0.0102579	0.0320538	chr3	46142358	46143677	1320	FLT1P1	processed_pseudogene	0	1.58496	2.32193	3.32193	3.90689	1	3.58496	2.58496	0	2.32193	0	1	4.45943	4.32193	1	0	4.58496	5.16993	4.9542	5.16993	1.58496	3.45943	3.32193	2.80735	3.16993	1.58496	1.58496	1	0	2.80735	1	1	3.70044	1.58496	1	1.58496	2.58496	2.80735	3	2.80735	4.39232	3.90689	3.90689	1	3.70044	2.80735	3.45943	3	3.32193	2.80735	1.58496	4.32193	2.32193	1	0	2.32193	0	0	0	0	4.39232	3.70044	3.70044	2.80735	4.58496	4.16993	4.24793	3	0	2.58496	0	0	2	3.58496	1
ENSG00000146054	99.3794	-1.03851	0.281079	-3.69471	0.000220134	0.00125931	chr5	181193924	181205293	7338	TRIM7	protein_coding	3.80735	6.30378	6.08746	5.9542	7.44294	8.00562	6.79442	6.26679	7.6865	7.85798	6.14975	7.19967	8.20945	6.72792	3.80735	5.83289	7.2384	7.25739	7.55459	7.40939	7.92481	7.35755	4.85798	7.04439	5.32193	3.90689	7.34873	6.84549	7.42626	6.42626	6.91886	3.80735	5.78136	6.58496	5.75489	8.61102	5.70044	6.72792	4.39232	5.70044	7.04439	4.52356	4.80735	5.93074	4.39232	5.32193	6.62936	4.58496	5.78136	5.72792	8.04439	7.69349	6.39232	7.03342	7	2.80735	3.45943	6.90689	5.42626	5.08746	7.40939	6.47573	5.20945	5.78136	9.27845	4.45943	6.85798	4.39232	5.67243	2.58496	5.90689	4.80735	7.12928	7.31288	5.08746
ENSG00000199673	619.211	-1.0388	0.243681	-4.26294	2.01757e-05	0.000158963	chr15	66502812	66502910	99	SNORD16	snoRNA	8.49985	9.0634	9.55075	8.38802	10.098	6.84549	10.2348	6.87036	9.31061	7.76155	7.94251	8.69697	9.15735	10.8502	7.91886	9.37069	8.96867	9.14975	10.4878	8.43879	10.0768	11.3875	9.35535	10.7415	7.91289	8.36632	8.9542	9.31288	10.3987	7.82655	8.09276	9.34651	8.49985	8.39232	8.15482	8.58871	7.94251	9.04439	7.59246	9.02237	8.01123	10.352	9.43879	8.87652	9.09011	7.96578	9.36194	8.60363	8.59246	8.37504	8.13443	9.35755	9.74147	9.2854	8.33985	8.69349	6.70044	9.75154	9.31967	8.27146	8.83605	8.19967	9.14466	8.96	9.96578	9.67596	10.3151	7.10852	7.42626	9.22159	9.24793	8.01681	10.0403	9.7364	7.53138
ENSG00000064651	3238.92	-1.03881	0.205547	-5.0539	4.32873e-07	5.46174e-06	chr5	128083766	128189688	10664	SLC12A2	protein_coding	9.97728	10.137	10.5008	10.9809	12.1759	13.2637	9.31741	11.6582	10.9758	11.4497	12.3891	12.3794	11.6353	14.815	13.4067	9.23601	14.153	11.0362	10.5565	11.227	10.8376	11.6096	12.2306	12.8439	11.1904	11.3129	11.1209	12.1137	11.4998	9.99152	10.7549	12.1418	11.4773	11.4893	10.8963	12.3332	10.2444	11.5684	10.8178	11.5618	11.7339	11.2773	11.842	9.33762	11.9226	11.2662	11.7082	11.8933	11.8029	11.8603	11.6344	10.9687	10.5147	9.37069	10.6055	10.3934	8.98299	12.0711	10.5517	10.3163	12.5191	12.1421	10.3004	11.043	10.9586	10.9535	11.5377	10.8305	10.7756	12.514	12.2348	12.0393	13.903	11.7686	10.1459
ENSG00000196172	1666.73	-1.039	0.207747	-5.00124	5.69616e-07	6.91429e-06	chr19	23739195	23758891	6497	ZNF681	protein_coding	8.3443	10.4778	10.6511	12.6486	11.178	10.1737	9.0634	10.1787	10.7262	11.1241	9.68825	10.9366	10.2738	11.7457	11.4757	10.8234	12.2506	10.7356	11.2143	10.4574	11.2288	10.927	11.7121	10.2808	10.0566	10.668	11.5637	9.93221	9.66888	8.94837	9.04712	11.9697	10.043	10.3934	9.79442	11.1357	8.75489	10.8178	10.3038	10.5736	10.5304	10.4409	10.6926	6.18982	9.34207	9.82814	11.2204	11.7398	11.0175	10.0238	10.9944	11.8029	10.7482	9.76155	9.57743	9.3015	9.99435	10.6742	10.8826	9.89482	11.1636	10.444	9.66534	8.65464	12.0681	8.51175	10.7177	8.67948	8.75154	13.3058	10.4666	9.71768	11.617	11.2155	9.13186
ENSG00000172915	1295.39	-1.0393	0.239163	-4.34556	1.38921e-05	0.000114751	chr13	34942287	35673022	11944	NBEA	protein_coding	8.52748	10.5603	9.19229	9.66534	11.3723	10.7846	10.6644	9.98584	11.0961	10.3955	10.4939	11.0007	10.9293	12.3393	12.1665	5.32193	12.2961	11.1966	8.5812	11.2378	10.5498	11.5226	10.0848	9.35535	10.1611	10.6627	9.02514	9.84078	12.1821	8.90689	8.79766	8.15987	8.35315	9.59805	9.02791	10.2889	9.17243	10.6046	10.3106	8.99718	9.06878	11.444	10.1163	6.37504	10.5784	7.74147	10.9315	12.8196	11.3912	9.24793	9.16993	9.62571	9.0634	7.50779	9.70736	8.50383	8.5812	11.0077	9.66888	10.66	10.3354	10.8865	10.2384	9.76984	9.35975	10.4357	11.3454	9.20945	8.33539	12.481	8.64386	11.032	8.79116	10.9061	8.66178
ENSG00000119900	2009.13	-1.04092	0.174916	-5.95095	2.66591e-09	6.03201e-08	chr6	71288803	71308950	9051	OGFRL1	protein_coding	7.86419	10.8696	9.39232	9.64746	13.4182	10.1306	10.6582	10.7065	11.8467	10.9114	11.03	11.0808	12.3674	13.2394	11.6022	6.78136	13.968	10.7125	10.6064	13.2867	11.5013	11.062	11.4078	11.4691	10.2796	10.5098	9.97298	11.3832	11.5038	9.95128	9.62388	10.8234	10.2021	10.5594	10.128	11.0607	9.84235	11.4651	10.5038	11.5353	9.87652	10.7624	11.3129	8.55075	10.6439	10.0566	10.8619	12.7889	11.4615	10.0768	10.2467	11.769	9.84392	10.0821	8.86109	7.93664	9.56605	11.7398	10.5718	10.3354	12.2315	11.8556	10.6339	10.1472	11.2076	9.68124	11.4615	10.7125	8.30378	12.8319	10.4009	11.2276	11.7553	11.8242	9.98157
ENSG00000249839	319.541	-1.04099	0.199694	-5.21293	1.85882e-07	2.57765e-06	chr15	43663654	43684339	3235	AC011330.5	unprocessed_pseudogene	7.59991	7.74819	8.73809	6.49185	8.09803	8.19476	9.13955	7.34873	7.82655	8.28077	5.70044	9.12153	8.94837	9.78136	7.74819	7.72792	9.86264	8.16491	10.1699	8.02791	8.66534	8.48784	8.48382	8.73132	8.36632	7.57743	8.47978	7.94251	9.06609	6.53916	6.42626	8.49985	8.07146	8.20945	7.7879	8.8009	5.83289	9.15482	7.11894	7.67948	8.78463	8.55459	8.16491	7.09803	6.55459	6.39232	8.21917	9.29921	8.31741	7.97728	8.54689	8.16491	7.20945	7.17991	7.98868	7.41785	7.50779	8.47573	8.97441	6.40939	8.98584	7.33985	7.50779	8.37504	8.92481	8.81378	9.43671	6.12928	6.52356	9.41151	7.58496	7.83289	8.75489	8.89178	7.47573
ENSG00000259164	46.2	-1.04135	0.265394	-3.9238	8.71614e-05	0.000563058	chr14	77098311	77225462	603	RP11-463C8.4	protein_coding	3.90689	3.58496	4.16993	4.45943	6.78136	5.42626	3.70044	5.78136	6.47573	5	5.55459	7.06609	7.08746	6.33985	5.35755	5.80735	7.33985	4.75489	6.71425	7.25739	4.45943	5.16993	5.75489	6.52356	4.64386	4.90689	5.20945	5.78136	6.90689	5.52356	3	6.18982	5.32193	5.12928	4	5.39232	4.75489	5.75489	0	5.24793	5.2854	5	4.70044	3.58496	2.32193	5.32193	5.39232	6.16993	4	4.39232	6.10852	5.55459	3.58496	5.42626	4.58496	1	4	5.12928	5.85798	3.45943	6.72792	4.24793	6.14975	3.80735	4.39232	3	6.56986	5.9542	4.45943	6	4.45943	7.24793	6.65821	6.52356	4.70044
ENSG00000188878	373.387	-1.04175	0.184456	-5.64766	1.62645e-08	2.9717e-07	chr17	75909574	75941140	6731	FBF1	protein_coding	8.19476	8.14975	7.55459	6.76818	8.66178	8.62936	8.49185	8.2854	7.56986	9.40727	6.26679	10.014	9.25974	9.98442	9.34651	7.01123	9.37504	7.96578	10.3587	8.98868	8.72792	9.20457	9.40727	9.67066	8.224	8.37504	8.224	8.78463	8.66534	7.92481	7.60733	9.36632	7.91886	8.35315	7.53916	9.26209	6.59991	8.56605	7.31288	8.04985	9.01959	7.93074	8.31288	6.12928	7.40939	6.56986	8.00562	7.85798	7.81378	9.00562	9.50978	8.16491	7.83289	7.12928	8.20945	6.52356	6.84549	9.37069	9.79442	7.59991	8.85487	8.52356	7.74819	8.28077	9.08746	7.94837	9.55651	7.81378	7.54689	9.93369	7.11894	7.99435	8.70044	9.05257	7.97728
ENSG00000197892	4192.04	-1.04178	0.190101	-5.48012	4.25033e-08	6.94528e-07	chr8	29067279	29263124	11112	KIF13B	protein_coding	9.53333	12.2134	12.5187	12.3902	13.9231	12.2131	12.1668	11.5873	12.975	12.2309	11.2473	11.221	13.0357	12.5927	12.1539	10.8265	13.1057	11.6124	13.251	12.9773	13.1106	11.9723	12.8343	12.991	11.842	11.3939	12.365	11.744	11.5541	11.4808	10.7296	12.1485	11.4424	11.8041	11.0238	12.2703	11.1774	11.774	11.0224	11.9005	11.93	11.697	11.6193	8.80735	10.7952	11.0098	12.0745	13.6187	12.453	11.4914	11.5255	13.1057	12.6711	12.5651	10.3387	9.633	9.70736	12.5206	11.1364	12.0684	13.2502	13.0058	10.9136	10.4062	11.0154	12.0546	12.6522	10.8933	9.64746	13.2104	9.92035	12.5534	12.6495	10.9293	9.37938
ENSG00000205978	658.687	-1.04224	0.216725	-4.80905	1.51652e-06	1.64558e-05	chr14	24398786	24419288	7955	NYNRIN	protein_coding	7.33985	9.42836	8.47573	8.224	10.6303	9.98299	9.86109	9.2854	11.3404	9.89026	8.78136	10.1124	10.7969	9.96145	9.99859	6.35755	11.0133	10.0835	9.18982	10.1163	10.0334	10.7591	9.33762	10.2796	9.79442	8.87652	8.35315	9.3837	8.72792	7.73471	8.08215	9.37287	9.72962	9.85019	8.14466	10.1586	8.82972	8.53138	8.48784	8.25739	8.98584	9.87498	8.65821	7.20945	7.87036	6.89482	8.78463	9.68124	8.50779	7.49185	7.94837	10.5469	8.23362	8.56986	7.18982	9.78136	6.50779	10.1749	9.16239	7.11894	10.5689	8.27612	7.31288	7.73471	8.73809	8.59246	11.3842	7.33985	8.17493	9.20945	7.64386	9.73302	10.242	11.6096	9.40301
ENSG00000251204	5.12689	-1.0424	0.322417	-3.23308	0.00122464	0.00543889	chr5	106415576	106417241	1666	CTC-278L1.1	processed_pseudogene	0	2.32193	2.80735	2.32193	3.45943	2.32193	4.45943	2	4.58496	2.80735	0	4	3	3.45943	2.80735	0	3	1	2	3.32193	3.45943	2.80735	2.80735	1	1	2.80735	2	3	2.58496	2	1	1	2.32193	2.32193	2.58496	2.32193	2	3.70044	2.80735	2.80735	2.58496	2.32193	1	2.80735	0	0	3.16993	2.58496	1	2	2	3.70044	0	2	3.32193	0	2.80735	1	2.80735	2.58496	1	2	1	2.32193	2.80735	2.32193	2.32193	2.58496	1.58496	3	2	2.32193	3.90689	2.80735	1.58496
ENSG00000088992	53.4385	-1.04389	0.284594	-3.66799	0.000244461	0.00137455	chr12	117038923	117099479	1926	TESC	protein_coding	1	5.49185	4.52356	5.35755	6.56986	6.94251	5.61471	6.06609	6.89482	4.70044	6.62936	6.37504	6.94251	8.27146	7.15987	0	7.96578	5.85798	1	5.49185	7.20945	6.10852	6.06609	4.80735	7.17991	4.75489	5.16993	5.75489	6.14975	4.64386	4.64386	3.58496	5.61471	6.71425	4.52356	6.42626	4.90689	5.08746	5.04439	4.75489	4.70044	3.32193	6.14975	3.32193	6.80735	4.32193	5.88264	5.64386	6.16993	5.85798	4.45943	6.47573	2.32193	3.58496	5.70044	3.70044	0	4.45943	4.32193	5.08746	6.49185	7.19967	4.08746	5.04439	6.16993	5.80735	5.80735	6.20945	5.75489	7.09803	5.16993	6.78136	4.08746	5.72792	3
ENSG00000120437	918.902	-1.04458	0.205283	-5.0885	3.60901e-07	4.65366e-06	chr6	159760328	159779055	4299	ACAT2	protein_coding	8.88264	9.53722	9.65642	9.51373	11.8823	7.57743	7.70736	10.7674	9.65642	9.54496	7.73471	10.5333	11.5236	12.1402	9.72792	10.0182	11.7061	9.02791	9.45738	10.4378	10.0835	9.60548	11.2282	11.7595	9.68825	9.66178	10.0042	10.1396	8.98299	9.11114	7.92481	8	9.59246	9.51964	8.47573	9.99435	8.87652	9.86264	8.89482	10.0485	10.0307	9.18239	9.86573	5.35755	8.57743	8.78463	10.6083	10.5555	9.38586	9.46964	10.1699	10.3049	8.21917	8.24793	7.49185	8.15482	7.63662	8.8392	9.3443	8.23362	11.6289	10.9388	9.0954	9.16239	11.6055	8.32643	8.89785	10.2491	7.56224	10.8146	10.4848	9.42836	10.7142	11.5551	9.37504
ENSG00000196189	2069.03	-1.04514	0.191261	-5.46445	4.64357e-08	7.52705e-07	chr1	156147366	156177752	6676	SEMA4A	protein_coding	8.56986	11.1111	12.758	11.2366	12.6032	10.5206	10.3487	10.7674	11.2574	11.8017	8.60733	10.3253	12.7626	11.7703	10.0375	9.77314	12.4696	11.3987	10.4767	11.3078	11.2161	12.316	11.5245	11.445	11.275	10.2288	11.3961	10.8486	10.8392	10.8455	10.1624	10.9403	10.817	10.9513	9.66888	11.4435	9.97298	11.007	9.91886	10.1319	11.3197	10.7649	10.374	8.77479	10.8065	9.41151	10.6175	11.1209	9.83289	9.65642	11.4543	12.1693	10.6375	10.9801	10.0901	9.65642	6.96578	10.7142	10.5971	9.43254	12.5085	12.236	10.1935	10.6573	13.2525	11.144	10.8122	10.3387	7.62936	12.562	10.4189	10.4252	10.952	12.0172	9.62388
ENSG00000275710	9.3841	-1.04608	0.390026	-2.68209	0.00731644	0.0243007	chr17	54964474	54964679	206	RP11-257O5.4	antisense	2.32193	4.32193	4.08746	4.45943	5	2.80735	3	3.45943	5.24793	4.24793	2.32193	1.58496	3.70044	4.08746	5.08746	0	2	4.39232	0	1	4	0	1	5.55459	3.45943	1	4.32193	4.08746	4.32193	2.58496	3	3.70044	1	4.08746	2.32193	3.80735	1	2.80735	0	2.32193	3	0	0	0	3	2.32193	3	4.9542	3.80735	3.70044	3.16993	4	3	2.32193	3.16993	1	4.24793	4.08746	3.80735	1.58496	3.16993	2.32193	2.80735	1	4.75489	2.58496	2.32193	0	0	0	2.32193	4.39232	4.70044	3.45943	0
ENSG00000243789	198.412	-1.04638	0.179256	-5.83737	5.30321e-09	1.1119e-07	chr15	41828085	41837581	1971	JMJD7	protein_coding	5.75489	7.36632	7.16993	7.7879	8.87958	8.16491	7.56224	7.75489	7.93664	9.25503	5.70044	8.3966	8.93369	8.93369	7.46761	6.80735	9.02514	7.7211	8.52748	7.8009	8.09276	8.55459	8.04985	8.57365	7.56224	7.53138	7.8009	7.87036	7.63662	7.04439	7.08746	7.72792	7.17991	7.48382	6.42626	8.33539	6.22882	8.07146	6.30378	6.61471	8.04985	7.14975	6.52356	6.75489	5.90689	5.58496	7.25739	6.6865	7.56224	6.72792	8.78463	8.08215	7.08746	7.66534	6.33985	7.32193	3.58496	7.55459	7.12928	6.12928	8.91886	7.91886	5.49185	7.61471	9.73978	7.02237	7.8392	5.61471	5.49185	7.45121	6.2854	8.16491	7.42626	8.98014	6.91886
ENSG00000177508	284.881	-1.04651	0.200547	-5.21826	1.8061e-07	2.52585e-06	chr16	54283304	54286763	2911	IRX3	protein_coding	6.70044	7.77479	6.88264	7.39232	10.1124	7.41785	6.62936	9.07682	8.06609	8.89785	7.50779	9.20212	10.1548	10.2597	7.43463	5.64386	10.8994	8.71768	8.79766	8.5812	8.36632	8.85175	8.9571	8.33092	7.66534	8.41785	8.34873	8.30834	8.19967	7.93664	7.20945	8.02791	7.49185	7.86419	6.88264	8.8857	6.96578	8.26679	6.02237	8.18982	7.97728	7.54689	8.76155	5.39232	4.16993	6.76818	7.73471	8.02237	8	7.97728	7.58496	8.43045	6.98868	7.43463	6.14975	6.49185	3.90689	8.13443	8.41785	8.31741	9.83447	8.93074	6.83289	7.05528	7.69349	5.83289	9.12412	7.2384	6.32193	10.3443	7.75489	7.86419	7.8392	10.3923	8.71768
ENSG00000054392	194.16	-1.04758	0.198617	-5.27439	1.332e-07	1.92954e-06	chr1	210328252	210676296	6641	HHAT	protein_coding	5.93074	7.14975	7.2384	6.75489	8.40939	7.77479	6.44294	7.59991	7.33092	8.35315	4.39232	8.71425	9.29232	8.89785	8.13955	6.93074	9.92926	8.02237	9.03067	7.60733	8.01681	8.66888	7.56224	8.34873	7.2384	7.04439	7.46761	8.17493	8.60733	6.85798	6.44294	7.45121	6.55459	7.21917	6.33985	8.31288	6.14975	7.75489	6.85798	6.2854	7.58496	8.25267	7.85175	4.58496	7.04439	4.39232	8.18488	7.06609	6.97728	6.91886	7.33092	7.47573	5.9542	6.20945	6.9542	6.26679	3.80735	7.76818	8.11894	6.12928	9.01402	7.74819	6.42626	6.55459	9.63844	6.80735	8.30834	7.35755	5.70044	8.31741	6	7.03342	7.49985	10.0928	7.79442
ENSG00000099204	5561.18	-1.04779	0.206523	-5.07348	3.90606e-07	4.99505e-06	chr10	114431113	114685003	9871	ABLIM1	protein_coding	9.23362	12.6522	12.9022	13.0583	13.846	11.7928	11.6101	12.3228	13.1741	12.7742	11.4517	12.1815	14.3104	13.3826	12.1796	10.5765	14.4096	12.8665	13.074	14.4488	13.0014	13.3767	13.4202	12.3704	11.9084	11.6856	12.794	12.1658	11.0293	11.7511	11.1904	12.5925	12.2494	12.3796	11.7142	13.6642	11.7172	12.0758	11.5943	12.0778	12.9816	11.7678	10.4553	10.2738	10.8361	10.4898	11.4944	10.1408	12.0785	11.1111	12.5159	13.6505	12.6522	12.4299	11.3281	11.3531	8.61471	12.966	11.9575	10.9322	14.7083	13.547	10.2046	12.426	10.1357	11.7997	12.6638	11.9256	9.41785	12.7703	12.9368	12.4213	13.2858	13.6563	12.2562
ENSG00000252906	188.798	-1.04808	0.249332	-4.20356	2.6275e-05	0.000199314	chr1	175968398	175968540	143	SCARNA3	snoRNA	6.96578	7.40088	7.6865	6.30378	8.25739	5.12928	8.53916	5.72792	7.11894	5.90689	6.72792	7.47573	7.08746	8.45533	7.98868	7.09803	8.11894	7	9.50581	7.36632	8.43463	8.57365	7.37504	8.53916	6.40939	7.11894	7.03342	7.05528	8.27146	6.08746	5.49185	7.71425	6.76818	6.35755	6.2854	7.16993	5.78136	7.8009	7.29462	7.47573	7.27612	8.72792	7.90087	7.02237	7.39232	5.67243	7.22882	7.17991	6.62936	6.24793	6.26679	7.20945	7.32193	7	7.8392	6.47573	6.16993	7.93664	8.53138	6.42626	6.79442	6.04439	5.83289	6.04439	7.94837	8.38802	8.5812	6.22882	6.37504	9.46761	7.16993	7.14975	8.10329	6.82018	4.75489
ENSG00000016391	19.8268	-1.04893	0.303547	-3.45557	0.00054914	0.00275534	chr3	53812335	53846390	7758	CHDH	protein_coding	4	3.90689	4.08746	2	4.80735	5.12928	3.16993	4.90689	5.16993	4.80735	4.16993	5.12928	5.52356	5.58496	5.61471	3.80735	6.39232	4.32193	3.70044	3.45943	5.55459	3.16993	1.58496	3.58496	4.70044	3.58496	2.80735	2.80735	6.72792	4.08746	4.80735	4.32193	1.58496	3.16993	3.58496	4.64386	3.80735	3.32193	2.80735	2.58496	3.32193	4.39232	2.32193	2	4.39232	3.58496	3.58496	5.67243	5.42626	3.58496	2.80735	3.32193	3.32193	0	4	3	0	5.12928	4	2	5.12928	4.08746	1.58496	4.45943	4.58496	3.70044	6.71425	4.80735	0	7.29462	2	5.08746	4.39232	4.39232	3.45943
ENSG00000111077	1046.69	-1.04936	0.178109	-5.89168	3.82284e-09	8.32036e-08	chr12	53046969	53064372	8093	TENC1	protein_coding	8.76487	9.37938	8.55459	8.54303	10.858	11.7198	9.64386	10.3772	10.7805	10.3365	10.4645	10.6119	11.4205	11.4543	11.0471	6.6865	12.1668	11.0458	8.53916	10.8925	10.0782	10.3608	10.2969	10.8494	10.0471	10.0768	9.26444	9.88874	11.183	8.79116	9.64024	9.11894	8.89785	9.21675	8.7039	10.3264	9.10066	9.9263	9.09803	9.71081	10.0647	10.1124	10.6475	7.07682	10.0875	7.40939	10.3674	10.7756	11.0464	9.94544	10.1599	9.7879	7.91886	7.79442	8.79766	8.5812	7.18982	11	9.15987	10.4707	10.7448	10.4315	9.25503	8.86109	10.151	9.64746	11.8001	9.59619	8.51964	11.3783	9.2738	10.7789	9.16993	10.5755	8.98014
ENSG00000172425	10.8987	-1.04976	0.297282	-3.53119	0.000413699	0.00217235	chr11	118527472	118531197	1009	TTC36	protein_coding	0	2.32193	3.32193	3.80735	4	4.08746	3.70044	3.32193	4.58496	4.80735	2.80735	3.70044	4.32193	3.16993	5.70044	3.70044	5.52356	4.64386	0	2.32193	3.58496	4.24793	3.58496	1.58496	3.58496	3	2.80735	4.75489	4.39232	2.80735	2.80735	5.08746	2.32193	2	3.45943	3.70044	2.58496	3.32193	2.58496	3.90689	3.45943	2	3.16993	0	3.45943	1	5.55459	4.75489	4.45943	3.80735	3.70044	3.80735	0	0	2	2.58496	0	3.80735	4.75489	2	4.16993	3	3	2.58496	3.45943	4.52356	4.08746	2	0	4.70044	3.70044	0	3	4.80735	3
ENSG00000091262	31.7083	-1.05	0.367886	-2.85415	0.00431515	0.0157728	chr16	16148928	16223522	7559	ABCC6	protein_coding	3.16993	3.16993	4.45943	1	6.33985	4.70044	4.75489	5.64386	4.90689	5.64386	4.24793	6.53916	4.24793	6.64386	6.89482	4.80735	7.62205	4.85798	2	6	3.80735	6.24793	5.45943	5.32193	5.55459	5.04439	3.70044	5.75489	1	6.42626	2.58496	0	2	5.24793	5.32193	3.70044	2.80735	5.04439	5.35755	4.70044	2.80735	4.9542	2	1	4.45943	2.32193	3.70044	5.80735	6.06609	6.37504	4.08746	3.16993	0	2	4.75489	2.58496	0	3.45943	4.58496	2.58496	3.45943	4.75489	4.16993	5.04439	6.37504	6.10852	5.45943	3.80735	3.70044	9.02514	1	4.08746	3.80735	5.55459	4.08746
ENSG00000113946	77.6325	-1.05072	0.330863	-3.17568	0.00149485	0.00645153	chr3	190322541	190412143	3583	CLDN16	protein_coding	3.32193	6.53916	7.06609	6.62936	7.20945	6.79442	7.24793	6.18982	5.93074	7.54689	6.2854	6.22882	6.74147	7.12928	6.59991	5.78136	6.30378	6.76818	4	5.20945	7.14975	6.91886	5.88264	7.16993	3.16993	4.58496	4.52356	5.16993	7.11894	5.72792	5.64386	9.96434	3.80735	4.80735	4.39232	4.39232	3.58496	6.14975	1	4.9542	4.24793	5.72792	4.45943	4.08746	1	4.45943	6.61471	5.90689	5.67243	4.24793	6.45943	6.79442	6	5.78136	5.32193	4.58496	5.80735	7.40939	3.70044	3.58496	6.89482	6.50779	7.30378	6.32193	2.58496	4.80735	6.12928	5.90689	5.2854	5.9542	5.70044	5.55459	5.16993	7.21917	5.58496
ENSG00000089041	455.534	-1.05092	0.187492	-5.60514	2.08081e-08	3.71409e-07	chr12	121132819	121188032	5546	P2RX7	protein_coding	6.33985	9.12153	7.44294	7.92481	10.568	10.1472	9.33985	7.73471	10.6555	10.2715	7.79442	8.46761	9.68825	9.3015	7.66534	8.43879	10.1215	8.44294	8.44708	8.9571	10.2668	10.0403	9.19722	8.2854	9.18239	8.77479	8.82337	8.85487	9.01123	7.88874	7.8009	8.56986	8.62571	8.59991	7.88264	9.46148	6.71425	9.54303	7.71425	9.23362	8.77149	8.35315	8.8392	5.08746	7.93074	7.40939	8.92481	9.39446	8.56224	10.0741	9.11894	10.0768	7.93664	8.07682	8.08215	8.44708	4.39232	8.7879	9.13443	9.30834	9.46148	10.115	7.67243	7.70736	8.05528	8.36194	10.2095	8.56605	5.61471	9.13699	8.20457	8.54689	9.22641	8.24793	6.85798
ENSG00000005102	8.62069	-1.05109	0.334717	-3.14022	0.00168823	0.00716726	chr17	43640388	43661954	2707	MEOX1	protein_coding	0	3.32193	3.32193	0	3.80735	4.64386	3.32193	3.70044	5.04439	4.45943	0	3.16993	5.20945	3.90689	3.80735	2.80735	4.70044	4.32193	0	4.16993	3	4.08746	3.58496	3.32193	3	3.16993	2.58496	2	2.58496	2.58496	2.32193	0	1	4.32193	2.58496	4.58496	3.45943	3.16993	3.90689	2	1.58496	2	2.32193	0	3.16993	2.58496	3.58496	2.32193	2.32193	1	3.45943	3.32193	0	3.90689	3	0	0	4.64386	3.70044	2	4.80735	4.75489	1	2.32193	0	2.32193	4.45943	3.80735	1	5.42626	3.80735	3.90689	2.32193	2.32193	1
ENSG00000264346	287.929	-1.05163	0.251779	-4.17681	2.95622e-05	0.000220621	chr22	20126402	20126526	125	SNORA77	snoRNA	7.62205	7.37504	8.05528	6.89482	9.33539	6.50779	9.01681	6.18982	8.08215	6.87036	6.98868	8.69	8.30378	9.89178	5.42626	5.58496	8.23362	8.3966	9.96145	7.63662	8.19967	10.9293	7.98868	9.04439	7.24793	7.53916	8.33092	7.92481	9.37504	7.49185	7.40088	8.08746	6.96578	7.30378	6.84549	7.35755	6.20945	7.43463	6.33985	7.65105	7.52356	9.58308	8.0607	7.18982	7.76155	6.90689	7.24793	8.0607	6.72792	6.49185	7.14975	8.37069	8.17991	8.45121	8.45121	7.08746	5.88264	9.55075	8.47168	7.22882	8.05528	6.45943	7.36632	7.43463	9.63844	8.24317	9.03617	7.21917	6.67243	8.79116	7.31288	7.12928	8.43045	8.73809	6.20945
ENSG00000232036	11.4563	-1.05172	0.278884	-3.77117	0.000162482	0.000968485	chr1	184566511	184567835	1325	GS1-115G20.2	processed_pseudogene	2.32193	2.32193	4.24793	3.90689	3.58496	4.90689	1	3.58496	3	5.32193	2	3	5.35755	4.45943	4.70044	0	5.39232	4.39232	4.75489	3.32193	4.64386	3.58496	1.58496	4.45943	3.32193	2	2.58496	3.45943	2.32193	2.80735	3.58496	3.16993	4.24793	2.58496	2.32193	5	2.80735	3.80735	2.58496	3.45943	4.24793	4.52356	1	0	2.32193	1.58496	1.58496	3.70044	3.80735	2.32193	3.90689	4.32193	4.24793	2.32193	2	3.90689	0	3.16993	3.80735	4.08746	4.24793	4.39232	2.58496	4.39232	3.45943	0	4.08746	3.16993	1.58496	3.90689	3.80735	2.32193	4.75489	4.52356	3.90689
ENSG00000149927	14.2505	-1.05186	0.415097	-2.53401	0.0112767	0.0346039	chr16	30005509	30023270	6426	DOC2A	protein_coding	2	4.80735	1.58496	2.32193	4.32193	1.58496	3.90689	4	0	3.45943	3	5.52356	5.04439	4.52356	3.70044	2	5.2854	3.45943	6.32193	4.58496	1	5.93074	2	2	2.80735	5.80735	4.08746	1	1	0	0	2	4.08746	2	3	3.70044	0	6.12928	3	0	3.70044	4.52356	2	3.70044	5.39232	3.32193	2.32193	5.39232	3.16993	4.45943	1.58496	3	3.45943	0	4.9542	0	3.45943	4.75489	3.90689	2.32193	2.80735	2.32193	1	3.32193	5.24793	3	5.90689	2.58496	2.58496	4.08746	2.58496	4.32193	2.32193	3	1
ENSG00000207304	2094.49	-1.05263	0.265478	-3.96504	7.33849e-05	0.000485759	chr11	93732361	93732499	139	SNORA8	snoRNA	10.0238	10.5304	10.9965	9.90087	11.6443	8.70044	11.5836	8.67948	12.0203	9.51373	10.4221	11.3044	10.9751	13.6643	10.2796	9.633	11.1843	10.8796	12.9491	10.0154	11.5579	12.9073	10.8074	11.2981	9.26444	10.5962	10.4062	10.4083	11.9458	9.66888	9.69523	10.6856	10.2703	9.55267	10.0954	10.4263	9.19476	11.0782	9.61839	11.1118	10.749	12.8049	10.8001	11.0126	11.0147	9.78953	10.2276	10.4737	9.57554	9.45533	9.90087	10.8281	11.2644	9.90087	10.3815	10.0512	8.39232	11.2082	11.8281	9.75822	9.83605	9.18735	10.9418	10.0755	10.2046	11.6684	12.2805	8.85487	10.5236	11.1325	11.014	9.69349	11.7078	11.0203	9.3837
ENSG00000132122	430.972	-1.05274	0.183494	-5.73721	9.62516e-09	1.88995e-07	chr1	48295372	48472208	5939	SPATA6	protein_coding	6.61471	8.64386	7.94251	7.17991	10.1724	8.91289	9.5812	8.65105	9.66534	9.40727	9.10066	9.53722	9.79928	10.5324	9.87498	5.55459	10.7723	9.50184	8.52748	8.15987	9.49586	9.50184	8.60733	9.04439	8.21917	8.04985	7.84549	9.14211	9.76487	7.22882	8.10329	8.11894	7.7211	8.37938	7.8392	9.4818	7.60733	9.00562	8.57743	7.65821	8.75489	8.58496	9.66534	3.90689	7.17991	8.25267	9.32418	10.0251	9.3966	9.01681	8.58871	8.79766	6.24793	6.75489	8.81698	6.71425	7.01123	9.26913	8.46761	9.11374	9.22882	8.58496	8.41785	6.85798	8.99152	7.81378	10.0126	8.09803	6.16993	9.3443	7.65821	8.79442	8.12928	10.3923	8.74483
ENSG00000041353	577.861	-1.05275	0.205427	-5.12472	2.97978e-07	3.92703e-06	chr18	54717860	54895516	7432	RAB27B	protein_coding	5.78136	9.97298	8.89785	8.43045	11.1917	8.44708	9.08746	8.75822	10.6439	9.70217	7.27612	8.80413	11.0519	9.52552	9.24079	9.00282	9.87498	9.17243	9.41996	10.8242	10.1599	10.0728	9.97298	9.75322	8.18488	8.15482	9.19476	8.64386	8.42626	8.92184	8.06609	9.64205	8.99718	9.23601	7.80735	9.633	8.12928	9.54303	8.11374	8.83289	9.75989	8.45121	8.2854	5.2854	7.69349	8.70736	8.41785	8.74819	8.14466	8.35315	8.66178	9.96145	9.62205	9.25267	8.86728	7.91886	7.58496	10.703	8.44708	6.91886	10.8471	9.91737	7.50779	8.35755	8.49185	7.59246	7.47573	7.74147	8.18488	10.3783	8.71425	8.58871	11.1624	9.41363	7.85175
ENSG00000128602	211.981	-1.05275	0.216779	-4.85636	1.19562e-06	1.3337e-05	chr7	129188872	129213545	4311	SMO	protein_coding	5.9542	7.55459	5.9542	7.65105	8.61471	8	8.31741	8.16993	8.74483	8.32643	6.52356	8.26679	9.17742	8.45121	6.58496	6.50779	9.42836	8.48382	8.43463	8.11374	8.39232	9.6987	6.78136	8.49586	7.76155	7.56986	7.09803	6.82018	7.87036	7.81378	7.58496	7.33985	7.42626	6.88264	6.70044	9.17742	6.40939	6.61471	6.18982	7.11894	6.30378	8.76818	4.90689	2.32193	6.87036	6.37504	6.85798	7.99435	7.69349	8.57743	8.45533	7.17991	6.94251	6.82018	8.76818	6.52356	6.14975	8.224	6.04439	5.2854	9.05799	7.84549	5.08746	8.65821	8.3966	7.11894	8.43879	5.97728	3.90689	9.40939	6.6865	8.38802	8.37504	8.32643	6.55459
ENSG00000205090	5.27194	-1.05302	0.384163	-2.74107	0.00612394	0.0210032	chr1	1535174	1540453	1380	TMEM240	protein_coding	0	1.58496	0	2.58496	1.58496	3.80735	2.80735	2.80735	5.49185	3	2.80735	2.80735	3.32193	2.58496	3.32193	0	4.08746	3.58496	0	2.32193	3.32193	4.32193	1.58496	4.16993	3.16993	3.90689	1.58496	3.80735	1.58496	0	1.58496	2.32193	1.58496	0	3.45943	2.80735	0	2.32193	3	2	1.58496	2.32193	1.58496	0	2.32193	2	2.80735	3	2.58496	2.80735	2	0	0	2.58496	0	3.45943	0	0	3	1	3.45943	1	1	0	3	3	3.32193	1.58496	3.45943	3.90689	0	1.58496	2	3	2.58496
ENSG00000131055	30.2974	-1.0536	0.252515	-4.17244	3.01356e-05	0.000224328	chr20	31637888	31645006	693	COX4I2	protein_coding	3.58496	4	4.32193	1.58496	6.70044	6.40939	5.24793	4.45943	6.97728	4.39232	3	4.70044	6.78136	5.88264	5.52356	3.45943	6.24793	6.72792	4.9542	5.72792	4.75489	5.12928	4.52356	4.08746	6.02237	5.35755	3.58496	5.55459	5.61471	4.39232	3.70044	3.70044	4.39232	4.90689	3.80735	5.67243	5.35755	4.32193	4.08746	2.80735	4.80735	2.80735	3.90689	4.08746	4.70044	3.32193	4.24793	5.24793	5.12928	4.70044	4.08746	6.32193	3.45943	3.45943	5.75489	0	0	5.35755	5.61471	4.52356	6.2854	5.93074	4.16993	3.16993	5.08746	4	5.20945	3.32193	2.80735	5.24793	4.24793	4.24793	4.39232	6.6865	4.70044
ENSG00000184992	136.495	-1.05402	0.220756	-4.77461	1.80058e-06	1.92755e-05	chr12	124993700	125031231	6648	BRI3BP	protein_coding	6.62936	6.6865	7.12928	5.67243	8.24793	4.9542	5.90689	8.26679	7.61471	7.60733	4.24793	8.29462	8.90087	9.36194	6	6.94251	9.14211	6.44294	7.09803	6.87036	6.52356	7.04439	7.32193	8.40514	6.65821	7.25739	7.06609	6.67243	6.84549	6.90689	6.10852	8.90087	6.16993	6.72792	5.70044	7.13955	5.04439	6.59991	4.45943	6.71425	7.04439	7.37504	6.22882	3	6.71425	5.88264	6.62936	6.84549	6.93074	6.9542	7.84549	6.75489	5.80735	5.39232	6.82018	4.58496	4	8.12412	7	5.67243	7.79442	7.57743	6.02237	6.40939	8.64024	5.2854	6.24793	8.30834	5.42626	8.21432	7.58496	6.40939	7.88874	7.69349	6.97728
ENSG00000133800	147.728	-1.05463	0.349913	-3.01399	0.0025784	0.0102667	chr11	10556966	10611689	3515	LYVE1	protein_coding	4.75489	5.24793	5.58496	7.70044	8.88264	6.44294	7.42626	7.98868	7.07682	6.75489	8.49185	4.9542	9.03067	8.57365	7.45943	0	8.70044	8.35315	0	9.19967	8.99435	7.59246	6.75489	8.02237	8.29921	6.58496	5.04439	7.07682	3.70044	1.58496	4.16993	3	5.58496	8.12412	4	6.90689	4.85798	7.27612	5.78136	9.53916	6.84549	5.88264	9.03067	2.32193	6.53916	5.55459	6.62936	7.31288	7.49185	9.00843	5.75489	6.49185	4.24793	6.59991	6.47573	2.80735	4.39232	9.28077	6.50779	5.9542	8.30378	7.22882	7.55459	4.80735	6.65821	7.30378	8.52356	8.15987	3.16993	6.56986	7.12928	8.53528	7.34873	6.44294	4.39232
ENSG00000200530	76.0902	-1.05463	0.247371	-4.26337	2.01369e-05	0.000158775	chr19	49497720	49497806	87	SNORD35B	snoRNA	5.04439	6.04439	6.06609	4.24793	6.56986	3.32193	6.97728	5.42626	6.89482	4.80735	5.9542	5.97728	6.26679	6.42626	5.90689	7.29462	6.9542	5.42626	7.59991	5.72792	7.25739	6	6.88264	6.72792	5.55459	5.83289	5.75489	6.47573	6.87036	5.16993	4.64386	6.40939	5.70044	6.08746	5.67243	6.76818	5.52356	6.16993	5	4.64386	5.35755	6.85798	6.20945	6.42626	6.39232	3.32193	6.64386	7.36632	5.75489	5.72792	5.08746	6.56986	5.97728	6.06609	5.16993	4.08746	3	5.2854	6.37504	5.39232	6.47573	5	4.75489	6.37504	6.44294	5.64386	7.43463	5.93074	4.08746	7.17991	5.78136	6.24793	7.24793	5.55459	4.90689
ENSG00000136828	495.937	-1.05466	0.180437	-5.84501	5.06527e-09	1.06969e-07	chr9	126914774	127223166	10507	RALGPS1	protein_coding	7.3837	8.76155	8.33985	8.15482	10.0634	9.12153	8.54689	9.26679	9.77149	9.88417	7.58496	9.5157	10.4533	10.6484	10.4051	7	10.944	9.01402	9.94691	9.57554	9.17991	9.48583	9.18735	9.224	9.11894	8.26679	8.74483	8.7039	9.72451	8.55459	8.02237	9.55842	7.88874	8.49185	8.24317	9.46964	8.0607	8.56605	8.14975	7.99435	8.83289	8.67243	8.66534	5.12928	7.78136	6.20945	8.63662	10.1189	8.27612	7.80735	9.41785	9.49386	8.65464	7.47573	8.5812	7.9542	3.70044	8.2854	8.25739	8.5157	9.97871	10.275	9.08481	7.12928	8.90388	8.62205	8.90989	9.11114	7.57743	11.9491	7.9542	9.10066	9.17742	9.13186	7.7879
ENSG00000171045	254.273	-1.05613	0.171537	-6.15685	7.42077e-10	1.9433e-08	chr8	142212080	142403240	4070	TSNARE1	protein_coding	5.61471	7.32193	7.02237	7.36632	8.98868	9.28771	8.18488	8.40514	7.87652	9.12153	7	9.14466	9.04439	8.68299	8.38802	7.3837	9.95855	8.03892	8.43463	7.56986	8.9629	8.83605	8.41363	8.78136	7.71425	7.74819	8.03342	8.65464	8.0607	7.78136	7.39232	7.15987	7.02237	7.27612	7.45943	9.21432	6.44294	7.53138	6.04439	8.10852	8.47573	7.78136	7.58496	6.14975	5.85798	6.91886	7.06609	8.78136	7.53138	7.82655	8.29002	8.59991	6.52356	6.83289	7.88264	6.67243	6.75489	7.60733	8.02791	6.33985	8.93074	7.41785	6.47573	7.58496	8.83289	5.55459	9.95565	7.27612	6.33985	10.4041	6.08746	7.53138	7.48382	9.23122	7.65821
ENSG00000113742	1866.54	-1.05634	0.190056	-5.55804	2.72817e-08	4.70716e-07	chr5	173888280	173961976	10272	CPEB4	protein_coding	8.633	11.0403	11.3332	11.9922	12.942	9.09011	9.87344	11.0974	11.3832	10.2668	9.19967	10.6804	12.2324	11.4367	10.5915	10.9425	12.6486	10.0875	11.5147	11.6013	11.2796	10.7074	11.6411	11.1991	11.0694	9.86728	10.9513	10.6046	10.3718	10.1923	9.58871	11.2871	10.5285	10.5226	9.82972	11.1824	10.3242	10.6742	10.2336	10.1849	10.6917	10.9196	10.4157	9.1472	11.1636	9.16993	11.6142	10.7039	11.6303	10.6662	10.8376	11.8868	10.7279	10.7591	9.04985	9.50978	6.84549	11.7082	10.043	9.93074	12.1209	11.8309	9.19722	9.83763	10.7632	11.2155	11.0498	10.1046	6.9542	11.9204	10.5651	11.375	10.6555	10.7863	9.2854
ENSG00000138079	12.2211	-1.05723	0.361223	-2.92681	0.00342463	0.0130116	chr2	44275458	44321494	6541	SLC3A1	protein_coding	0	4.24793	2.80735	3.16993	6.35755	3.80735	0	3.32193	4.64386	4.39232	3.70044	5.04439	3.32193	6.89482	3.32193	1.58496	6.12928	3.16993	4.24793	0	0	4.32193	4.64386	1	3.32193	4.08746	2.32193	3.32193	4.08746	2.32193	4.24793	0	2.32193	3	3	2.58496	0	4.08746	0	4.45943	2.32193	4.08746	5.16993	2	2.32193	1	4.32193	6.06609	3.45943	2.32193	4.16993	2.58496	0	2.32193	0	2.80735	1.58496	3.32193	3.58496	4.58496	3.16993	4.64386	2.32193	3.70044	4.45943	3.45943	3.32193	3.32193	4	5.24793	4.16993	3.58496	3.90689	3.70044	0
ENSG00000163606	201.524	-1.05761	0.30928	-3.4196	0.00062714	0.00307454	chr3	112921209	112975122	3905	CD200R1	protein_coding	6.42626	8.55459	5.64386	7.49185	8.29002	5.52356	8.45121	7.78136	8.92778	8.2384	7.04439	8.82972	8.65464	8.37069	8.8392	3.32193	9.73978	6.89482	4.24793	8.30834	9.74315	8.8392	6.02237	3.70044	8.79442	7.89482	5.9542	6.39232	7.58496	5.78136	7.29462	5.24793	6.56986	7.42626	5.20945	5.9542	5.39232	9.53722	7.88264	5.24793	5.85798	8.41363	7.67948	4	8.17493	5.9542	8.97441	8.08215	7.80735	7.64386	6.80735	8.55842	5.12928	6.74147	7.97728	5.35755	1	7.70044	8.09276	6.55459	7.87652	9.90689	4.90689	5.9542	6.75489	7.59246	8.83605	7.33092	2	9.5216	7.09803	8.61839	8.02791	7.13955	3.90689
ENSG00000163710	56.4382	-1.05766	0.432327	-2.44644	0.0144274	0.0422692	chr3	142815922	142889203	3480	PCOLCE2	protein_coding	2.32193	4.70044	0	5.55459	5	5.61471	4.9542	6.42626	7.27612	5.67243	7.01123	6.18982	7.2384	8.42626	6.88264	0	9.28077	7.40939	0	5.88264	6.30378	5.70044	4.08746	4.9542	5.78136	8.51175	1	4.08746	6.55459	0	4.52356	3.80735	1	3.80735	5.58496	7.59246	2	2	2	6.18982	3.70044	6.20945	7.13955	3.58496	3.90689	5.32193	4.80735	5.93074	6.10852	8.99435	4.16993	5.12928	5.08746	2.32193	6.40939	2.80735	0	6.16993	4.32193	4.32193	6.02237	4	6.06609	2.58496	3.45943	5.04439	7.15987	4.32193	2.80735	8.58496	0	4.08746	7.35755	4.52356	3.70044
ENSG00000272601	74.0527	-1.05776	0.243947	-4.33601	1.45091e-05	0.000119397	chr7	128466563	128469171	450	RP11-155G14.5	transcribed_unprocessed_pseudogene	5.83289	4.85798	5.35755	4.45943	6.96578	5.70044	4.52356	6.64386	5.70044	6.83289	5.24793	7.62205	7.42626	7.40939	7.02237	6.62936	8.03892	5.35755	7.03342	5.61471	5.93074	6.59991	6.02237	6.96578	4.85798	5.70044	5.61471	6.62936	5.42626	4.90689	4.32193	7.05528	5.08746	5.24793	5.12928	5.49185	4.85798	5.83289	5.72792	8.39232	6.37504	5.32193	5.88264	3.80735	4.16993	4.75489	7.26679	8.34873	6.12928	5.70044	6.45943	5.35755	3.90689	4	5.39232	6.02237	4.52356	6.80735	6.80735	5.39232	6.98868	6.82018	5.24793	4.9542	5.49185	2.58496	6.24793	5.45943	4.80735	7.27612	4.75489	4.08746	7.76155	7.21917	6.26679
ENSG00000188818	87.8886	-1.05784	0.262163	-4.03504	5.45935e-05	0.000375399	chr5	795606	850986	6953	ZDHHC11	protein_coding	5.78136	5.45943	6.12928	4.75489	7.53138	7.57743	6.58496	6.40939	7.36632	6.89482	7	7.3837	8.72451	8.70736	6.16993	2	7.39232	5.9542	6.53916	6.89482	6.2854	6.55459	6.61471	6.24793	5.42626	7.17991	5.2854	5.39232	6.56986	6.49185	5.45943	7.83289	5.9542	6.08746	5.58496	7.26679	3.45943	5.75489	6.59991	4.64386	7.17991	4.80735	4.45943	5.64386	4.24793	3.45943	5.61471	5.52356	5.97728	6.52356	7.90087	4.90689	6.08746	4	6.18982	4.80735	2	6.10852	6.76818	6.47573	8.69349	5	4.52356	6.18982	7.17991	6.16993	6.84549	4	5.08746	9.62388	5.78136	5.80735	7.57743	5.52356	3.90689
ENSG00000082497	272.786	-1.05817	0.21495	-4.92288	8.52816e-07	9.91257e-06	chr1	210232799	210246631	5467	SERTAD4	protein_coding	6.08746	8.26209	7.21917	7.3837	9.07682	8.40088	7.83289	7.97728	9.47573	8.62205	8.19967	8.97154	10.0362	8.79116	8.65821	7.40939	8.96867	9.03067	7.66534	7.60733	8.59619	9.64205	8.36194	7.61471	6.97728	7.61471	7.56224	7.74147	9.02791	6.83289	6.78136	8.46352	7.11894	7.16993	7.91886	9.04985	6.62936	8.20945	7.17991	7.62205	9.23362	7.49185	7.49185	4.70044	7.88874	5.90689	10.137	7.26679	8.47978	6.56986	7.11894	8.59619	8.07146	8.14466	6.75489	7.48382	4.39232	8.33539	7.15987	7.88264	9.87344	9.65642	5.72792	6.06609	5.67243	5.85798	8.02791	7.26679	6.88264	8.73132	7.12928	6.74147	8.29921	9.50978	7.53916
ENSG00000165730	181.226	-1.0586	0.305076	-3.46996	0.000520534	0.00263596	chr10	68827541	68895432	3568	STOX1	protein_coding	4.32193	7.8009	5.85798	6.26679	8.32193	7.90689	6.85798	7.32193	7.94837	8.09276	8.224	8.33985	8.07146	9.18735	7.99435	7.69349	9.05528	8.18982	8.19967	7.45121	7.53916	7.01123	5.90689	8.15987	5.42626	6.84549	5.12928	5	2.32193	5.61471	5	10.0768	7.85175	6.64386	6.33985	8.38802	6.08746	8.55075	6.52356	7.45943	8.56986	6.58496	5.24793	2.80735	8.45533	6.45943	5.93074	8.52356	5.55459	4.9542	6.47573	7.33092	5.49185	5.88264	6	7.30378	1	7.67948	6.16993	4.16993	8.69349	6.49185	8.43879	6.32193	7.76155	7.35755	6.67243	9.11894	6.16993	9.08215	5.90689	7.21917	9.30378	7.58496	6.12928
ENSG00000181744	284.694	-1.05993	0.158525	-6.68619	2.29053e-11	8.48205e-10	chr3	143971798	144048719	5487	C3orf58	protein_coding	7.40939	8.51175	7.66534	6.58496	9.31288	7.62936	8.57365	8.09276	9.58684	8.85798	6.61471	7.84549	9.3015	9.43463	8.3443	7.62936	10.2656	8.51964	7.26679	9.85798	8.09803	8.70736	8.49985	8.81698	7.79442	7.39232	8.42626	7.9542	8.04985	7.7879	7.10852	8.77149	7.50779	7.86419	7.20945	8.38802	6.74147	7.71425	7.49185	8.18982	8.43463	8.04985	8.25739	6.14975	8.38802	7.47573	8.47978	8.20457	8.32193	8.72451	7.42626	8.75154	7.40088	6.33985	8.27146	5.24793	4.39232	7.67948	8.29462	8.10329	9.31061	8.90989	7.88874	7.42626	7.97154	8.43879	8.89482	8.0607	4.9542	8.85798	6.82018	7.55459	7.96578	9.09803	7.04439
ENSG00000279233	2.90282	-1.06	0.393985	-2.69045	0.0071355	0.023814	chr12	125138245	125141711	3467	RP11-158L12.4	TEC	0	1	1	1	2.58496	2	2	1.58496	3.32193	2	1.58496	2.58496	3.58496	2	2.32193	1	4.16993	0	4	2.58496	2.58496	2.58496	0	0	1	1	2	2.32193	2.58496	0	0	4.39232	0	1	0	3.45943	0	0	0	1	2.80735	1	0	0	0	2.32193	3.32193	2.80735	0	3	0	1.58496	2	2	1	1	0	3.80735	1	1	2.80735	2.32193	1	1.58496	3.80735	2.80735	2.58496	1	1	3.45943	1	1	2	2.58496	1
ENSG00000121671	475.274	-1.061	0.164522	-6.449	1.12589e-10	3.55793e-09	chr11	45847118	45883248	6200	CRY2	protein_coding	6.18982	8.86419	8.63662	7.96578	11.4476	9.8392	8.91588	9.40727	9.88111	9.56224	8.99718	8.7211	10.2216	9.98157	8.13955	8.03342	10.716	9.53333	8.08746	8.7879	9.3837	8.64386	9.64205	9.26209	8.85798	8.56224	8.53916	8.74819	9.48784	8.51964	7.85175	7.80735	7.92481	8.53528	7.91289	9.81858	7.9542	8.82972	7.33092	8.86109	9.64386	9.15987	8.42206	6.6865	8.01123	7.63662	9.27146	10.1497	9.45121	8.81698	9.56986	9.41363	7.93664	7.40939	7.03342	7.72792	6	8.67948	8.25739	6.91886	9.87805	9.35535	6.75489	8.98584	10.4645	10.058	9.77972	7.3837	5.64386	9.84235	7.54689	9.29462	8.75154	9.79928	7.90689
ENSG00000198795	1108.4	-1.06126	0.223594	-4.74638	2.07087e-06	2.18051e-05	chr18	25061926	25352190	6223	ZNF521	protein_coding	8.06609	9.64746	9.66	10.4242	10.8234	10.421	10.3399	10.1472	12.2128	9.88264	10.0042	9.76321	10.6008	10.5594	11.8269	7.77479	11.2825	11.6913	6.04439	10.1849	10.4988	11.8576	9.93074	10.058	9.74987	10.3826	8.83605	9.34651	11.1737	7.85798	8.84235	8.13955	8.9542	9.61287	10.1935	10.4189	9.04439	9.38154	9.34873	9.49586	9.59432	11.4939	9.36413	7.56986	10.792	8.47573	10.0954	11.0768	11.0802	8.94837	9.52552	10.5078	8.84235	8.61471	8.43463	10.0647	6.88264	10.8533	8.97441	9.24317	10.5157	10.5934	8.7879	8.47573	9.633	10.9211	11.8126	8.84235	7.62205	10.268	9.42417	10.8781	9.74987	10.9556	9.91588
ENSG00000170293	73.4567	-1.06135	0.192568	-5.51157	3.55649e-08	5.92192e-07	chr3	32238679	32370325	1174	CMTM8	protein_coding	3.16993	6.72792	6.44294	6.26679	8.16491	5.20945	6.58496	6.65821	6.26679	6.58496	4.85798	6.82018	8.13955	7.7211	5.93074	5.16993	8.01123	6.42626	6.80735	5.20945	6.20945	7.56224	6.76818	6.20945	5.55459	5.67243	6.22882	5.2854	6.32193	5.97728	5.2854	5.97728	5.80735	6.22882	5.49185	6.62936	5.32193	5.88264	4.90689	5.72792	5.9542	6.91886	6.65821	3.32193	6.32193	5.83289	7.17991	7.2384	6.67243	6.45943	5.52356	7.06609	5.67243	4.58496	4.80735	6.06609	0	6.40939	6.08746	4.16993	7.97154	6.87036	6.70044	4.70044	6.24793	5.93074	6.44294	4.39232	2.58496	7.79442	5.20945	4.85798	4.64386	7.34873	5.58496
ENSG00000132561	1076.03	-1.06193	0.233797	-4.5421	5.56958e-06	5.18539e-05	chr8	97868840	98036716	6933	MATN2	protein_coding	7.6865	10.2668	8.36194	7.6865	11.5464	10.7339	10.7228	10.2324	11.5512	10.4051	10.0701	11.0451	11.3691	11.6821	10.29	8.33985	12.0848	10.7805	9.31288	10.4367	10.3387	11.5093	10.2923	8.99435	9.35755	10.2288	10.4409	8.43045	10.6275	8	9.5216	8.87036	9.86109	9.85331	10.1649	11.8309	8.36194	10.0967	8.38802	10.1254	8.82972	9.49985	9.2738	8.74483	8.90989	8.24793	8.47168	9.71425	8.70736	11.2603	10.6715	9.43671	10.3332	8.98868	9.36851	9.10066	6.93074	8.32193	8.61471	10.0526	11.7237	9.83763	8.14466	10.5755	6.49185	8.81378	11.4331	8.24317	8.26679	10.1098	11.6165	9.65464	11.7125	9.62205	8.30378
ENSG00000155085	607.717	-1.06211	0.177342	-5.98903	2.1109e-09	4.89417e-08	chr6	109492856	109691217	10098	AK9	protein_coding	7.10852	8.93958	8.72451	7.91886	10.0014	9.46964	8.84549	8.87344	10.0607	10.043	8.82972	10.2336	9.87805	10.9307	10.4553	9.43671	11.3592	9.07414	9.45327	9.44915	9.43045	9.29462	9.3015	8.9542	9.33092	9.31061	8.67243	9.61102	9.33316	7.90689	8.32193	8.50383	8.31288	9.13186	8.72792	10.062	7.93664	9.77808	8.77808	9.17742	9.10591	9.20457	8.87344	6.45943	8.80413	6.53916	9.73471	10.4666	9.30606	7.97154	9.45121	9.56986	7.05528	7.27612	8.76818	6.55459	6.2854	8.90087	9.22882	8.84235	9.73132	10.2981	7.35755	8.57743	9.46148	8.81698	10.3955	8.19476	6.59991	11.043	8.49985	9.61655	10.0056	11.2615	9.40939
ENSG00000163344	369.567	-1.06217	0.176959	-6.00233	1.94506e-09	4.54597e-08	chr1	154924734	154936991	1280	PMVK	protein_coding	8.23362	8.15482	8.57743	8.41785	9.66	7.19967	6.91886	9.33985	8.31741	8.68299	6.24793	9.7879	9.93664	10.1497	7.83289	8.72792	10.4696	8.71425	7.35755	8.76487	8.53138	8.41363	9.47168	9.79116	8.29002	8.33539	8.71425	8.47978	7.66534	8.00562	7.31288	8.11374	8.06609	8.42206	7.10852	9.59059	7.61471	8.97154	7.2854	8.30378	9.08215	7.65105	8.00562	6.78136	7.83289	8.61839	8.86419	9.17742	8.11894	8.38802	8.64024	8.98868	6.9542	7.55459	7.66534	6.88264	6.98868	8.54689	8.43045	7.24793	10.2761	8.99152	6.87036	7.50779	9.59991	7.3837	8.03892	7.01123	5.45943	10.8009	7.81378	7.97154	9.20945	9.53528	8.08215
ENSG00000163239	35.933	-1.06277	0.251063	-4.23307	2.30527e-05	0.00017862	chr1	154502219	154548147	2706	TDRD10	protein_coding	3	5.2854	3.80735	3.58496	6.53916	6.10852	4.16993	5.61471	6.06609	5.64386	4.70044	6.22882	6.39232	7.01123	6.65821	2.58496	7.78136	5.64386	5.42626	6.32193	5.58496	4.90689	5.04439	5.2854	5.88264	5.32193	4.32193	4.52356	5.90689	3.58496	4	2.80735	5.32193	4.80735	2.58496	6.12928	4.75489	6.04439	5.32193	4.80735	5.04439	2.80735	4.90689	2	3.90689	3.58496	4.39232	6.18982	4.9542	3.80735	4.64386	5.20945	0	4.52356	5.04439	3.70044	4.75489	3.16993	3.80735	3.58496	5.83289	6.22882	2.58496	3.32193	5.49185	5.04439	6.67243	6.02237	4	7.88874	3.45943	3.80735	3.45943	6.64386	5.61471
ENSG00000240758	100.09	-1.06464	0.224455	-4.74323	2.10336e-06	2.21206e-05	chr7	128455937	128469197	662	RP11-155G14.6	processed_transcript	6.45943	5.35755	5.78136	5.12928	7.50779	6	5.32193	7.18982	5.93074	7.10852	5.35755	8.13955	7.82018	7.78136	7.63662	7	8.40088	5.70044	7.07682	6.53916	6.20945	6.9542	6.50779	7.67948	5.20945	5.88264	6.59991	6.76818	6.06609	5.45943	5.04439	7.67948	5.45943	5.55459	5.64386	6	5.12928	6.2854	5.75489	8.51175	6.61471	6.70044	6.40939	4.16993	5.24793	5.61471	7.65821	8.65821	6.59991	6.14975	6.90689	6	4.16993	5.2854	6.04439	6.18982	4.64386	6.96578	7.12928	5.78136	7.48382	7.22882	5.93074	5.35755	5.93074	3.80735	6.85798	5.80735	5.12928	7.39232	5.39232	5.16993	8.03892	7.6865	6.61471
ENSG00000165646	184.643	-1.06478	0.282573	-3.76817	0.000164451	0.00097822	chr10	117241093	117279430	4125	SLC18A2	protein_coding	4.45943	7.87036	5.04439	7.75489	9.07146	6.87036	7.08746	6.67243	9.08746	8.8009	7.97154	7.10852	8.67596	7.90689	5.70044	5.9542	8.05528	8.49586	7.63662	7.33092	9.51373	9.93369	8.41785	6.96578	7.30378	6.89482	6.56986	5.90689	7.41785	7.35755	6.71425	5.35755	7.45121	7.16993	4.39232	8.03892	6.06609	7.65105	7.63662	6.26679	8.80735	7.9542	4.70044	0	6.91886	4.39232	7.99435	7.62205	9.19967	8.09276	7.03342	9.31061	8	7.98868	5.35755	6.58496	5.78136	6.44294	5.70044	4.64386	6.08746	9.49586	5.70044	6.90689	6.10852	8.33539	8.25267	5.88264	5.08746	7.92481	8.02237	6.32193	6.82018	7.2384	4.75489
ENSG00000145708	10.9064	-1.06495	0.366831	-2.90311	0.00369479	0.0138686	chr5	76952713	76981158	2803	CRHBP	protein_coding	0	3.32193	0	4.9542	5.55459	3.45943	4.16993	3.45943	6.2854	3.80735	2	3	4.16993	4.45943	4.16993	0	5.2854	5.24793	2	3.70044	4.58496	3.58496	3.16993	0	3.16993	4.32193	0	1	5.32193	3.16993	1	2.32193	1.58496	3.70044	2.32193	4.45943	4.16993	3.16993	3.70044	0	3.16993	2.32193	3.90689	2.80735	2.58496	1.58496	4.52356	4	3.32193	3.90689	2.32193	4	2.32193	0	4.70044	1	1	3.80735	3.45943	3.45943	3.58496	5.12928	2	2.58496	2.32193	0	5.20945	1.58496	0	2.32193	2	5.32193	4.39232	4.24793	1
ENSG00000166387	2131.29	-1.06619	0.189104	-5.63809	1.71946e-08	3.11994e-07	chr11	7513298	7657127	9617	PPFIBP2	protein_coding	9.30606	11.0168	10.4949	10.8098	11.7232	11.5803	10.7465	11.0355	11.849	12.0815	10.0647	11.4793	12.7729	12.5341	10.7698	9.90388	13.7948	11.647	11.4914	11.69	11.6817	11.769	11.525	11.3089	10.9708	10.3587	11.4615	11.0761	10.6321	10.683	9.74651	10.5118	11.1997	11.3168	9.84862	12.1389	10.3542	10.8202	9.87036	9.97154	10.8742	10.8033	10.0728	9.07948	10.1836	8.93074	10.8041	11.4635	11.1066	9.30834	11.0627	12.4548	10.825	10.774	9.57175	8.3443	7.3837	10.7271	10.9084	9.74987	12.9088	12.5939	8.3837	9.40939	11.0821	10.7707	11.5464	9.11894	7.03342	12.7651	9.76321	11.0133	11.2831	13.2018	10.9586
ENSG00000183111	640.563	-1.06669	0.206405	-5.16796	2.36666e-07	3.2091e-06	chr5	149551947	149634968	5324	ARHGEF37	protein_coding	7.3837	9.46964	8.74483	9.10852	10.4969	9.99294	9.35535	9.42417	10.151	10.0835	7.84549	9.91886	11.1144	10.3923	8.98584	8.64746	10.9136	9.60177	9.95274	9.80252	10.1267	10.3498	9.95274	9.53916	8.75489	8.26209	9.56796	9.90839	8.99718	9.17493	8.52748	9.31288	9.43045	9.11894	8.26209	10.2621	8.45943	9.41151	7.43463	9.26209	8.45943	8.76487	7.49185	7.17991	5.49185	8.16491	8.37069	9.25974	8.224	6.59991	9.53916	10.2633	9.24317	9.08215	6.20945	8.24793	5.55459	10.8918	9.03617	6.49185	11.2467	10.5962	8.80413	9.16742	7.76818	8.13955	9.11374	9.83289	7.20945	9.84235	8.56224	8.85487	10.9571	10.2912	8.87958
ENSG00000237818	8.60045	-1.06676	0.357299	-2.98563	0.00282993	0.0110754	chr7	97898347	97899115	769	RPS3AP29	processed_pseudogene	2.80735	3	2.32193	4.08746	3.32193	4.45943	0	3.45943	2.32193	4.58496	1.58496	3.70044	4.45943	4.32193	4.70044	1	5.72792	3.45943	0	3.58496	3.32193	4.80735	2	0	2.32193	3.58496	2	3.58496	3.45943	1	4.24793	3.80735	2.32193	1	2	3	2.32193	4.08746	1	2	4.39232	3.58496	0	0	3	1	4.24793	0	2.32193	0	2.58496	1.58496	1	3.32193	0	2	3.16993	1	3	2	2.80735	4.70044	2.32193	3.32193	3.45943	4.08746	4.45943	1	2.32193	4.24793	3.70044	3.16993	5.55459	3	2.32193
ENSG00000156299	3278.48	-1.06678	0.213088	-5.00628	5.54911e-07	6.7545e-06	chr21	31118416	31559977	8751	TIAM1	protein_coding	9.5411	11.6018	11.9359	12.6369	12.5199	11.0947	11.0914	11.5314	12.5913	12.4351	9.98442	11.2438	13.5439	12.6069	11.3129	10.5216	13.9643	11.6325	13.0007	11.9968	12.5997	12.3281	12.1861	12.1898	11.2656	11.2161	11.9922	11.8669	10.445	11.5699	10.6275	12.2113	11.4126	11.5132	10.8025	12.2405	11.0505	11.3853	10.5314	10.098	11.1662	11.1911	10.3038	9.06878	8.70736	10.5459	10.5536	12.6924	11.3902	10.2372	10.9462	12.9547	11.7181	12.3617	9.5216	9.88874	6.91886	12.3371	11.5182	10.2761	13.4561	12.5887	10.8162	11.1273	10.4051	11.2715	11.3619	10.9787	9.17493	11.8486	10.3197	11.4062	11.7372	13.5053	11.9215
ENSG00000100307	51.4935	-1.06684	0.195157	-5.46658	4.58811e-08	7.44633e-07	chr22	39120167	39152674	7461	CBX7	protein_coding	3	5.42626	4.52356	3.70044	6.50779	6.93074	6.32193	5.16993	6.47573	6.39232	4.75489	6.52356	6.47573	7.03342	6.6865	5.45943	7.79442	5.72792	4	6.83289	6.90689	6.79442	5.85798	6.16993	6.18982	5.32193	5.70044	5.20945	6.85798	4.9542	4.9542	4.16993	4.32193	4.75489	4.85798	6.37504	4.9542	5.80735	5.49185	5.61471	5.67243	4.75489	5.24793	1	5.58496	5.12928	5.61471	5.72792	6.40939	5.72792	6.18982	5.97728	3.32193	5.64386	5.9542	2.58496	3	5.70044	5.39232	5.61471	5.2854	5.78136	3.58496	4.75489	6.70044	4.9542	7.43463	4.90689	2.58496	7.48382	5.08746	5.52356	5.67243	6.75489	5.20945
ENSG00000072778	8088.08	-1.06736	0.175447	-6.08368	1.17456e-09	2.92163e-08	chr17	7217125	7225273	4865	ACADVL	protein_coding	12.1193	12.2854	13.1515	12.9342	13.7978	12.9977	11.6452	13.9224	12.887	13.9332	10.96	13.8915	14.4384	14.3682	12.4284	12.5046	15.1974	12.858	13.7481	13.013	12.7956	13.06	13.7127	14.1341	13.0192	13.0021	13.2528	12.8242	12.7082	11.8353	11.8474	13.1833	12.69	12.9688	11.7232	13.6229	11.8688	12.4265	11.6321	12.4009	13.3971	12.8331	12.4299	12.611	11.2726	12.1867	13.1875	12.8834	12.9728	13.0116	12.9712	13.5837	11.774	12.4003	12.2414	10.3554	10.3106	11.5684	12.8828	12.277	14.4629	13.3791	11.9016	12.4073	13.6691	12.2857	13.9407	11.7121	11.5746	14.2183	12.214	13.82	11.1687	13.4112	11.6032
ENSG00000128833	1204.51	-1.0675	0.241155	-4.42663	9.57183e-06	8.28383e-05	chr15	52192322	52295798	10045	MYO5C	protein_coding	8.13443	9.43254	9.23122	9.3966	10.8471	11.6069	9.20701	11.0498	10.0403	10.4584	10.6129	10.9586	10.3343	11.88	11.9823	8.22882	12.0728	10.8634	10.8704	10.6175	10.3343	9.9901	9.64566	12.4599	9.13186	9.58871	8.60733	9.26913	9.97728	8.32643	8.58496	11.8412	9.25974	9.69523	7.85798	11.9979	9.57175	9.28077	9.79928	9.05528	9.54303	9.0607	10.5971	6.61471	8.89482	7.94251	9.98014	12.1344	10.1874	8.58871	8.90388	9.93958	10.1059	8.96867	9.08215	9.56224	5.16993	10.1331	9.67948	8.03342	10.792	10.7846	11.0808	8.74483	8.86109	9.77314	11.1053	9.92035	7.58496	13.0481	8.96	9.83289	10.1357	12.2061	10.3343
ENSG00000238917	258.899	-1.06896	0.256315	-4.17049	3.03941e-05	0.000225932	chr17	7576811	7576952	142	SNORD10	snoRNA	7.18982	7.31288	8.00562	6.83289	8.79442	5.70044	9.17991	6.14975	8.61471	6.14975	7.18982	7.21917	8.94837	10.3923	6.47573	5.90689	8.19967	8.29921	9.53138	7.67948	8.62205	10.5068	7.97728	8.62205	7.14975	7.75489	7.80735	7.43463	8.90388	6.76818	6.89482	7.41785	7.11894	7.49185	6.83289	7.50779	6.52356	7.40088	6.22882	7.53916	7.33092	9.62388	8.09803	7.43463	7.58496	6.76818	7.41785	7.17991	7.08746	7.02237	6.39232	8.55075	8.55075	7.90087	8.04439	6.32193	3.90689	7.93074	7.83289	7.41785	7.26679	6.10852	8.01681	8.02791	8.18488	8.18488	9.65105	4.9542	6.75489	8.15987	8.27612	7.56986	8.2384	8.49185	6.50779
ENSG00000114698	519.423	-1.06905	0.191116	-5.59373	2.22238e-08	3.94067e-07	chr3	146192339	146251179	4227	PLSCR4	protein_coding	5.58496	8.88874	8.00562	8.31288	10.4757	9.60177	9.34207	8.98584	9.6987	9.42417	9.16239	8.14466	10.0293	10.5236	10.1824	6.08746	11.0641	10.5746	7.70736	10.3619	10.4939	10.0901	9.50184	9.56224	8.48382	8.62205	8.72792	8.82337	10.115	7.86419	8.17991	7.02237	7.70736	8.41363	8.58496	9.36632	7.85175	9.31061	8.58496	9.06609	8.84549	8.77808	9.37504	4.80735	9.19722	7.60733	9.87805	10.3718	10.2773	8.11374	9.07414	9.04439	7.5157	7.50779	8.35755	7.59991	5.20945	9.82177	8.06609	10.102	9.63662	9.62753	8.26679	8.20457	9.59432	8.36194	9.99152	7.62205	4.39232	10.0265	9.32418	9.33539	8.20945	9.2384	7.40939
ENSG00000007933	150.984	-1.06906	0.313291	-3.41236	0.00064404	0.00314625	chr1	171090877	171117819	3463	FMO3	protein_coding	2.32193	6.14975	6.64386	4.45943	7.15987	9.02791	6.52356	5.83289	9.01959	7.11894	7.55459	5.64386	8.94251	7.26679	4.16993	3.70044	7.07682	9.79928	6.12928	9.89026	8.69349	7.3837	6.33985	9.51964	6.55459	4.24793	5.97728	5.70044	8.04985	6.49185	6.71425	5.39232	6.72792	6.50779	5.90689	7.91289	7.10852	6.62936	6.83289	6	5.9542	7	6.94251	3.16993	7.53138	5.12928	6.40939	7.45121	7.67948	5.75489	6.10852	9.44087	4.52356	6.6865	2.80735	7.25739	5	9.10852	5.24793	7.41785	8.55075	8.98299	5.75489	5.70044	6.02237	7.2854	7.35755	7.48382	1	8.49985	7.90689	6.6865	7.22882	6.79442	5
ENSG00000124743	84.2114	-1.0709	0.301742	-3.54908	0.000386584	0.00204962	chr6	53647901	53665708	5743	KLHL31	protein_coding	4.90689	6.12928	5.58496	6.32193	6.94251	7.05528	6.70044	5.12928	6.20945	7.17991	6.37504	6.53916	6.08746	6.47573	8.62571	2.32193	8.48784	7.50779	7.49185	6.32193	7.13955	6.50779	5.55459	6.12928	4.32193	5.83289	6.94251	6.78136	7.09803	5.85798	6.08746	7.43463	5.61471	6.59991	5.85798	7.52356	3.16993	5.9542	6.04439	6.33985	2.80735	5.93074	2	1	0	4.58496	6.83289	6.33985	5.67243	4.70044	7.67948	5.24793	5.49185	5.2854	6.35755	5.08746	4.80735	8.52356	7.27612	5.83289	5.55459	5.2854	5.61471	6	5.2854	6.12928	5.32193	7.62205	4.9542	5.45943	6.71425	6.85798	7.33092	3.45943	3.32193
ENSG00000070526	154.151	-1.07105	0.391988	-2.73236	0.00628832	0.0214662	chr17	76624761	76643838	3448	ST6GALNAC1	protein_coding	6.04439	7.77479	6.87036	7.53138	6.65821	5.45943	6.2854	5.67243	7.16993	6.2854	3.58496	6.83289	6.88264	7.13955	8.65464	6.62936	6.76818	7.50779	9.01681	10.3955	7.65105	6.50779	4.52356	2.32193	5.2854	3.16993	8.08215	5.16993	4.24793	4.75489	5.45943	8.80735	6.94251	6.90689	8.08215	9.64386	6.75489	5.20945	7.64386	3.45943	4.90689	5.75489	1.58496	3.80735	4.85798	3.16993	6.47573	7.20945	6.12928	6.22882	5.16993	8.43045	7.85798	7.89482	6.72792	4.75489	3.70044	5.64386	7.27612	4.08746	9.59059	8.65821	4.9542	7.7879	3.58496	6.89482	7.01123	6.67243	1	6.26679	6.33985	6.61471	9.98157	7.16993	5.61471
ENSG00000201321	99.8583	-1.07118	0.244744	-4.37675	1.20461e-05	0.000101317	chr1	228628148	228628266	119	RNA5S9	rRNA	6.71425	4.64386	6.02237	4.90689	6.67243	6.02237	6	4.64386	7.09803	4.85798	3	5.72792	8.31288	8.31288	5.52356	7.20945	7.05528	7.41785	8.12412	7.22882	6.35755	8.16491	6.65821	7.47573	6.2854	5.42626	6.2854	6.82018	7.11894	5.83289	5.85798	6.67243	6.26679	6.06609	4.9542	7.34873	5.97728	6.16993	6.37504	6.67243	6.35755	6.32193	5.39232	4.58496	5.70044	5.67243	5.93074	4.80735	7.12928	5.39232	5.45943	7.21917	6.47573	6.53916	5.32193	6.45943	3.45943	7.50779	5.64386	5.55459	6.02237	5.80735	5.90689	6.26679	7.82018	6.91886	7.33985	5.93074	6.2854	7.17991	7.33092	6.12928	6.40939	7.21917	5.67243
ENSG00000178538	32.0953	-1.07185	0.37584	-2.85187	0.0043463	0.0158655	chr8	60187347	60281412	5783	CA8	protein_coding	3.58496	4.16993	3.70044	7.40939	6.94251	5.67243	4.16993	4.45943	2.58496	5.52356	4.16993	4.16993	5.35755	5.78136	5.08746	4.64386	7.20945	3.80735	3.80735	4.58496	6.83289	4.45943	2	6.70044	5.90689	4.08746	1.58496	4.64386	5.52356	3.70044	3.16993	1	3	3.70044	5.45943	4.85798	5.39232	5.58496	5.42626	3.58496	4.70044	0	3.90689	4.24793	0	3.70044	5.55459	5.42626	3.70044	0	3	4.16993	4.32193	3.70044	7.30378	3.16993	0	5.2854	4.64386	2.80735	5.20945	5.64386	3.90689	3.16993	4.45943	3.90689	4.52356	5.52356	0	5.78136	5.08746	6.37504	4.24793	4.80735	2.32193
ENSG00000261659	75.7885	-1.0722	0.186904	-5.73661	9.65915e-09	1.89327e-07	chr16	689001	692554	3554	LA16c-313D11.12	processed_transcript	5.24793	6.22882	5.42626	5.20945	6.82018	7.31288	6.97728	6.20945	6.72792	7.21917	5.83289	6.56986	7.71425	6.62936	4.90689	5.80735	7.67948	6.59991	6.76818	6.58496	7.13955	6.64386	6.39232	6.64386	5.24793	5.64386	6.42626	6.10852	7	5.2854	4.90689	5.83289	5.80735	6.08746	5.85798	6.45943	5.55459	5.83289	5.04439	5.9542	6.33985	6.78136	5.93074	5.64386	4.52356	4.24793	6.47573	6.2854	6.9542	5.64386	6.33985	6.94251	5.42626	6.18982	6.16993	3.70044	5.08746	6.12928	6.44294	5.78136	6.64386	5.85798	2.80735	5.97728	7.53138	5.55459	7.49185	3.58496	3.45943	8.14975	4.85798	5.85798	5.83289	6.96578	5.16993
ENSG00000137962	5575.06	-1.07257	0.199953	-5.36414	8.13369e-08	1.24043e-06	chr1	94148988	94275068	15524	ARHGAP29	protein_coding	9.56605	13.0656	11.9715	12.7703	13.8328	12.8543	12.6316	11.7211	14.3405	12.463	12.1376	12.1141	14.0658	13.0651	13.1459	8.67243	13.6279	13.3943	13.4778	10.9388	14.0953	12.7611	13.2216	13.4112	11.5661	12.2366	12.0088	12.0845	11.8443	11.1241	11.0014	12.2819	12.1586	12.2544	10.66	12.3337	11.1228	12.9634	11.5579	12.5474	11.9926	11.815	13.9046	8	11.7419	12.6103	12.6396	12.5658	12.8226	11.239	11.2831	13.4298	10.7039	12.1046	12.2677	11.6987	9.92184	12.8321	12.1196	12.7897	13.0964	12.8952	10.8803	11.9363	10.7952	11.4853	13.9219	11.1536	11.7727	13.3548	12.8402	12.0522	12.3537	11.5627	10.6698
ENSG00000233608	88.8603	-1.07263	0.265147	-4.04542	5.22295e-05	0.00036052	chr2	238848032	238910543	1878	TWIST2	protein_coding	3.16993	6.49185	6.82018	7.60733	8.04439	5.75489	7.21917	6.6865	8.15987	7.05528	3.16993	5.55459	8.633	6.80735	5.12928	5.24793	6.91886	8.28077	3.70044	5.75489	7.04439	8.23362	6.85798	6.71425	6.75489	7.03342	5.90689	5.78136	5.88264	5.93074	4.90689	5.04439	4.80735	6.78136	5.88264	7.65821	6.65821	5	4.80735	5.67243	7.61471	6.49185	3.58496	4.39232	6.40939	4.90689	7.2384	5.93074	7.40939	6.71425	5.24793	8.31288	5.2854	5.24793	5.42626	5.64386	1	6.98868	5.93074	5.75489	7.85175	7.59246	5.32193	6.18982	6.45943	7.86419	6.33985	3	0	6.06609	5.64386	6.90689	6.39232	6.30378	5.45943
ENSG00000182544	484.076	-1.07266	0.197376	-5.43459	5.49216e-08	8.74092e-07	chr12	53251251	53254405	2581	MFSD5	protein_coding	4	9.5157	9.14211	9.3015	10.9766	6.45943	9.37938	8.85487	10.314	8.69	8.47978	7.85798	11.2568	8.65821	6.94251	8.02237	9.66711	9.53916	8.40514	10.2842	9.32418	10.8376	9.46761	9.18488	8.67948	8.53138	9.21675	8.71081	8.58496	8.33539	7.96	8.82972	8.40514	8.78463	7.74147	9.33985	7.81378	8.92778	7.29462	8.35755	9.39232	9.28077	8.85175	6.18982	8.07682	8.69349	8.93664	8.62571	8.85175	8.43045	8.55842	10.2432	7.96578	9.15735	7.76155	8.04439	4.70044	9.31515	8.224	8.14975	11.0042	9.13955	8.56224	8.47978	9.75154	8.21917	8.40939	7.01123	7.49985	9.84549	9.23122	8.27146	9.58871	8.59619	7.46761
ENSG00000119986	111.308	-1.07286	0.242392	-4.42613	9.59401e-06	8.29756e-05	chr10	97677424	97687323	1457	AVPI1	protein_coding	4.58496	7.61471	7.74147	8.29462	9.03617	6.14975	5.52356	7.21917	7.90689	6.59991	5.45943	5.49185	8.57365	6.93074	4.24793	4.32193	6.50779	6.39232	8.50383	6.14975	6.16993	6.56986	7.41785	7.3837	6.30378	5.85798	7.06609	5.64386	6.59991	6.79442	6.72792	6.42626	6.18982	6.82018	5.80735	7.25739	6.32193	6.16993	5.80735	6.40939	7.37504	5.45943	5.67243	4.08746	6.04439	4.75489	6.50779	6.6865	6.89482	6.47573	7.57743	7.46761	6.16993	6.47573	7.27612	5.85798	5.58496	6.98868	5.75489	6	8.70736	6.44294	4.9542	8.27612	5.88264	6.16993	7.06609	3.90689	5.52356	7.16993	5.04439	5.90689	6.64386	6.9542	5.42626
ENSG00000137960	128.297	-1.07366	0.297491	-3.60906	0.000307313	0.00167642	chr1	77979542	78138449	3973	GIPC2	protein_coding	5.12928	7.47573	6.35755	7.25739	7.54689	7.41785	7.34873	6.44294	8.91588	6.79442	6.97728	7.30378	8.74147	8.43879	7.62936	4.39232	8.62205	8.18488	5.88264	7.20945	8.13955	8.00562	5.42626	10.1033	5.52356	3.80735	6.74147	5.83289	5.88264	4.45943	5.72792	9.39874	5.70044	7.37504	4.9542	6.47573	5.90689	5.20945	5.72792	5.20945	5.67243	5.42626	6.45943	3.16993	4.52356	6.91886	6.20945	8.0607	6.98868	6.42626	5	7.20945	5.35755	6.2854	3.90689	1.58496	6.62936	6.56986	6.52356	5.93074	7.91886	8.27146	8.43045	6.98868	4.24793	5.72792	7.22882	8.36194	0	9.09276	5.12928	6.49185	7.12928	8.20945	5.45943
ENSG00000224420	5.76189	-1.07476	0.333209	-3.22548	0.00125762	0.00556749	chr19	49688664	49690575	1718	ADM5	protein_coding	2	3.58496	2.32193	1	2.80735	2.80735	2.80735	2.58496	3.80735	4.08746	2.80735	1	2.58496	4	3.90689	0	4.52356	2.32193	4.32193	3.80735	2	2	2.58496	1.58496	2.32193	3.70044	2.58496	3.16993	4.32193	2.32193	2	4.70044	2.32193	1	1	3	2	1.58496	1.58496	2.32193	0	1.58496	1.58496	1	2	2	2.32193	4.85798	1	2.80735	2.32193	2.32193	1	0	3.32193	0	0	2.80735	3.32193	2	3.80735	2.32193	2.80735	3.70044	4	0	2	2.80735	2.32193	4.75489	1	1	0	2.80735	1
ENSG00000103319	1635.72	-1.07695	0.165348	-6.51322	7.35564e-11	2.4114e-09	chr16	22206282	22288732	8020	EEF2K	protein_coding	7.67243	10.3287	8.51175	9.40514	12.7983	12.3595	11.2715	10.4105	12.6828	11.6344	10.6083	10.3718	12.6746	12.0947	9.77972	5.97728	12.5767	10.9476	10.098	10.9121	11.6497	11.5093	11.3123	11.4656	10.7022	10.6175	10.3185	10.3685	10.6582	10.4838	9.75322	10.544	10.151	10.3815	9.54689	11.7981	9.25267	10.3998	9.2503	10.545	11.0028	10.6027	10.676	8.82972	9.35975	8.99152	10.5324	11.4707	10.9751	10.6484	10.6092	11.0258	10.1787	9.19476	10.3826	9.77808	8.7039	10.4959	9.74147	10.8345	11.8657	11.3993	8.47978	11.1118	11.7591	9.3015	11.2046	9.50581	7.90689	12.649	9.83131	10.3509	11.5953	11.0788	9.28309
ENSG00000187699	26.5016	-1.07904	0.345391	-3.12413	0.00178333	0.00750558	chr2	189879609	190203484	5997	C2orf88	protein_coding	3.80735	4.39232	4	3.16993	5.64386	5.45943	0	4.75489	4.45943	4.75489	5.72792	4.32193	6.98868	7.47573	6.85798	0	6.52356	4.9542	0	3.45943	5.80735	5.58496	4.08746	5.24793	6.20945	3.32193	2.80735	4.70044	7.09803	2.32193	4.16993	4.24793	2.32193	3.80735	3.16993	3.45943	4.64386	2.32193	4.64386	4.08746	2	3.32193	2	1	6	3	4.45943	6.35755	5.55459	4.58496	3.32193	4.16993	2.80735	3.16993	3.32193	0	2	6.06609	4.16993	3.58496	6.12928	4.90689	3.16993	2.32193	5.70044	4.64386	5.67243	4.24793	0	5.61471	2.80735	6.45943	6.12928	5.49185	4.08746
ENSG00000166432	304.945	-1.07934	0.274231	-3.93586	8.29008e-05	0.000538845	chrX	101882288	101932031	7514	ZMAT1	protein_coding	5.67243	8.59246	6.90689	7.06609	8.49586	8.40514	8.15482	7.66534	8.07682	8.91588	8.90689	9.41996	8.40939	9.00282	10.6707	7.02237	10.098	8.56986	7.42626	9.49985	8.61839	8.42206	8.03342	7.25739	8.39232	8.67243	6.06609	8.224	9.74819	7.32193	6.55459	6.42626	7.45943	7.75489	6.39232	7.70736	6.32193	8.80735	9.25503	6.39232	6.44294	7.87652	7.46761	4.80735	8.24317	5.70044	9.1472	10.1911	8.40939	7.54689	7.06609	7.70736	6.32193	5.88264	7.55459	4.16993	5.35755	9.39446	7.70044	7.01123	7.8009	9.26444	8.91886	6.74147	6.55459	8.3443	9.21917	9.94398	4.32193	10.3498	6.85798	9.09803	7.50779	8.00562	4.32193
ENSG00000169291	114.305	-1.07965	0.201499	-5.3581	8.41034e-08	1.27966e-06	chr1	154469772	154502113	8441	SHE	protein_coding	4.75489	6.35755	5.24793	5.97728	7.70736	7.80735	5.58496	7.18982	7.67243	7.58496	6.37504	7.2854	8.19967	8.13955	8.28077	6.39232	9.08746	7.88874	6.83289	7.67948	7.02237	7.08746	6.78136	7.05528	7.40939	6.9542	6.35755	6.93074	6.53916	5.52356	5.72792	4.52356	6.35755	6.93074	5.04439	7.92481	6.75489	6.64386	6.22882	6.47573	6.89482	6.75489	6.91886	3.90689	6.10852	4.75489	6.84549	6.93074	6.72792	6.89482	5.61471	7.26679	4.45943	5.16993	6.30378	3.16993	3.32193	7.65105	6.40939	6.10852	7.85798	7.96578	4.75489	4.80735	6.40939	7.21917	8.15987	7.52356	5.78136	9.00843	5.75489	7.70044	5.04439	7.45121	6.71425
ENSG00000212135	390.066	-1.08005	0.282293	-3.82598	0.000130255	0.000797606	chr11	46762389	46762499	111	SNORD67	snoRNA	8.35315	8.18982	7.07682	6.16993	8.18488	6.96578	8.86419	6.39232	7.84549	7.06609	8.74147	9.65284	7.74147	10.2738	9.29692	7.96	8.93958	7.64386	11.1007	7.40088	8.8392	8.21917	8.06609	8.65464	6.37504	7.87652	7.31288	7.59246	10.0417	6.94251	6.32193	7.85175	7.32193	7.44294	7.20945	8.29921	7.03342	9.29232	8.73132	8.77479	7.56986	9.57743	9.34651	7.76818	9.05528	7.33092	8.77808	9.01123	7.82655	6.85798	7.25739	8.31741	7.70044	6.90689	8.96	7.45943	6.67243	8.76155	9.2854	7.29462	7.56986	7.03342	7.07682	7.14975	8.10329	8.82655	10.2444	7.41785	7.89482	9.80735	8.93369	7.9542	9.85798	7.94251	6.55459
ENSG00000114650	1847.18	-1.08059	0.16477	-6.55815	5.44788e-11	1.83166e-09	chr3	47413694	47477126	6301	SCAP	protein_coding	10.0417	10.446	10.5584	10.2336	11.7228	10.0056	10.7682	11.4873	10.9226	11.3332	9.12928	11.5868	12.2796	11.9385	10.8665	11.1131	12.4729	10.2058	11.2198	10.3934	10.9965	12.2101	11.2668	11.4173	10.8194	11.0464	10.9084	10.9506	10.7245	10.1059	9.81218	10.7731	10.5868	10.5314	9.55459	11.8711	9.83131	11.0105	9.63844	11.0077	10.7969	10.6175	10.5708	9.47978	9.83763	10.7254	11.0627	10.9887	10.6609	12.0046	10.4838	11.3095	8.45943	10.1712	9.55075	9.40301	7.11894	11.461	11.0755	10.2009	12.2787	11.4014	9.47371	10.23	11.2574	10.2058	11.5454	9.10329	8.74147	12.2837	10.2691	9.87805	9.42417	11.9968	10.4898
ENSG00000171033	73.8361	-1.08075	0.282053	-3.83174	0.000127238	0.000782664	chr8	78516139	78605267	4216	PKIA	protein_coding	2.80735	6.70044	5.20945	5.52356	7.11894	5.2854	6.02237	5.80735	7.58496	6.33985	5.45943	7.21917	7.94251	7.55459	7.13955	0	7.65821	8.16993	6.24793	6.94251	8.40088	7.08746	7.82018	3.58496	5.78136	5.24793	6.37504	6.82018	5.32193	5.04439	4.75489	3	5.42626	7.02237	4.45943	6.40939	3.45943	6.20945	5.78136	5.2854	7.44294	5	7.40939	2.58496	5.90689	6.56986	6.65821	5.45943	8.18488	6.84549	4	7.41785	5.64386	5.04439	2.32193	5.83289	0	3.70044	5.88264	6.12928	7.08746	6.80735	5.97728	6.56986	5.70044	7	6.49185	4.45943	0	5.58496	5.20945	6.06609	5.45943	6.61471	5.61471
ENSG00000105373	1944.4	-1.08093	0.150645	-7.17535	7.21225e-13	3.76239e-11	chr19	47745522	47757058	5341	GLTSCR2	protein_coding	9.18488	10.8765	10.3343	9.76487	12.8478	11.3669	11.2644	11.2058	11.7952	11.8166	10.8329	12.0437	12.3188	12.8467	9.7211	9.03342	13.2136	11.5821	9.10329	11.1241	11.2366	12.0119	11.3487	11.5943	11.1222	10.703	10.9054	11.2198	10.8742	10.1923	10.1762	10.224	10.4041	10.7855	9.78953	11.7334	10.3387	10.6528	9.51175	10.6275	10.9256	10.5821	10.8098	9.24079	10.9381	9.45533	10.8865	12.253	10.3083	9.77972	11.1731	11.9103	9.22641	10.2889	9.33092	9.17742	7.12928	11.0954	11.2149	10.5343	12.2261	11.6348	9.35315	10.6582	11.0974	10.4073	11.6812	10.9388	8.58871	12.7013	9.91886	11.4025	11.381	10.9993	8.82018
ENSG00000150782	1289.7	-1.08112	0.260765	-4.14594	3.38419e-05	0.000248124	chr11	112143251	112164117	2628	IL18	protein_coding	6.2854	11.058	10.314	10.8017	11.6515	10.098	11.0437	9.04712	12.0921	10.8065	9.27146	9.03892	12.329	9.96	9.50581	7.90087	11.0967	10.8857	11.6978	11.1655	11.8696	11.1235	10.3587	9.65105	9.32418	8.50779	10.6275	10.2276	9.18488	8.63662	8.76487	9.77643	10.988	10.5216	8.13955	11.1013	8.62571	10.7822	10.4727	11.0954	8.85798	9.57365	8.92481	7.80735	9.05799	7.82018	9.36413	9.69697	9.85487	9.01959	10.0901	12.1144	9.98726	11.1478	8.01681	9.8933	7.45121	11.0993	9.06878	9.00843	11.809	11.6243	9.52356	10.1687	7.49185	9.58496	10.9484	6.76818	7.39232	9.94251	11.1144	9.77808	12.5174	9.40514	9.1472
ENSG00000182557	8.1254	-1.08113	0.396762	-2.72489	0.00643222	0.0218621	chr17	4433688	4488208	2684	SPNS3	protein_coding	3	4.70044	3.16993	3.58496	3.32193	3	3.45943	2.80735	0	3	2.32193	1	5.32193	6.10852	1	0	5.58496	3	0	4	3.45943	3	1	1	5.61471	2.58496	2.32193	4.75489	2.58496	1.58496	1.58496	1	2	4.52356	0	4	1	2	2.32193	3.32193	1	1.58496	2	1.58496	3	1	3.45943	3.32193	3.32193	2.80735	2.80735	3.90689	2.80735	2.58496	0	0	0	2.80735	1	3.70044	3.80735	5.35755	2.32193	2.32193	2.80735	2.32193	4.08746	2.58496	0	3	1	5.52356	2.80735	1.58496	1
ENSG00000137225	24.3517	-1.08226	0.269083	-4.02201	5.77028e-05	0.000393751	chr6	44158811	44184402	3549	CAPN11	protein_coding	2	4.52356	4.24793	3	6.64386	5.04439	3.90689	5.52356	5.78136	6.12928	2.58496	6.35755	6.26679	6.40939	6.02237	0	6.20945	4.75489	4.08746	2.32193	4.58496	6.22882	4.24793	5.83289	4.58496	4.80735	3.16993	5.55459	4.75489	3.16993	4.52356	3.16993	3.70044	4.52356	3.32193	3	3.45943	3.32193	3.16993	4.64386	5.08746	5.97728	4.16993	2.58496	4.58496	3.45943	4.90689	3.45943	5.16993	5.55459	3.58496	5.88264	3.45943	1	4.80735	3.45943	0	3	2.58496	3.80735	6.04439	5.58496	2.80735	4.16993	5.78136	4.16993	5.49185	4.75489	1	4.9542	3	5.39232	2	6.12928	5.24793
ENSG00000169026	65.7429	-1.08238	0.207861	-5.20724	1.91665e-07	2.64528e-06	chr4	681829	689441	2644	MFSD7	protein_coding	5.58496	5.55459	6.50779	6.58496	7.5157	5.58496	5.97728	6.88264	6.56986	6.50779	4.32193	5.61471	7.25739	6.76818	5.88264	5.16993	7.40088	5.75489	6.79442	4.85798	6.62936	7.04439	6.04439	6.18982	6.75489	5.67243	6.06609	5.32193	6.6865	4.80735	5.32193	5.78136	5.35755	5.75489	4.45943	7.20945	5.45943	5.9542	4.9542	5.08746	5.16993	6.47573	5.83289	2.32193	6.75489	4.08746	6.55459	6.44294	6.26679	6.50779	4.58496	7.13955	4.39232	4.85798	5	5.12928	0	6.94251	6.50779	6	6.33985	7.08746	3.70044	5.80735	5.88264	6.12928	7.52356	4.90689	4.39232	7.10852	5.12928	5.61471	3.45943	6.49185	5.42626
ENSG00000198844	92.1744	-1.08255	0.182942	-5.91747	3.26934e-09	7.23547e-08	chr17	8310241	8322516	5294	ARHGEF15	protein_coding	4.90689	5.2854	4.58496	6.14975	6.75489	8.15987	6.30378	5.80735	6.40939	6.87036	5.85798	6.30378	7.77479	7.45121	7.30378	6.88264	8.30834	7.83289	6.55459	6.79442	7.01123	7.33092	7.09803	7.27612	6.42626	6.78136	6.32193	6.58496	6.87036	5.67243	5.64386	5.9542	5.97728	6.39232	5.12928	7.12928	6.08746	6.12928	5.80735	5.90689	6.44294	5.39232	6.80735	5.20945	6.32193	4.64386	6.87036	5.75489	7.53916	6.88264	5.9542	7.07682	4.64386	5.49185	4.32193	4.32193	4.24793	7.83289	5.61471	6.64386	7.71425	7.16993	4.90689	5.08746	7.03342	6.94251	7.53138	6.59991	5.04439	6.9542	6.30378	6.72792	5.16993	7.03342	4.70044
ENSG00000185668	52.1011	-1.0835	0.330096	-3.28237	0.00102939	0.00468571	chr1	38043827	38046794	2968	POU3F1	protein_coding	1.58496	5.80735	4.85798	6.04439	6.91886	5.97728	6.22882	4.75489	6.33985	6.37504	4.9542	6.52356	7.62205	6.64386	5.04439	0	6.62936	7.2854	6.58496	5.2854	7.62205	7.53138	6.16993	5.70044	4.08746	4.58496	6.14975	3.45943	4.16993	6.87036	3.16993	6.22882	4.70044	5.55459	4.39232	7.7879	4	5.45943	4.24793	4.90689	5.61471	4.52356	0	5	2.80735	6.16993	4.80735	2.80735	4.58496	2.32193	5.20945	7.26679	5.39232	6.26679	6.20945	5.75489	0	5.58496	5.58496	4.58496	6.71425	5.72792	0	5.2854	3.32193	5.58496	5.67243	3.32193	2.80735	3.90689	5.42626	5.16993	6.9542	5.9542	5.55459
ENSG00000260092	20.4301	-1.08359	0.256625	-4.22247	2.41641e-05	0.000185984	chr16	75528532	75545428	2125	RP11-77K12.7	protein_coding	0	4.75489	4	5	6.6865	4.52356	5	4.9542	5.49185	4.9542	3	4.80735	6.40939	5.67243	4.52356	2	6.33985	5.70044	4.24793	3.70044	4.64386	4.85798	4.24793	4.80735	4.16993	3.70044	3.80735	3	5.16993	3.58496	4.64386	3.45943	4.64386	3.70044	3.58496	5.61471	3.58496	4.16993	4	3.16993	4	4.32193	4.16993	0	3.80735	3.58496	5.52356	5.32193	5.85798	5.35755	3.70044	4.58496	3.80735	1	1	3	0	2.80735	4.08746	3	5.93074	4.39232	4.90689	4.75489	5.64386	6.04439	3	3	0	6.62936	2.32193	3.80735	2.58496	3.80735	3.16993
ENSG00000138735	598.119	-1.08377	0.197574	-5.48538	4.12577e-08	6.75855e-07	chr4	119494395	119628991	9775	PDE5A	protein_coding	6.88264	8.11894	7.52356	8.52356	9.09011	10.9614	8.20945	8.91886	9.66356	9.07682	9.78136	9.28309	9.85798	10.6618	10.8384	6.56986	11.3163	11.314	8.19967	9.96	9.84706	9.94544	9.70908	9.91886	8.41363	8.94544	8.60363	8.90989	10.1561	7.40088	8.02237	8.5812	8.04985	8.2854	8.08215	10.8719	8.72792	8.62205	9.33539	8.87958	9.21189	8.80735	8.56605	5.83289	9.53333	8.33539	8.81378	10.4284	9.81538	8.01123	9.03342	9.08746	6.79442	6.83289	9.40514	6.82018	7.70044	10.7632	8.66534	8.31741	9.89482	9.99718	8.62205	7.63662	9.81218	8.04439	10.2773	8.67948	8.39232	9.85798	9.07414	9.35975	8.83289	9.77479	8.28077
ENSG00000111863	376.272	-1.0849	0.238196	-4.55465	5.24729e-06	4.93249e-05	chr6	11712054	11807046	4150	ADTRP	protein_coding	8.02237	8.27146	8.43045	7.62936	10.0458	6.40939	7.45121	9.59991	7.48382	9.45738	6.67243	9.51964	9.86573	10.0821	8.82972	8.64024	10.6891	7.35755	8.86419	5.80735	8.92778	9.04985	9.21432	8.91588	7.49185	9.47168	8.11374	8.71425	7.33985	7.84549	8.08215	8.77479	7.50779	7.85798	7.67243	7.73471	6.37504	9.5812	7.16993	6.88264	9.66534	8.62205	7.69349	6.85798	7.63662	7.49185	9.31288	9.89633	8.65105	7	7.8392	7.3837	6.70044	5.61471	6.35755	7.13955	8.02237	7.8009	8.7211	5.93074	9.60548	8.13443	9.35535	7.65821	8.76818	7.64386	9.74651	6.39232	6.33985	10.7347	8.45943	7.05528	7.97154	10.2131	8.98584
ENSG00000134716	91.0895	-1.08588	0.259757	-4.18039	2.91015e-05	0.000217677	chr1	59893308	59926790	2990	CYP2J2	protein_coding	2.32193	6.42626	6.87036	5.32193	7.90689	6.55459	7.18982	5.97728	8.30834	7.17991	4.80735	6.89482	8.20945	7.53138	6.94251	0	7.04439	7.92481	7.56986	7.85175	7.30378	7.43463	8.25267	5.42626	5.32193	6.20945	6.53916	6.78136	3.70044	5.78136	5.49185	5.58496	7.06609	6.9542	6	7.97154	4.9542	5.75489	4.39232	7.2854	7.43463	4.9542	2.80735	3.90689	5.35755	7.15987	7.65821	6.53916	5.24793	5	7.05528	6.24793	5.75489	6.37504	4.85798	3	5.85798	7.54689	6.6865	4.58496	6.82018	7.15987	7.42626	6.64386	7.88264	6.47573	5.12928	5.39232	0	6.45943	6.62936	5.20945	5.83289	6.37504	5.2854
ENSG00000250685	16.1255	-1.08618	0.285918	-3.79891	0.000145333	0.000879018	chr16	84192558	84197053	2870	RP11-486L19.2	antisense	2.58496	4.08746	2.32193	4	5.55459	4.70044	3.90689	3.90689	2.80735	5.75489	1.58496	4.64386	5.12928	5.9542	4.70044	2.58496	6.2854	4.16993	4.64386	4.70044	4.64386	5.75489	1	3.58496	1.58496	3.70044	3.90689	4.39232	5.67243	4.64386	4.24793	4	3.45943	3.16993	3.32193	3.16993	2.58496	4.64386	1.58496	4.39232	4.64386	3	1.58496	1	0	2.58496	2.58496	4.32193	2.80735	0	5.04439	4.08746	4.08746	3.45943	3.90689	2.58496	3.16993	4.32193	3.80735	1	4.32193	4.32193	1	4.58496	6.42626	1.58496	4.70044	2.58496	3.32193	5.85798	3.45943	2.32193	5.08746	5.75489	3.45943
ENSG00000145687	895.405	-1.08751	0.182408	-5.96199	2.49191e-09	5.69716e-08	chr5	81413021	81751797	11284	SSBP2	protein_coding	7.80735	9.60733	8.71081	8.62571	10.9787	10.2923	10.0901	9.95565	10.8218	10.3298	9.87191	10.7715	10.7065	11.3761	11.1286	6.45943	11.7948	10.3026	10.1189	9.98868	10.3542	11.2986	9.82814	10.043	9.47371	9.37504	9.61102	10.6018	9.48382	8.27612	8.37069	9.64926	9.49386	9.30378	8.79116	10.7532	8.51175	9.23362	8.76487	11.0056	10.1561	9.67948	9.82814	8.33539	8.73809	6.97728	10.0458	10.5018	10.2046	8.48784	9.62936	10.4429	8.2384	7.83289	8.17493	8.36194	7	10.6046	9.56796	9.46964	10.611	10.3945	7.94837	10.2644	8.09276	9.03342	11.3982	9.11634	4.9542	12.1901	8.64386	8.58871	11.0768	10.8494	9.94105
ENSG00000172717	7.43192	-1.08768	0.334235	-3.25423	0.001137	0.00509666	chr14	67189393	67228550	4399	FAM71D	protein_coding	4.08746	3.58496	2.58496	1	3	3.70044	1.58496	2.32193	1	3.45943	2.32193	4.39232	4	5.16993	1	0	5.20945	3	3.45943	2.58496	2	3	4.24793	4.24793	3.16993	3.80735	2.58496	3.45943	3.45943	2.58496	1	4.9542	2.58496	2.58496	1	3	0	3.16993	0	2.58496	1	0	2	2	1.58496	2.58496	3	4.52356	3.32193	3.16993	3	2.58496	2.80735	0	0	1	0	3.32193	3.45943	3.80735	4.08746	3.45943	0	4.08746	3.58496	0	3.58496	3.16993	2.32193	3	1.58496	2.32193	2	3.32193	2.58496
ENSG00000072163	169.319	-1.08786	0.224261	-4.85088	1.22918e-06	1.36534e-05	chr2	127638381	127681786	8489	LIMS2	protein_coding	5.61471	6.24793	5.88264	6.61471	7.9542	9.18488	7.66534	7.46761	7.90689	8.04985	7.55459	7.76155	8.67243	8.49185	9.04439	5.52356	9.16239	8.09276	7.56986	8.01681	7.8009	6.87036	7	8.08215	7.53138	7.18982	7.25739	7.2854	8.89785	6.61471	6.65821	6.2854	6.04439	6.2854	5.64386	7.87652	6.76818	5.90689	6.97728	7.33092	6.98868	6.91886	7.59246	3.90689	6.97728	5.70044	8.33985	8.46352	9.29002	6.82018	7.07682	7.63662	6.37504	6.2854	6.90689	4.16993	2.58496	8.02791	6.52356	8.5157	8.29462	7.55459	5.39232	6.30378	7.18982	6.42626	8.55459	6.39232	5.67243	8.03342	4.75489	8.2384	6	7.75489	5.97728
ENSG00000156675	1269.23	-1.08833	0.212615	-5.11875	3.0756e-07	4.04116e-06	chr8	37858618	37899467	9602	RAB11FIP1	protein_coding	7.18982	11.1338	10.983	10.9527	12.5016	9.3015	10.421	10.23	11.3597	10.6393	9.32418	9.19722	11.9858	10.196	8.94251	9.29921	11.1886	9.42417	11.0417	11.6334	11.4993	10.5981	11.062	11.1235	10.1561	9.24079	10.6996	9.60363	9.53528	10.1098	8.98014	11.0498	9.83289	10.3945	9.09011	10.5401	9.5216	10.3163	9.58871	9.17742	9.85953	9.35315	9.38154	5.83289	9.57175	9.26209	10.275	11.4078	10.6627	9.64205	10.2912	11.3794	9.43879	10.4126	9.00843	7.35755	7.7211	10.891	9.90539	10.0701	12.1621	12.5309	8.52356	9.83763	9.45738	10.7177	10.2773	9.21432	7.30378	11.8138	9.44294	10.6147	10.7465	8.62205	7.70736
ENSG00000280143	82.8265	-1.08848	0.293869	-3.70398	0.000212245	0.00122081	chr11	117204967	117210292	5326	AP000892.6	TEC	6.22882	6.06609	6.56986	5.85798	7.2384	6.87036	2.58496	6.88264	5.97728	4.9542	7	6	7.05528	7.39232	6.72792	6.55459	8.0607	5.08746	6.22882	6.76818	6.94251	5.49185	5.85798	7.56986	5.49185	5.75489	4.24793	4.85798	8.67596	3.45943	5.75489	4.32193	4.85798	4.70044	5.67243	6.65821	5.49185	5.83289	4.24793	7.63662	5.55459	6.26679	6.70044	3.70044	4.70044	5.72792	7.11894	8.03342	7.71425	5.32193	5.70044	6.12928	0	3.58496	5.2854	5.08746	2	7.56986	5.55459	5.90689	6.24793	5.67243	5.70044	5.70044	7.30378	6.14975	8.47978	4.08746	3	4.85798	4.80735	7.8009	6.50779	7.61471	6.24793
ENSG00000076826	491.116	-1.08993	0.237292	-4.59321	4.36472e-06	4.20356e-05	chr19	7595902	7618308	4849	CAMSAP3	protein_coding	6.61471	8.49185	7.66534	8.92481	10.6715	9.56033	9.43463	8.96867	10.3242	9.21917	7.82018	8.67948	10.851	10.6786	7.90087	7.36632	11.4752	9.14466	9.79442	10.0444	9.64205	9.31061	9.30378	10.1812	7.87036	7.88874	9.53138	8.21432	6.91886	9.20945	7.86419	9.27146	8.14466	8.40088	7.82655	10.0993	8.30378	7.99435	7.60733	9.07948	9.56224	8.49586	4.75489	7.29462	5.35755	7.13955	7.73471	10.3531	8.0607	5.85798	9.45533	10.3761	9.12928	9.17243	6.56986	7.84549	4.75489	8.90388	8.62205	6.08746	10.3729	9.18735	7.77479	8.97154	10.3376	5.80735	8.45121	6.94251	7.58496	10.9564	7.50779	8.25739	9.14975	10.236	8.74819
ENSG00000108852	28.4311	-1.09008	0.280281	-3.88923	0.000100563	0.000637877	chr17	43875357	43909711	6069	MPP2	protein_coding	3.16993	4.52356	3.16993	2.32193	6.94251	5.45943	5.32193	4.70044	5.2854	5.61471	3.80735	4.9542	5.12928	6.35755	4.80735	4.58496	7.74147	5.70044	5.70044	4.58496	1.58496	6.24793	2.80735	6.59991	5.61471	4.16993	5.39232	2.32193	6.32193	4.45943	3.32193	6.02237	2.58496	2	4.24793	5.08746	3.16993	4.08746	3.80735	4.39232	2.32193	5.16993	4.64386	3	4.45943	4.52356	5.12928	5.70044	5.08746	5.45943	4	3.16993	2.32193	0	4.58496	3.70044	1	5.2854	4	4.64386	4.45943	5.08746	5.32193	4.32193	6.44294	4.70044	6.65821	4.80735	0	6.74147	2.58496	4.08746	2.58496	6	4.90689
ENSG00000223849	62.2621	-1.0903	0.285352	-3.82091	0.00013296	0.000812215	chr9	95123521	95123868	348	RP11-80I15.1	processed_pseudogene	3.90689	6.18982	5.97728	5	6.78136	6.12928	5.49185	7.27612	6	6.30378	4.52356	6.70044	6.76818	6.90689	4.9542	3.80735	6.39232	6.83289	8.22882	5.64386	6.58496	5.52356	6.35755	6.18982	3.32193	4.24793	4.45943	4.75489	6.37504	6.47573	4.9542	4.58496	3.45943	4.75489	4.58496	7.74819	5.04439	3.58496	4.08746	6.52356	7.07682	7.17991	5.35755	0	3.45943	3.90689	6.26679	7.2854	6.40939	3.16993	7.33985	5.39232	7.12928	4.58496	5.64386	5.72792	5.42626	6.56986	4.70044	3.90689	6.42626	4.90689	3	6.47573	5.75489	5.49185	5.67243	6	4.08746	6.64386	6.42626	4.80735	6.37504	4.24793	3.80735
ENSG00000162426	19.5493	-1.09076	0.255278	-4.27283	1.93011e-05	0.000153035	chr1	8317826	8344167	2888	SLC45A1	protein_coding	3	3.32193	1.58496	3.45943	6.83289	5.32193	4.75489	4.32193	5.12928	4.45943	3.90689	3.90689	5.67243	5.39232	0	4.70044	5.67243	4.24793	5.08746	5.42626	3.90689	4.80735	3	4.45943	4.08746	4.52356	3.90689	4.52356	4.64386	3.80735	3	3.80735	3.90689	4	2.32193	4.75489	2	3	4.58496	5.24793	3.16993	4.64386	5.08746	0	3.32193	3.58496	4.58496	5.24793	5.61471	4.75489	3.80735	4.64386	3.45943	3.45943	0	3.16993	2.58496	6.18982	4.24793	4.9542	4.90689	4.85798	3.45943	3.45943	3.32193	3.45943	5.2854	4	0	4.9542	3.16993	5.12928	2.32193	5.08746	3.32193
ENSG00000167371	62.8109	-1.09126	0.294777	-3.70199	0.000213911	0.00122825	chr16	29811856	29815880	3318	PRRT2	protein_coding	2.58496	5.67243	4.24793	5.08746	6.93074	7.67948	6.35755	6.32193	7.03342	6.62936	7.02237	7.29462	6.35755	7.03342	6	3.58496	7.59991	6.37504	4.39232	6.32193	6.61471	7.18982	5.88264	5.52356	5.45943	6.22882	5.24793	6.18982	7.22882	4.85798	4.85798	3.45943	4.85798	4.85798	6.79442	5.24793	5.20945	3.16993	3.32193	5.24793	4.90689	7.04439	6.18982	3.32193	4.45943	2.32193	6.58496	6.18982	8.86109	6.2854	4.16993	5.9542	4.80735	2.80735	4.32193	4.39232	1	5.58496	5.24793	7.31288	5.04439	6.14975	3.16993	4.52356	5.58496	6.39232	7.48382	6.10852	3.16993	7.48382	4.45943	5.85798	4.85798	5.55459	3.32193
ENSG00000145911	46.2162	-1.09187	0.182502	-5.9828	2.19336e-09	5.07193e-08	chr5	178113443	178126087	6080	N4BP3	protein_coding	4.64386	5.12928	4.75489	4.80735	6.50779	6.49185	6.20945	5.16993	5.70044	6.74147	5.42626	6.37504	6.62936	5.75489	5.39232	5.20945	6.50779	5.04439	5.97728	6.74147	5.85798	5.93074	5.83289	6.12928	5.24793	5.45943	5.78136	5.90689	5.24793	5.24793	5.04439	5.35755	5.20945	5.08746	4.80735	6.20945	4.75489	5.20945	2.58496	4.75489	6.02237	5.2854	5.64386	4.39232	4.08746	3.45943	5.80735	5.55459	5.32193	3.80735	6.32193	5.67243	3.90689	5.24793	3.45943	3.90689	3.90689	7.04439	4.58496	5.12928	6.10852	5.32193	3.32193	4.80735	6.65821	6.64386	6.37504	5.52356	4.58496	6.65821	4.58496	4.32193	4.90689	5.49185	4.52356
ENSG00000167315	645.551	-1.09201	0.218952	-4.98741	6.11939e-07	7.37018e-06	chr18	49782167	49813960	5072	ACAA2	protein_coding	8.29921	8.61102	9.26209	9.03342	11.0947	8.33985	7.49185	10.6952	8.60363	9.5157	7.9542	10.1737	10.7415	11.7351	10.2107	8.29921	12.0403	9.76487	8.25267	8.94544	8.63662	9.89178	8.99435	11.2015	9.04166	9.28309	8.99435	9.6865	9.13955	8.96578	7.98868	9.91588	7.77479	8.69349	8.06609	9.33092	8.16993	9.37287	7.46761	8.38802	9.37938	9.3443	9.80413	4.16993	8.58496	8.78136	10.3707	10.6546	8.95128	8.40514	10.2796	8.70736	6.42626	8.53528	6.39232	6.98868	6.44294	9.82655	8.92778	8.13955	11.3259	9.58684	9.74147	6.35755	9.94691	8.89482	9.82496	9.39446	6.2854	10.4798	7.92481	8.92184	8.8392	11.2755	9.43463
ENSG00000153982	110.765	-1.09357	0.203196	-5.38186	7.37211e-08	1.13682e-06	chr17	59220467	59275967	2970	GDPD1	protein_coding	5.42626	6.42626	5.93074	5.61471	8.21432	5.88264	6.37504	6.75489	6.98868	7.72792	6.02237	7.59246	7.99435	7.93664	7	7.26679	7.94251	6.84549	7.7211	7.14975	7.48382	7.50779	6.76818	6.06609	6.71425	5.80735	6.16993	6.49185	6.75489	5.32193	6.2854	6.64386	5.93074	6.78136	6.72792	6.94251	5.39232	7.17991	6.40939	6.94251	7.06609	7.14975	6.74147	4	5.55459	7.05528	7.62205	8.33539	6.16993	4.70044	7.03342	7.10852	3.45943	5.42626	6.53916	5.64386	3	7	6.94251	6.08746	7	7.31288	6.55459	4.70044	7.44294	6.42626	8.02237	5	4.32193	9.35315	5.35755	4.75489	8.39232	6.98868	5.35755
ENSG00000221491	1030.56	-1.09379	0.261063	-4.18975	2.79263e-05	0.000209962	chr12	48654382	48654518	137	SNORA34	snoRNA	9.78463	9.55267	9.96867	8.45943	10.5906	8.20457	10.6698	8.0607	10.2761	8.24317	8.94837	10.1849	9.5216	11.9531	8.76155	9.62753	10.3083	9.63118	11.8238	9.30834	10.5314	11.7748	10.0674	10.8948	8.01123	9.32193	9.51373	9.65642	10.813	8.58496	8.53138	10.3966	9.41151	8.99152	8.80735	9.53528	8.22882	10.4929	8.85798	10.098	9.11114	11.0189	10.1344	9.87805	9.5411	8.87652	9.29462	9.79116	8.48784	8.69697	8.79116	9.61839	10.1383	10.0334	10.1396	8.16491	7.44294	10.1497	10.5546	9.18982	8.53138	7.7879	9.82177	8.76155	10.1548	10.5555	11.2282	7.79442	9.24079	10.9084	9.38154	8.83605	10.4848	9.41363	8.02237
ENSG00000196668	51.0659	-1.09384	0.25142	-4.35065	1.35735e-05	0.000112461	chr12	116533422	116536518	2065	LINC00173	processed_transcript	5.45943	5.93074	3.45943	2.80735	6.12928	5.9542	6.24793	5.61471	6.53916	6.37504	4.90689	7.60733	6.02237	6.39232	6.85798	2	6.71425	5.85798	6.16993	5.55459	7.29462	5.85798	5.20945	5.55459	5	6.50779	4.08746	7.06609	5.75489	3.90689	3.45943	6.70044	5.70044	5.58496	4.70044	5.88264	3.45943	6.64386	4.85798	4.58496	3.80735	4.85798	4.70044	3.90689	5.04439	2.58496	4.9542	6	5.35755	5.20945	5.64386	5.64386	5.32193	5.52356	5.90689	3	3.90689	7.26679	5.52356	5	6.10852	5.49185	3.58496	6.47573	3.80735	3.90689	5.72792	6.45943	4.16993	6.67243	6.2854	5.08746	7.34873	4.24793	2.58496
ENSG00000022567	151.628	-1.09399	0.170188	-6.42813	1.29182e-10	3.99584e-09	chr8	141207166	141308305	8608	SLC45A4	protein_coding	5.61471	7.50779	7.33092	6.16993	9.07414	6.93074	6.75489	7.57743	7.45121	8.22882	5.58496	7.88264	8.67596	8.31741	8.61102	6.79442	8.41363	7.33092	7.53138	6.44294	8.30378	8.0607	7.22882	8.19476	7.40088	7.05528	6.97728	7.01123	7.45943	6.82018	6.47573	6.49185	6.39232	7.14975	6.6865	7.82018	6.06609	7.45121	6.97728	6.82018	6.62936	6.90689	6.90689	4.85798	7.78136	4.52356	8.01123	7.40088	7.3837	8.23362	7.59246	7.70044	5.80735	4.39232	6.12928	6.35755	4.52356	7.36632	7.92481	7.02237	7.85175	7.8009	5.64386	6.2854	8.65821	6.58496	7.97154	6.37504	3.80735	9.33316	7.09803	7.2384	5.78136	7.59246	5.20945
ENSG00000212158	108.301	-1.09407	0.249551	-4.38415	1.16437e-05	9.84993e-05	chr3	184325696	184325771	76	SNORD66	snoRNA	5.93074	6.62936	6.80735	5.45943	7.41785	4.9542	9.07682	5.24793	6.26679	6.06609	6.2854	5.39232	7.49185	7.65105	5.83289	4.80735	7.40939	6.6865	7.96	6.76818	7.58496	8.09276	7.16993	7.59246	5.75489	5.85798	6.71425	7.25739	7.74147	6.02237	5.67243	6.18982	5.64386	6.16993	5.42626	6.65821	5.24793	5.72792	3.58496	6.37504	7.04439	7.80735	6.79442	5.12928	6.42626	5.12928	6.71425	5.80735	6.10852	6.04439	6.76818	6.61471	7.92481	6.72792	7.12928	4	4.32193	7.42626	5.93074	6.33985	7.09803	6.61471	5.42626	5.52356	7.01123	7.85175	7.63662	5.12928	3.58496	7.26679	6.78136	6.94251	6.82018	6.56986	4.16993
ENSG00000243353	1.72896	-1.09411	0.433225	-2.52549	0.0115538	0.0353059	chr11	113751116	113751286	171	RP11-667M19.1	processed_pseudogene	0	1.58496	1	1	1	1	2.58496	0	1.58496	2	2.32193	2.58496	2.32193	1.58496	2	0	2.58496	2	1.58496	2	2.58496	2.58496	0	0	0	2.58496	2	3.32193	0	0	0	1	0	0	0	2.32193	0	1	0	1	1	0	2.58496	0	0	1	0	2.58496	0	1	1	1.58496	1	0	0	1	0	2.32193	2.58496	1.58496	2.80735	2	1	2	1	0	3	0	0	1.58496	1.58496	3	3	2	0
ENSG00000238460	55.3899	-1.09418	0.350072	-3.12559	0.00177446	0.00747224	chr8	12578005	12578152	148	AC068587.2	miRNA	3.70044	5.72792	4.39232	3.90689	7.48382	6.74147	6.61471	6.22882	5.9542	7.50779	4.9542	7.45121	7.60733	7.47573	6.44294	0	8.40088	5.88264	0	5.52356	6.59991	6.37504	4	5.55459	3.70044	5.64386	4.70044	1	7.99435	5.58496	5.83289	5.08746	3.70044	4.39232	4.32193	5.24793	4.08746	5.9542	6.33985	6.22882	5.58496	0	3.32193	2.58496	4.24793	4.70044	5.32193	8.07682	4.16993	4	6.89482	5.58496	3.70044	5.24793	5.35755	4.16993	0	4.64386	7.07682	5.12928	6.72792	6.64386	5.42626	5.04439	6.06609	0	6.96578	4.52356	4.75489	8.13443	3.90689	5.45943	7.56224	3.32193	2.58496
ENSG00000167757	1116.33	-1.09436	0.355012	-3.0826	0.00205203	0.00846174	chr19	51022216	51028039	3113	KLK11	protein_coding	5.85798	10.4635	10.4838	11.1053	11.8329	9.76984	10.3772	9.76155	11.8372	10.8634	9.06609	8.71425	12.5118	9.49785	8.26209	8.02791	10.4838	10.0307	10.6519	12.1206	11.1066	10.973	11.0993	8.24317	10.1749	6.16993	11.5985	8.18488	6.40939	9.22159	8.80735	10.5411	10.2842	10.8719	8.42206	10.1923	10.4838	8.9542	9.3966	5	8.2384	9.14975	3.70044	7.64386	3.16993	8.12928	9.59059	8.55842	10.3565	8.16491	9.78627	12.1852	10.2923	11.0573	8.41785	8.90087	3.90689	10.7074	9.59991	7.86419	12.1085	11.7334	9.00562	8.37069	7.18982	8.94251	8.71081	4.52356	7.39232	8.18488	9.65821	10.8994	10.4838	10.8803	10.058
ENSG00000182372	1007.78	-1.09439	0.19648	-5.56998	2.54776e-08	4.43026e-07	chr8	1755778	1786572	8111	CLN8	protein_coding	7.12928	10.3987	10.5324	11.4848	11.4414	9.0954	9.70908	9.85175	11.2831	9.7879	8.75489	8.41363	11.9091	10.3387	7.93664	9.58496	11.1131	9.84862	10.6883	10.7245	10.4284	10.7814	10.1472	11.0133	9.33092	9.17991	10.2467	9.45533	9.85487	9.41363	8.83605	9.82337	9.53333	9.68124	9.31061	10.1306	8.36194	9.65105	9.15987	9.66178	10.633	10.2726	9.49586	6	8.46352	9.28309	10.1189	10.444	9.89178	10.0795	9.91886	11.3208	10.0417	10.151	8.33985	8.57365	7.56986	9.57554	9.41996	9.79766	11.5372	10.2143	9.60548	9.66534	9.08215	9.67419	10.196	8.77149	6.96578	10.4041	9.05257	10.7524	11.3015	9.26679	7.81378
ENSG00000207279	1134.52	-1.09443	0.264889	-4.13166	3.60151e-05	0.000262302	chr15	25094037	25094128	92	SNORD116-24	snoRNA	9.85798	9.93958	9.22159	8.2384	10.3891	8.56986	10.5999	8.82337	10.1072	9.31515	10.0821	10.445	9.99718	12.9265	10.4502	7.25739	11.4372	11.0334	11.9181	10.1447	10.2503	11.1586	10.8416	9.08215	8.78463	9.45533	7.92481	9.32193	11.8182	7.13955	8.12928	8.94544	8.23362	9.12928	9.02237	10.0701	9.23362	10.2021	9.83131	10.4605	11.4589	10.8611	9.9263	5.67243	10.4019	9.57554	10.1421	9.5157	8.92481	6.91886	10.1649	9.73471	10.0701	8.85487	9.97441	8.21917	9.36194	9.54496	9.44294	9.98157	9.34873	8.59246	8.55459	9.49985	9.04439	11.1351	11.6689	7.75489	8.20945	10.5137	9.95565	10.6184	11.3083	11.7748	9.28771
ENSG00000088280	1053.87	-1.09491	0.206836	-5.29362	1.19921e-07	1.75947e-06	chr1	23428563	23484568	4988	ASAP3	protein_coding	8.29002	9.86882	9.77808	9.07948	11.06	10.5878	10.007	10.5613	11.2562	11.221	9.224	10.0835	11.776	11.2222	10.6156	7.86419	11.749	10.7748	10.8289	9.44915	10.9672	11.1611	10.8313	10.4959	9.59059	9.93664	10.3565	9.50779	10.7398	9.40514	9.60918	8.62936	9.52552	9.52943	8.81698	10.6036	8.9571	9.99718	8.33539	10.5641	10.0417	10.1408	8.47978	6.22882	8.25739	7.30378	9.27612	10.375	9.87036	9.20212	10.5736	10.5498	8.29921	9.15228	9.35535	8.64386	4.16993	10.4686	10.0458	11.0154	10.8289	10.5147	7.91289	9.02237	9.76155	9.22641	11.4115	7.8392	9.43254	10.2842	9.26209	10.0901	8.80735	11.7875	10.0928
ENSG00000272316	3.21489	-1.09553	0.413326	-2.65052	0.00803685	0.0262002	chr6	57908560	57913911	5352	XXbac-BPGBPG55C20.2	lincRNA	0	1	0	0	3.80735	2.32193	3.32193	1	2.32193	3.16993	1.58496	3.16993	3.16993	3.45943	3.16993	1.58496	4	1	0	2.80735	2.32193	3.80735	0	1	3.70044	2	0	0	0	1	2	0	1	1	1	0	2	0	2	0	2.58496	2.58496	3.70044	0	2.58496	0	0	0	2.58496	3.16993	2.80735	2	2	1	1.58496	1	1	4.45943	1.58496	2	1.58496	3.58496	2	1	3	2	2.32193	0	0	3	2.58496	1	2.32193	1	0
ENSG00000260521	16.957	-1.09607	0.244792	-4.47757	7.54967e-06	6.72184e-05	chr15	94855474	94856914	1441	CTD-2576F9.1	processed_pseudogene	3.45943	5.24793	4.08746	1.58496	5.67243	3.80735	4.70044	3	5.32193	4.32193	3.70044	5.24793	4.64386	5.42626	3.45943	4.24793	5.24793	4.45943	3.58496	3.58496	4.64386	3.58496	4.64386	4.52356	3.16993	2.80735	4.08746	4.32193	4.85798	3.90689	3.45943	3.58496	3.16993	3.90689	3.45943	2.58496	3.32193	4	2.32193	3.80735	2.80735	4.90689	4.08746	3.45943	4	2.80735	3.58496	4.32193	4.32193	2.58496	3.32193	4.80735	2.58496	4.90689	3.70044	3	3.58496	3.90689	4.39232	2.58496	3.16993	3	3	3.58496	3.45943	4.32193	2.80735	3.70044	1	6.06609	4.08746	5	4.58496	3.32193	2.32193
ENSG00000168824	658.224	-1.09609	0.285742	-3.83595	0.000125079	0.000771245	chr4	4348140	4419058	4357	D4S234E	protein_coding	5.67243	10.0084	8.76818	9.783	11.1	9.01959	9.62388	8.81698	10.8337	10.2192	7.53916	8.71081	11.6193	10.1712	7.03342	4	10.2842	10.9708	9.78463	10.102	10.599	11.5231	8.76818	7.20945	8.5157	8.64746	9.57554	9.50581	6.58496	8.93369	8.37938	8.57365	10.0566	9.47371	8.33092	10.6439	8.44708	9.01681	8.46352	9.35315	9.70908	7.63662	6.58496	7.37504	4.39232	7.06609	8.27146	9.41151	8.45533	7.57743	10.2923	11.0868	10.5632	9.60177	9.01402	7.49985	8.22882	8.66178	8.69349	7.74819	11.1984	10.5565	7.24793	8.13955	8.15987	8.31288	8.46352	8.25739	5.2854	6.93074	10.0403	8.08215	10.7254	9.43879	8.04439
ENSG00000262312	7.56921	-1.09647	0.250214	-4.38213	1.17525e-05	9.91646e-05	chr16	3542739	3545785	2955	LA16c-390H2.4	antisense	0	3.58496	0	3.45943	3.58496	3.80735	2.58496	3.45943	4.70044	4.52356	3.16993	3.70044	3	4.52356	4.64386	1	4.39232	4.39232	0	3.32193	2.58496	4.80735	3.16993	3	2	3.80735	2	2.32193	3.80735	2	2	3.58496	2	2.58496	3	3.16993	2	4	2	2.58496	3.16993	4.39232	2.58496	0	2	1	3.80735	4.39232	3.45943	3.32193	3.80735	2.80735	0	2	2	2.58496	1	2.58496	3	3.70044	3.32193	4.45943	1	4.08746	3.16993	2.80735	2.80735	3	0	4.85798	3	3.32193	3	3	1
ENSG00000214147	10.4281	-1.09647	0.457359	-2.3974	0.0165118	0.0470889	chr3	190830965	190832173	1209	RP11-332P22.2	processed_pseudogene	4.39232	4.64386	0	4.08746	2	2.80735	0	2.58496	2.58496	2	4.45943	2.58496	3	2.58496	1	0	2.58496	3.45943	5.88264	3.32193	0	0	2.80735	2	1.58496	2.32193	2	2.32193	1.58496	5.12928	3.32193	2.58496	2	0	3	5.49185	3	3.80735	2.32193	3.16993	2	1.58496	1	1.58496	2.80735	0	3.70044	3.32193	3.58496	3.45943	2.32193	3.90689	1	4.58496	1	4.45943	2	3.58496	4.9542	0	4.08746	3.70044	0	1	3	1	3.58496	3.32193	1	1	3	3.32193	4.58496	3.58496	2.32193
ENSG00000196177	786.047	-1.09655	0.164182	-6.67889	2.40757e-11	8.87794e-10	chr10	123008979	123058311	6256	ACADSB	protein_coding	7.77479	9.08746	7.32193	8.42206	11.2046	11.0828	10.0728	9.52943	10.9278	10.3343	9.32643	10.4676	10.9001	11.4974	10.9114	6.98868	11.0512	9.69	9.35315	10.6528	10.3454	9.51175	10.1459	10.2761	9.35315	9.03342	8.79442	9.70908	10.275	8.65464	8.7039	8.5812	9.13699	9.09276	8.64024	10.6018	8.18488	9.90689	8.89785	10.1523	9.26209	8.92184	9.79766	6.64386	9.0954	8.16993	9.75154	10.7074	9.72622	9.60177	9.93664	10.5333	7	8.42206	9.13699	7.07682	8.15482	9.32418	8.66178	9.65105	10.3966	11.236	7.36632	8.3443	10.137	9.53138	10.3354	9.13699	7.10852	11.3842	9.45738	9.61471	11.0573	9.48583	7.16993
ENSG00000234648	27.1718	-1.09797	0.207524	-5.29079	1.21786e-07	1.78385e-06	chr14	98973314	98973471	158	AL162151.3	processed_pseudogene	2.58496	4.39232	4.52356	5.35755	6.78136	4.58496	4.39232	5.55459	5.2854	4.85798	4.24793	4.32193	6.88264	6.88264	2.32193	3.58496	7.22882	6	3.45943	3.90689	4	6.88264	5.16993	5.32193	4.9542	4.64386	5.2854	4.75489	4.16993	3.16993	4.08746	3.90689	4.9542	4.52356	3.32193	4.90689	4.58496	4.58496	3.70044	4.75489	5.45943	4.70044	5	4.08746	4.52356	4.16993	4.08746	5.12928	3.90689	5.32193	4.90689	5.85798	3.58496	3	3.90689	2	0	5.75489	4.45943	4.52356	6.42626	5.16993	3.45943	4.70044	6.04439	4.24793	4.52356	4.16993	0	5.90689	3.80735	2.32193	4.80735	6.22882	4.90689
ENSG00000099260	2318.11	-1.09839	0.196437	-5.59154	2.2506e-08	3.97267e-07	chr1	99645943	99694541	8244	PALMD	protein_coding	8.87344	11.7305	11.6738	10.7887	12.8688	11.5241	10.5784	10.9687	11.6398	11.7343	10.6147	11.764	12.6542	12.8527	11.9776	9.60548	13.4766	11.7406	10.7764	11.9352	11.6891	11.2842	12.2521	11.8857	9.86264	10.6926	11.2533	11.178	10.5953	10.9651	10.1163	11.265	10.7474	11.0868	10.5831	12.1755	9.43671	11.3264	10.0307	10.7364	10.9084	10.332	10.7482	8.82972	9.19967	8.7211	10.5343	10.0389	10.7296	10.1033	11.6738	11.1555	11.3761	10.058	10.341	8.48784	10.3421	12.2128	11.1624	7.98299	12.63	11.4336	10.0154	11.6658	7.70044	9.96578	11.7121	9.55651	8.46761	10.8517	11.7603	11.7595	12.4134	12.9146	10.9908
ENSG00000247287	2.72905	-1.0987	0.418314	-2.62648	0.00862722	0.0277702	chr14	61298164	61322818	4852	RP11-902B17.1	antisense	0	0	2	1	3.16993	2	0	1	2.58496	2.58496	1	3.70044	3	2.32193	2.32193	1	3	2.58496	2.58496	1	3.80735	2.80735	1	1	0	2.58496	2.58496	1	1	0	1	0	0	2.58496	0	1	0	0	1	1	0	0	3.32193	2.32193	0	0	1	3.58496	0	0	0	2.32193	2	1.58496	2.58496	1	1	4.08746	2	1	1.58496	3.16993	1	2.32193	1	2.32193	2.58496	2.58496	0	2.58496	2	2	1	1	1
ENSG00000183833	45.7048	-1.09944	0.36492	-3.01283	0.00258828	0.0102936	chr3	119703022	119767102	7106	MAATS1	protein_coding	2.80735	4.85798	5.9542	2.58496	6.83289	6.53916	5.39232	5.35755	5.70044	6.84549	6.14975	6.93074	6.26679	6.50779	7.43463	0	7.72792	6.08746	0	6.26679	5.93074	5.39232	3.45943	2.58496	5.04439	5.35755	2.80735	3.16993	7.76818	4.58496	3.90689	4.58496	4.52356	4.75489	3.32193	6.14975	3.32193	4.16993	3.80735	3.32193	4.58496	7.86419	4.58496	2.32193	4	2.80735	6.02237	5.90689	5.39232	7.10852	5.2854	4.24793	0	2.80735	4.39232	0	5.39232	5.61471	5.55459	6.10852	5.42626	6.35755	4.52356	5.80735	3.45943	5.42626	5.12928	6.39232	0	7.21917	2.32193	6.9542	5.93074	6.04439	2
ENSG00000111666	946.129	-1.09954	0.211924	-5.18835	2.12161e-07	2.90528e-06	chr12	101696947	101744140	6004	CHPT1	protein_coding	8.21432	9.53333	8.87344	9.22159	11.163	9.71768	9.02237	10.7364	10.2216	10.5255	10.1098	10.9607	11.1196	12.188	11.2131	8.39232	12.1908	10.0861	8.2384	10.6457	9.64746	10.7912	9.18982	10.5372	8.73809	9.38802	8.08746	8.52356	11.2808	9.35094	9.19476	10.0566	8.45943	9.15482	9.13955	9.49785	8.02237	10.4168	9.29462	9.31061	9.13186	10.8074	9.70736	6.18982	10.1007	9.24555	10.4231	11.3783	10.3174	10.3219	9.74483	8.57365	7.87036	6.18982	7.65105	8.62571	6.04439	10.5613	9.09276	9.67243	10.5488	10.1176	10.0941	9	10.7262	9.88111	10.3674	10.5392	5.35755	12.527	8.8009	9.82337	8.37938	11.2276	8.49985
ENSG00000162643	194.178	-1.09975	0.234271	-4.69435	2.6746e-06	2.7256e-05	chr1	84999147	85133138	3923	WDR63	protein_coding	4.70044	7.19967	7.94837	6.70044	10.3343	8.29921	8.84549	6.12928	9.07948	8.76155	5.78136	8.11374	8.92481	8.12928	8.09803	4.9542	8.25739	7.25739	7.54689	7.14975	9.00282	8.07682	7.59246	7.33985	7.04439	7.07682	6.98868	8.57743	7.2384	5.35755	6.33985	7.49985	8.53528	7.37504	6.96578	7.90087	4.75489	7.27612	6.37504	8.15482	7.30378	7.77479	7.05528	6.2854	6.67243	6.08746	7.73471	8.45121	7.34873	5.9542	7.33985	8.79442	5.78136	6.75489	8.82972	6.39232	6.98868	6.40939	8.25739	5.72792	7.89482	8.31741	7.46761	6.76818	6.33985	6.96578	7.41785	6.37504	1.58496	7.84549	8.11894	6.89482	8.3966	7.01123	5.70044
ENSG00000250349	323.862	-1.10027	0.242702	-4.53342	5.80369e-06	5.36158e-05	chrX	37349330	38687674	954	TM4SF2	protein_coding	7.10852	7.58496	7.21917	8.73471	10.0928	8.50779	8.05528	8.55075	9.63844	8.44294	6.90689	9.1267	9.74147	10.6138	9.28771	0	11.0808	8.45533	4.70044	10.3837	8.81698	8.76487	8.10329	8.15482	8.12412	7.11894	7.60733	7.94837	9.64926	7.12928	7.53916	6.04439	7.43463	8.32193	7.53138	8.60733	7.36632	7.17991	8.25739	7.78136	7.80735	8.57365	8.80735	5.24793	6.88264	6.94251	7.5157	9.00843	7.71425	9.25267	6.50779	7.49985	7.58496	7.30378	9.01123	7	6.62936	8.54303	6.49185	7.5157	9.28771	9.33539	7.93074	6.98868	7.13955	8.02237	8.56605	9.16993	3.90689	8.67243	7.86419	9.94544	8.66534	9.16993	6.98868
ENSG00000163749	31.3076	-1.10062	0.344718	-3.19282	0.00140888	0.00614131	chr4	76312997	76421868	5860	CCDC158	protein_coding	4.64386	4.52356	2.58496	3.32193	5.49185	5.55459	3.32193	4.85798	5.78136	7.04439	4.52356	6.35755	6.39232	5.45943	6.64386	1.58496	6.70044	5.52356	5.90689	5.42626	3.80735	5.32193	5.42626	2.32193	4.39232	6.44294	2.58496	4.45943	2.58496	1	6.24793	0	3	1	5.88264	4.64386	4	4.08746	5	3.32193	4	3.45943	5.16993	2.58496	4	2.80735	5.20945	5.70044	6.26679	2	4.08746	3.70044	3.32193	2.58496	3.45943	2.32193	1	4.32193	5.20945	6.61471	5.70044	4.64386	5.16993	3.70044	4.32193	4.64386	5.32193	5.49185	3.70044	4.64386	2	4.85798	2.80735	5.83289	5.58496
ENSG00000107864	320.888	-1.10173	0.160964	-6.84458	7.66991e-12	3.18574e-10	chr10	92046692	92291087	7928	CPEB3	protein_coding	5.64386	8.21432	7.09803	7.62936	8.76487	9.34873	8.29002	8.68299	8.50779	9.36632	7.5157	8.81378	8.84862	9.60918	9.67243	6.53916	10.0042	7.34873	9.04985	10.3309	9.10852	9.75489	8.96867	7.98299	8.42206	7.7879	8.15482	7.96578	8.74147	7.29462	7.41785	8.49985	8.07682	7.93074	7.2854	9.03617	7.32193	8.95128	7.61471	7.97728	8.03342	7.77479	8.18982	6	8.32193	6.12928	8.97441	8.5157	8.87652	7.32193	9.2384	8.73132	6.18982	7.62205	7.75489	7.09803	5.2854	7.94837	8.30834	8.17493	9.12412	9.61287	6	8.49185	8.61102	8.14466	9.50581	7.70736	5.39232	9.46557	8.52356	8.48784	8.19476	8.03342	6.33985
ENSG00000196208	233.956	-1.10316	0.271669	-4.06068	4.89306e-05	0.000341877	chr2	11534116	11642788	12320	GREB1	protein_coding	6.9542	7.5157	6.84549	7.14975	9.01681	7.01123	6.2854	6.2854	8.62571	7.56986	8.5812	7.24793	9.32418	9.36413	9.63662	5.97728	11.6511	7.62205	8.42626	7	7.54689	7.70044	6.6865	8.60733	7.07682	7.18982	6.47573	8.03342	9.81858	6.56986	8.10852	4.90689	5.42626	6.56986	8.73132	8.35315	6.26679	8.18982	6.98868	6.49185	8.60363	8.64746	7.22882	5.49185	7.71425	5.58496	7.11894	9.03067	7.31288	7.60733	7.01123	7.70044	5.93074	5.90689	8.29462	8.09803	6.02237	8.19967	7.11894	4.58496	8.20457	7.8392	4.32193	6.76818	6.33985	8.13955	10.4767	5.83289	5.2854	14.3128	7.58496	7.40088	7.11894	6.94251	5.67243
ENSG00000151276	2362.02	-1.10352	0.158007	-6.98399	2.86919e-12	1.30395e-10	chr3	65353525	66038834	11649	MAGI1	protein_coding	9.15735	11.0203	10.6211	10.7871	12.1696	12.6113	10.9016	11.1459	12.056	12.2761	10.676	11.7398	12.2384	12.6115	12.2082	8.76818	13.1968	11.7486	12.1491	10.783	12.0901	11.5784	11.611	11.7528	10.5632	10.7398	10.9965	11.4057	10.7674	10.3729	9.95565	10.978	11.207	11.0485	9.82655	12.6131	10.4294	11.2354	10.2107	11.352	11.5498	10.6284	11.0217	8.69349	8.27146	10.2773	11.0688	11.6852	11.6812	11.9837	9.97154	12.1759	9.48784	10.5632	10.4189	9.97441	8.71768	11.7773	10.8329	11.2544	12.6493	11.752	8.43879	11.2082	9.85487	10.3026	12.4691	10.8074	8.84862	13.0394	10.1799	10.3376	11.4404	12.2003	10.4305
ENSG00000008277	216.908	-1.1039	0.280794	-3.93136	8.44674e-05	0.000547404	chr7	87934143	88202889	12199	ADAM22	protein_coding	5.52356	7.21917	6.47573	4.45943	9.53528	7.56986	7.85798	7.59246	9.45533	8.36632	8.64386	8.03342	9.73471	9.25503	9.64746	1.58496	9.73302	8.65105	6.56986	8.46761	7.60733	8.53916	6.58496	6.50779	7.43463	7.7879	5.93074	7.73471	10.1984	5.35755	7.84549	3.90689	5.78136	7.02237	5.83289	7.52356	5.35755	7.42626	7.11894	6.93074	6.22882	8.47573	6.65821	4.64386	6.6865	6.40939	6.93074	10.4645	7.09803	7.49985	7.05528	8.3443	6.75489	5.49185	4.64386	4.90689	5.35755	7.53916	5.9542	6.71425	8.10852	8.79766	7.60733	6.35755	9.32643	7.40088	9.03342	7.45943	6.04439	10.8948	5.08746	7.96578	7.56224	8.78463	6.37504
ENSG00000158158	965.332	-1.10394	0.219776	-5.02303	5.0863e-07	6.25419e-06	chr2	96760902	96811891	5105	CNNM4	protein_coding	7.44294	10.1997	9.00282	11.6119	10.2384	9.35755	9.28771	9.51767	11.7326	9.79928	7.32193	8.60363	12.352	9.54689	8.8009	9.23122	10.4818	9.50779	11.9436	9.92926	10.6609	10.1724	10.0056	10.5661	9.67066	9.07146	10.314	9.88874	9.52748	9.57175	9.13186	9.55075	9.6987	9.46557	8.87344	10.1662	8.82337	9.55075	9.13186	9.33316	10.2877	9.9263	9.2854	6.49185	8.42206	8.36632	10.0375	10.7099	10.6165	10.722	9.32193	11.8514	7.99435	10.1737	8.53528	9.11634	7.7211	9.16742	8.93958	8.59246	11.7545	10.5897	8.29002	9.38802	10.5934	9.74819	10.3597	7.9542	5.35755	11.4466	9.18982	9.04712	9.62753	10.9069	8.97728
ENSG00000187720	1141.71	-1.10486	0.21853	-5.05587	4.28436e-07	5.41299e-06	chr15	71096952	71783383	15837	THSD4	protein_coding	9.04166	10.1344	10.7805	8.60733	10.0848	9.69174	9.85019	9.85175	10.2033	10.3242	8.90388	10.5641	11.0375	11.1586	10.4767	5.97728	11.2456	10.5187	12.1687	11.4898	10.1215	11.9136	11.2107	10.7723	9.52356	10.7194	9.39446	10.8416	10.2981	8.93074	9.20945	10.0485	9.89482	9.4818	7.76818	10.7895	8.31288	9.97441	7.60733	10.545	10.9403	8.81698	10.9535	7.22882	8.98868	10.3945	10.7465	7.92481	8.5812	9.77314	9.92184	10.1662	8.90087	8.48382	8.59991	7.96578	8.8392	11.9374	10.0238	9.29462	10.8337	10.3476	10.5127	11.821	9.08746	9.41363	11.0614	9.86109	9.04439	9.96578	9.92481	8.36194	10.268	9.8857	8.61102
ENSG00000152137	920.438	-1.10514	0.349145	-3.16528	0.00154931	0.00664946	chr12	119178642	119221131	2860	HSPB8	protein_coding	5.78136	10.0512	11.7863	10.0795	11.6289	7.53138	9.75656	9.40514	11.0782	9.94983	8.47168	8.13955	11.3498	10.4898	7.41785	8.02237	10.7632	9.77149	10.9039	10.7756	10.4094	9.75322	10.9687	8.65464	9.45533	6.98868	10.2491	7.6865	7.53916	10.0471	8.02791	10.4767	8.78463	11.1935	9.46964	10.2119	9.67772	7.39232	8.23362	5.2854	7.67243	10.0512	5.64386	4.9542	6.30378	7.18982	8.51175	7.94251	9.81858	9.73132	10.1997	11.2058	10	10.2432	9.24317	8.33985	0	10.0782	8.25739	7.93074	12.3451	11.1674	9.24793	10.3487	6.30378	10.0154	8.58871	7.15987	7.49185	11.6777	10.4315	10.8619	10.0126	8.12412	6.40939
ENSG00000164879	20.7275	-1.10569	0.411814	-2.68492	0.00725472	0.0241353	chr8	85373436	85449040	2310	CA3	protein_coding	2.32193	5.04439	3.70044	2.32193	5.39232	5.55459	3.45943	5.55459	6.18982	6.45943	3	5.88264	5.42626	5.12928	5	0	6.10852	4.75489	3.32193	5.32193	3.45943	5.67243	3.90689	1	1.58496	6.96578	3.16993	5.83289	5.58496	3	1.58496	0	0	2.32193	1	2.80735	2.32193	0	0	3.70044	4	6.94251	3	0	2.32193	2.80735	4.39232	4.85798	4.08746	3.58496	4.16993	3.70044	2.80735	2.32193	0	2	0	3.58496	3.45943	4.24793	4	4.08746	4.90689	4.08746	5.9542	5.90689	5.70044	3.58496	0	3.90689	2.80735	5.16993	2.32193	7.2854	3.70044
ENSG00000113916	1852.98	-1.10585	0.168488	-6.56334	5.26162e-11	1.77813e-09	chr3	187721377	187745727	5938	BCL6	protein_coding	9.5812	10.4378	8.78136	10.3095	12.9855	11.1655	10.8361	11.3982	10.8788	11.6161	10.703	11.6018	12.4025	12.8952	11.8727	8.20945	12.8994	10.4009	11.7731	10.5206	11.2981	10.9723	11.6587	11.2889	10.3987	10.1972	10.7682	10.7465	10.2981	10.3509	9.94544	10.7254	10.1836	10.3772	10.0728	11.9381	9.35975	10.6321	10.8471	11.3163	10.4512	9.97728	10.7406	8.61839	8.99435	9.224	11.2402	11.1085	10.9894	12.1687	10.8517	11.2691	9.33985	9.39874	9.16742	9.09803	7.17991	11.7818	11.0403	11.1421	11.9211	11.5488	10.1189	10.1948	9.83447	10.0168	11.4676	10.774	8.26209	13.3287	9.91289	11.0974	11.1542	10.623	9.18239
ENSG00000189014	132.596	-1.10601	0.261619	-4.22754	2.36257e-05	0.000182589	chr10	47689707	47730436	2712	FAM35DP	unprocessed_pseudogene	4.45943	7.3837	6.06609	5.64386	9.80896	7.93664	5.45943	7.32193	7.7211	7.43463	5.04439	7.44294	8.34873	8.633	6.35755	6.91886	9.41996	8.38802	4.90689	6.79442	8.31741	7.37504	5.9542	6.96578	6.06609	6.33985	4.85798	7.44294	7.47573	6.65821	6.39232	4.70044	6.85798	5.55459	5.32193	6.88264	4.16993	7.30378	7.09803	8.30834	6.30378	3.90689	8.79442	4.08746	6.82018	6.24793	5.39232	8.48382	8.3837	6.2854	5.97728	6.80735	5.70044	5.39232	6.65821	5.93074	4.39232	5.16993	4.24793	8.17493	7.83289	6.82018	6.70044	6.89482	8.58496	5.08746	7.26679	7.40088	3.16993	7.93074	7.35755	6.04439	8.88264	6.61471	4.64386
ENSG00000274691	7.30213	-1.1064	0.432287	-2.5594	0.0104853	0.0326392	chr10	95173085	95173187	103	RP11-310E22.6	unprocessed_pseudogene	0	1	3.90689	3.32193	4.52356	3.32193	3.45943	1	4.52356	3.70044	2.80735	0	5.08746	3.32193	4.32193	0	4.24793	1.58496	5.32193	1.58496	0	1.58496	2.32193	4	3.16993	1	3.45943	1.58496	3.80735	0	4.16993	3.45943	1.58496	3.70044	2.80735	3.70044	1.58496	3.45943	0	1.58496	1	1	2.80735	1.58496	2.32193	0	1.58496	3	4.80735	2.80735	4	3.45943	0	0	0	3.80735	0	4.64386	3	2.58496	4.16993	0	0	3.80735	4.08746	3.58496	0	0	0	4.52356	1.58496	3.32193	4	2	1.58496
ENSG00000234492	10.044	-1.10706	0.368679	-3.00276	0.00267543	0.0105778	chr4	108538190	108620460	4570	RPL34-AS1	lincRNA	2	4.58496	2	3	4.85798	3.58496	5	3.16993	4.24793	3.32193	3.32193	3.32193	4.85798	3.70044	3.58496	0	5.12928	4.75489	0	5.83289	0	2.32193	2.58496	3.16993	2.58496	4.08746	1.58496	2.80735	4	0	4	1.58496	3.32193	2	2	2.58496	1.58496	2.32193	3.58496	3.70044	4.52356	4.70044	1.58496	1	3.45943	2.80735	2	3.80735	2.32193	0	3	2.32193	0	2.32193	5.20945	2.80735	0	4.64386	3.16993	2.32193	3.80735	4	0	0	5.20945	2	3.80735	3.45943	3.58496	4.45943	1	2.32193	3.90689	3	1
ENSG00000232593	61.3279	-1.10762	0.192467	-5.75488	8.6701e-09	1.73481e-07	chrX	53094145	53167014	2357	KANTR	lincRNA	5	5.16993	5.16993	5.80735	6.98868	7.44294	4.32193	6.6865	7.24793	6.82018	4.24793	6.45943	7.74819	6.67243	6.26679	4.52356	7.70736	6	7.10852	5.49185	6.42626	6.30378	6.35755	7.37504	6	6.30378	5.55459	5.58496	6.24793	5.61471	4.9542	4.90689	5.24793	5.04439	4.90689	6.90689	4	5.61471	4	6.80735	6.2854	6.08746	5.49185	3	4.64386	2.80735	6.40939	5.16993	5.70044	6.39232	6.33985	6.26679	5.24793	4.75489	5.08746	5	0	5.39232	5.20945	5.90689	7.2384	6.06609	3.58496	5.35755	8.16993	5.12928	6.70044	5.90689	4.80735	8.07682	5.45943	4.32193	6.40939	6.85798	4.39232
ENSG00000185518	53.2071	-1.10772	0.31055	-3.56695	0.000361163	0.00193317	chr15	91099950	91301309	12454	SV2B	protein_coding	2.58496	5.67243	4.08746	4.32193	7.41785	5.2854	5.16993	6.24793	6.02237	6.14975	6.10852	6	8.50383	7.89482	5.72792	1	9.81378	6.24793	5.16993	5.24793	5.45943	5.58496	6.62936	4.75489	6.12928	4.64386	5.93074	6.30378	5.70044	5	3.58496	2.58496	4.85798	6.33985	5.12928	5.39232	5.97728	4.9542	2.58496	5.32193	6.24793	5.24793	6.14975	2.32193	4.52356	3.16993	5.52356	8.89482	5.75489	4.64386	4.32193	3.45943	2.58496	3	4.85798	1.58496	3.90689	6.49185	4.85798	6.12928	6.22882	6.18982	5.42626	3.32193	4.52356	6.14975	6.44294	4.9542	0	9.68825	4.58496	5.55459	4.08746	5.2854	4.08746
ENSG00000223701	13.6086	-1.10777	0.453131	-2.44471	0.0144969	0.042444	chr6	149884431	149919508	605	RAET1E-AS1	antisense	0	2.80735	3.45943	3.80735	2.58496	4.24793	0	1	6.39232	4.32193	2.32193	3.90689	6.50779	0	5.64386	3.70044	6.71425	3.70044	5.08746	4.52356	0	3.32193	0	4.75489	0	3.80735	2.80735	3.90689	3.90689	1	3.45943	3.16993	1	1.58496	2.32193	3.45943	1	4.08746	4	4.52356	4.08746	5.9542	4.16993	1	0	1	5.49185	4.64386	5.64386	0	4.80735	5.12928	1	2.32193	0	1	2.58496	1	0	1	5	5.24793	1	3.16993	2.58496	1	5.52356	2.32193	4.24793	5.52356	0	3.32193	3.58496	3	3
ENSG00000161267	569.322	-1.10801	0.232913	-4.75719	1.96309e-06	2.07868e-05	chr3	197509783	197573323	9114	BDH1	protein_coding	8.26679	9.03067	8.32643	9.03892	9.15987	8.87652	7.62936	9.45943	9.85643	9.8009	8.62571	9.5157	10.5324	10.0954	9.17493	8.98014	10.5265	8.53528	10.8234	10.3231	9.24079	9.16491	10.5048	10.0251	8.16491	8.0607	9.62753	9.05799	7.21917	8.90989	7.47573	10.7969	8.94837	8.65464	8.52748	9.44294	7.59246	8.51175	7.77479	8.20945	8.633	8.33092	6.78136	7.74819	6.50779	8.24317	8.9629	7.59991	8.64386	7.94251	10.0279	9.69349	9.3837	9.51373	7.85798	7.02237	5.35755	10.1072	9.65284	7.16993	10.2119	9.86109	7.59991	7.45121	6.37504	8.57743	9.51964	9.62571	5.70044	10.6821	9.14211	8.08746	9.75822	9.77972	8.7039
ENSG00000065361	7449.59	-1.10857	0.196505	-5.64143	1.68646e-08	3.06853e-07	chr12	56079857	56103505	8658	ERBB3	protein_coding	10.764	12.7584	12.0993	12.3859	14.3025	13.514	12.9642	13.0192	13.8674	13.9251	11.0928	12.9558	14.3435	13.5162	12.7249	11.7607	14.6338	13.0666	13.8741	14.1191	13.9456	14.0503	13.3099	12.8463	12.3323	12.0393	13.2375	13.0281	11.9204	12.3853	11.9144	13.0681	12.31	12.6182	12.043	13.7684	11.899	12.3969	11.8455	13.1046	13.8819	12.3685	10.4157	11.7636	9.35975	11.2592	12.3231	13.522	12.2639	10.2408	12.906	13.9454	12.5672	12.7258	11.7177	11.7211	8.47168	13.7856	12.5068	12.0369	14.2214	13.9708	9.84392	11.713	13.9983	13.3014	11.8537	10.3387	10.8082	14.5978	11.7578	12.4236	13.333	13.5596	12.5725
ENSG00000180071	857.753	-1.10874	0.344885	-3.2148	0.00130534	0.005742	chr9	38543253	38620660	5530	ANKRD18A	protein_coding	6.35755	9.96145	8.58871	7.30378	10.7855	10.9593	10.021	8	10.7432	10.7871	10.0375	10.1459	10.2467	11.0908	10.9658	6.76818	10.4533	9.81378	11.7385	10.058	10.6402	8.54303	5	13.0084	7	7.05528	6.74147	12.2234	9.69	5.90689	8.34873	10.4073	6	8.48784	6.22882	7.70044	5.45943	8.54303	7.81378	11.1972	9.15228	7.76155	9.98014	4.75489	8.40514	8.09276	8.17493	9.9571	7.67243	7.53138	7.62936	9.88264	6.39232	8.14466	10.2992	7.40939	8.08746	11.4278	7.84549	6.16993	8.23362	9.55459	8.15482	8.69349	12.1589	9.96	10.3365	8.86109	10.014	12.0172	9.86728	10.137	9.42626	9.93369	7.57743
ENSG00000212552	48.7147	-1.10907	0.244022	-4.54496	5.49449e-06	5.12637e-05	chr17	2329119	2329213	95	SNORD91B	snoRNA	5.24793	5.93074	4.45943	4.64386	5.85798	3.80735	6.72792	3.80735	6	4.70044	4.70044	5.42626	5.49185	7.61471	5.20945	5	5.24793	5.58496	7.70736	5.08746	6.22882	6.75489	5.97728	6.82018	4.32193	4.58496	5.67243	5.49185	6.16993	4.70044	3.90689	5.9542	4.45943	5.12928	4.32193	6.14975	4	5.85798	4.75489	4.85798	4.08746	6.20945	5.9542	5.08746	5.55459	4.08746	5.72792	5.97728	4.24793	3.90689	4.58496	5.61471	5.64386	5.32193	6.50779	5.2854	3.16993	5.70044	4.24793	4	4.90689	6.18982	4.24793	5.45943	5.20945	5.85798	6.61471	4.16993	3.90689	6.22882	5.39232	4.90689	6.80735	5.49185	3.16993
ENSG00000164920	139.182	-1.10928	0.325698	-3.40584	0.0006596	0.00321033	chr8	98944403	98952104	2930	OSR2	protein_coding	4.16993	8.07146	7.05528	5.58496	9.81218	6.37504	7.13955	7.99435	8.86419	8.11374	7.26679	7.13955	8.02237	8.7211	7.31288	0	8.85798	6.98868	0	8.19967	7.66534	8.10329	7.13955	8.20945	6.58496	5.58496	4.70044	5.70044	7.21917	1.58496	4	7.37504	2.32193	6.42626	4.39232	8.02237	5	5.42626	7.19967	9.48382	6.64386	8.61471	5.35755	4.58496	6.62936	7.06609	6.85798	8.10329	6.47573	6.33985	6.58496	5.67243	4.58496	3.70044	5.78136	6.02237	5	7.40088	7.04439	5.16993	8.09276	7.40939	4.80735	9.11894	6.20945	7.32193	8.11894	2.80735	5.85798	9.2738	6.64386	8.38802	6.02237	6.2854	5.55459
ENSG00000224232	2.64898	-1.10951	0.444432	-2.49647	0.0125437	0.0377691	chr2	241478316	241478993	678	AC110299.5	processed_pseudogene	0	2	2	1	2	3.58496	0	0	3	3.16993	2.58496	0	3.32193	2.32193	2	1	4	2.32193	2.80735	0	1.58496	1	2.32193	1	0	2.32193	1	0	3.32193	0	0	0	0	0	0	2.32193	1	1	0	1	2.32193	0	3.90689	1.58496	1.58496	0	2	1.58496	1.58496	2.58496	1.58496	2.32193	1	2.80735	0	2	0	0	1.58496	1	3.90689	3.16993	2	0	2.32193	0	1.58496	0	1.58496	2.80735	2	0	2.32193	3.16993	0
ENSG00000259970	39.7929	-1.10998	0.249164	-4.45483	8.39613e-06	7.38792e-05	chr3	49684480	49684983	423	AC099668.5	processed_transcript	4.52356	3.16993	4.32193	5.12928	5.16993	6.32193	6.32193	4.90689	6.18982	6.71425	3.80735	5.78136	6.44294	6.55459	6.2854	0	6.9542	5.2854	6.93074	4	5.75489	6.50779	5.08746	5.80735	4.70044	5.16993	5.08746	5.83289	4.90689	4.75489	3.90689	3.80735	4.45943	4.75489	3.70044	6.65821	4.39232	6.87036	2.58496	5.32193	6.35755	4.08746	4.9542	4.39232	3.16993	3.45943	4.08746	5.08746	6.30378	5.88264	5	5.78136	2.58496	3.80735	5	3.45943	5.80735	3.70044	5.24793	5.32193	5.9542	5.52356	3.32193	5.2854	5.72792	4.24793	7.08746	3.32193	2.80735	6.58496	3.90689	3.58496	4.08746	6.72792	4.9542
ENSG00000270813	2.95331	-1.11014	0.455545	-2.43696	0.0148114	0.0431732	chrX	101337725	101338289	565	NANOGNBP3	processed_pseudogene	0	0	2.58496	0	2.32193	2.32193	1	2.32193	3.16993	2	0	1.58496	3.58496	1.58496	3.45943	2.58496	2.58496	0	3.70044	0	0	2	2.58496	0	0	0	2.32193	0	1	0	0	2.32193	1	0	2.32193	3.32193	0	2.32193	0	0	0	2.32193	3	1	1	1	1.58496	2.58496	1	0	2.58496	1.58496	2.32193	0	0	1.58496	0	3.58496	1.58496	0	2.58496	1	1.58496	1	2.32193	2.58496	1.58496	2.58496	2.80735	2.58496	2	2	1	2.58496	1.58496
ENSG00000007314	29.6045	-1.11027	0.415913	-2.66948	0.00759693	0.0250518	chr17	63938554	63972918	8248	SCN4A	protein_coding	3	4.58496	3.58496	3.16993	4.08746	6.33985	4.52356	5.52356	2.58496	6	6.40939	6.2854	5.52356	6.80735	6.26679	0	8.09803	4.52356	2.80735	4.9542	2.58496	3	1	3.90689	5.24793	6.78136	3.16993	6.56986	7.21917	4.85798	3	1.58496	2	2	3.80735	1	1	4.24793	3.16993	5.52356	3.16993	3.80735	1.58496	2	4.08746	3.32193	3.16993	5.88264	5.08746	4.24793	4.45943	4.52356	2.32193	0	3.58496	0	0	4.45943	4.64386	4.70044	5.24793	4	5.12928	4.24793	3.80735	5.45943	5.08746	4.39232	3	5.88264	0	7.8392	2	6.37504	3.80735
ENSG00000275084	48.6597	-1.1106	0.24424	-4.54718	5.4369e-06	5.08346e-05	chr17	2329125	2329210	86	SNORD91B	sense_intronic	5.24793	5.93074	4.45943	4.64386	5.85798	3.80735	6.72792	3.80735	6	4.70044	4.70044	5.42626	5.42626	7.61471	5.20945	5	5.24793	5.58496	7.70736	5.08746	6.22882	6.75489	5.97728	6.82018	4.32193	4.58496	5.67243	5.49185	6.16993	4.70044	3.90689	5.9542	4.45943	5.12928	4.32193	6.12928	4	5.85798	4.75489	4.85798	4.08746	6.20945	5.9542	5.08746	5.55459	4.08746	5.72792	5.97728	4.24793	3.90689	4.58496	5.61471	5.64386	5.32193	6.50779	5.24793	3.16993	5.70044	4.24793	4	4.90689	6.18982	4.24793	5.45943	5.20945	5.85798	6.61471	4.16993	3.90689	6.16993	5.39232	4.90689	6.80735	5.49185	3.16993
ENSG00000130203	1579.02	-1.11145	0.258868	-4.29348	1.75897e-05	0.000141039	chr19	44905754	44909393	2191	APOE	protein_coding	9.61102	10.1124	10.3815	10.4336	12.4528	9.43463	9.44087	11.3559	10.6092	11.5299	8.96	12.3024	12.1948	13.0605	11.0895	9.29692	13.5463	9.82814	9.85331	9.60177	11.137	10.0634	10.1749	11.279	11.8372	11.8642	10.1836	10.2609	10.098	9.56605	8.25739	9.56796	10.4105	10.4737	8.46761	9.34207	8.96	11.9088	8.94837	9.46557	9.17243	10.9491	10.4727	6.83289	10.1774	9.91439	10.7549	12.3807	8.60363	8.2854	9.75656	9.6987	8.29921	8.31288	8.11374	8.88264	9.01959	9.81538	11.5068	8.7211	10.9491	10.1137	10.2082	7.65821	8.89482	11.1636	12.2327	11.3756	8.20945	13.1679	8.15482	11.4367	10.0901	12.2892	9.86109
ENSG00000199436	203.968	-1.11148	0.262914	-4.22757	2.36233e-05	0.000182589	chr14	21392150	21392253	104	SNORD9	snoRNA	5.78136	7.70044	7.6865	6.20945	8.633	5.67243	9.55267	4.80735	8.46761	6.08746	7.74819	7.7211	7.39232	9.29002	7.73471	6.74147	7.85798	7.53138	7.81378	7.49985	8.98584	9.87191	7.67243	7.60733	6.12928	6.80735	7.56986	7.27612	9.4818	6.08746	6.22882	7.17991	6.30378	6.70044	6.65821	6.24793	6.08746	7.91886	5.9542	6.58496	6.65821	8.85487	7.85175	6.26679	8.19967	6.71425	7.56224	6.96578	6.2854	6.26679	6.64386	8.07146	8.04439	8.44708	6.80735	5.78136	5.20945	8.17991	6.89482	6.85798	6.9542	5.88264	6.14975	6.39232	7.90087	8.58496	9.06609	5.85798	4.64386	7.98868	7.8009	6.80735	9.02791	8.20457	6.30378
ENSG00000063180	83.8215	-1.11172	0.198975	-5.58723	2.30723e-08	4.05492e-07	chr19	48637942	48646312	2075	CA11	protein_coding	3	6.47573	4.90689	6.02237	7.49985	6.85798	7.13955	6.65821	7.88874	7.82655	5.70044	6.96578	8.06609	7.94837	4.08746	5.04439	8.67243	5.9542	5.67243	6.80735	6.49185	8.74483	6.84549	5.2854	6.90689	6.64386	6.26679	5.75489	6.71425	5.78136	5.80735	5.08746	5.9542	6.58496	5.58496	7.07682	5.20945	6.08746	4.90689	5.9542	6.76818	6.30378	5.97728	4.16993	5.67243	6.02237	6.32193	7.27612	6.74147	4.32193	7.36632	7.17991	5.20945	6.02237	2.80735	5.39232	4.24793	6.49185	6.62936	6	7.81378	7.5157	5.88264	6.62936	4.16993	4.16993	7.55459	5.90689	2.58496	7.40088	6.08746	6.56986	5.58496	6.91886	5.32193
ENSG00000271092	415.257	-1.113	0.201405	-5.52617	3.27306e-08	5.5199e-07	chr1	95117923	95247225	1961	TMEM56-RWDD3	protein_coding	8.07146	7.75489	8.16993	6.40939	10.4998	7.55459	7.77479	9.01681	8.97728	8.45121	7.98868	9.67419	9.19722	9.91439	8.76155	9.85953	10.3476	7.72792	7.59246	8.5157	8.32193	8.3966	9.27845	9.39232	8.21432	8.34873	8.12928	9.06609	9.28771	7.63662	7.53916	9.23362	7.6865	8.14466	8.00562	8.71768	6.79442	9.25739	7.71425	8.46352	9.03617	9.24079	8.49586	6.79442	9.02237	7.82018	9.97154	9.85487	8.45533	9.15987	8.62571	7.98868	7.79442	6.71425	6.39232	6.6865	7.07682	9.15482	8.98868	7.58496	8.71768	8.52356	8	7.18982	9.19476	7.57743	9.22641	8.51964	5.58496	9.63118	8.69	8.97154	9.5216	9.24317	7.45943
ENSG00000266145	88.5334	-1.11469	0.210295	-5.30059	1.15428e-07	1.70305e-06	chr18	14222008	14222331	324	RHOT1P1	processed_pseudogene	4.64386	6.52356	5.64386	4.70044	8.66178	7.45121	7.49985	5.32193	8.15482	6.50779	6.52356	7.3837	7	7.50779	6.70044	2.32193	6.91886	6.93074	6.61471	6.9542	8.3966	6.52356	6.75489	5.61471	6.49185	5.55459	6.04439	6.53916	7.39232	5.75489	5.55459	5.61471	5.90689	6.78136	5.75489	6.79442	5.45943	6.40939	5.9542	6.59991	5.97728	6.37504	6	1	5.80735	4.39232	6.30378	6.98868	6.88264	6.64386	5.58496	7.65821	5.24793	5.35755	4.75489	5.55459	3.80735	5.2854	5.83289	7.06609	6.32193	6.72792	5.80735	6.24793	8.56605	6.71425	6.71425	6.24793	4.75489	8.71081	6.06609	7.07682	6.18982	5.04439	3.70044
ENSG00000198521	3128.6	-1.1151	0.22846	-4.88091	1.05596e-06	1.19412e-05	chr19	21804949	21852125	8649	ZNF43	protein_coding	10.0512	11.1286	10.196	10.7423	13.3271	10.7194	10.3332	12.3012	11.809	11.4914	11.2131	12.6991	11.5613	13.7295	13.3821	11.4455	13.452	12.0691	11.896	11.2644	12.0934	11.757	11.0808	11.3592	11.4179	11.5531	10.3542	11.0265	11.7482	10.7715	10.0741	11.4242	10.6724	11.0993	11.7703	12.25	9.44708	12.23	10.8994	11.3685	11.3089	12.0597	12.4558	7.13955	11.3788	9.48985	12.7801	14.0391	11.6524	10.6689	12.5137	10.7846	9.15735	9.05799	10.2372	10.5362	8.11894	12.1351	11.9366	11.0928	11.5211	12.2088	9.24555	8.85175	12.9454	10.875	11.8388	10.3998	9.03342	14.8467	11.9571	11.1592	11.4398	10.8978	8.75489
ENSG00000162817	8.63374	-1.11542	0.324702	-3.4352	0.000592125	0.00293075	chr1	220689845	220699157	3413	C1orf115	protein_coding	3.16993	2.58496	1	1	4.64386	3.32193	2	3.16993	3	3.90689	2.80735	3.80735	4.32193	5.58496	4.75489	1.58496	5.64386	4.58496	0	4.58496	2.32193	4.24793	1.58496	3.16993	4.24793	2.80735	4.45943	3.32193	1.58496	4.80735	0	2.58496	2	3	2.80735	3.32193	2.58496	1.58496	0	0	2.58496	3.16993	2.80735	2.58496	2.58496	2.32193	2.58496	5.08746	3.16993	2.32193	1	3.58496	2.58496	1.58496	0	0	0	4.45943	2.80735	3.70044	3.58496	3.16993	2.32193	1.58496	5.04439	2.32193	3.45943	3.32193	0	3.80735	3.45943	2	2.32193	4.32193	3.80735
ENSG00000142959	8.96651	-1.11625	0.359261	-3.10707	0.0018895	0.00789176	chr1	44783585	44787705	2047	BEST4	protein_coding	2	4.16993	3.32193	2.80735	4.64386	3	2.32193	3.45943	0	4.64386	3	2.58496	5	5.35755	3.58496	2.58496	5.80735	1	4.70044	0	2.58496	3.45943	1.58496	4.45943	3.70044	3.58496	2.58496	2	3.58496	3.32193	3	2.58496	1	2.58496	4.45943	2.32193	0	3.16993	1.58496	4.58496	0	2	2.58496	2	1	0	2.58496	3.90689	4.24793	4.90689	2.32193	2	0	1	0	2	0	3.45943	4.39232	3.58496	3.90689	2.32193	3.32193	3	3.32193	2.58496	4.85798	2.80735	2.32193	3.80735	2.32193	0	1	4.90689	3.58496
ENSG00000090539	115.13	-1.11667	0.249261	-4.47991	7.46741e-06	6.65988e-05	chr3	184380073	184390736	6620	CHRD	protein_coding	4.58496	6.33985	6.39232	7.08746	8.3966	7.19967	6.82018	7.07682	9.07948	7.62205	5.08746	6.08746	8.3837	7.82655	5.9542	6.52356	8.59991	8.27146	6.50779	6.85798	7.9542	7.24793	6.62936	6.79442	6.75489	6.72792	5.72792	5.9542	7.7879	5.32193	6.42626	3.16993	5.24793	6.42626	6.39232	6.75489	5.78136	5.32193	5.24793	5.9542	6.37504	8.77479	4.80735	4.24793	6.62936	4.08746	6.26679	8.06609	7.81378	4.39232	6.93074	7.35755	7.06609	5.32193	5	5.08746	1.58496	7.98299	6.72792	5.24793	6.89482	7.24793	5.9542	6.06609	6.83289	7.35755	8.71768	5.52356	4.16993	7.19967	5.39232	8.04985	5.32193	8.24793	6.40939
ENSG00000198542	756.461	-1.11673	0.38547	-2.89707	0.00376663	0.0140931	chr13	101452593	101720856	6175	ITGBL1	protein_coding	6.82018	10.3509	9.04985	8.79766	11.3977	9.75154	10.4083	9.42836	11.3832	10.3663	9.71253	9.46557	10.8368	11.0042	9.76818	5.49185	11.3208	11.0341	0	9.96434	9.87805	10.813	6.16993	9.0954	7.45121	7.74819	6.90689	7.42626	11.7711	6.04439	8.53138	1.58496	4.90689	6.50779	7.71425	9.69523	8.92481	7.30378	8.94837	9.74483	7.29462	11.2726	10.2761	5.85798	9.6987	7.22882	8.37069	12.0241	11.6604	6.74147	7.07682	8.95128	8.53916	6.49185	8.20945	7.24793	3.90689	9.42417	6.79442	11.6667	9.55075	9.00843	8.62205	6.56986	8.43879	9.06609	11.4126	6.49185	5.42626	11.3225	7.10852	10.2515	8.03342	9.66178	8.80735
ENSG00000237991	2.58666	-1.11683	0.451373	-2.47431	0.0133495	0.0396909	chr1	236981339	236981708	370	RPL35P1	processed_pseudogene	0	0	3.70044	1	2.58496	1	2.58496	0	1	2	1	0	3.90689	2.58496	0	0	4.24793	2	1	3	2	3.90689	2.32193	2	1.58496	3	1.58496	3.70044	1	0	0	2	2	0	2.32193	2	0	1	0	1	1.58496	0	3.32193	0	0	1	2.58496	3.16993	2	2.32193	1.58496	2.58496	0	2	0	1	0	2.58496	0	0	2.80735	4.32193	1	2.58496	2	0	1	2.32193	1	0	0	0	0	2	1.58496
ENSG00000101213	296.117	-1.11691	0.240253	-4.64888	3.33736e-06	3.32244e-05	chr20	63528001	63537370	2947	PTK6	protein_coding	6.26679	8.26209	7.84549	8.73809	9.21675	8.48784	7.93074	8.23362	9.17243	8.94544	6.04439	8.18982	10.0674	8.88264	6.67243	8.46761	9.37287	8.5812	8.87036	9.05528	8.96867	8.98014	8.52356	8.76155	7.22882	7.7211	8.79442	8.10329	7.84549	8.43463	7.5157	8.77808	7.76155	8.05528	5.52356	8.33092	7.61471	7.99435	6.44294	6.58496	8.87036	7.33985	6.6865	7.33985	5.64386	7.76818	7.72792	5.32193	7.59246	7.05528	8.66178	9.17991	8.5812	8.21432	6.55459	7.21917	4.52356	6.12928	8.48784	6.55459	9.633	8.36194	6.49185	8.64024	9.32193	7.06609	7.06609	5.55459	6.78136	6.42626	6.9542	6.58496	9.12153	9.47978	8.36632
ENSG00000202400	48.8051	-1.11715	0.223128	-5.00677	5.53511e-07	6.74371e-06	chr2	231460371	231460440	70	SNORD82	snoRNA	5.08746	5.9542	5.08746	4.24793	6.72792	5.08746	4.70044	4.70044	4.70044	4.80735	5.42626	6.10852	6.08746	5.35755	5.20945	6.08746	7.24793	5.45943	7.65105	5.2854	5.85798	5.24793	6.42626	6.39232	5.64386	6.04439	4.90689	5.61471	6.04439	4.39232	3.58496	5.16993	5.67243	5.42626	5.08746	6	4.80735	5.64386	4.45943	4.90689	4.64386	4.85798	5.88264	4.80735	5.61471	2.58496	6.10852	5.42626	4.58496	5.64386	4.80735	5.83289	4.08746	5.12928	4	4.39232	2.80735	6.20945	5.83289	5.64386	6.22882	5.52356	3.80735	5.32193	7.02237	5	5.75489	5.12928	4.58496	6.84549	4.08746	4.45943	7.3837	5.78136	3.58496
ENSG00000107736	795.907	-1.11729	0.272802	-4.09561	4.2106e-05	0.000299851	chr10	71396934	71815947	18059	CDH23	protein_coding	6.44294	9.15735	8.79442	9.79604	10.3554	9.46964	9.30378	9.47168	11.7207	9.82496	8.53138	11.0532	11.5522	11.1523	11.2521	7.32193	11.5646	10.703	8.26679	9.80574	9.2384	11.6321	8.67596	8.48382	10.2923	10.4157	7.93074	8.69	9.88264	8.32193	7.90689	7.40088	7.77479	8.79116	9.75822	10.5236	7.42626	7.87652	9.11374	9.08481	7.67948	11.462	7.87036	6.53916	8.03892	7.55459	8.79766	10.2456	9.69	11.8427	8.24317	10.043	9.76321	6.79442	9.01123	9.71253	5.70044	8.80735	8.93664	6.82018	9.93074	9.71081	6.14975	6.9542	10.007	10.4594	10.1098	8.09803	6.30378	11.8568	7.37504	9.9263	9.49386	10.6777	9.83605
ENSG00000108309	77.2518	-1.1173	0.371666	-3.00618	0.00264552	0.0104785	chr17	44308413	44318671	4919	RUNDC3A	protein_coding	4.24793	5.80735	7.04439	8.57365	8.0607	4.85798	5.78136	5.88264	7.88874	6.49185	4.58496	3.90689	8.96578	5.45943	3.45943	4.52356	6.65821	6.04439	7.15987	0	7.49985	5.90689	6.96578	5.55459	7.94251	4.24793	7.2384	4.24793	3.80735	6	5.49185	6.59991	5.97728	6.08746	3.90689	6.90689	6.20945	4.64386	5.08746	1.58496	4.52356	5.32193	1	4.70044	4	4.39232	4.9542	7.98868	6.56986	5.49185	5.58496	7.65105	6.12928	7.21917	4.39232	4.39232	0	5.32193	4.75489	4.32193	8.29921	8.02237	2.58496	6.30378	4.24793	5.90689	8	1	3	3.32193	4.9542	5.08746	7.6865	6.70044	5.52356
ENSG00000146090	9.66848	-1.11786	0.328883	-3.39894	0.000676469	0.00327908	chr5	180100791	180209153	2961	RASGEF1C	protein_coding	2.80735	1.58496	4.70044	1	4.52356	3.16993	1.58496	4.39232	4.24793	3.70044	2.32193	3.58496	4.24793	4.85798	5.42626	1	5.83289	2.58496	2.32193	3.16993	2.32193	4.08746	4.52356	5.64386	2	3.80735	2	2.80735	3	3.16993	1.58496	1.58496	3.32193	1.58496	3	3.58496	2.80735	1	4.32193	1.58496	2.32193	3	2.80735	1.58496	3.16993	2	3.58496	3.70044	2.58496	1.58496	2	3.16993	2.58496	0	1	2	2	0	2.80735	3.16993	4.70044	3.45943	4	0	4.24793	0	1	3.70044	2.32193	3.70044	3.70044	3.58496	4.85798	5.24793	3.45943
ENSG00000197948	1472.14	-1.12009	0.246892	-4.53676	5.7126e-06	5.29418e-05	chr5	141639302	141651419	6073	FCHSD1	protein_coding	8.43463	10.3174	10.3287	12.5765	11.5755	10.933	9.86109	10.0293	11.774	10.9024	8.50779	9.66356	12.7572	10.102	9.72622	10.0835	11.7478	9.21675	11.4372	9.66	11.7198	11.0417	11.4455	10.9723	10.1649	9.01681	11.4984	9.85487	9.34207	10.4346	8.94251	11.6839	9.77808	9.7211	9.58496	10.7039	9.30834	9.71596	9.77479	9.15735	9.93664	10.2691	9.10591	6.49185	9.58684	8.69	11.374	10.8025	11.7427	10.5971	11.3875	12.0105	10.3608	11.4131	8.49586	8.59246	7.48382	9.94398	9.23122	9.51175	12.5384	11.7977	7.21917	9.26679	11.0348	9.62936	11.5406	8.46352	7.86419	11.1228	9.70908	9.73809	8.72451	9.98299	8.88874
ENSG00000153993	343.509	-1.12025	0.341776	-3.27774	0.00104642	0.00474762	chr7	84995553	85186855	8062	SEMA3D	protein_coding	6.75489	8.53138	5.52356	9.32867	10.3376	7.94251	8.40939	9.14211	10.236	8.12412	9.24793	8.44294	9.06878	10.0168	8.32643	6	10.8757	9.16993	3.80735	8.65105	9.54303	8.7211	8.98868	5.70044	7.08746	9.41574	5.55459	5.45943	8.37069	3	5.20945	5.12928	5.58496	7.37504	8.62936	7.59246	6.58496	9.77149	3.32193	7.12928	8.23362	10.5831	9.77972	3.16993	8.76487	6.45943	6.80735	10.2773	7.58496	5.08746	6.65821	7.22882	6.91886	4.90689	9.55075	8.2854	4.52356	7.22882	5.52356	7.46761	8.37938	8.66888	6.87036	5.58496	6.98868	8.10852	9.91139	8.54689	6.97728	10.2408	5.83289	8.96	8.90388	9.95855	8.224
ENSG00000200792	36.7564	-1.12052	0.234736	-4.77352	1.81033e-06	1.93641e-05	chr21	32377187	32377322	136	SNORA80A	snoRNA	3.80735	5.32193	5.78136	4.52356	6.06609	3.58496	6.24793	4.16993	5.78136	4.52356	3.16993	6.2854	5.83289	7.01123	5.78136	1.58496	4.45943	4.64386	7.09803	4.16993	5.35755	7.34873	5.35755	6.10852	5.04439	4.70044	5.24793	5.64386	5.55459	5	4.24793	5.58496	4.80735	3.70044	4.08746	5.75489	3.32193	5.58496	3.45943	3.70044	4.39232	6.02237	4.58496	4.32193	3.70044	3.32193	4.70044	4.9542	5.12928	3.45943	4.39232	5.61471	4.70044	2.58496	4.32193	4	4.08746	6.02237	6.10852	4.75489	5.35755	5.83289	5.04439	5.70044	6.26679	3.70044	5.24793	4.08746	4.90689	5.67243	4.08746	4.9542	6.08746	5.49185	3.58496
ENSG00000162944	262.625	-1.12158	0.209929	-5.34265	9.1596e-08	1.38008e-06	chr2	197568224	197676045	6007	RFTN2	protein_coding	5.52356	7.74147	6.65821	7.86419	9.39017	8.16993	7.92481	8.13443	9.6865	8.27612	8.41363	7.87036	8.31741	9.24317	9.15482	6.82018	9.97154	9.11114	6.26679	9.37721	8.40939	9.96578	7.87652	7.90689	7.88264	7.67243	7.04439	8.02791	8.69	6.02237	6.70044	6.75489	6.75489	7.41785	8.0607	8.74147	6.78136	7.7211	7.75489	7.71425	7.74147	9.06878	6.32193	5.75489	9.05799	6.50779	8.7211	9.22159	8.51175	7.06609	7.76155	7.99435	7.09803	5.80735	6.62936	7.30378	8.36194	8.64746	7.46761	5.42626	8.15482	8.78463	6.65821	5.72792	8.05528	7.41785	8.82337	7.59991	3.80735	8.55459	6.71425	8.85798	7.14975	8.40939	6.89482
ENSG00000060709	167.194	-1.12171	0.282677	-3.96817	7.24264e-05	0.000480402	chr12	130396137	130716281	8731	RIMBP2	protein_coding	5.64386	7.06609	6.87036	6.20945	7.85798	8.2384	8.08746	6.56986	8.60733	8.20945	6.33985	7.33985	8.07146	8.72451	6.52356	6.24793	9.54303	7.41785	9.20701	7.8392	7.56224	8.43463	8.45943	6.18982	6.96578	7.44294	7	5.55459	6.90689	6.14975	4.58496	6.33985	8.00562	4.90689	7.52356	9.36632	4.70044	5.20945	6.08746	8.85487	8.26679	6.40939	3.16993	5	5.64386	5.24793	6.83289	6.16993	5.97728	4.16993	8.93369	6.44294	7.13955	7.01123	8.75489	6.42626	5.12928	7.08746	7.7879	4.45943	7.32193	8.01681	2.80735	7.34873	7.27612	6.82018	7.42626	7.71425	5.39232	6.44294	7.14975	7.25739	8.81057	6.44294	5.67243
ENSG00000143443	19.7702	-1.12238	0.223628	-5.01897	5.19494e-07	6.37059e-06	chr1	151047740	151051986	2331	C1orf56	protein_coding	3.32193	4.52356	3.70044	4.39232	5.04439	5.32193	4.64386	4.08746	5.55459	4.24793	3.45943	5.04439	5.58496	4.39232	3.90689	0	6.91886	4.52356	6.26679	3.70044	4.80735	4.85798	4.45943	4.90689	4.16993	3.45943	4.75489	3.58496	3.90689	3.90689	4.08746	4.58496	3.45943	4.39232	3.58496	5.32193	3.45943	3	2.80735	3.70044	5.2854	4.90689	3.45943	1	1	3.58496	4.58496	4.39232	3.80735	4.90689	2.58496	5.78136	4.24793	2	4.75489	2	1.58496	4.16993	4.24793	3.90689	6.04439	4.75489	3.58496	3.45943	4.16993	3.32193	5	3	2.80735	6.33985	3.32193	3.45943	5.49185	5.20945	3.58496
ENSG00000226124	33.9239	-1.1225	0.242802	-4.6231	3.78051e-06	3.70747e-05	chr2	199760544	199851173	2708	FTCDNL1	protein_coding	3.16993	6	5.42626	2	6.40939	5.35755	5.24793	4.16993	6.40939	6.04439	5.61471	5.45943	5.61471	5.9542	6.55459	0	6.62936	5.24793	5.97728	5.12928	5.58496	6.10852	4.16993	4.16993	4.39232	4.32193	4.64386	4.52356	5.80735	4.52356	5.45943	3.45943	4.16993	4.85798	4.32193	5.88264	2.32193	5.61471	4	4	4.90689	6.24793	4.75489	0	4.9542	4.08746	5.08746	6.2854	5.32193	5.49185	4.80735	6.45943	3.32193	3.45943	3.90689	2.58496	2.80735	5.9542	5.04439	5.52356	5.85798	6.10852	5.08746	3.32193	4.9542	4.08746	6.06609	4.90689	0	5.35755	2.80735	4.9542	7.07682	5.32193	4.08746
ENSG00000275332	6.1787	-1.1238	0.41415	-2.71351	0.00665746	0.022484	chr15	64943240	64943672	433	CTD-2017F17.1	antisense	0	1	2.80735	0	2.58496	3	0	2.58496	4.08746	4.39232	3.58496	1	3.45943	1	3.58496	3.90689	3.90689	3.58496	1	5.04439	2.58496	0	1.58496	3.58496	2.58496	2	2.58496	3.16993	3.45943	1	0	3.45943	2.80735	2.58496	1.58496	3.80735	1.58496	3.45943	3.32193	2	0	0	3	0	3.58496	0	3.16993	3.80735	2.80735	3.16993	0	2.32193	0	2.32193	3.70044	1	0	0	2.32193	1.58496	3	2.58496	1.58496	2.58496	2.32193	3.58496	4.24793	1	2.58496	5.67243	2.32193	0	3.45943	0	1
ENSG00000163071	327.021	-1.12427	0.185482	-6.06134	1.34992e-09	3.32013e-08	chr4	52051331	52097292	4941	SPATA18	protein_coding	6.04439	8.60733	8.40939	7.65105	10.3151	9.51175	8.93958	7.93664	9.77808	9.69	7.18982	8.96	9.76321	9.11114	8.21432	7.08746	9.39017	8.53916	8.32193	7.31288	9.11634	9.44501	7.97728	8.71425	7.40088	7.85798	7.56986	8.77808	8.77149	7.94251	7.12928	8.45121	8.7039	7.75489	6.75489	8.45533	6.75489	8.45121	7.52356	7.59246	8.11894	9.05799	8.7879	6.24793	7.54689	7.27612	8.75154	10.0014	8.22882	6.37504	7.80735	9.09803	5.67243	6.39232	8.5812	7.21917	7.31288	9.2384	8.56224	5.32193	9.48382	7.57743	8.61839	8.11374	10.1824	7.03342	8.46352	8.41785	4.39232	9.03067	6.97728	7.17991	8.41785	8.98584	7.33985
ENSG00000179104	690.892	-1.12449	0.174137	-6.45753	1.06423e-10	3.37533e-09	chr12	82686880	83134870	8323	TMTC2	protein_coding	7.47573	9.38802	9.28309	8.99718	10.3685	9.02514	9.66534	9.69697	10.3761	9.96578	8.36632	9.78136	10.5108	10.4294	9.85643	7.30378	10.29	10.007	11.188	11.0735	10.128	9.87805	10.224	8.99435	9.10591	8.81378	9.5812	9.39446	9.53916	8.40088	8.15987	8.94251	8.8009	9.69349	8.56986	10.1611	8.35315	9.29462	8.71425	9.67243	9.59805	9.61287	8.67596	7.8392	8.44708	8.5157	9.32418	9.33985	9.29232	6.6865	8.54303	9.98157	8.66178	8.10329	7.26679	8.04439	5.42626	9.94837	9.80574	9.81378	9.88264	10.567	8.27146	10.0498	9.99152	9.29232	9.70563	7.90087	7.03342	11.3387	7.33092	9.21917	9.31967	10.2889	9.56415
ENSG00000108379	222.583	-1.12484	0.402256	-2.79632	0.00516882	0.0182709	chr17	46762506	46833154	4334	WNT3	protein_coding	6.22882	8.15482	6.84549	8.40088	8.49985	8.03342	8.75489	7.10852	8.43045	8.62205	6.75489	8.27612	8.87958	8.48382	7.91289	0	8.27612	9.2384	8.13955	4.80735	9.10852	10.268	5.67243	5	5.08746	3.58496	7.90087	3.32193	6.06609	5.70044	6.22882	4.58496	7.42626	7.13955	6.32193	12.1199	5.45943	4.9542	6.30378	6.55459	7.27612	6.78136	3.45943	4.80735	4.64386	4.45943	6.42626	5.67243	7.22882	7.05528	8.70736	8.69	9.13186	7.84549	8.82655	7.21917	0	7.14975	7.73471	6.53916	7.65105	7.48382	5.83289	5.78136	6.58496	6.49185	6.97728	2.80735	3.90689	7.32193	8.67948	3	9.06609	7.53138	7.55459
ENSG00000121691	3723.41	-1.12523	0.160768	-6.99908	2.57656e-12	1.19476e-10	chr11	34438925	34472062	3347	CAT	protein_coding	10.1241	11.9629	10.7624	11.7099	13.948	11.4336	11.6698	12.2755	14.0026	11.9174	12.0553	12.1405	13.6193	13.3369	12.7785	9.35975	14.1353	12.247	10.5459	11.1007	12.9954	12.3385	12.236	12.5543	11.6193	11.8194	11.9993	11.9226	11.5028	10.9929	10.7313	11.1867	11.4934	11.6542	10.4707	12.6479	10.5887	11.6402	10.6627	11.5925	12.1892	11.4767	12.5387	8.98584	10.6175	11.0519	11.7249	12.7076	11.9798	13.0322	11.1039	13.3534	9.91886	10.8186	11.1459	9.69	9.62936	11.0755	11.1605	9.64205	13.4069	12.6149	10.5981	9.72792	11.7305	11.7682	12.8333	11.3961	9.29232	13.5089	11.3886	11.7969	11.9993	13.365	11.1118
ENSG00000169306	11.8134	-1.12597	0.464382	-2.42467	0.0153223	0.0443234	chrX	28587399	29956723	3668	IL1RAPL1	protein_coding	0	3.58496	2.80735	2.32193	3.58496	3.32193	5.16993	2	5.12928	4.70044	3.45943	3.32193	5	4.70044	3.90689	0	5.83289	4.75489	0	6.47573	4.9542	4.39232	2.32193	1	3	4.45943	3.45943	2.58496	5.49185	3.16993	3.90689	0	1.58496	3.58496	0	1.58496	1.58496	0	0	4	1.58496	6.16993	0	0	4.90689	0	3.45943	4.70044	3.80735	1	3.70044	2	0	1.58496	0	3	0	2.58496	1	5.2854	3.80735	3.90689	1.58496	4.39232	5.20945	4.64386	3.90689	2.32193	0	0	2.32193	5.08746	2.58496	3.45943	1
ENSG00000165240	2977.69	-1.12613	0.168936	-6.66598	2.62908e-11	9.58721e-10	chrX	77910656	78050395	8529	ATP7A	protein_coding	8.61102	12.152	11.3015	11.8657	13.3689	10.9787	11.5464	11.526	13.7932	11.6689	10.7339	11.4569	13.6637	12.5779	10.7474	9.43045	13.1277	11.7339	12.3576	11.1351	13.0159	12.2776	12.1592	11.9244	11.0553	10.7895	11.4934	11.3691	11.6243	10.7707	10.3387	11.8692	11.1849	11.245	10.6839	12.0475	10.3443	11.4486	10.6339	11.3106	11.6782	11.5392	11.1427	7.33092	10.6411	11.2819	11.7624	12.7037	11.4435	10.4778	10.6627	12.9475	10.4666	11.3382	8.71081	9.85331	9.17991	11.7398	10.9196	10.8978	13.1416	12.9526	11.2568	9.49386	11.7385	11.1105	11.6165	9.84235	8.64024	13.5718	11.5445	11.819	12.2282	11.8553	9.92184
ENSG00000144218	294.731	-1.12695	0.295789	-3.80997	0.000138982	0.000844882	chr2	99545419	100142739	12737	AFF3	protein_coding	6.42626	8.7039	6.12928	8.48784	9.45121	7.93664	8.75822	7.76818	9.42417	7.74147	8.93369	8.53138	9.53916	9.71768	9.74651	0	10.3805	8.2384	6.02237	9.84549	9.58871	8.18982	6.80735	6.06609	8.8857	8.36194	6.18982	7.69349	9.34207	7.10852	7.20945	6.12928	6.64386	8.29462	6.35755	8.49586	6.93074	8.66888	8.50383	5.88264	5.42626	8.92778	7.45943	4.39232	7.76155	5.12928	7.8009	9.82018	10.2312	6.78136	6.97728	8.92778	5.12928	5.49185	7.57743	6.39232	5.58496	8.3443	7.59246	8.24317	8.77149	9.90839	5.39232	7.42626	6.89482	8.23362	9.39874	8.24317	1	8.92184	7.01123	9.41363	9.39446	8.61471	5.88264
ENSG00000160111	45.1904	-1.12724	0.341936	-3.29665	0.000978461	0.0044975	chr19	16892947	17026815	10199	CPAMD8	protein_coding	3.80735	5.83289	4	3.32193	6.06609	6.40939	3.80735	5.88264	5.24793	4.45943	7.27612	6.70044	5.49185	7.93074	7.06609	0	7.63662	4	6.20945	3	4.9542	5.52356	6.59991	5.64386	2.32193	5.85798	2.58496	6.16993	7.32193	4.08746	2.80735	3.90689	4.08746	3.16993	5.83289	5.08746	5.24793	3	4.08746	6.65821	6.50779	2.80735	5.64386	3.16993	3.90689	2	5.39232	8.49985	5.72792	5.58496	5.80735	4	4.16993	3	5.45943	3.90689	0	5.45943	4.24793	4.58496	5.35755	4.32193	2	4.75489	5.24793	4.52356	6.6865	2.58496	5.20945	8.53916	2.32193	5.45943	4.45943	6.45943	4.24793
ENSG00000200084	209.014	-1.12733	0.267016	-4.22197	2.42181e-05	0.000186344	chr16	89561434	89561517	84	SNORD68	snoRNA	7.52356	8.26679	7.22882	6.02237	8.01123	5.45943	8.20945	5	6.72792	6.64386	7.25739	8.13955	7.20945	9.42626	7.78136	6.39232	7.40939	7.08746	10.2854	7.04439	7.88264	7.83289	8.01123	8.63662	6.91886	6.83289	6.90689	8.76487	8.21432	6.67243	6.30378	7.7211	7.21917	6.52356	5.90689	7.59246	5.88264	7.14975	6.6865	7.49185	7.52356	8.51964	7.59991	6.78136	8.09276	5.97728	7.39232	7.05528	6.45943	6.16993	5.88264	7.85798	8.24317	7.5157	7.94837	6.53916	5.70044	8.49185	8.19967	6.55459	6.74147	5.35755	5.72792	6.42626	8.11894	8.2854	8.28077	5.90689	6.35755	9.04985	7.76155	7.18982	8.62936	6.84549	5.16993
ENSG00000072657	189.572	-1.12877	0.41381	-2.72776	0.00637658	0.0217111	chr12	72087266	72670757	11950	TRHDE	protein_coding	6.94251	6.6865	7.50779	7.88874	9.58871	7.25739	6	7.90689	6.44294	8.29462	6.58496	8.17991	8.29462	8.97728	8.39232	6.98868	9.43463	8.29921	5.49185	9.26679	7.49185	8.31288	5.12928	7.18982	3.32193	3.32193	4.58496	11.2282	5.04439	2	7.08746	3.90689	3.58496	4.85798	6.97728	3.16993	2.32193	3	5	8.27146	4.08746	5.35755	10.1699	3.32193	0	8.05528	8.72792	8.39232	6.45943	6.20945	6.65821	6.22882	5.2854	4	4.58496	7.08746	3.80735	9.21675	7.61471	8.67948	8.97154	7.69349	5.12928	5.55459	4.9542	7.97154	6.39232	8.21917	3.58496	6.89482	5.61471	8.84549	6.97728	7.30378	3.80735
ENSG00000130649	116.384	-1.12893	0.235814	-4.78739	1.68968e-06	1.81698e-05	chr10	133520406	133561220	9621	CYP2E1	protein_coding	5.12928	7.56224	6.08746	5.55459	8.43879	6.02237	6.37504	7.07682	8.50779	8.3443	4.52356	7.61471	8.17493	7.14975	6.39232	4.08746	7.93664	7.04439	7.76155	9.01681	8.59246	7.63662	8.224	6.53916	7.21917	5.16993	6.08746	4.90689	6.33985	5.67243	6.18982	6.32193	6.08746	6.78136	7.03342	7.19967	6.50779	5.97728	6.49185	6.20945	7.30378	6.26679	5.08746	3.16993	6.30378	5.12928	7.16993	6.37504	6.22882	5.24793	7.35755	8.49985	5.90689	7.50779	6.04439	4.58496	4.52356	6.55459	7.98299	6.53916	7.89482	7.76155	5.72792	5.72792	6.14975	5.04439	6.87036	3.58496	5.64386	6.2854	5.67243	6.64386	8.10329	6.64386	6.08746
ENSG00000102383	36.6265	-1.1294	0.385515	-2.92958	0.00339417	0.0129108	chrX	75368427	75523502	6820	ZDHHC15	protein_coding	3.58496	5.52356	4.9542	3.58496	7.10852	6.06609	5	5.67243	6.22882	6.32193	4.85798	5.75489	6.40939	7.35755	5.88264	1	7.45121	5.72792	3.45943	4.75489	5.90689	6.65821	5.45943	3.70044	5.2854	1	1.58496	3.58496	7.31288	2.80735	6.40939	1	2.32193	2.80735	5.39232	5.16993	3.58496	2.32193	5.2854	1	4.24793	6.24793	2.58496	1	3	6.32193	4.9542	4.58496	5.88264	3.45943	3.45943	5.42626	3.70044	4.70044	0	1	0	5.2854	5.80735	6.32193	5.67243	5.49185	5.2854	3.45943	2.58496	4.64386	6.39232	6.9542	0	5.16993	2	5.12928	4	4.64386	3.32193
ENSG00000163520	1896.18	-1.12991	0.249618	-4.52657	5.99501e-06	5.51314e-05	chr3	13549131	13638422	4812	FBLN2	protein_coding	7.09803	10.9196	10.543	10.0196	12.1	9.3443	11.5177	11.6207	12.8172	10.4105	11.0888	9.93074	13.2824	12.3449	9.66711	7.16993	12.8733	12.5934	6.75489	11.3476	11.9951	12.9243	10.4533	11.6865	11.5732	10.7863	9.92926	9.69174	11.7453	8.49586	10.1124	8.29462	8.7039	10.0098	10.2969	11.7288	9.57554	9.63844	9.2854	10.4717	9.97728	12.5665	9.71253	7.02237	11.4331	10.0901	10.6671	12.1802	11.2848	10.9432	10.9121	11.5684	10.4398	9.56415	8.11374	10.4998	5.61471	11.7855	9.91439	10.1712	11.4009	11.5985	10.6733	9.80252	9.70044	11.056	12.0251	8.45943	8.74147	11.6795	10.9084	11.3382	10.5098	11.2574	10.1561
ENSG00000206838	711.564	-1.13008	0.247247	-4.57066	4.86195e-06	4.60982e-05	chr7	45104349	45104482	134	SNORA5A	snoRNA	8.77808	8.76155	9.2854	7.6865	9.8857	7.82018	9.97871	8.07682	10.0112	8	8.90388	9.92035	9.47776	11.8688	8.99435	7.90689	9.99577	9.40727	11.6636	8.52356	9.90238	11.395	9.38802	10.6073	7.97728	9.15482	9.05528	9.36194	10.8734	7.94251	8.30378	9.41785	8.42626	8.23362	8.13443	9.16239	7.47573	9.42626	7.8392	9.79766	8.92778	10.4471	9.07414	8.97728	9.33539	8.45533	8.75822	9.05799	7.83289	7.75489	8.67596	9.72281	9.05257	7.97728	9.82972	7.81378	6.56986	9.85643	9.75489	8.12928	8.90087	6.97728	9.20701	8.46352	9.32643	10.0265	11.2438	8.32643	8.57743	10.7797	8.41785	7.82018	10.0782	10.0042	8.33092
ENSG00000165821	77.3941	-1.1315	0.213414	-5.30188	1.14617e-07	1.69204e-06	chr14	21521081	21537216	5382	SALL2	protein_coding	4.58496	6.20945	4.08746	5.58496	7.65105	7.2384	6.10852	6.30378	7.40088	6.78136	6.16993	7.05528	6.71425	6.83289	5	6.72792	8.74819	6.83289	4.64386	7.03342	6.06609	7.65821	5.2854	6.44294	6.18982	6.79442	5.24793	6.18982	6.64386	5	5.08746	6.33985	6	5.39232	6.02237	6.50779	4.9542	6.67243	4.64386	5.80735	6.22882	7.43463	5.52356	4.24793	5.85798	5.9542	6.76818	8.33092	6.22882	5.58496	7.31288	5.32193	5.88264	3	5.64386	4.08746	3	7.06609	5.97728	4.9542	5.93074	6.74147	6.45943	4.85798	7.53916	5.61471	7.8392	6.49185	1.58496	8.10329	4.24793	6.14975	5.52356	5.49185	4.58496
ENSG00000272106	11.6281	-1.13385	0.258204	-4.3913	1.12674e-05	9.57164e-05	chr1	1613758	1615795	2038	RP11-345P4.9	antisense	2.32193	3.32193	3.32193	4.52356	4.80735	3.32193	2.58496	3.45943	4	4.9542	2.58496	2	5.12928	3.32193	3.70044	2.58496	4.75489	4	5.97728	4.52356	3	3	4.08746	4.70044	2.32193	3.70044	4.52356	3.32193	2.58496	3.80735	2.58496	3.45943	3.32193	3	2.80735	4.64386	3.45943	3	1	2.58496	3	3.70044	3.16993	2	2	3.16993	3.58496	4.24793	4.39232	3.32193	3.90689	4.32193	2.80735	4.70044	2	3	0	3.58496	4.32193	3.70044	3.70044	2.58496	2.58496	3	4.70044	3.80735	3.80735	3	0	4.80735	2.32193	3	2.32193	2	1.58496
ENSG00000188211	69.2685	-1.13417	0.233948	-4.84797	1.24733e-06	1.38375e-05	chr11	17351726	17377341	6438	NCR3LG1	protein_coding	5.42626	6.96578	6.26679	4.80735	8.74483	5.52356	6.14975	5.49185	7.50779	6.89482	4.90689	5.2854	7.87036	6.10852	6.06609	6.08746	6.58496	5.04439	5.64386	7.04439	6.18982	6.67243	6.84549	6.75489	5.24793	4.75489	5.16993	5.78136	5.90689	4.80735	3.70044	5.32193	7.76818	5.39232	5.24793	5.52356	4.52356	4.64386	4.75489	5.24793	7.33092	6.14975	7.18982	3.16993	5.35755	4.70044	6.80735	6.80735	6.65821	6.88264	6.61471	6.45943	4.39232	5.08746	4.80735	4.70044	0	6.08746	5.67243	6.06609	7.67948	6.37504	4.85798	5.72792	8.51175	6.39232	7.06609	5.75489	4	6.56986	4.70044	6.08746	3.45943	4.9542	4.39232
ENSG00000280401	43.9774	-1.13421	0.31989	-3.54561	0.000391707	0.00207093	chr10	70434829	70436556	1728	RP11-104F15.9	TEC	2.58496	4	5.42626	3.16993	7.22882	6.76818	5.08746	5.88264	6.2854	6.10852	3	6.24793	7.33985	6.20945	6.74147	0	6.80735	5.64386	7.79442	4.52356	5.78136	3.32193	4	6.84549	4.24793	4.75489	4	5.16993	7.45943	3.58496	4.9542	6	3.32193	4.75489	5.45943	4.32193	3.70044	4.45943	2.58496	4.08746	4.80735	6.55459	4.70044	4	3.70044	3.16993	6	7.26679	6.47573	5	5.20945	5.42626	6.58496	4	0	5	0	4.24793	5.42626	4.52356	6.89482	5.2854	3.58496	4.80735	7.33092	4.52356	5.85798	3	4.39232	6.06609	5.16993	0	5.9542	6.16993	4.16993
ENSG00000135127	789	-1.1344	0.199928	-5.67402	1.39483e-08	2.60276e-07	chr12	119989869	120094494	5484	CCDC64	protein_coding	7.52356	9.70908	9.24555	8.29002	11.1917	10.23	9.81698	10.2726	10.5793	10.9586	8.45533	10.0755	12.1901	10.2456	8.17493	7.57743	11.4236	9.38154	10.7465	10.3432	10.5411	9.94691	9.81378	9.76487	9.49586	9.0634	9.72962	9.07146	9.13186	9.78627	9.24555	9.86573	8.92481	9.65105	8.61471	10.0993	8.25739	9.64205	8.45121	9.00843	9.96867	9.10329	7.72792	6.67243	8.53138	7.43463	8.80735	9.61655	8.67948	7.45943	10.0661	10.8146	9.91139	8.5812	8.40088	8.02237	5	9.82337	9.04712	8.25267	11.2527	11.6147	8.02237	7.84549	10.1072	9.06878	10.2372	10.0028	7.7211	11.6366	8.224	9.5216	8.67596	10.3955	9.35315
ENSG00000079308	3521.82	-1.13443	0.197731	-5.73724	9.62303e-09	1.88995e-07	chr2	217799789	218002995	15595	TNS1	protein_coding	9.95274	10.9549	9.89482	10.0028	12.535	13.168	11.3202	12.1988	11.9643	11.9578	12.4821	12.6043	12.5541	13.7576	13.2	8.69	14.6849	12.5043	11.1447	12.3421	11.8638	12.588	12.2198	12.3109	12.0748	12.0987	10.9388	11.3376	12.5038	9.57932	11.255	10.2969	11.1668	11.1491	10.9636	12.3435	10.7591	12.0151	10.4818	11.6321	11.0987	11.7891	11.9755	8.18982	11.3685	10.1472	12.7956	12.5708	13.9215	10.9794	11.9491	11.6207	9.99294	9.54303	10.5915	10.3376	8.07682	12.0289	10.7936	11.9218	12.0825	12.1176	10.599	10.8803	11.5718	11.5474	12.9566	10.6804	9.82177	13.6815	11.0681	12.2375	11.5479	12.0144	10.2432
ENSG00000105552	275.58	-1.1345	0.196869	-5.76272	8.277e-09	1.6663e-07	chr19	48795062	48811029	4553	BCAT2	protein_coding	7.97154	7.08746	7.09803	6.56986	9.59246	7.49985	6.76818	9.37721	7.75489	8.27612	6.76818	9.21917	8.93664	10.2167	8.32193	8.54303	10.1712	6.72792	7.19967	7.7879	7.67948	8.21917	9.01402	9.34873	8.14466	8.10852	8	8.37069	8.06609	6.53916	6.97728	8.07682	7.8392	7.56224	6.88264	9.13186	6.93074	8.24793	6.88264	7.58496	7.77479	7.74147	8.59991	6.96578	6.91886	7.21917	9.32643	8.73471	7.65821	8.62936	8.58496	7.67948	6.12928	6.10852	5.52356	6.30378	5.49185	7.40088	8.56605	7.41785	8.73809	7.6865	7.72792	7.82018	8.0607	6.64386	8.98868	7.76155	5.32193	10.3565	7.79442	7.12928	8.44708	8.96	7.43463
ENSG00000156463	4811.58	-1.13493	0.216981	-5.23056	1.68997e-07	2.38245e-06	chr5	145936579	146081791	7232	SH3RF2	protein_coding	10.403	12.1312	12.1046	12.8114	13.3078	13.318	12.1627	11.6618	13.3744	13.1662	10.2408	12.5831	13.8534	12.1929	12.032	10.8603	12.8366	12.9882	13.7041	12.2088	13.128	13.0319	12.8634	11.9473	11.4645	11.7486	12.5943	13.1054	10.7855	11.9968	11.4645	11.8533	12.117	12.253	10.9418	13.6064	10.8502	12.1176	10.643	11.7087	11.7486	11.3729	11.3608	11.0458	9.84392	9.61839	12.5967	10.8162	12.7194	10.2216	13.2945	13.7121	12.4035	12.2085	10.196	11.462	9.3015	12.1488	12.4871	11.4773	13.9157	12.6131	9.33985	13.319	12.1665	10.9278	11.8611	10.5498	9.52748	11.7924	11.5684	10.7415	13.0267	11.9407	10.8773
ENSG00000263069	58.4072	-1.1353	0.229096	-4.95556	7.21212e-07	8.52997e-06	chr17	80351828	80415168	3983	CTD-2047H16.4	antisense	3.32193	5.08746	6.30378	5.52356	7.75489	7.33985	6.04439	5.9542	4.64386	6.94251	5.08746	7.06609	7.09803	6.04439	7.16993	2.32193	7.88874	6.04439	6.65821	5.04439	6.02237	6.44294	5.08746	7.40088	5.39232	4.85798	5.04439	5.67243	6.10852	5.12928	5.97728	5.67243	3.32193	4.9542	5.85798	5.90689	5.2854	5.04439	5.24793	5.55459	6.06609	4.80735	5.9542	2.32193	3.16993	3.32193	5.9542	6.45943	6.84549	6.52356	5.64386	5.04439	5.39232	4.52356	5.55459	4.90689	5.58496	5.24793	3.80735	6.32193	6.75489	6.44294	4.64386	5.12928	6.74147	4.08746	6.97728	3.58496	5.42626	5.75489	4.16993	4.85798	6.53916	6.67243	5.12928
ENSG00000080644	22.9779	-1.13533	0.398337	-2.85018	0.0043694	0.0159379	chr15	78593052	78621295	4765	CHRNA3	protein_coding	2.80735	5.45943	3.80735	4.75489	6.32193	2	2	3	6.40939	5	3.16993	5.08746	7.59246	4.45943	4.9542	0	5.16993	5.85798	6.06609	0	6.08746	5.78136	1	3.45943	3	2	4.64386	3.70044	0	2.58496	5	4.45943	4.64386	5.32193	4.64386	5.32193	1.58496	1.58496	5.39232	1	4.90689	4.08746	3.80735	1	0	3.58496	2.80735	4.90689	6.75489	2.80735	3.58496	6.06609	3.90689	3	5.08746	3.58496	0	3.45943	4.85798	2.32193	6.32193	4.39232	2	0	2	5.45943	4.9542	2.32193	2.80735	5.97728	2.32193	3	6.75489	3.45943	3
ENSG00000172264	269.787	-1.1378	0.242609	-4.68986	2.73386e-06	2.77953e-05	chr20	13995369	16053197	11344	MACROD2	protein_coding	5.90689	8.03342	6.26679	6.65821	8.74147	8.75489	7.16993	8.55075	9.81538	9.41785	8.29002	9.44915	9.1267	9.31741	9.13699	6.04439	10.4584	8.62571	8.70044	7.12928	8.71425	8.36632	7.33092	9.59991	7.07682	7.36632	7.39232	6.75489	8.27146	8.79116	6.96578	8.53138	5.97728	6.89482	7.02237	8.67948	6.65821	6.39232	7.33985	8.21917	7.85175	8.27146	6.65821	5.16993	6.10852	7.56224	8.14975	10.062	7.22882	5.85798	7.67948	7.56986	6.47573	8.08746	5.64386	6.72792	4.16993	9.37069	8.17991	8.08215	8.46761	7.76155	8.69349	5.9542	6.47573	4.9542	7.83289	9.12153	5.12928	8.93664	6.50779	6.47573	9.66	9.53528	7.56224
ENSG00000237763	83.8548	-1.13795	0.464786	-2.44833	0.014352	0.0420766	chr1	103655290	103752946	2936	AMY1A	protein_coding	4.52356	5.24793	3.90689	5.67243	5.39232	7.01123	7.74819	4.90689	8.58496	6.76818	4.75489	7.05528	7.01123	6.49185	9.41785	0	7.8392	6.2854	1	6.16993	8.11374	7	4.24793	6.79442	3.70044	7.64386	4.32193	5.64386	6.02237	5.12928	7.12928	8.62205	5.32193	1.58496	4.85798	6.14975	4.52356	7.72792	0	7.85798	3	0	1	0	6.33985	3.45943	6.52356	7.29462	6.45943	5.08746	5.83289	5.83289	0	0	6.53916	0	0	5.64386	6.10852	5.64386	6.12928	5.52356	7.79442	5.45943	5.78136	6.45943	7.57743	5.72792	0	9.10329	5.32193	0	7.13955	8.90388	5.85798
ENSG00000128536	65.1897	-1.13813	0.263006	-4.32738	1.50896e-05	0.000123671	chr7	105876796	106033773	7087	CDHR3	protein_coding	4.39232	5.9542	4.85798	3.32193	7.24793	6.84549	6.67243	6.40939	7.8392	7.11894	5.75489	6.6865	7.41785	7.12928	6.58496	3.32193	7.94251	3.80735	6.79442	7.32193	6.82018	6.59991	6.52356	5.67243	6.40939	5.9542	4.70044	6.22882	5	5.61471	6.74147	4.9542	4.52356	5.9542	4.80735	5.67243	4.58496	4.90689	5.45943	3.45943	4.24793	7.03342	4.32193	3.58496	5.2854	3.16993	6.45943	6.47573	4.70044	6.30378	5.42626	6.82018	5.58496	4.32193	0	2.32193	4.58496	7.70044	7.06609	4.32193	5.75489	7.02237	5.20945	5.35755	5.85798	4.32193	7.13955	6.04439	6.10852	6.76818	4.16993	6.64386	6.12928	5.42626	3.70044
ENSG00000006625	1500.97	-1.13814	0.224926	-5.06009	4.19067e-07	5.30737e-06	chr7	30496621	30551479	1905	GGCT	protein_coding	7.53138	10.9866	11.4954	9.41785	11.7121	8.98014	9.15735	10.0526	12.192	10.5333	8.46761	10.2467	13.2038	10.9039	10.7773	8.56605	10.6926	10.2946	12.807	10.2384	11.3729	11.3509	10.6768	11.9509	9.89482	10.2633	10.9315	10.6618	9.7211	9.67243	8.82018	11.3966	10.5699	10.9737	8.85175	10.6768	8.77479	11.102	9.40514	9.5216	10.2609	9.63844	9.80896	8.43045	9.91289	9.37069	9.97011	10.8727	9.75154	9.49586	9.74651	10.599	9.25739	10.1649	9.04166	7.32193	10.4828	11.1033	10.8416	7.89482	12.2375	11.9578	10.4429	8.90989	10.4939	9.26209	11.2527	10.9958	8	12.0984	9.68475	9.34873	9.68299	11.3663	10.2216
ENSG00000182732	104.946	-1.1382	0.449615	-2.5315	0.0113575	0.0348007	chr14	71932439	72566529	8937	RGS6	protein_coding	4.58496	7.3837	5.24793	3.58496	9.00562	7.70044	6.53916	6.88264	7.79442	8.35315	6.65821	7.59991	6.98868	8.24317	8.03342	3.45943	9.01959	6.74147	4.80735	8.0607	6.71425	6.78136	5.55459	1	4.90689	8.24317	5.12928	9.85019	4.39232	0	3.32193	1.58496	4	3.70044	5.49185	1.58496	2	3.70044	4.16993	4.16993	1.58496	3.32193	8.93664	6.44294	5.42626	5	4.64386	7.75489	4.52356	2.58496	5.04439	4.58496	5.24793	0	8.05528	6.9542	4.08746	6.50779	5.08746	4.08746	4.45943	5.67243	4.08746	6.78136	9.10066	3.90689	6.53916	7.53916	7.24793	8.04439	2.58496	7.05528	4.70044	4.90689	1
ENSG00000235033	47.6372	-1.13838	0.23933	-4.75653	1.96946e-06	2.08458e-05	chr6	39881804	39900071	6854	RP11-61I13.3	antisense	5.49185	5.55459	4.75489	4.85798	6.78136	5.16993	3.45943	6.2854	4.52356	4.70044	3	7.11894	6.74147	6.40939	5.90689	6.24793	6.82018	5.80735	6.02237	6.33985	4	5.32193	7.17991	4.45943	4.75489	5.39232	5.42626	6.18982	5	4.75489	4.64386	4.85798	5.24793	5.24793	4.80735	5.88264	4.24793	5.55459	5.70044	4.90689	4.70044	5.35755	5	4.80735	5.42626	3.58496	6.35755	6.76818	3.70044	4.52356	5.67243	5.08746	4.39232	3.80735	5	4.75489	2.32193	5.45943	5.9542	4.52356	6.24793	4.90689	3.58496	4.64386	5.61471	5.42626	6.82018	3.90689	5.08746	7.39232	4.52356	5.90689	3.58496	6.12928	4.85798
ENSG00000130787	1586.81	-1.13894	0.198145	-5.74802	9.02927e-09	1.79711e-07	chr12	122834453	122862960	7102	HIP1R	protein_coding	8.75154	10.4533	10.5255	10.6211	11.6764	11.927	9.74483	10.7099	11.4944	11.6046	8.88264	10.9958	12.6472	11.2414	9.57932	10.2586	12.4838	10.0875	12.1367	9.62388	11.286	10.5265	11.4252	10.9099	10.0835	10.3208	11.1472	10.4858	10.0238	10.42	9.60918	10.7091	10.1972	10.2562	8.86419	11.7168	9.72622	10.0498	8.92778	10.3891	11.2095	9.75989	9.77808	7.40939	8.81378	9.07146	10.4848	10.6129	10.8971	9.26209	11.1706	12.1306	10.7117	10.8986	9.84549	8.90388	7.2854	10.7682	9.93074	8.97154	12.2889	11.272	8.02237	9.9629	10.8541	8.89178	11.0928	9.58308	9.47978	11.1886	11.0314	10.7632	10.1649	11.1762	9.67772
ENSG00000136111	4262.8	-1.13919	0.177119	-6.43175	1.26143e-10	3.92028e-09	chr13	75284665	75482114	6658	TBC1D4	protein_coding	11.1491	11.6631	11.3987	10.9293	13.3225	12.2479	11.5201	12.204	12.1608	12.5382	11.8396	13.154	12.4561	13.2201	13.0138	12.2246	13.5358	11.8494	12.2461	12.366	12.5311	12.7497	12.1325	12.4083	11.7879	11.8997	11.764	12.1098	12.3004	11.2527	11.3788	11.8895	11.8719	11.8899	11.0815	12.4919	10.6511	12.138	11.3581	11.6546	11.5507	11.8281	11.1586	11.3208	11.9185	9.51175	11.8941	12.9012	11.8478	11.6064	12.2408	12.4481	10.4019	10.8392	10.7423	10.722	11.5206	11.7104	11.9465	10.4645	12.9522	13.1288	9.17243	11.4035	11.4378	11.5411	12.7807	11.3471	8.28077	14.1527	10.7372	12.2405	11.1421	13.1154	11.8134
ENSG00000230897	87.3511	-1.13967	0.217403	-5.24219	1.58679e-07	2.25512e-06	chr17	14705076	14705534	459	RPS18P12	processed_pseudogene	4.08746	6.16993	6.71425	7.11894	8.27146	3.90689	7.78136	5.35755	7.30378	4.85798	4.85798	5.70044	7.59991	7.63662	5.35755	6.96578	7.34873	7.09803	5.45943	6.9542	7.53138	7.63662	6.45943	7.57743	5.52356	4.9542	6.2854	6.70044	6.33985	5.97728	5.72792	6.6865	6.16993	6.08746	5.2854	5.97728	5.88264	6.64386	5.16993	6.12928	5.78136	6.44294	6.49185	3.70044	7.30378	5.42626	5.85798	6.14975	6	5.97728	4.70044	7.24793	5.61471	6.58496	4.52356	6.44294	4	7.40939	7.02237	4.52356	7.61471	6.40939	5.39232	5.52356	7.39232	4.58496	6.26679	6.26679	4.58496	6.52356	5.93074	6.83289	6.89482	6.71425	5
ENSG00000171219	1291.19	-1.14035	0.216077	-5.2775	1.30961e-07	1.90023e-06	chr11	64823387	64844569	6112	CDC42BPG	protein_coding	8.88874	9.88874	9.33316	9.72622	11.2107	11.3767	10.2703	10.544	10.3287	11.7557	8.61471	11.1325	11.9311	11.7532	9.87498	9.77314	12.2104	10.6184	11.4793	10.0928	10.9758	11.1325	11.0668	10.6926	9.55459	10.2562	10.5285	10.4429	10.6909	10.3095	9.91737	9.59246	9.49185	9.67772	9.16993	11.2802	9.04712	10.0875	8.24317	10.2204	11.2318	9.45327	6.37504	9.03892	7.91289	8.53528	9.33316	10.3015	8.63662	8.33539	11.0133	10.8834	9.35094	10.0566	10.9181	8.7039	6.97728	9.60363	10.5206	7.69349	11.6996	10.1215	7.88264	10.3208	11.2444	8.47573	11.5934	8.62936	8.92184	11.7997	9.5812	8.97441	10.821	11.7578	10.3387
ENSG00000103710	28.5698	-1.14132	0.252683	-4.51678	6.27861e-06	5.73383e-05	chr15	65053337	65076690	2802	RASL12	protein_coding	2.80735	4.16993	4.39232	3.32193	5.35755	5.72792	3.58496	5.49185	6.70044	3.90689	5.70044	5.08746	6.87036	6.56986	6.2854	0	6.50779	6.79442	3.45943	4.90689	5.12928	5.2854	5.2854	6.26679	5.16993	5.32193	4.32193	5.64386	5.04439	3.70044	3	4.64386	4.08746	3.80735	2.80735	4.75489	5.12928	4.45943	3.70044	4.24793	5	4.45943	4.90689	3.32193	5.42626	2	4.39232	5.08746	5.39232	3.32193	3	4.85798	2.32193	2.80735	2.32193	1	0	5.20945	4.32193	4.75489	5.67243	5.12928	4.85798	3.45943	4.58496	3.32193	6.26679	4.58496	5.04439	5.58496	5.58496	5.67243	3.16993	5.39232	4.32193
ENSG00000131018	21298.8	-1.14135	0.180617	-6.31917	2.62979e-10	7.69959e-09	chr6	152121684	152637801	46064	SYNE1	protein_coding	11.7801	14.0668	13.5653	13.2067	15.8219	15.2542	15.1755	14.7263	15.7794	15.3239	14.7904	15.0342	14.7368	16.0884	15.463	11.5157	16.3668	14.8342	13.6012	14.9552	15.177	14.6398	14.7399	14.4059	14.5677	15.0766	13.5078	14.1652	14.8565	12.1833	12.9118	13.0631	13.3613	13.7041	13.6417	14.8831	13.0725	14.5447	13.4724	14.117	14.8949	14.7078	14.6545	10.6874	14.9592	12.6296	15.349	15.2343	15.8968	14.2169	14.1099	14.7407	12.4094	12.2216	13.3645	12.9649	11.5845	14.4483	14.2871	14.1448	14.5328	14.9508	12.0217	13.864	14.3202	14.8139	15.8916	13.2669	11.2456	15.6217	13.8166	15.0393	14.1722	14.0504	12.3886
ENSG00000158050	39.1869	-1.14156	0.306417	-3.7255	0.000194926	0.00113479	chr2	96143166	96145440	1932	DUSP2	protein_coding	3	6.2854	7.05528	5.52356	8.14466	3.16993	3.16993	5.67243	3.32193	5.83289	1	5.39232	5.83289	6.12928	5	4.85798	6.50779	5.12928	5.32193	4.39232	5.58496	5.42626	4.39232	5.45943	6.18982	6.10852	4.80735	4.24793	4.90689	5.93074	4.80735	4.64386	4.64386	5.24793	3.45943	5.12928	4.32193	6.37504	4.24793	2.80735	2	3.90689	4.80735	2.58496	6.87036	4.39232	4.70044	5.35755	4.64386	3.80735	4.80735	5.49185	4.64386	3	0	4.32193	1	5.24793	5.42626	5.58496	5.67243	5.9542	4.24793	6.08746	6	4.90689	7.77479	4.70044	1	6.50779	3.45943	4.16993	3.32193	5.9542	4.52356
ENSG00000255769	183.286	-1.14171	0.294068	-3.88246	0.000103404	0.000653374	chr15	82472993	82513950	1758	GOLGA2P10	transcribed_unprocessed_pseudogene	6.79442	7.26679	7.33092	6.04439	8.98868	8.84549	7.8392	6.9542	8.13955	7.64386	6.47573	7.41785	6.94251	6.50779	5.04439	7.55459	9.39017	6.56986	9.07414	7.98299	8.09803	7.44294	8.35755	9.1472	6.32193	6.64386	8.45121	6.75489	5.70044	7.01123	4.45943	7.11894	5.16993	6.67243	6.61471	9.99718	6.20945	5.12928	4.85798	8.2854	7.45943	7.37504	4.58496	7.85175	5.12928	5.49185	6.53916	7.42626	7.04439	6.56986	7.62936	7.52356	8.30378	5.20945	6.08746	6.40939	4.64386	7.8392	7.18982	6.18982	6.84549	6.10852	5.32193	8.13443	8.83605	8.7879	8.24793	4.9542	3.58496	5.2854	5.2854	6.62936	8.04985	8.65821	6.52356
ENSG00000253313	24.9428	-1.14234	0.319488	-3.57554	0.000349503	0.00187917	chr1	43281883	43285617	1516	C1orf210	protein_coding	0	5.24793	4.08746	5.58496	6.02237	3.58496	4.32193	5.45943	4.75489	4.52356	3.32193	3.16993	6.65821	6.50779	4.16993	2.32193	5.9542	4.70044	7.01123	5.75489	4.80735	5	5.55459	5.42626	3.32193	3.45943	5	2	4.70044	5.42626	2.80735	6.85798	4	4.45943	3.80735	5.16993	3.16993	3.45943	3.16993	0	3.58496	4.16993	0	3.32193	2	4.64386	4	5.2854	3.32193	2	5.52356	6.18982	2.32193	4.45943	0	4.08746	0	5.80735	4.45943	2.32193	5.90689	5.16993	5.49185	3.70044	5.85798	3	4.80735	3.70044	1	5.16993	4	3	4.64386	5.80735	5.16993
ENSG00000124343	1093.1	-1.14283	0.236434	-4.83363	1.34064e-06	1.47358e-05	chrX	2752050	2815927	2774	XG	protein_coding	7.27612	10.4062	9.97871	9.27612	12.1386	10.3509	10.8455	9.81378	12.4522	11.151	9.04985	9.88874	11.914	11.2473	8.98868	6.35755	11.5201	11.3387	9.61471	9.76818	10.9218	11.6366	10.7591	9.59059	9.33985	8.44708	10.1228	10.9151	8.73132	9.09276	8.30834	10.5897	10.1421	10.236	9.02237	10.7457	8.76487	8.40939	8.82655	10.6528	11.0258	9.74483	7.56224	8.21917	7.32193	8.633	9.13443	10.7415	10.6733	10.4543	10.0042	11.7661	9.42626	10.8392	7.36632	9.36413	6.84549	11.2204	9.18982	9.03067	11.4929	11.4722	8.07682	9.40939	8.83605	9.09276	10.0715	9.36851	3.32193	9.80574	10.9189	9.63118	10.5304	9.73132	8.91588
ENSG00000180902	481.181	-1.1436	0.191194	-5.98135	2.21302e-09	5.10841e-08	chr2	241734579	241768816	5279	D2HGDH	protein_coding	8.09803	8.15987	7.56224	7.91886	9.38802	10.1523	8.82972	8.93369	9.23122	10.4717	7.10852	10.0755	9.97441	9.93221	9.28077	7.11894	10.2633	9.57365	10.5565	8.16993	9.08746	9.65464	8.76487	9.13699	8.49586	8.82337	9.04439	9.06878	9.54882	8.18488	8.50779	8.61102	8.16993	8.9629	7.3837	9.65105	7.41785	9.10591	7.53916	8.72451	8.89785	8.81698	8.26679	8.33539	7.64386	6.20945	9.15735	8.25739	8.85798	8.93958	9.87805	9.01959	7.8392	7.56986	8.50383	7.26679	6.83289	8.37504	8.7211	7.90689	8.90689	8.96578	6.55459	9.23601	11.628	8.59991	9.26913	8.15482	6.35755	10.4594	7.07682	8.19967	8.47978	9.30834	7
ENSG00000151498	1057.21	-1.14455	0.170269	-6.72205	1.79186e-11	6.82777e-10	chr11	134253495	134265855	7174	ACAD8	protein_coding	8.67948	9.47978	8.6865	10.2456	11.9285	9.59059	9.13699	11.352	10.8114	10.8138	8.73809	10.6874	12.1551	11.7867	10.3674	9.32193	12.0705	9.24555	10.8329	8.92481	10.4336	10.5187	10.5421	10.643	10.2204	9.67066	10.2562	10.1098	9.59619	9.39232	9.07682	9.56415	9.61287	9.74819	9.00843	10.7074	9.20945	9.81538	8.78463	9.59059	10.445	9.94837	9.71939	7.9542	8.3837	8.97154	11.3348	10.3565	10.1202	9.23122	10.3049	10.7364	8.67243	8.81057	8.224	8.84549	5.16993	9.46557	9.99859	8.96578	11.6957	11.0293	9.21675	9.07948	9.68299	8.91886	10.6839	8.69349	7.8009	10.8564	9.84078	10.1202	10.1674	11.6667	9.90238
ENSG00000134121	1366.65	-1.14491	0.309753	-3.6962	0.00021885	0.00125305	chr3	196596	409417	11861	CHL1	protein_coding	7.94837	9.62388	9.46964	10.7194	10.8486	10.0593	10.4969	10.2167	12.4307	10.9447	10.5953	10.7557	11.3365	12.6113	11.1344	4.70044	11.9148	11.8769	11.4798	10.1624	11.5038	11.3055	12.0583	10.1202	8.90087	7.8392	8.75489	7.62936	9.98157	9.22159	9.17742	10.0126	10.9196	9.92184	8.32193	13.5655	8.19967	9.8392	9.64566	8.25267	10.6502	9.93369	6.08746	5.83289	8.77149	9.02791	9.70044	10.668	9.57743	7.90087	7.66534	11.2479	9.3443	10.1586	6.33985	8.04439	10.3608	10.6475	9.92778	7.96	11.2668	11.0396	9.5411	10.6073	5.61471	9.58684	10.3837	9.84392	4.45943	9.96	11.1344	8.94837	12.5899	12.5362	10.4868
ENSG00000232466	3.46102	-1.14492	0.344003	-3.32822	0.000874023	0.00408095	chr9	26880178	26880549	372	RP11-337A23.5	processed_pseudogene	0	1	1	2.80735	1	3.45943	1	3	2.80735	0	2.80735	2.32193	3	3	3.16993	0	4	2.32193	4	3.32193	1	2.32193	2	2.32193	2	2	2	1	2.32193	2.58496	1	1	1	1	0	2	1	2.58496	1	2.32193	0	2.58496	3.58496	0	2	1	2.80735	3.16993	0	0	2	2.32193	0	1	1.58496	2	0	1	2	1.58496	3.58496	3	0	3	3.70044	2	2	1	0	4.9542	2	2.32193	3	2.58496	1
ENSG00000278570	5.30336	-1.14569	0.434917	-2.63427	0.0084318	0.0272781	chr15	71792638	71818259	3244	NR2E3	protein_coding	2	2	2.58496	0	2.58496	1	2.58496	3.16993	1	3.70044	0	0	3	4.58496	2.80735	0	3.16993	2.32193	5.49185	2.58496	3.32193	3	2.80735	2.80735	1	3.45943	2.58496	2	3.70044	1	2.80735	4.08746	1.58496	2.32193	0	3	0	1	2.80735	3.70044	1.58496	0	2	0	0	3.16993	3.58496	3.58496	1	2	2.58496	3.32193	0	3.58496	0	0	0	2.58496	2.58496	2	2.58496	1	1	4.58496	3.45943	2	3.58496	0	0	4.90689	0	0	3.16993	2.80735	0
ENSG00000141401	1184.42	-1.14623	0.226358	-5.06379	4.11e-07	5.21778e-06	chr18	11981025	12030883	3825	IMPA2	protein_coding	7.93664	10.5784	10.8258	10.6733	11.8986	9.97154	10.0688	10.0182	10.7616	10.8416	8.77479	9.82018	12.7532	10.4645	9.31515	9.59246	11.6715	11.0875	10.7271	10.5028	11.0735	10.6909	10.0553	10.2515	9.17991	8.77808	10.6591	9.36413	8.9571	10.3174	9.03617	10.3542	10.058	10.0056	9.23122	11.4993	8.77149	9.62571	8.63662	10.764	10.6698	10.1636	7.13955	9.64926	7.91289	8.21432	9.30834	10.4919	9.48985	10.5488	11.6996	10.9476	10.7432	9.95855	8.84862	9.9629	7.74147	9.41151	10.1749	8.37069	12.2143	10.8657	7.8009	8.5157	11.2378	9.75989	8.96578	8.02237	7.32193	9.78136	9.24555	8.49985	11.0231	9.58496	8.87036
ENSG00000251000	6.74455	-1.14631	0.342625	-3.34568	0.000820821	0.00387034	chr5	95834424	95835046	418	AC008592.3	processed_pseudogene	0	3	3.90689	0	3.80735	2	3.45943	3.45943	4	2.80735	0	2.32193	3.80735	2.58496	4.80735	0	3.70044	3.32193	5.16993	3.32193	2.58496	2	2.58496	3.70044	3.45943	3.45943	2.58496	2.80735	2	0	2.32193	1	0	2	3.16993	2.58496	3.58496	3.70044	3	0	2.32193	0	2.80735	1.58496	0	2.32193	2.58496	4.08746	3.32193	2.32193	2	3.80735	3.32193	3.16993	2.32193	1	0	3.16993	2	2.58496	3.90689	2	1	1.58496	3.45943	2.32193	4.32193	4	0	3.32193	2.32193	2.58496	3	2.80735	2.32193
ENSG00000207088	563.883	-1.14699	0.243402	-4.71234	2.44886e-06	2.53586e-05	chr3	129397210	129397348	139	SNORA7B	snoRNA	8.71768	8.70044	9.01402	7.33985	9.8857	7.5157	10.3848	7.59246	9.15482	7.69349	8.35755	9.0954	8.68299	11.1402	8.12928	7.85798	9.46964	9.44087	11.2033	8.26679	9.81057	10.6502	9.32643	9.32193	7.86419	8.99152	8.96578	9.41996	10.1396	8.04985	7.65821	8.46761	8.06609	8.27612	8.07682	9.09803	7.50779	9.31741	8.30834	8.79116	8.56605	9.91439	8.98868	8.42626	8.87344	7.45943	8.47168	8.49586	7.8392	7.56224	8.59619	9.35975	9.33092	8.24317	9.97011	7.25739	6.97728	8.92481	9.12412	8.13955	7.88874	7.93074	8.91588	8.15987	9.18488	9.39017	10.8688	7.98299	8.2384	9.66	8.83289	7.96578	8.98868	9.24079	7.33092
ENSG00000164776	44.0724	-1.14766	0.208929	-5.49304	3.95064e-08	6.50816e-07	chr7	56080283	56092996	2762	PHKG1	protein_coding	2	5.20945	4.70044	4.16993	7.06609	6.87036	5.45943	6.18982	6.70044	6.93074	5.42626	5.58496	6.91886	6.64386	6.52356	5.32193	6.76818	5.04439	4.32193	5.20945	6.26679	5.70044	5.83289	6.55459	5.85798	5.64386	5.52356	5.72792	5.93074	3.32193	4.39232	6.35755	3.58496	4.75489	4.80735	6.06609	4.64386	4.24793	2	5.12928	6.04439	5.04439	5.45943	2.58496	4.45943	2.80735	5.70044	5.35755	6.20945	5.2854	6.30378	5.45943	4.32193	3.90689	2	3.16993	0	5.58496	4.52356	5.32193	5.75489	5.55459	5.39232	4.85798	5.35755	6.50779	7.06609	5.75489	4.24793	6.26679	4.75489	4.70044	5.61471	6.26679	5.52356
ENSG00000108932	259.401	-1.14771	0.274662	-4.17861	2.93299e-05	0.000219261	chr17	68267026	68291267	4061	SLC16A6	protein_coding	5.16993	8.48382	8.43879	8.49586	9.64566	6.61471	7.31288	7.70736	9.11374	8.5812	5.42626	6.76818	10.783	8.59619	7.2854	4.08746	9.56605	8.86728	9.29692	9.77479	8.43879	9.71939	8.45943	7.98299	7.50779	6.65821	8.84235	7.11894	6.64386	7.36632	7.91289	6.94251	8.29462	7.87652	7.20945	8.02791	7.53138	7.67243	7.47573	6.22882	6.16993	8.03892	7.30378	3.16993	7.3837	5.08746	7.27612	10.0444	7.60733	7.14975	6.62936	9.02237	6.39232	7.78136	7.85798	6.22882	2.32193	7.74147	7.13955	6.14975	10.66	10.0782	7.63662	7.67948	7.02237	8.2854	8.08746	8.3443	0	8.58871	6.91886	7.20945	6.44294	8.69349	7.2384
ENSG00000245281	2.45694	-1.14776	0.48071	-2.38764	0.0169571	0.0481517	chr8	18084868	18096394	1834	CTD-2547L16.1	antisense	0	0	0	1.58496	2.32193	2	3.45943	1.58496	3.70044	3.32193	0	0	4	2.80735	4	0	2.80735	1	2	1	1	1.58496	0	4.32193	3	2	1	1	2	1	0	2	0	1	0	2.32193	0	2.58496	0	1	1	0	1	0	2.80735	2.32193	2	0	2	2.58496	3.32193	0	0	0	0	1.58496	0	2	0	2.58496	3.16993	3.90689	1.58496	2.32193	0	0	2	2.58496	0	2	0	0	2	1	0
ENSG00000159899	2212.06	-1.14783	0.231133	-4.9661	6.83134e-07	8.12713e-06	chr9	35792154	35809732	3865	NPR2	protein_coding	7.53138	11.5512	10.3376	12.4653	12.2963	11.218	10.9908	11.1111	13.7845	11.3576	9.82337	9.79928	13.9281	11.4853	9.95565	10.2384	12.0025	11.4656	11.236	10.2204	12.0144	11.7686	12.5746	11.5929	10.3185	9.55459	12.3006	10.1849	10.6284	10.5736	10.0238	11.3907	10.8849	10.0056	10.137	10.978	9.29232	9.75656	10.3531	10.4471	10.3783	11.0775	11.1523	6.65821	9.64386	11.4336	11.8533	11.6307	11.9012	12.0798	11.2318	12.8124	10.7607	11.5372	8.54689	10.196	8.03892	11.4553	9.92926	10.2562	12.596	11.2586	9.64566	8.88874	10.374	10.5784	11.294	10.4221	6.88264	12.0758	9.65642	10.769	10.3476	10.7507	9.5216
ENSG00000214140	98.2124	-1.14798	0.298831	-3.84159	0.00012224	0.000754444	chr17	76527586	76553578	5305	PRCD	protein_coding	6.10852	6.76818	5.45943	3.58496	7.34873	7.62205	6.97728	7.11894	6.96578	6.02237	6.39232	8.30378	7.59246	7.82018	7.90689	4.75489	8.49985	7.04439	5.32193	7.37504	7.47573	6.32193	6.14975	5.75489	5.55459	6.58496	5.39232	6.56986	7.60733	3.45943	6.06609	4.58496	5.16993	6.40939	4.45943	5.93074	5.9542	6.32193	7.65105	4.75489	5.24793	7.08746	5.67243	4.52356	6.55459	4	7.16993	6.39232	6.93074	4.85798	6.10852	7.26679	3.32193	5.24793	6.02237	4.64386	0	7.56224	6.61471	5.64386	6.64386	5.93074	3.16993	4.45943	6.45943	8.11894	7.40939	3.45943	7.3837	6.55459	6.22882	6.10852	6	6.42626	4.70044
ENSG00000258498	36.8842	-1.14858	0.342116	-3.35728	0.000787121	0.00373257	chr14	101552221	101560431	5605	DIO3OS	lincRNA	4.24793	5.88264	3.70044	3	7.12928	5.83289	5.61471	4.80735	5.35755	5.75489	5.85798	5.88264	6.49185	4.24793	5	3.16993	7.34873	6.35755	5.16993	5.39232	6.50779	6.24793	7	4.70044	3.16993	3.80735	4	4.52356	5.61471	3.32193	3.16993	2	4.75489	3	6.88264	4.08746	1.58496	6.22882	5.20945	2.32193	4.39232	5.39232	1	5.64386	5.64386	3	4.45943	4.32193	4.70044	5.78136	3.58496	4.58496	3.80735	1	4.58496	5.85798	0	5.72792	4.39232	3.58496	5.39232	4.80735	3.16993	5.61471	4	4.85798	7.69349	2	3.16993	6.42626	4.64386	6.16993	2.80735	3.45943	0
ENSG00000205084	31.5445	-1.14881	0.209294	-5.48897	4.04275e-08	6.64325e-07	chr16	75536744	75556286	6015	TMEM231	protein_coding	2.32193	5.24793	4.9542	5.20945	6.97728	5.04439	5.20945	5.52356	6.2854	5.39232	4.08746	4.64386	7.43463	6.22882	4.45943	1.58496	7.71425	6.04439	5.12928	5	5.80735	5.83289	5.12928	5.16993	4.80735	4.52356	4.39232	4.32193	5.67243	4.08746	4.58496	4.39232	5.12928	4.16993	4.32193	6.22882	4.24793	4.90689	4.64386	4	4.70044	4.75489	4.9542	0	4	4.70044	6.24793	5.83289	6.37504	5.88264	4.52356	5.42626	4.52356	4.52356	1	2.80735	3.80735	5.88264	3.58496	4.08746	6.49185	5.80735	5.49185	4.85798	6.16993	2	4.64386	3.90689	0	6.71425	3.58496	4.52356	2.58496	4.64386	3.90689
ENSG00000243023	3.97063	-1.14908	0.457999	-2.5089	0.0121107	0.0366792	chr14	58141279	58141660	382	UBA52P3	processed_pseudogene	0	2.80735	2.80735	2.80735	3.80735	0	0	0	3.58496	1	2.80735	2.80735	3.70044	4	0	0	1	4.32193	0	3.32193	3.32193	4.45943	1.58496	2	2.32193	1	3.80735	3.45943	0	0	1	2.32193	3	2.80735	0	1.58496	2.32193	1.58496	2.58496	1.58496	1	0	3.16993	2.80735	0	2.32193	2.32193	2.80735	0	2.32193	1	3.16993	0	0	0	0	0	1	0	1	4.24793	0	3.45943	1	2.80735	3.45943	0	2.32193	0	3.32193	2.32193	1.58496	2.32193	2.32193	1
ENSG00000105737	32.7244	-1.14916	0.217335	-5.28753	1.23978e-07	1.81192e-06	chr19	41998321	42069498	5014	GRIK5	protein_coding	3.70044	4.32193	3.45943	4	5.49185	5.20945	4.58496	4.32193	5.55459	5.64386	5	6.55459	5.85798	5.39232	6.9542	3.16993	7.42626	5.64386	5.52356	6.37504	4.75489	7.02237	4.45943	6	5.12928	5.16993	4.58496	5.88264	5.55459	3	4.45943	4.58496	3.32193	4.52356	4.32193	5.35755	2	4.90689	4.85798	5.24793	5.67243	4.39232	4.85798	3.16993	3.16993	3.32193	5.39232	5.67243	3.90689	5.80735	6.76818	5	3.58496	5.16993	4.70044	3.32193	0	5.85798	4.52356	2.58496	5.20945	4.39232	4.75489	4.70044	5.45943	4.16993	6.50779	3.70044	4.24793	6.6865	3.90689	3.70044	6.49185	4.75489	2.32193
ENSG00000128886	213.421	-1.14966	0.214261	-5.36569	8.06394e-08	1.23123e-06	chr15	43772600	43777543	2880	ELL3	protein_coding	5.80735	7.29462	6.9542	6.87036	9.37721	8.7211	7.76818	8.10852	8.25267	9.64926	7.05528	7.55459	9.41785	9.13955	8.224	6.64386	8.5157	7.96	8.52748	6.76818	8.89482	8.62205	7.82655	8.95128	6.84549	7.24793	7.5157	7.45121	6.89482	7.12928	6.74147	7.98299	7.07682	7.42626	6.76818	9.75154	5.72792	8.17493	6.45943	7.60733	7.05528	7.67948	5.75489	5.42626	6.18982	5.04439	7.16993	7.79442	6.98868	6.47573	8.13955	8.92184	8.35315	6.70044	4.90689	7.81378	4.16993	6.16993	8.02791	5.70044	8.77808	8.46761	5.12928	7.76155	8.97728	6.94251	7.37504	6.08746	5.85798	7.93664	5.78136	7.18982	8.96867	9.31288	7.71425
ENSG00000078018	1281.61	-1.15033	0.265861	-4.32682	1.51276e-05	0.000123854	chr2	209424058	209734118	11559	MAP2	protein_coding	6.78136	10.8903	10.8178	10.9248	12.292	10.2633	10.2831	9.80735	11.7834	11.196	9.19967	9.65821	12.3449	10.3287	9.36413	8.54689	11.3315	10.9016	12.0102	9.69174	11.1267	10.3794	11.0688	9.11374	8.9629	9.74315	10.941	7.98868	9.31741	9.82972	9.61471	10.4041	10.676	10.6008	9.55842	10.375	8.50779	9.783	9.76487	9.91588	8.98299	9.97298	8.32193	8.10329	7.45943	8.7879	10.3587	9.75322	10.6644	9.49586	10.3231	11.9972	9.41574	11.0286	9.83289	10.2033	5.90689	10.0701	9.34873	8.97728	12.4752	10.6689	8.86109	10.0967	7.66534	9.37504	9.94105	8.13955	6.40939	10.2609	10.7789	10.792	12.1605	7.6865	7.56986
ENSG00000099365	93.552	-1.15083	0.201602	-5.70841	1.14036e-08	2.17578e-07	chr16	30989256	31010628	5408	STX1B	protein_coding	5.70044	6.6865	5.04439	5.16993	6.94251	7.74819	5.58496	6.56986	7.16993	7.58496	5.42626	7.58496	8.56224	6.85798	5.55459	6.2854	8.02791	7.50779	7.33985	6.02237	7.63662	7.57743	7.60733	5.72792	6.26679	6.6865	6.44294	6.26679	5.85798	5.70044	5.78136	6.30378	6.56986	5.90689	5.83289	7.56224	5.08746	7.24793	4.58496	5.90689	7.43463	6.62936	5.16993	3.70044	5.61471	4.24793	7.8009	7.45943	6.6865	5.58496	6.97728	6.72792	5.75489	5.42626	5.42626	5	0	6.22882	6.16993	6	7.94837	7.47573	4.58496	6.53916	6.93074	7.22882	8.13955	6.39232	3.16993	8.14975	4.16993	5.61471	6.49185	6.20945	6.2854
ENSG00000272520	7.1073	-1.15085	0.338361	-3.40126	0.00067077	0.00325385	chr5	6671106	6674386	3281	CTD-2044J15.2	lincRNA	2	2	2	3	4.52356	2	2.32193	3.45943	3.32193	3	1.58496	4	5.20945	4.64386	3.70044	2.58496	5.88264	3.45943	3.58496	3.70044	3.32193	2.58496	0	0	1	3.32193	1	0	3.70044	0	0	1	3.58496	3	2.80735	4.80735	0	4.16993	0	3	3.45943	3	0	1	2.80735	2	2.80735	3.16993	3	3.16993	4.52356	2	3.32193	2	1	2.32193	1.58496	4.52356	4.08746	1.58496	3	3.16993	1	2.58496	2.32193	3.16993	3.16993	1	0	6.32193	3.16993	1	3.45943	3.16993	1
ENSG00000120885	1945.93	-1.15137	0.29183	-3.94535	7.96843e-05	0.000520382	chr8	27596917	27615031	6616	CLU	protein_coding	8.21917	10.9344	10.3095	8.87036	12.2426	10.5812	10.6384	10.9151	12.7377	10.7952	11.7061	11.275	12.0265	12.9584	11.8903	7.85798	13.3673	11.8568	8.36632	12.3421	11.6175	12.4856	10.2842	13.0391	12.2479	10.8857	9.2854	11.2969	10.6582	8.10329	8.82018	6.80735	8.58871	10.8872	9.24555	10.9965	8.87958	9.66178	9.78627	10.5187	11.9901	10.5859	11.9425	7.36632	8.81698	7.6865	12.1232	10.6165	13.6609	9.43045	9.80896	10.8895	8.29002	7.8392	10.8321	6.56986	7.53916	11.2709	10.1254	11.9222	10.4828	11.3476	9.41151	9.2854	7.76818	10.813	11.7121	9.67419	8.9629	13.2351	8.55075	11.8553	9.93517	10.4778	9.10066
ENSG00000183674	7.37059	-1.15174	0.482419	-2.38743	0.0169666	0.048173	chr6	10429255	10434874	1895	LINC00518	lincRNA	1	2.32193	2.58496	3	6.16993	0	3.32193	3	3.80735	3.32193	0	2.58496	3.80735	0	0	3.80735	3.45943	3.32193	4	0	3.16993	4.85798	3.45943	1.58496	0	1	1.58496	1	0	2.32193	2.58496	4.32193	0	1	2.32193	3.70044	1.58496	4.32193	2.58496	1	3.70044	5.04439	0	3	3.45943	3.45943	2	2.80735	2.80735	2.32193	0	4	0	2	0	0	0	4.75489	3.70044	2.32193	5.08746	4.08746	3.32193	3.70044	0	0	2.80735	2.58496	0	1.58496	0	0	4.52356	3	1
ENSG00000102010	68.3023	-1.15241	0.296083	-3.89219	9.93425e-05	0.000631507	chrX	15464246	15556529	2806	BMX	protein_coding	3.16993	4.70044	6.37504	5.9542	7.33092	7.84549	4.16993	6.61471	7.26679	5.75489	6.82018	5.52356	7.65105	7.53916	6.52356	0	7.79442	6.45943	0	8.55842	7.45943	5.39232	5.12928	7.30378	5.39232	5.2854	5.2854	5.67243	5.9542	3.45943	5.24793	2.58496	5.42626	6.59991	4.32193	7.35755	5.9542	3.80735	6.30378	5.85798	5.39232	6.45943	5.35755	4.32193	5.88264	2.58496	5.85798	6.76818	6.62936	5.70044	4.64386	6.62936	3.16993	5.93074	5.45943	5.12928	2.32193	8.31288	4.24793	4.39232	7.37504	7.8009	3.80735	3.16993	5.32193	6.37504	5.90689	6.32193	2	7.3837	7.08746	6.61471	6.47573	5.04439	4.52356
ENSG00000227288	7.83694	-1.15247	0.451771	-2.551	0.0107414	0.0332876	chr1	81501794	81503468	1675	RP5-837I24.1	processed_pseudogene	3.45943	1	0	0	3.70044	1	3.16993	1	0	3.45943	3.58496	2.58496	4.08746	3.45943	1	4.80735	4	3.80735	0	2.58496	3.58496	1	2.32193	4.90689	3.70044	1	0	2	4.24793	0	2.32193	1	2.58496	1	3	3.45943	2.58496	4.08746	0	1	2.32193	4.24793	1.58496	3.16993	0	2.80735	2.58496	2.80735	3	4.24793	3.16993	3.58496	0	4.08746	2	1.58496	0	3.16993	2	1	3.32193	3.45943	2.32193	2.58496	3.45943	2.80735	2.80735	3.45943	0	0	3.70044	0	3	4.58496	0
ENSG00000146411	105.507	-1.15267	0.22579	-5.10503	3.30747e-07	4.30922e-06	chr6	133988697	134052636	4468	SLC2A12	protein_coding	4.45943	7	6.18982	5.12928	8.69	8.00562	6.89482	6.2854	8.8392	7.3837	7.50779	7.20945	6.78136	8.633	6.47573	4.64386	8.03342	6.40939	6.26679	6.22882	7.81378	7.30378	7.44294	5.35755	6.04439	7.04439	6.22882	6.53916	6.20945	4.70044	5.39232	6.44294	6.83289	6.39232	6.12928	6.87036	4.80735	7.56224	5.58496	6.90689	6.62936	7.50779	3.58496	4.45943	6.50779	5.12928	7.06609	8	6.67243	5.32193	7.22882	6.82018	7.13955	5.45943	5	4.64386	3.90689	6.40939	4.9542	4.16993	8.9629	7.85175	6.49185	6.82018	5.85798	6.75489	6.52356	5.83289	0	8.20945	7.34873	6.52356	8.18982	6.71425	4.80735
ENSG00000189350	42.4697	-1.1527	0.265657	-4.33904	1.43107e-05	0.000117912	chr2	28956611	29061373	19816	FAM179A	protein_coding	2.32193	4.80735	3.32193	5	7.62205	6.78136	4.24793	4.9542	5.39232	6.42626	5.61471	5.58496	6.65821	6.06609	3	5.45943	8.26679	5.75489	5.04439	7.52356	5.80735	5.49185	5.88264	6.61471	6.58496	5.2854	4	5.24793	4.32193	5.78136	4.90689	3.58496	4.24793	5.45943	5.45943	5	3.80735	5.45943	4.90689	5.08746	3.70044	3	4.45943	1	5.75489	3.80735	6.35755	5.55459	5.04439	4.45943	5.04439	5.97728	4.64386	2.80735	2.80735	4.39232	0	4.24793	5.16993	5.42626	5.39232	6.83289	4.16993	5.35755	5.78136	5.08746	7.56986	5.24793	1	8.41363	4.16993	6.10852	4.39232	5.70044	2.80735
ENSG00000043355	50.5714	-1.15291	0.461305	-2.49925	0.0124457	0.0375342	chr13	99981772	99986773	3310	ZIC2	protein_coding	4.90689	6.50779	4.08746	4.58496	6.20945	5.75489	6.24793	4.85798	6.02237	4.24793	0	3	7.74147	4.52356	5.64386	2	5.55459	4.32193	8	8.21432	7.15987	6.20945	3.90689	5.08746	4	6.62936	4.85798	1	5.04439	2.80735	1	8.11894	1	3.16993	1	1	2.32193	7.71425	6.32193	5.20945	7.33985	3.90689	1.58496	4.64386	6	0	5.32193	3.32193	0	2.58496	5.75489	6.64386	6.98868	4.75489	5.52356	4.45943	0	2.58496	3.16993	2.58496	6.50779	3.16993	5.52356	6.20945	8.38802	4.80735	6.45943	4.64386	0	3.45943	0	5.35755	6.58496	5.39232	4.58496
ENSG00000175928	183.609	-1.15321	0.407129	-2.83255	0.00461788	0.0166388	chr3	3799437	3847703	4264	LRRN1	protein_coding	5.67243	7.65105	6.49185	8.74819	9.59059	7.05528	7.44294	7.06609	9.15482	7.91886	6.82018	7.73471	9.15228	9.07414	8.02237	4.75489	8.93074	9.25503	6.14975	7.71425	8.25267	8.83605	5.78136	2	7.35755	6.70044	4.64386	4.80735	6.80735	4	7.06609	2.58496	1	5.85798	8.32643	7.74147	5.52356	5.72792	7.41785	3	4.75489	9.66	4.39232	3.58496	5.72792	7.11894	6.50779	7.44294	8.88874	1	4.85798	6.14975	6.93074	2.58496	2.58496	6.89482	4.45943	6.39232	6.12928	8.96	8.37504	5.80735	8.49185	4.58496	5.35755	7.40088	9.99294	4.16993	0	10.9233	4.70044	6.80735	5.9542	9.00562	7.8392
ENSG00000188388	993.873	-1.15364	0.314069	-3.67321	0.000239523	0.00135169	chr15	85240472	85247170	1679	GOLGA6L3	unprocessed_pseudogene	8.97728	10.69	10.4858	11.0451	11.1118	9.50978	9.11374	10.2738	8.53528	8.45533	7.62205	9.11634	11.058	10.4737	9.01681	10.8696	9.99435	10.8541	9.81858	7.97154	10.544	8.87958	9.08746	9.71939	7.56986	11.1079	7.13955	9.49985	8.80735	9.05257	7.81378	8.87036	7.79442	9.51175	10.0728	9.91289	5.90689	10.4189	11.163	8.96	9.40088	7.41785	9.31288	4.39232	7.83289	6.18982	9.91588	9.60918	9.81378	8.66534	7.36632	9.41574	8.9542	9.56605	8.8392	8.2384	9.90539	8.36632	9.07414	7.76155	11.7773	10.3955	8.20457	7.81378	9.2503	10.9069	10.7108	10.4594	9.3443	9.80735	10.4522	10.2396	11.2473	9.99718	8.91289
ENSG00000271417	7.58624	-1.15368	0.449308	-2.56767	0.0102383	0.0320003	chr14	100967652	100987280	1634	SNHG24	lincRNA	1	3.45943	3	2.58496	2.80735	1	2.80735	2.80735	6.06609	2.32193	3.80735	1.58496	4.08746	3.16993	5.12928	0	4.16993	5.16993	0	0	2.80735	4.32193	1	4.70044	1	2.32193	0	4.08746	3.70044	0	0	0	0	3.16993	2	1.58496	3	0	0	2.80735	2	5.12928	1	0	2.80735	0	4.32193	3.90689	3.16993	5.70044	2.80735	2.80735	0	0	3.32193	3	0	3	2	1	3.45943	3.70044	2	2	4.24793	3.32193	4.90689	0	0	2.32193	2.58496	3.90689	3.16993	2.58496	3.32193
ENSG00000021300	7.50984	-1.15381	0.477806	-2.4148	0.0157439	0.0452886	chr11	73646178	73662819	4933	PLEKHB1	protein_coding	2	3.70044	2.32193	0	1	3.58496	1	4	4.16993	1	2	4.75489	3.70044	5.80735	5.12928	0	4.90689	0	0	5.52356	2.58496	2.58496	1	1	4.75489	3.16993	1.58496	1.58496	5.49185	0	1	3.58496	0	1	0	1.58496	1	4.9542	2	0	1.58496	3	0	0	2.58496	2.32193	3	3.70044	3.45943	2.58496	2.58496	1.58496	1.58496	0	1	0	0	3.58496	0	2.32193	1	3.16993	1	3.45943	3.16993	4.39232	4.16993	1	2.32193	5.35755	2.80735	5.49185	2.80735	0	2
ENSG00000230787	16.9306	-1.1541	0.312115	-3.69768	0.000217583	0.00124688	chr1	79054945	79056055	1111	PSAT1P3	processed_pseudogene	2.58496	4.32193	4.52356	4.08746	4.39232	6.53916	1	4.24793	5.04439	4.45943	1	4.16993	5.45943	5.58496	5.16993	0	6.20945	5.2854	3.45943	5.24793	4.45943	3.16993	3.45943	4.52356	3.45943	4.32193	3.16993	3	5.16993	2	4	1	3.90689	5	3.32193	3.16993	4.80735	3	2	1	3.32193	4.16993	4	2.32193	4.24793	2.32193	2.80735	0	4.58496	2.58496	4.08746	5.04439	2	4.64386	4.08746	2.58496	1	5.32193	4	1.58496	5.2854	5.58496	1.58496	3.45943	5.2854	4.16993	4.08746	4.64386	3	4.58496	4.08746	4.45943	3	3.70044	0
ENSG00000266714	1342.44	-1.1549	0.182517	-6.32759	2.49013e-10	7.32331e-09	chr17	75588058	75626849	13042	MYO15B	transcribed_unprocessed_pseudogene	9.15482	10.4676	9.30834	8.71768	11.0647	11.1396	10.6839	10.2372	11.3745	11.3712	9.52748	11.1124	11.286	11.4686	11.7309	9.00843	11.9705	11.1415	11.3987	10.9278	10.9787	11.0681	10.1984	11.4299	10.5868	10.5906	9.8933	10.2644	11.4205	9.26679	9.75322	9.03617	9.52552	10.1124	9.12153	11.4163	9.26444	10.1098	9.2384	9.40088	9.2738	10.2586	10.5255	7.11894	10.2621	6.72792	10.4828	11.1046	10.6865	10.0861	11.0314	11.0307	8.33539	8.59619	8.58496	7.89482	7.57743	10.5746	10.8517	10.545	10.3934	10.8431	8.9571	9.49985	11.3955	10.2527	12.2966	9.54303	9.20701	11.239	8.50779	10.7541	9.10066	11.4888	9.40514
ENSG00000267047	46.4368	-1.15495	0.223017	-5.17875	2.23382e-07	3.04467e-06	chr17	6985494	7019414	498	RP11-589P10.7	antisense	4.32193	4.08746	4.80735	5.20945	4.85798	6.56986	5.20945	5	6.30378	6.55459	5.08746	5.90689	5.9542	5.83289	7.61471	5.97728	7.31288	5.93074	5.32193	5.24793	6.42626	4.52356	6	6.24793	6.04439	5.55459	4.75489	5.39232	5.9542	4.64386	4.75489	4.85798	4.32193	5.20945	4.24793	6.12928	3.80735	5.75489	4.08746	4.39232	5.49185	6.50779	4.70044	4.24793	5.42626	3.16993	7.06609	4.58496	6.39232	5.64386	4.16993	5.88264	3.16993	3.58496	5.39232	4.16993	3.90689	4.85798	4.32193	5.61471	5.72792	6.08746	3.16993	5.04439	5.52356	3.90689	6.84549	4.45943	4.58496	6.52356	3.70044	6.55459	5.42626	6.20945	4.24793
ENSG00000080546	799.08	-1.15562	0.168034	-6.87729	6.10002e-12	2.59517e-10	chr6	108986437	109094819	5121	SESN1	protein_coding	7.46761	9.47371	8.07146	9.10852	11.9683	8.71768	9.50383	10.1319	10.0553	9.95274	9.30834	9.84549	10.8146	12.0217	9.87652	7.5157	12.9817	10.0196	8.64386	10.6411	10.3663	10.9773	9.70736	9.86882	9.19476	9.03067	9.09276	9.76653	9.93958	8.56986	8.33539	9.00562	9.62388	9.28771	8.31741	10.0553	8.17991	9.7039	9.12412	9.90989	10.6733	9.34651	9.54882	8.14466	9.2738	7.10852	9.84078	11.8273	9.29462	8.50383	8.70044	10.1599	8.224	8.3837	8.08215	8.47978	6.16993	8.21917	9.15987	9.27146	11.0519	10.3208	8.51964	8.86728	10.6466	8.88874	10.032	8.79116	6.75489	11.1312	8.93664	9.72281	9.81057	11.1261	9.20701
ENSG00000166046	1015.05	-1.15587	0.178624	-6.47098	9.7367e-11	3.12955e-09	chr12	106301929	106347015	6558	TCP11L2	protein_coding	7	10.3869	9.80735	9.62388	11.9421	10.2009	10.8781	9.81378	11.6511	9.80252	9.13955	8.72792	11.6711	10.7773	8.06609	9.47168	11.388	9.66178	10.1997	11.819	11.1818	10.5127	10.5216	9.85019	9.54496	9.33762	9.91139	9.9571	10.0014	8.84862	8.85487	9.87805	9.50978	9.84862	9.17991	10.4189	8.83605	9.39017	9.02514	10.6046	10.128	9.87652	9.57932	7.67948	8.51175	8.32193	10.0728	10.8424	10.8688	9.75822	9.70217	10.7313	9.62022	10.2726	8.79116	9.0634	6.59991	10.388	8.59619	9.71596	11.1749	11.4589	8.80413	9.49386	9.51373	9.80735	10.2842	7.85175	8.29462	10.6564	9.61287	10.5651	9.76487	9.17991	7.78136
ENSG00000266865	15.3778	-1.15595	0.268952	-4.29798	1.72365e-05	0.000138663	chr17	31008497	31093127	2147	RP11-848P1.9	transcribed_unprocessed_pseudogene	2.58496	3.16993	3.70044	2.32193	4.64386	3.16993	4.32193	4	4.39232	4.16993	4	4.24793	5.12928	4.85798	3.70044	4.75489	5.24793	4.08746	5.24793	3.80735	4.45943	5.39232	4.08746	5	3.32193	3.80735	4.39232	2	5.58496	1	3.16993	4.32193	3.80735	2.32193	3.45943	3.80735	3.16993	3.32193	3.58496	2.58496	1	4.16993	4	3.16993	3.58496	1	3.80735	3.80735	3	3.90689	4.16993	4.32193	3.45943	3.16993	0	3.32193	0	4	3.70044	3.58496	4.45943	4.08746	2.58496	1.58496	4.45943	4.16993	5.72792	2.32193	0	6.83289	4.24793	1.58496	4.24793	5.04439	3.90689
ENSG00000121440	684.746	-1.15633	0.238695	-4.84437	1.27013e-06	1.40548e-05	chr3	73382433	73624940	6136	PDZRN3	protein_coding	7.64386	8.85487	7.85798	9.21432	10.9773	9.00282	8.12412	9.82972	9.95565	9.95855	8.80413	10.3354	10.9174	11.7863	8.64386	8.88264	13.3514	9.47168	7.93664	9.48985	8.76818	10.1824	9.2738	9.51175	9.6987	9.81218	8.36194	8.93958	10.1923	7.27612	8.20945	7.73471	8.23362	8.38802	9.17243	10.1724	8.75822	8.43463	8.50383	9.54882	9.20457	10.3399	7.77479	5.67243	10.3208	8.32193	9.55651	10.9016	10.2808	11.363	8.40939	8.95128	7.78136	6.85798	7.74819	8.40088	6.67243	9.40301	9.00562	6.18982	9.9571	9.64746	7.60733	7.60733	8.43045	10.1293	10.66	7.41785	5.83289	9.64926	8.37504	10.2348	8.45533	10.4533	8.98299
ENSG00000124159	2.61689	-1.15699	0.462245	-2.50298	0.0123154	0.0372179	chr20	45293445	45308529	2467	MATN4	protein_coding	1	1	1	2.32193	3	2	2.80735	2	0	3.58496	1	2.32193	2	3.32193	2.80735	0	4	1	3	0	2.80735	1	4.45943	1	0	1	1	1	4.08746	1	1.58496	1.58496	0	1	1	3.45943	0	0	0	0	2.32193	0	0	0	1	0	1	3.32193	2.32193	2	3.16993	2	0	2.32193	2.80735	1	0	0	1	1	2	0	2	1	3	0	3	0	0	1	3.32193	0	2	1	0
ENSG00000172367	4.62834	-1.15772	0.382458	-3.02706	0.00246947	0.00990047	chr11	119185457	119190223	3827	PDZD3	protein_coding	1	4.08746	3	0	3.32193	3.45943	2	2	3.16993	3.80735	2	3.32193	4.39232	3.90689	0	0	4.16993	3	0	4.08746	2.58496	2	2.80735	1.58496	0	2.58496	1	1	3.32193	3.58496	3.70044	1	2.80735	0	0	2.32193	0	1.58496	1	1	3.32193	2.80735	1	0	1	0	3	2.58496	3	2.58496	1	1.58496	3.16993	2.32193	1	3.16993	0	4.08746	2	0	3.16993	3.45943	0	1	2.80735	3.16993	2.80735	1	0	3.32193	2.58496	1	3.90689	2	0
ENSG00000104427	868.641	-1.1578	0.180279	-6.42228	1.34249e-10	4.11865e-09	chr8	78666047	78719765	4181	ZC2HC1A	protein_coding	7.19967	10.3837	9.19229	8.43879	10.9076	9.66356	9.83447	9.2738	10.9901	11.0721	9.19967	10.3399	10.7846	11.0715	9.95565	5.2854	10.8337	10.8202	11.1892	9.30834	11.9672	10.4574	10.2204	9.55651	9.20457	9.30378	9.04712	10.4346	10.1536	8.79116	8.82018	8.26209	9.22159	9.73132	8.69697	10.2372	8.08215	9.76653	9.2384	9.36413	10.2324	9.69349	10.115	7.48382	8.66534	9.07414	10.6366	10.5981	10.7091	9.90689	8.49586	10.4707	8.2854	8.62936	8.49185	7.96578	8.62571	9.19229	9.92778	10.4009	9.86573	9.91588	9.19967	9.55651	10.4083	9.84549	10.8719	8.18488	5.32193	10.6321	9.21917	8.43045	9.62205	9.73471	8.73471
ENSG00000169744	410.606	-1.15918	0.185545	-6.24741	4.17301e-10	1.16226e-08	chr4	16501541	16898809	5586	LDB2	protein_coding	7.02237	8.14466	8.10329	8.2854	9.91588	9.57743	8.41363	9.20212	10.2167	8.43463	8.65105	8.8392	9.64205	10.0808	10.3891	5.42626	10.3576	10.0028	4.70044	10.0861	9.57365	9.53138	9.16993	8.71768	8.72451	8.65105	7.98868	8.44708	8.84549	6.59991	7	7.48382	8.42626	8.51175	7.74819	9.45533	8.17493	8.60733	8.46352	8.3966	8.81698	8.49985	8.49985	6.16993	9.00843	7.15987	9.45533	9.38586	9.83447	8.55842	7.50779	9.24793	6.45943	7.33092	6.56986	6.18982	6.58496	9.25503	7.67243	9.00282	9.66534	10.0098	7.12928	7.30378	8.55459	8.85175	9.56033	8.29462	6.59991	8.65105	8.43879	9.23601	8.29002	8.72792	7.21917
ENSG00000235090	25.7087	-1.16036	0.258669	-4.48591	7.26043e-06	6.4929e-05	chr7	75922755	75923443	689	RPL7L1P3	processed_pseudogene	1.58496	4.32193	5.64386	5.24793	6.44294	2.58496	3	5.04439	5.08746	4.90689	0	3.58496	6.12928	5.75489	4.85798	5.52356	5.97728	4	6.35755	4.39232	4.85798	4.32193	4.85798	5.08746	3.70044	4	5.78136	5.45943	4.64386	4	3	6.06609	3.80735	4.39232	3.80735	4.80735	4	3	3.45943	4	4.32193	3.45943	4.64386	3.80735	3.32193	2	5.04439	4.32193	4.64386	4.39232	4.58496	4.9542	4.45943	3.32193	3.32193	3.32193	0	5.42626	3.80735	4.52356	5.67243	4.58496	3.58496	3.70044	4.85798	4.90689	5.88264	4.45943	2	6.70044	4.24793	6.2854	4.32193	3.90689	3.45943
ENSG00000115461	697.348	-1.16056	0.299469	-3.87538	0.000106459	0.000670422	chr2	216672105	216695525	6442	IGFBP5	protein_coding	7.16993	8.47978	7.75489	6.9542	10.4898	9.11634	7.59246	9.79442	10.7432	9.17493	9.72622	9.90989	11.2912	11.3542	10.2819	1	11.5493	11.388	7.2384	12.158	9.88111	10.9758	9.65105	8.46352	10.7117	9.79279	8.12928	10.0182	10.4757	5.39232	7.74819	4.24793	7.06609	10.4336	8.0607	9.56224	8.50383	8.53138	8.7039	9.89482	9.18735	8.35315	9.18982	4.9542	9.72451	7.43463	11.3608	10.8017	9.31288	8.20457	8.33092	8.94837	7.49985	7.81378	8.37069	5.88264	5.85798	10.2324	8.81378	10.4696	9.97871	9.58496	8.44708	7.40939	7.44294	9.15735	11.1624	7.41785	8.05528	10.7185	6.65821	10.3955	8.77149	9.50581	7.88874
ENSG00000166426	29.9785	-1.16161	0.405072	-2.86765	0.00413535	0.015215	chr15	78340324	78348230	993	CRABP1	protein_coding	2	5.24793	4.64386	5.52356	7.11894	4.70044	0	4.52356	3.58496	5.12928	2.58496	2.32193	6.47573	7.07682	4.90689	0	6.59991	5.04439	0	8.53528	5.72792	6.67243	4.80735	3.70044	4.39232	3.32193	6.75489	2.80735	2.32193	1.58496	1.58496	2.58496	1	5.70044	4.64386	5.72792	4.45943	3.90689	5.78136	3	6	4.70044	0	3.70044	3.70044	1	5.49185	5.20945	4.75489	5.08746	3.80735	4.45943	5.61471	5.42626	0	3.32193	2	5.64386	3	3	6.6865	6.16993	3.45943	2.32193	7.24793	5.9542	2.80735	2.80735	0	7.08746	1	5.20945	3.90689	3.16993	3.45943
ENSG00000213853	868.495	-1.1619	0.179143	-6.48588	8.82162e-11	2.85638e-09	chr16	10528422	10580698	8718	EMP2	protein_coding	8.14975	9.70044	9.86728	9.49985	11.8025	9.54882	9.34207	10.1344	10.0512	10.8368	7.90087	9.85953	12.058	11.381	8.47168	9.01123	11.6618	10.2715	9.81218	9.70908	10.3197	11.4257	10.0182	10.1861	9.35315	9.73132	9.94983	8.91289	9.88264	9.42836	8.77808	10.5488	9.23122	9.69174	8.77149	10.1306	8.73809	9.7039	8.17493	9.05528	9.70217	9.55459	9.24317	6.93074	7.25739	9.14975	9.36632	11.0715	8.87344	8.62205	9.19967	10.2503	8.48382	8.26209	7.91289	8.30834	8.25739	8.45533	10.4094	6.62936	11.6262	10.5868	9.82177	9.50383	10.8517	9.63844	9.6865	9.95855	6.93074	11.8333	8.95128	7.90689	9.01402	10.7649	9.48583
ENSG00000050030	68.4025	-1.16223	0.433395	-2.68169	0.00732514	0.0243217	chrX	74732849	74925485	11757	KIAA2022	protein_coding	4.80735	6.49185	5.32193	4.24793	7.39232	6.26679	6.45943	5.72792	5.72792	7.20945	6.2854	6.78136	7.22882	7.49985	5.75489	6.42626	7.84549	6.40939	6.82018	4.24793	6.20945	6.18982	3.70044	5.35755	5.97728	4.9542	1.58496	3.16993	6.08746	8.24793	5.45943	7.5157	1	4.70044	6.97728	5.32193	1	1	4.45943	1	2	6.67243	3.70044	1	4.85798	4.08746	5.52356	5.80735	5.67243	4.39232	4.32193	6.18982	5.16993	3.45943	4.70044	2.80735	0	6.26679	5.52356	3.70044	6.45943	3.58496	8.52356	3.80735	3.90689	4.64386	5.35755	8.67948	0	6.65821	0	4.9542	4.32193	5.35755	4.45943
ENSG00000177459	15.6412	-1.16257	0.418165	-2.78018	0.0054329	0.0190227	chr8	98064311	98093610	1761	ERICH5	protein_coding	0	5.04439	3.58496	2.80735	5.35755	4	1	4.32193	3.32193	4.80735	2.80735	5.04439	4.70044	6.24793	6.30378	0	6.61471	4.45943	4.52356	3.80735	5.52356	4.9542	3.58496	7.39232	4.24793	1	4.24793	2.80735	2.58496	2	2	2.80735	3	2.58496	2	5.32193	0	2	0	2.58496	3.58496	6.16993	0	0	3.45943	3	4	6.70044	3	4.16993	3	3	4.90689	2.80735	0	3.45943	0	2.80735	4.16993	2.80735	4.58496	4.39232	3	2.58496	0	3.16993	5.83289	3	0	7.67948	0	0	3	4.45943	2
ENSG00000137878	1797.77	-1.16272	0.215154	-5.40411	6.51318e-08	1.01268e-06	chr15	57591908	57714745	6909	GCOM1	protein_coding	6.61471	11.8005	11.1991	12.1536	12.2164	10.3343	10.3652	10.6421	12.5341	10.8895	9.76321	9.2384	13.0868	10.84	10.0348	8.87958	12.2691	11.0875	11.7026	11.7932	12.2324	11.1072	11.0755	11.0908	10.6018	9.70044	11.3826	10.3038	10.0861	10.0512	9.77479	10.6312	10.8226	10.9226	9.40301	11.3896	9.66356	10.5565	10.1787	10.1624	10.9189	10.1674	9.89936	7.87036	9.78463	9.45533	11.2866	10.5793	12.4491	10.7574	10.9315	12.5132	10.8611	11.1222	9.0634	8.98014	7.50779	10.3163	9.80413	9.68124	12.6101	12.668	9.42417	10.0265	10.9366	10.1319	10.4635	8.83605	7.31288	11.0369	9.64205	9.23601	11.2923	10.8773	8.86419
ENSG00000091986	6873.49	-1.16359	0.259856	-4.47781	7.54124e-06	6.71661e-05	chr3	112604560	112649530	5305	CCDC80	protein_coding	10.2644	13.2415	12.1839	12.2592	14.7213	12.0556	12.66	13.6881	14.0391	13.1275	12.9403	12.1636	14.8173	14.489	12.9792	8.9571	15.1496	14.3143	9.63481	12.5814	13.9989	13.488	13.7091	13.6486	13.1173	12.9805	11.1972	12.163	14.1267	9.08481	11.0238	10.6266	9.85953	11.9958	11.3281	13.1849	12.1715	11.6883	12.312	13.4957	11.5807	13.2299	12.722	9.50581	13.1978	10.9189	12.4033	14.5643	12.9511	14.947	10.6519	11.8178	10.2842	10.1059	11.2479	10.3049	9.92035	13.7908	11.2521	13.8492	12.7903	13.081	12.0647	10.7524	11.5127	12.6578	14.4612	10.2312	9.15735	13.3336	11.3756	13.239	11.1849	12.4767	11.8638
ENSG00000162591	512.024	-1.16384	0.21604	-5.38714	7.15863e-08	1.10599e-06	chr1	3489920	3611495	7039	MEGF6	protein_coding	8.16491	8.33092	7.94251	8.20457	10.1163	10.2586	9.64926	8.8857	9.20945	9.94105	8.3837	10.0715	9.85953	10.5245	9.43254	6.78136	10.6546	9.44915	9.56605	8.66178	9.59805	10.374	8.91886	9.71768	8.39232	9.13186	8.32643	8.65821	10.1523	7.49985	8.8392	7.7879	7.25739	7.73471	8.35755	9.5157	7.97728	7.8392	6.83289	9.19722	8.47168	10.0389	8.10852	7.66534	8.66888	6.85798	8.11894	9.23122	9.02791	6.70044	9.07948	9.04985	7.93664	7.57743	8.42206	8.82337	5.97728	8.53916	8.70736	9.27146	8.10329	7.75489	6.83289	8.94251	9.50779	8.77479	11.0802	6.55459	7.67948	9.31967	7.91886	7.55459	7.88874	10.3783	9.29921
ENSG00000262560	209.559	-1.16482	0.21386	-5.44663	5.13341e-08	8.22974e-07	chr15	43772617	43799133	2326	RP11-296A16.1	protein_coding	5.83289	7.2854	6.90689	6.82018	9.37938	8.66534	7.73471	8.08746	8.17991	9.63662	7.05528	7.65105	9.33762	9.12928	8.22882	6.64386	8.55075	7.88264	8.52748	6.71425	8.87344	8.59246	7.80735	8.94251	6.78136	7.25739	7.48382	7.44294	6.71425	7.08746	6.78136	7.91886	7.03342	7.41785	6.71425	9.70217	5.58496	8.12412	6.52356	7.57743	7.09803	7.59991	5.61471	5.32193	6.16993	5.20945	7.16993	7.74147	6.9542	6.47573	8.10852	8.8857	8.24317	6.88264	4.64386	7.81378	4.24793	6.14975	7.97154	5.72792	8.73471	8.3837	5.08746	7.7211	8.87036	6.96578	7.33985	6.04439	5.85798	7.94837	5.72792	7.14975	8.9542	9.26913	7.67243
ENSG00000116783	152.905	-1.16487	0.253273	-4.59928	4.23962e-06	4.10413e-05	chr1	74235401	74544428	4719	TNNI3K	protein_coding	4.39232	7.22882	5.39232	5.04439	8.62205	8.55459	7.44294	7.33985	9.20701	8.51964	7.88264	7.31288	7.86419	8.8857	9.0634	3.70044	9.10852	7.81378	5.64386	8.07146	8.02791	7.07682	5.88264	7.12928	5.16993	6.47573	5.67243	6.53916	9.50383	6.20945	6.08746	6.72792	5.49185	6.24793	7.40939	6.58496	5.16993	5.75489	6.45943	7.11894	7.47573	7.44294	7.17991	2.58496	5.2854	5.72792	7.74147	7.49985	6.93074	6.55459	7.8392	6.98868	5.32193	6.67243	5.88264	6.89482	6.53916	7.85798	5.24793	5.64386	7.59246	6.84549	6.87036	4.64386	9.14466	4.45943	7.24793	7.16993	6.98868	7.66534	7.7211	6.16993	8.66888	7.96578	5.88264
ENSG00000259358	17.1682	-1.1649	0.321517	-3.62315	0.000291038	0.00160318	chr15	31765743	31768201	2459	RP11-456J20.1	processed_pseudogene	2.58496	1	3.32193	3.16993	5.08746	5.78136	4.45943	3.58496	5.75489	5.49185	2.32193	1	6.30378	4	6.35755	4.39232	5.93074	1	3.32193	4.39232	4.52356	3.70044	3.58496	5.12928	3	1	2	2.58496	5.39232	3.70044	3.70044	5.24793	3.90689	1	4.45943	4.80735	2.32193	3.58496	3	1	4.16993	5.20945	3	2.80735	2.32193	2.58496	4.32193	5	4.80735	4.64386	4.24793	4.32193	0	3.70044	0	3.45943	2.58496	4.70044	4.32193	2	5.04439	5.83289	2.32193	3.16993	5.2854	3.80735	3.80735	3.58496	0	4.16993	3.16993	1	4.52356	5.9542	4.58496
ENSG00000177694	497.735	-1.1656	0.251742	-4.63015	3.65393e-06	3.60215e-05	chr3	174438573	175805640	8687	NAALADL2	protein_coding	6.85798	8.24793	7.98299	7.60733	9.50978	8.66178	8.37938	9.59805	9.49185	9.41785	9.34207	10.2515	9.61102	10.9359	10.9972	7.91289	11.5255	9.13955	9.0607	9	8.98014	9.32193	8.87344	9.5157	7.39232	9	7.65105	9.39017	10.4336	6.39232	7.56986	9.28771	5.88264	6.80735	8.60733	9.13699	7.02237	8.44708	7.79442	8.92184	8.97728	9.74651	9.01959	6.10852	7.84549	6.53916	9.29002	10.0154	9.37504	5.78136	7.49985	7.71425	6.88264	5.97728	4.70044	7.83289	4.90689	10.218	9.33539	7.85175	8.98299	8.70736	9.12412	8.39232	8.8009	8.85175	8.83605	8.76155	6.97728	9.53333	8.51964	7.82655	8.72451	11.7368	9.88264
ENSG00000224078	651.015	-1.16601	0.237417	-4.91121	9.0518e-07	1.04611e-05	chr15	24978583	25419462	35708	SNHG14	processed_transcript	9.40514	9.17991	8.85798	7.97728	9.46148	8.09276	9.80252	8.56605	8.77808	8.64386	8.93369	9.40939	9.59059	11.7669	10.3343	7.04439	10.9359	10.2866	10.6211	9.01681	9.21432	10.8742	10.1674	8.56986	8.85487	8.94544	8.10329	8.60363	11.3231	6.89482	7.93664	8.76155	7.65821	7.63662	8.13443	9.24793	8.11374	9.17493	7.64386	9.03067	10.6537	9.65284	8.89178	6.45943	9.24317	8.75822	9.24555	9.12153	8.51175	6.79442	9.43671	8.85175	8.75822	7.33092	8.82018	8.09803	9.05528	8.55075	9.54689	9.03342	8.80735	9.09011	7.65105	8.84549	8.10329	10.1836	10.4696	7.08746	7.7211	9.43045	8.91588	9.56605	9.63662	10.8681	8.66534
ENSG00000171357	16.8331	-1.16663	0.286878	-4.06663	4.76972e-05	0.000334147	chr1	46203334	46221261	1854	LURAP1	protein_coding	3.16993	3.32193	2.32193	2	5.04439	5.24793	3.45943	4.32193	5.32193	4.75489	3	5.61471	5.72792	5.04439	5.88264	3.16993	6.83289	4.75489	2.32193	4.90689	4.80735	4.08746	2.32193	3.58496	3.90689	4.24793	1.58496	4.70044	5.45943	2	3.70044	1.58496	3.80735	3	4.24793	4.32193	2.80735	4.52356	2.58496	3	2.58496	4.08746	5.42626	2.32193	2.32193	4.52356	5.85798	3.32193	4.58496	5.32193	3.90689	3.70044	2	2	2.32193	3	0	2.32193	4.24793	3.45943	4.45943	4	2	3.45943	3.90689	3	6.71425	2	3.70044	3.16993	3	4.52356	2	4.32193	3.45943
ENSG00000196159	2974.07	-1.167	0.234856	-4.96901	6.72968e-07	8.0191e-06	chr4	125316399	125492932	16439	FAT4	protein_coding	9.38802	11.4136	11.1299	11.2603	12.8256	11.6119	12.1306	11.4336	13.0227	11.5788	11.8396	10.8842	13.315	12.645	12.2527	8.12412	13.1914	13.5816	9.62205	12.4202	12.3848	12.824	11.4732	11.6059	10.9462	10.8305	10.4242	10.6573	12.1309	8.84549	9.73302	9.56033	9.81538	11.0084	9.88417	11.9226	10.825	10.543	12.1658	11.9887	11.2402	11.6587	12.5226	7.94837	12.6893	8.67243	12.4257	12.245	12.1839	10.7632	9.55651	12.2718	10.1997	10.3465	9.45121	9.59991	8.19967	12.6264	10.1215	12.5491	13.0375	12.6607	9.6987	9.59432	11.1929	11.5971	11.7773	10.4305	8.67243	11.4351	12.0731	12.1821	11.1434	10.8289	9.30834
ENSG00000175520	10.0537	-1.16705	0.380457	-3.06749	0.00215864	0.0088266	chr11	5507300	5509985	2440	UBQLN3	protein_coding	3	3.16993	3.32193	2	3.70044	4.39232	1	3.45943	4.39232	2	3.70044	5.12928	3.80735	3.70044	5.52356	0	5.67243	3	0	4.16993	5.12928	3.45943	1.58496	2.32193	2.58496	1.58496	1	0	4.24793	2	2	3.80735	1.58496	1	3.58496	1	2	3.45943	1.58496	2.80735	4.58496	5.88264	3	0	3.70044	0	4.80735	3	2.80735	2.32193	2.32193	2.58496	0	0	3	1	0	3.16993	3.90689	3.58496	2	3.70044	2	2.80735	4.85798	3.80735	2.80735	2.80735	4.16993	3.70044	3.58496	3.80735	3.58496	3.70044	1
ENSG00000171817	234.466	-1.16813	0.208555	-5.60106	2.13045e-08	3.79241e-07	chr19	37551406	37614097	4304	ZNF540	protein_coding	5.93074	7.75489	6.06609	6.79442	8.56224	8.78463	8.43879	7.69349	9.04985	9.03617	7.85798	9.18239	8.43879	8.27146	9.56796	7.39232	9.71939	7.90689	6.2854	8.79442	8.66178	7.89482	7.87652	7.53138	7.58496	7.49985	6.87036	7.79442	9.10329	6.56986	6.6865	7.52356	6.2854	7.43463	6.96578	7.5157	5.9542	8.11374	8.07682	7.2384	7.59991	8.21917	7.61471	3	7.99435	5.2854	8.2854	9.18735	7.87652	6.16993	8.35755	7.10852	7.07682	6.45943	8.29002	4.64386	4.85798	7.49185	6.47573	7.87652	7.54689	8.55459	6.58496	5.88264	8.27612	7.76155	9.17243	7.50779	6.02237	9.73809	7.59991	8.71425	8.24793	8.07146	6.9542
ENSG00000262533	25.439	-1.16835	0.381993	-3.05856	0.00222401	0.00903626	chr17	2042900	2043425	422	RP11-667K14.4	antisense	2	4.64386	7.06609	6.79442	5.32193	3.45943	3	4.08746	5.49185	4.24793	0	4.08746	4.08746	4.24793	5.39232	4.16993	4.08746	5.52356	4.16993	0	4	1	5.64386	7.06609	3.16993	4	1.58496	4.08746	1.58496	3.45943	2.80735	5.52356	2.80735	3.70044	5.39232	5.45943	4.08746	3.16993	5.12928	2.58496	3.16993	0	4.85798	2.32193	2.32193	3.32193	4.70044	5.61471	5.64386	5.24793	4.70044	4.52356	1.58496	4.52356	4.64386	0	0	6.12928	4.08746	3.90689	4.75489	4.70044	3.16993	6.2854	5.16993	5.75489	6.47573	3.70044	0	5.67243	3.45943	4.64386	3.70044	3.90689	2.58496
ENSG00000152583	2151.51	-1.1685	0.21502	-5.43437	5.49894e-08	8.74641e-07	chr4	87473335	87531061	3477	SPARCL1	protein_coding	9.08481	10.7448	10.0728	9.25739	12.3926	12.3368	10.8494	11.0532	11.6869	10.4605	11.5579	11.4584	12.4046	13.2166	12.3567	6.04439	13.2285	12.8015	8.67948	12.6883	11.3021	11.6874	11.6826	11.7356	10.84	11.1408	9.86882	10.7797	11.0668	8.47573	9.22641	8.9542	10.7022	11.3009	9.42626	11.7891	10.633	10.1176	10.0674	11.6878	11.4929	10.3707	11.9841	8.3837	11.8246	9.3966	11.2252	11.73	10.66	9.62753	9.73978	11.3587	8.66534	9.81378	10.3912	8.2854	8.53528	12.2297	10.3794	9.91588	12.2784	12.3947	10.5401	8.98868	10.1485	11.0607	12.1855	11.1241	9.55075	12.3407	10.4126	12.1849	9.9542	11.0914	10.1098
ENSG00000160439	417.066	-1.16855	0.198041	-5.90055	3.62295e-09	7.93789e-08	chr19	55039108	55071291	8594	RDH13	protein_coding	6.53916	8.17493	8.93958	9.58308	9.86728	9.43879	9.0607	8.73471	9.82018	10	7.49185	8.2384	10.9114	9.44087	8.3966	6.9542	10.3106	8.10852	9.98584	8.224	9.53722	9.19722	9.42626	9.83763	8.33092	7.40088	9.29232	7.96578	8.08215	8.74483	7.62205	9.18982	8.18488	8.38802	7.76155	9.57365	7.55459	7.87036	7.59246	8.04985	8.74147	7.90087	7	6.62936	6.16993	6.79442	8.34873	7.87652	8.84862	7.40088	9.53138	10.0835	9.07682	8.55842	6.96578	8.03892	4	8.89482	8.32193	7.11894	10.2574	9.29462	6.47573	8.09276	9.62936	7.36632	9.74483	8.08746	6.33985	9.15228	7.40088	8.44294	9.13186	9.56605	8.06609
ENSG00000085563	547.251	-1.16862	0.254117	-4.59877	4.25002e-06	4.11268e-05	chr7	87503633	87713323	5806	ABCB1	protein_coding	8.27146	6.93074	8.03892	9.10852	9.62205	9.66888	7.50779	8.33092	9.81378	9.95855	7.40939	9.26913	10.032	10.9622	9.67772	6.98868	10.4051	10.6724	10.0526	11.1504	10.0498	10.599	8.61839	7.98868	10.2738	9.38154	8.17991	8.85487	9.42206	7.34873	8.40088	5.58496	8.56986	9.3966	7.40088	9.71253	8.21917	10.1573	9.70563	8.75154	8.85798	7.61471	9.00843	3.32193	10.2408	6.93074	9.70908	10.7557	8.21917	7.07682	7.44294	9.29002	7.12928	8.29002	8.13443	5.70044	5.61471	9.0607	8.29462	7.73471	9.68124	10.4757	7.2854	7.55459	9.21675	13.3444	9.95855	8.48382	6.2854	12.022	7.86419	9.50978	8.55459	9.19229	5.08746
ENSG00000012822	2233.77	-1.16941	0.165207	-7.07842	1.45807e-12	7.16555e-11	chr12	53708517	53727745	8898	CALCOCO1	protein_coding	9.81378	11.2252	10.8642	9.91737	12.0941	12.346	11.2473	11.2685	11.7478	12.3098	10.4988	11.8412	12.4236	11.6983	11.584	9.76487	12.7715	10.9535	12.316	9.98584	12.2228	11.4702	11.7586	11.1389	11.1066	10.8757	11.4351	10.952	10.7756	9.93958	10.062	11.0701	10.6935	10.8704	10.1421	12.1858	9.91139	10.8431	9.80735	11.352	11.6874	10.7117	10.7022	9.72962	9.39232	9.11634	11.6202	11.8202	11.8922	10.4263	11.7237	11.4969	10.0498	9.75489	11.032	8.85175	8.5812	11.0701	11.5255	11.2143	11.9798	12.0522	8.97154	10.1202	10.7715	9.94544	12.8773	9.33985	9.06609	11.7744	10.0795	11.2946	10.8154	11.0238	9.86882
ENSG00000267254	19.4324	-1.16986	0.318915	-3.66826	0.000244208	0.00137371	chr19	36797518	36828115	1506	ZNF790-AS1	antisense	2.32193	4.24793	2	3.80735	4.75489	4.58496	4.08746	3.80735	4.70044	4.45943	4.08746	5.16993	4.80735	6.12928	5.12928	0	6.58496	5.52356	6.61471	3.70044	4.80735	5.49185	2.58496	4.90689	2.58496	4.75489	2.32193	2	5.39232	3.90689	2.80735	2.32193	3.45943	3.70044	2	3.90689	1	3.70044	5.2854	4.45943	3.32193	3.70044	5.88264	2.32193	2.80735	1	4.64386	5.85798	3.58496	0	4.24793	3.90689	3.16993	2	4.52356	3.32193	1.58496	5.72792	5.32193	4.52356	4	3.90689	2.32193	2.80735	4.85798	2	5.2854	4.58496	3.32193	6.24793	4.58496	2.58496	6.2854	2	0
ENSG00000071967	1765.64	-1.17002	0.2418	-4.8388	1.30624e-06	1.43999e-05	chr2	171522247	171558133	5176	CYBRD1	protein_coding	7.34873	11.2076	9.59432	9.15228	12.9951	10.749	11.8222	10.7773	12.4964	10.8819	11.3832	10.1215	12.5103	12.7294	10.2216	5.67243	12.9374	11.4888	5.93074	11.7427	11.679	12.5985	10.3815	10.5216	10.3219	9.51964	10.3554	9.56796	11.6926	8.14466	10.2348	9.32193	10.3072	10.0168	9.19476	11.5793	9.27845	10.5304	10.0782	11.3837	11.5103	11.1383	11.411	9.57175	10.0835	9.47776	10.7936	11.3625	12.0234	11.5093	10.8781	10.6662	9.2854	9.00282	7.56224	10.4378	8.78463	11.1241	8.55459	11.8553	11.1978	10.8098	10.1861	10.2773	10.196	10.2819	11.8021	8.32643	6.16993	11.5479	9.46557	10.7356	12.3049	10.3129	9.03342
ENSG00000057252	3126.23	-1.17024	0.229248	-5.10468	3.3136e-07	4.31506e-06	chr1	179293714	179358680	7005	SOAT1	protein_coding	10.9069	11.1787	10.9016	10.2738	13.9365	8.54689	9.90839	13.0218	11.4424	11.9509	10.3185	12.4081	12.7731	14.1039	11.7095	11.8857	13.6995	10.0954	11.2685	10.8265	10.7748	11.8364	12.2198	12.6457	11.3526	11.7436	10.7039	11.576	11.1818	9.66178	9.38802	11.749	10.3454	10.7347	10.4686	11.4236	9.09803	12.2381	10.6008	11.9151	12.48	12.2825	12.0039	8.38802	12.0761	11.2963	13.2886	12.5058	11.3197	11.5934	11.464	10.4838	9.51175	8.82337	8.24793	9.92333	9.24555	12.6133	12.2515	10.2784	12.4257	11.1592	11.6909	10.0362	11.9465	10.6804	11.2003	10.9922	9.29692	13.2917	12.4202	11.4727	12.5387	10.9542	9.6987
ENSG00000130943	24.5318	-1.17044	0.438954	-2.66643	0.00766622	0.0252373	chr22	46255663	46263355	7693	PKDREJ	protein_coding	3.45943	4.9542	3	0	4.52356	4.32193	5.16993	2.58496	5.93074	5.08746	4.75489	5	5.24793	4.39232	6.30378	4.75489	5.90689	4.45943	6.02237	5.16993	5.93074	4.75489	4.24793	6.26679	1	1.58496	3	2.32193	0	4.08746	2	7.07682	2	3.45943	5.2854	5.75489	1	1	5.97728	2	2	4.9542	2	1	1	3.32193	0	4.58496	1	4	6.2854	4.9542	5.32193	4.32193	0	2	0	2.32193	4.08746	2.32193	3.32193	4	5.16993	3.32193	7.2384	2.58496	2.58496	6.26679	0	6.16993	3.90689	0	5.90689	5.08746	3.16993
ENSG00000186952	70.0751	-1.17123	0.233545	-5.015	5.30338e-07	6.48843e-06	chr5	110289233	110738956	9563	TMEM232	protein_coding	5.39232	6.26679	5.83289	4	8.20945	5.64386	6.2854	5.97728	6.08746	7.09803	5.12928	6.88264	7.21917	7.34873	6.82018	0	8.01681	7.12928	7.66534	6.74147	6.58496	6.80735	5.39232	4.75489	4.80735	7.13955	5.20945	7.22882	6.49185	4.24793	5.35755	5.04439	4.58496	6.14975	4.75489	6.20945	4	5.64386	4.58496	7.56224	6.32193	5.90689	6.16993	3.32193	4.39232	3.32193	7.06609	7.42626	5.80735	7.06609	5.55459	5.93074	5.24793	4.24793	6.82018	5	4.85798	5.97728	6.42626	5.39232	6.04439	5.52356	4.90689	5.75489	7.14975	5.49185	8.01681	2.32193	3.90689	8.11374	5.78136	5.64386	4.85798	5.35755	5.52356
ENSG00000241119	253.176	-1.17153	0.381372	-3.07188	0.00212714	0.00871405	chr2	233671853	233773300	2416	UGT1A9	protein_coding	6.42626	7.58496	7.40939	8.7211	9.08746	6.83289	7.64386	7.85798	9.33316	8.98014	5.04439	7.85798	10.0993	7.56224	7.55459	7.80735	7.96578	7.29462	8.42626	9.41151	10.1124	9.52356	7.91886	4.32193	8.04985	6	8.69	3.58496	10.1699	5.78136	6.49185	4.90689	5.85798	9.05799	5.32193	6.59991	4.52356	8.53916	8.70044	2.58496	7.13955	7.33985	0	5.08746	3.16993	6.61471	6.90689	7.04439	6.70044	8.60733	7.17991	8.2384	8.07682	8.30834	7.70044	7.89482	0	6.65821	9.11374	6.44294	8.78463	8.84549	5.2854	5.04439	8.24317	8.07146	6.52356	0	6.14975	10.8353	8.53138	5.2854	6.14975	8.40514	7.40088
ENSG00000135951	228.983	-1.17268	0.173662	-6.75264	1.45182e-11	5.66339e-10	chr2	98997261	99154964	7375	TSGA10	protein_coding	6.84549	7.46761	6.78136	7.22882	7.54689	8.51964	7.86419	7.17991	8.52748	8.94837	7.70044	8.47168	8.64746	8.89482	9.44501	7.44294	9.50383	7.98299	8.33985	9.16239	7.98299	7.87036	8.37504	8.76487	7.06609	7.50779	7.12928	8.10852	7.60733	6.40939	7.2854	8.88264	7.44294	7.10852	7.20945	7.96	6.08746	7.40939	7.46761	7.15987	8.16491	7.14975	6.6865	4.58496	7.21917	6.90689	8.10852	8.32643	7.59991	6.24793	7.40939	8.33985	7.8392	6.58496	7.22882	7.06609	6.16993	8.63662	8.35315	5.35755	8.64386	7.35755	6.52356	7.21917	7.10852	5.88264	8.20457	6.53916	5.9542	9.78953	8.37938	8.15482	7.16993	8.94837	7.30378
ENSG00000215875	71.9697	-1.17365	0.345484	-3.39711	0.000681012	0.00329624	chr1	81721693	81723068	1065	ST13P20	transcribed_processed_pseudogene	4.75489	5.16993	6.67243	8.09803	6.74147	5.64386	1	6.39232	6.61471	6.85798	2.32193	5.24793	7.65105	6.56986	6.30378	5.88264	8.07146	5.85798	7.87036	6.71425	6.44294	5.42626	7.55459	6.53916	5.12928	2.58496	7.09803	3.70044	4.08746	6.94251	4.64386	7.44294	5.42626	5.72792	5.32193	6.85798	5.42626	4.24793	5.64386	2.32193	4.52356	5.2854	0	4.16993	0	4.64386	5.93074	6.20945	7.05528	5.08746	5.64386	7.26679	4.9542	6.82018	3.70044	5.72792	4.45943	7.22882	4.16993	4.52356	8.36632	8.18982	4.32193	4.24793	4.08746	4.32193	4.45943	5.58496	0	7.98299	5.24793	5.16993	5.55459	7.40939	6.04439
ENSG00000154928	75.1442	-1.17413	0.251638	-4.66594	3.07204e-06	3.0899e-05	chr3	134597801	135260467	6956	EPHB1	protein_coding	4	6.62936	4.39232	3.70044	8.80413	7.19967	6.44294	6.14975	6.96578	7.98299	5.90689	7.88874	7.33985	7.67948	6.08746	1	8.38802	5.58496	6.88264	6.65821	6.49185	6.88264	5.35755	5.70044	7.21917	5.61471	4.9542	6.12928	5	4.70044	5.24793	5	5.12928	6.87036	4.75489	7.60733	4.32193	5.42626	6.02237	4.08746	6.37504	5.70044	7.71425	2.58496	5.16993	3.32193	6.58496	6.18982	7.20945	8.00562	5.45943	6.82018	5.58496	5.90689	3	6.72792	3.32193	5.64386	4.64386	5.08746	6.6865	8.30834	5.42626	4.39232	6.75489	6.24793	5.83289	6.12928	4.24793	6.26679	5.78136	5.67243	6.58496	5.83289	3.70044
ENSG00000242366	244	-1.17489	0.372245	-3.15622	0.00159826	0.00682944	chr2	233617645	233773310	2407	UGT1A1	protein_coding	6.2854	7.58496	7.44294	8.74819	9.08746	6.80735	7.07682	7.8392	9.22882	8.89482	5.24793	7.88264	10.0688	7.49185	7.47573	7.77479	7.99435	7.26679	8.44294	9.14211	10.1293	9.51964	7.85175	4.70044	7.60733	5.70044	8.53138	3.90689	10.151	5.90689	6.47573	5	5.90689	8.9571	5.42626	6.78136	4.58496	8.42626	8.68299	2.80735	7.16993	7.36632	0	4.64386	3.16993	6.59991	6.6865	7.67243	6.62936	8.04985	7.14975	8.21917	7.54689	8.43045	7.67243	7.8392	0	6.6865	9.02237	6.42626	8.75154	8.8009	5.2854	5	8.3837	7.96578	6.49185	1	6.14975	10.8368	8.54689	5.16993	6.06609	8.56605	7.49985
ENSG00000145358	9.30892	-1.17516	0.436255	-2.69376	0.00706519	0.0236273	chr4	100185870	100190782	2994	DDIT4L	protein_coding	1	2.80735	0	0	1	4.64386	4.52356	2.58496	6.14975	2.80735	3.32193	4.32193	3.45943	4	4.08746	0	3.58496	4.90689	0	2.58496	3	6.20945	1	4.08746	4.45943	3.58496	2.58496	4.52356	2.58496	0	1.58496	0	0	2.32193	3.80735	1	3.32193	5.08746	3.16993	2	0	2.32193	2.58496	0	3.70044	1	4.85798	0	3.16993	2.32193	3.16993	2.32193	0	2.58496	2.58496	2.58496	0	3	1.58496	3	3.16993	1.58496	3	2.58496	3.90689	5.72792	3.45943	1	0	4	3.70044	4.45943	2.80735	3.45943	1
ENSG00000167074	177.713	-1.17559	0.202569	-5.8034	6.49844e-09	1.33482e-07	chr22	41367333	41399326	4715	TEF	protein_coding	4.58496	7.67948	5.75489	5.16993	9.99718	8.2384	8.46761	7.46761	8.08746	7.52356	7.48382	8.07146	9.56605	9.09011	6.88264	1	9.41574	8.89178	6.90689	8.83289	8.77149	7.27612	8.12412	7.94837	5.85798	6.88264	7.05528	7.46761	7.83289	7.01123	6.62936	6.02237	6.37504	6.58496	5.97728	8.73471	6.22882	7.45943	6.47573	6.14975	9.29232	7.48382	7.30378	5.16993	6.53916	6.74147	7.36632	7.76818	7.36632	7.35755	8.91289	7.88874	6.72792	6.14975	5.52356	7.2854	5.93074	7.67948	6.98868	6.64386	8.8857	7.97154	5.12928	7.47573	9.49185	6.2854	7.62936	6.10852	4.39232	7.33985	6.53916	6.78136	6.98868	8.20457	6.74147
ENSG00000248503	28.3651	-1.17719	0.201657	-5.83756	5.2972e-09	1.11153e-07	chrX	77910741	77964890	2433	RP5-1000K24.2	transcribed_processed_pseudogene	1.58496	3.45943	4.9542	5.49185	7.06609	5.39232	4.24793	4.70044	6.59991	5.45943	3.58496	5.61471	7.09803	5.85798	4.32193	2.58496	6.65821	4.9542	5.72792	5.55459	6.16993	5.42626	5.55459	4.9542	4.9542	4.64386	5.20945	4.58496	5.04439	4.08746	4	5.39232	3.90689	4.16993	3.45943	5.35755	3.16993	4.75489	4.16993	5.20945	4.9542	4.45943	4	1.58496	2.58496	4.70044	4.58496	4.16993	4.80735	4.16993	4.52356	6.10852	1	4.80735	3.70044	3.70044	0	6.12928	3.45943	4.58496	6.16993	5.39232	4.52356	3.16993	6	3.90689	5.32193	2.58496	4.80735	5.70044	4.64386	3.16993	5.20945	5.93074	4.16993
ENSG00000197558	56.3582	-1.17749	0.241064	-4.88457	1.03657e-06	1.17624e-05	chr7	149776042	149833979	21193	SSPO	polymorphic_pseudogene	4.08746	5.70044	5.39232	4.45943	6.49185	6.87036	6.10852	5.83289	7.20945	6.76818	3.16993	6.79442	6.85798	7.26679	6.87036	2.32193	7.5157	6.42626	7.74147	4.16993	5.78136	6.67243	5.08746	5.72792	5.08746	7.12928	5.35755	5.45943	7.11894	5.9542	4.80735	5.42626	4	5.97728	4.52356	6.02237	3.70044	5.08746	4.32193	3.90689	5.64386	4.80735	6.08746	3.16993	4.08746	3.45943	5.58496	6.20945	6.70044	4.70044	6.65821	5.9542	6.26679	5.61471	3.80735	4.16993	1	5.42626	5.75489	6.24793	5.42626	5.45943	5.35755	6.08746	7.10852	4.32193	6.30378	5.24793	3.80735	7.7879	2	5.39232	6.32193	6.59991	5.20945
ENSG00000251155	21.3863	-1.17846	0.313879	-3.7545	0.000173685	0.00102757	chr4	118640673	118640858	186	RP11-384K6.4	processed_pseudogene	4	3.45943	4.70044	3	4.64386	5.58496	2.32193	4.16993	5.39232	5.2854	3	4.16993	6.37504	5.12928	3.32193	5.16993	6.2854	4.58496	2	6.14975	4.9542	5.24793	4.08746	2.58496	5.39232	3.58496	2.80735	4.9542	5.85798	2	4.16993	5.88264	4	3.80735	3.16993	4.80735	3.70044	4.80735	0	3.58496	4.80735	1	2.80735	2.80735	5.64386	2	5.04439	4.64386	5.61471	4.45943	3.90689	5.04439	0	3.16993	1	2.80735	0	4.9542	4.80735	3.58496	5.55459	5.88264	3.32193	5.08746	5.42626	0	6.04439	2.32193	0	7.02237	3	3.90689	4.45943	3.80735	1.58496
ENSG00000166743	17.9399	-1.17848	0.327002	-3.60388	0.000313499	0.00170582	chr16	20623237	20698890	2871	ACSM1	protein_coding	2	3.58496	2	1	4.58496	4.70044	5.08746	4.58496	4.90689	5.88264	3.16993	5.16993	5.35755	6.55459	6.04439	3.32193	6.64386	4.85798	0	4.39232	5.20945	4.90689	3.90689	2.32193	3.70044	4.16993	2	3.32193	4	3.16993	3.58496	3	3.80735	4	2.58496	5.85798	2.32193	3.90689	4.16993	4.16993	6.49185	3.80735	2.58496	0	2.58496	3.16993	6.08746	5	4.70044	2.80735	4.75489	4.64386	3.32193	0	0	0	0	2.58496	5.55459	3.70044	5.67243	3.70044	2.80735	3.90689	5	2.32193	5.61471	2	2.58496	6.90689	3.70044	2.58496	6.12928	2	1
ENSG00000139537	7.18599	-1.17853	0.438679	-2.68654	0.00721956	0.0240441	chr12	48904110	48931840	2373	CCDC65	protein_coding	0	3.32193	1	0	5.16993	0	0	2.32193	4.64386	2.58496	2.80735	4.16993	4	3.90689	2.32193	4.08746	5.35755	3.80735	0	4.58496	3.90689	3.70044	1	2.80735	3.80735	2.80735	1	3.32193	2.32193	0	4.08746	0	2.32193	3.90689	1.58496	1.58496	2.32193	4.64386	1	2.32193	2.32193	1	3.16993	0	4.08746	0	4	5.16993	3.45943	3	3.70044	3.32193	0	0	0	1	0	3.45943	0	2.58496	3.32193	3.70044	4.39232	0	3.16993	2.80735	4	3.16993	0	4.9542	2.32193	2.80735	0	0	0
ENSG00000163293	939.977	-1.18097	0.213591	-5.52912	3.21833e-08	5.44156e-07	chr4	47914142	48040173	5983	NIPAL1	protein_coding	5.83289	10.1254	10.1434	10.2946	12.4729	8.96	10.4083	8.91289	12.0437	10.7271	8.86728	8.91886	11.7385	10.4747	8.38802	8.53138	11.0741	10.2167	9.87958	11.1737	10.7616	10.9823	10.8642	10.7524	8.82972	9.00843	9.80252	10.058	8.35315	9.53528	8.44294	10.4409	9.86573	9.76653	8.74819	10.2808	9.0607	9.71253	8.73132	8.55075	9.98157	9.48583	8.47573	7.61471	8.21432	9.67772	8.65821	10.5527	8.65105	7.81378	8.84549	11.4853	9.43045	9.93369	8.19967	8.79442	7.88264	10.3072	8.62205	7.24793	11.9622	10.5784	10.1935	9.28077	10.9658	8.21917	8.19476	9.77643	8.45121	8.61102	9.51175	9.51767	10.3026	10.3095	8.3966
ENSG00000159871	248.42	-1.1812	0.329475	-3.58509	0.000336964	0.00182181	chr19	43795929	43827206	5091	LYPD5	protein_coding	3.16993	8.37938	8.84549	9.90839	9.8392	6.45943	8.02237	7.62936	9.26913	8.35315	5.55459	6.35755	10.1984	7.43463	5.64386	5.72792	8.29002	8.27612	9.35755	5.35755	9.15735	8.88264	9.50383	8.64746	6.91886	5.32193	8.64746	5.80735	4.32193	7.2854	5.97728	9.28771	7.17991	8.12412	7.10852	8.48784	7.93074	5.49185	7.06609	3.80735	7.24793	6.70044	5.35755	6.14975	5.32193	6.37504	7.35755	5.85798	9.01123	7.52356	8.45533	9.82972	8.27612	9.01123	5.55459	6.90689	3	8.54303	7.11894	5.83289	9.96578	9.67243	7.13955	6.45943	6.91886	6.39232	6.74147	7.76155	5.45943	5.16993	7.44294	6.65821	7.14975	6.32193	6.2854
ENSG00000156453	1210.77	-1.18167	0.19532	-6.04991	1.44925e-09	3.5151e-08	chr5	141853111	141879246	5903	PCDH1	protein_coding	8.01123	10.1787	9.90388	10.1599	11.1904	11.1497	9.53916	10.4979	10.8533	10.2633	9.62571	10.0126	11.7313	11.1954	11.2252	9.8933	11.9926	11.1312	11.2685	11.1843	10.6266	10.6768	11.0458	10.2432	10.1033	9.98726	10.2877	9.7039	10.8154	9.30834	8.99435	10.3309	9.62753	9.97728	8.58871	10.5934	9.81858	9.59432	9.17493	9	9.75489	9.93517	10.1536	7.50779	7.59991	9.35975	10.1935	9.83763	10.6321	8.96578	10.0634	11.2998	9.65642	10.137	8.8392	8.99152	6.6865	10.7364	9.65821	8.15987	12.0369	10.9866	8.02237	9.64024	7.77479	9.71768	11.1836	8.24793	9.75489	10.7574	9.01959	10.375	9.92333	11.1144	10.2992
ENSG00000154025	19.4228	-1.18275	0.436264	-2.71109	0.00670628	0.0226256	chr17	18950345	19022595	6451	SLC5A10	protein_coding	2.58496	3.70044	3	3	6.42626	5.78136	5.72792	4.39232	6.42626	5.72792	3	4.52356	5.67243	2.58496	0	3.16993	5.93074	3.45943	0	5.24793	5.52356	5.83289	3.16993	3.70044	2	1.58496	5.49185	1	1	5.39232	4	3.70044	3.90689	2.58496	3	5.24793	2.80735	4.52356	3.16993	1	3.58496	5.20945	0	2	0	1	3	3.32193	4	3.32193	3.90689	5.35755	5.45943	6.06609	0	3.90689	0	0	3.45943	3	4.80735	3.90689	2.32193	1	3.80735	3	4.39232	1	2.80735	4.80735	3.16993	5.39232	6.62936	1	0
ENSG00000206952	578.225	-1.18281	0.244732	-4.83308	1.3444e-06	1.47586e-05	chr16	58559796	58559929	134	SNORA76A	snoRNA	7.97728	9.21675	8.70736	7.46761	9.6865	7.24793	9.95855	6.89482	9.86728	8.21917	8.85175	9.68825	9.2738	11.2538	9.77479	7.82655	9.43045	9.1267	11.2515	8.97154	10.3465	10.8549	8.89178	9.71939	7.47573	8.38802	8.35315	8.90087	10.0362	7.47573	7.45121	8.47978	8.40514	8.08746	8.26209	9.14211	8.07682	9.44915	8.55075	9.13443	8.10852	10.1812	9.2503	8.82972	9.20457	7.40088	9.13699	9.29232	8.27612	7.21917	8.13443	9.21432	9.26444	8.94837	9.633	7.35755	6.61471	9.59246	8.77479	7.33092	8.09276	7.71425	8.38802	7.86419	9.11894	9.6865	10.3498	7.63662	7.76155	10.3015	9.0607	8.5812	10.3934	7.65821	6.22882
ENSG00000167880	4103.14	-1.1829	0.239825	-4.93236	8.1244e-07	9.51478e-06	chr17	76004502	76027452	7510	EVPL	protein_coding	10.8041	11.9054	11.4848	11.7887	12.9361	13.1282	12.117	11.4594	12.3845	13.16	10.0566	12.3845	13.3467	12.7801	11.7867	10.6707	13.0923	12.3554	13.5261	13.2333	12.895	12.8634	12.4136	12.1665	11.5362	10.5177	12.7198	11.5068	10.5594	11.6018	11.0056	12.1633	12.0088	12.1183	10.7245	13.3946	11.5285	11.0133	10.2515	11.1911	12.1746	10.4471	9.28309	10.9069	7.52356	10.5018	11.0875	11.6542	11.6515	10.4645	12.7457	13.3833	12.2691	12.2402	12.239	10.7557	8.56605	11.1923	12.6564	9.67066	13.4013	13.0398	8.76155	11.5608	11.9414	10.8114	11.6064	8.12928	10.3015	11.6698	11.4404	11.5396	12.6291	11.8615	10.9114
ENSG00000162881	68.7791	-1.18396	0.289631	-4.08784	4.3541e-05	0.000308982	chr2	42762481	42764261	1781	OXER1	protein_coding	4.85798	7.11894	5	4.52356	7.79442	6.35755	6.35755	6.10852	6.94251	6.84549	2.80735	7.31288	7.14975	7.13955	8.18488	1	8.02237	6.32193	6.71425	6.61471	6.04439	7.36632	4.75489	5.64386	6.04439	6.85798	4.9542	6.44294	5.75489	4.80735	6.33985	6.65821	6.06609	5.08746	5.12928	6.75489	4	6.04439	5.04439	5.20945	4	6.06609	5.24793	3.90689	6.24793	3.16993	5.08746	5.61471	5.67243	6.20945	5	6.06609	6.64386	5.35755	0	5.55459	0	7.04439	6.37504	4.85798	6.80735	6.16993	5.04439	5.04439	7.7211	4.32193	6.61471	4.75489	3.90689	10.242	3.80735	5.24793	4.32193	5.2854	2.58496
ENSG00000143753	3937.41	-1.18397	0.206189	-5.74217	9.34698e-09	1.84775e-07	chr1	224175756	224193441	2515	DEGS1	protein_coding	8.67243	12.3584	11.1299	11.1248	14.0362	11.2597	12.6064	11.2324	14.0773	12.4429	11.2574	11.9421	14.1452	13.3729	10.3837	9.17243	13.2017	13.3611	12.2107	11.3509	13.1539	14.0022	12.2935	12.6307	10.8719	10.6083	11.9065	12.0458	11.2438	11.3756	10.9241	11.7283	11.6262	11.9596	10.6821	13.0878	10.3815	11.9654	10.9737	11.9226	11.7997	11.4599	11.7181	8.56224	10.3707	9.07948	11.2952	12.2805	11.4818	10.7004	12.0088	13.346	12.0331	12.0004	9.72962	11.4067	8.33985	12.5184	11.6587	10.7296	13.6883	12.7932	11.5058	10.8049	10.4838	10.9929	11.1636	10.7004	9.31741	12.8174	12.849	10.8948	13.4887	12.2644	11.062
ENSG00000088836	935.491	-1.18502	0.230294	-5.14569	2.66538e-07	3.55186e-06	chr20	3227417	3239190	4081	SLC4A11	protein_coding	9.23122	9.26444	9.35535	9.99859	9.92184	10.4073	8.16993	9.76155	9.16742	9.58684	8.84549	10.0755	11.0708	11.1176	11.204	9.06609	10.6165	9.633	12.0731	10.3955	10.1523	9.69697	9.91737	9.68124	9.51175	10.4398	10.2808	8.04439	10.9174	8.32193	8.56986	9.76984	9.78627	9.46352	8.84235	10.8114	9.04985	9.85487	8.6865	8.13955	8.9571	9.15228	8.8857	8.18488	7.46761	8.83605	9.79442	10.7912	10.1824	8.44708	9.94105	9.50184	10.5382	8.85487	8.3966	8.86419	6.76818	9.44915	9.85019	7.42626	11.4046	10.3652	7.33092	10.2981	9.32193	8.44708	11.5474	8.48784	8.09276	9.63844	7.67243	9.8933	9.50978	11.6957	8.98868
ENSG00000154175	6544.91	-1.18542	0.341208	-3.47418	0.000512408	0.00260333	chr3	100749156	100993515	10978	ABI3BP	protein_coding	10.4252	13.2293	10.769	9.83131	14.9659	11.5741	13.0529	12.658	13.7997	12.8669	13.2287	13.4587	14.2007	14.5834	12.9896	8.71768	14.7204	13.6503	10.0553	14.5851	13.8015	13.8274	9.48583	8.63662	13.7242	12.152	9.49586	12.3818	14.4586	9.17991	12.1545	9.05528	9.71596	11.716	9.87805	11.6142	9.65464	13.294	11.9687	14.8226	9.06878	12.8465	12.7855	7.91886	11.6883	8.8009	12.1267	13.5198	12.896	14.6796	10.4919	12.128	9.91289	9.21917	11.3219	8.50383	9.44708	13.0539	11.7202	14.3006	12.7597	12.2975	11.8094	10.7474	10.5285	12.3963	14.1536	11.7674	8.94544	14.194	13.4327	14.0956	11.5507	11.5925	9.16993
ENSG00000166960	9.11947	-1.18596	0.428315	-2.7689	0.00562453	0.0195842	chr18	32937402	33441101	4475	CCDC178	protein_coding	0	3.16993	2.80735	1	5.08746	6.10852	3	3.32193	3.32193	4.58496	3.16993	3.80735	4	4.32193	4.75489	0	4.45943	3.32193	2.80735	3.16993	0	3.90689	1	1	4	4.39232	2	0	4.32193	2.58496	2.32193	0	1	0	5.08746	2	0	3	2.32193	3.16993	0	4.08746	2.32193	2	4.24793	1	2.58496	4.08746	2.80735	0	3.45943	1	2	0	4.08746	1.58496	2.32193	1	3.16993	1.58496	3.58496	4.16993	3.90689	1	2.80735	3.32193	5.64386	1	0	3.45943	2.58496	3.80735	0	4.16993	2.80735
ENSG00000275668	4.4537	-1.18631	0.33237	-3.56925	0.000358001	0.00191937	chr1	207801845	207801956	112	MIR29C	miRNA	0	1	2.32193	1	3.80735	3.70044	3.90689	1.58496	1.58496	3.70044	1	3.16993	3.45943	4.9542	3.58496	1	3	2.80735	2.32193	2.58496	3	3	2.80735	1	2	1.58496	2	2	3.80735	1	2.32193	2.32193	3	2	1.58496	2.58496	0	2.80735	2.80735	1.58496	2.32193	3	0	0	1	0	0	2.32193	3.80735	3.16993	3	3.70044	0	1	2.58496	2	0	3.58496	2	0	3.32193	3.58496	0	2.58496	3.32193	2	3.58496	3	1	3.45943	0	1	0	3.16993	0
ENSG00000154319	62.5059	-1.18701	0.26133	-4.5422	5.567e-06	5.18482e-05	chr8	11421463	11474715	5033	FAM167A	protein_coding	2.58496	6.53916	5	3.70044	8.33539	6.52356	6.44294	5.80735	5.97728	7.59246	3.80735	6.24793	8.15482	7.06609	3.32193	5	8.66534	6.45943	6.89482	5.39232	7.02237	7.02237	5.04439	7.98868	5.45943	5.80735	4.52356	5.08746	4.85798	5.12928	5.75489	5.04439	5.20945	5.2854	5.90689	5.90689	5.2854	5.52356	4.16993	6.58496	5.39232	6.12928	4.32193	2.32193	6.14975	3	6.24793	5.83289	5.16993	7.84549	5.72792	6.64386	5.93074	6.20945	2	5.49185	4	7.29462	4.85798	5.49185	7.67948	5.39232	4.64386	6.61471	3.32193	3.90689	6.87036	4.70044	4.39232	5.49185	4.80735	4.39232	6.78136	4.32193	4
ENSG00000252712	93.6105	-1.18757	0.291396	-4.07544	4.59282e-05	0.000323825	chr15	66347207	66347342	136	SCARNA14	snoRNA	6.50779	6.18982	6.16993	4.90689	7	5.42626	7.05528	4.16993	6.59991	5.20945	6.6865	6.9542	6.71425	8.71768	7.32193	4.9542	6.72792	5.80735	8.74147	6.24793	7.27612	6.65821	5.39232	7.87036	3.32193	5.16993	4.90689	5.75489	7.34873	4.9542	4.16993	8.05528	5.39232	4.39232	5	5	4.16993	7.70044	5.88264	6.96578	4.08746	7.37504	6.61471	6.35755	6.56986	4.45943	6.39232	6.35755	5.55459	5.16993	5.16993	6.32193	7.11894	4.45943	6.22882	5.32193	3.58496	7.55459	6.59991	5.32193	5.08746	4.16993	5.83289	5.45943	6.84549	7.10852	7.74819	5.52356	5.93074	7.45121	6.16993	5.16993	7.6865	5.90689	3.45943
ENSG00000103569	202.029	-1.18785	0.418617	-2.83755	0.00454611	0.016441	chr15	58138169	58185911	3235	AQP9	protein_coding	4	8.15482	8.03892	7.45943	9.93664	5.90689	7.99435	8.10329	8.81698	8.19476	6.37504	5.61471	10.1189	8.12412	3.32193	7.90087	8.31288	7.64386	8.7039	0	8.58871	8.43879	7.45121	8.29002	6.58496	2	4.64386	6.49185	3.45943	4.80735	5.72792	6.94251	4.58496	6.58496	5.80735	5.83289	5.85798	4.9542	10.3061	5.2854	3.45943	5.67243	9.24079	1	4.90689	7.37504	6.90689	7.90689	7.66534	10.043	6.14975	8.66178	6.30378	7.13955	2.80735	6	2.32193	9.44915	5.49185	5.97728	8.9571	7.96578	7.74819	3.58496	5.93074	8.5157	7.8009	5.83289	0	6.97728	6.62936	6.87036	7.82018	7.26679	5.72792
ENSG00000100678	22.6	-1.18838	0.325751	-3.64812	0.000264165	0.001469	chr14	70044217	70189070	8444	SLC8A3	protein_coding	3.32193	5.45943	3.45943	5.83289	5.80735	3	5.61471	3.32193	4.64386	4.45943	5.08746	4.64386	5.72792	6.79442	0	1	6.45943	4.16993	0	5	5.78136	6.76818	4.32193	4.16993	5.20945	4.08746	4.16993	5.24793	3.80735	1	4.16993	2.80735	4.24793	4.75489	1.58496	5.08746	3	4.32193	5.83289	2	3.45943	3.32193	4	0	2.58496	1	5.64386	5.97728	4.75489	4.75489	5.20945	4.32193	3.32193	3.16993	0	3.58496	0	6.26679	3.70044	3.45943	5.39232	6.33985	4.24793	4.32193	4.75489	5.61471	5.39232	4.08746	0	4.64386	2.58496	5.45943	3.45943	4.39232	2
ENSG00000253869	9.38988	-1.18841	0.412821	-2.87876	0.00399245	0.0147823	chr5	178922064	178922716	653	PIGFP1	processed_pseudogene	1	0	3	1	3	2.80735	3.16993	3	4.52356	0	3.16993	3.58496	3.32193	4.90689	5.35755	3.70044	5.42626	4.85798	0	5.75489	3.70044	3.45943	1.58496	1.58496	2.32193	3.16993	2.58496	1.58496	5.49185	2	1	4.16993	1	0	3	1.58496	1	4	4.39232	2.32193	3.16993	2.32193	2.58496	1	3.32193	0	3.70044	3.80735	3.45943	2.58496	0	2.80735	0	0	4.32193	3	0	3	3.70044	2	2.80735	3	3	0	3	1	3.90689	2.58496	3.70044	5.58496	3	2.32193	5.35755	2.32193	0
ENSG00000124104	178.849	-1.18894	0.194751	-6.10494	1.02838e-09	2.59982e-08	chr20	45833810	45843275	4066	SNX21	protein_coding	3.90689	7.21917	7.02237	6.37504	8.43463	8.87344	8.33539	7.41785	9.41151	8.633	6.64386	7.71425	9.43463	8.33092	7.75489	5.64386	8.68299	8.07682	8.2384	7.33985	8.37069	8.58496	7.89482	8.2854	6.75489	6.94251	7.67948	6.82018	8.31741	7.58496	6.44294	7.02237	6.62936	6.88264	6.04439	8.33539	6.10852	6.80735	5.9542	6.75489	8.14466	7.44294	7.06609	4.9542	4.90689	6.12928	7.26679	6.89482	8.12928	8.85798	8.14466	8.57365	6.2854	7.44294	6.20945	5.88264	0	7.29462	7.40939	7.53138	8.16491	7.50779	5.49185	6.85798	8.80735	7	8.93664	5.55459	5.78136	8.30834	6.6865	6.50779	7.31288	7.67948	6.26679
ENSG00000152527	2306.03	-1.18959	0.191188	-6.22209	4.90589e-10	1.3422e-08	chr2	43637273	43767987	9835	PLEKHH2	protein_coding	9.28309	11.7211	10.0914	10.4553	12.4986	11.9643	11.444	10.4828	12.5767	11.7082	11.5078	11.5703	11.9947	12.4504	11.7343	8.58496	13.7088	12.6711	11.2975	10.9951	12.4286	11.128	11.4247	11.7636	10.9658	10.8603	10.0512	12.5438	11.056	9.59432	9.74651	11.1843	10.7903	10.4336	9.75822	11.4305	9.85798	11.2814	10.3061	11.4184	10.3554	11.5314	10.84	5.9542	9.95274	8.79442	12.144	12.7682	11.3454	10.2538	11.3354	11.4594	9.11114	8.94837	9.2738	9.31288	10.5068	12.6924	10.9039	8.73809	11.151	12.1944	9.25267	9.54882	12.5399	11.236	12.4059	10.6046	8.61102	11.6887	10.6008	12.3802	11.5425	10.6987	9.32643
ENSG00000205913	11.4042	-1.19131	0.356837	-3.33852	0.000842257	0.00395864	chr16	2737076	2752600	5858	SRRM2-AS1	antisense	3.16993	3.70044	0	0	2.80735	3.45943	3.58496	3.58496	4.16993	4	0	5	4.08746	2.80735	4.08746	5.08746	4.16993	3.58496	0	4.90689	4.9542	2.80735	3.70044	4.08746	5.08746	3	2.58496	2.58496	4.52356	3.58496	0	2.58496	3	1.58496	2	3.70044	3.70044	1	2.32193	3.90689	4.39232	0	2.80735	0	2.80735	2.58496	4.24793	3.80735	4.32193	3.58496	3	3.58496	1.58496	3.58496	3.90689	2.58496	0	4	2.80735	2.32193	2.80735	2.58496	0	3.16993	3.90689	3.58496	4.32193	4.32193	0	6.22882	2.32193	4.08746	4.80735	2	2
ENSG00000242262	2.83732	-1.1915	0.420005	-2.83686	0.00455592	0.0164652	chr4	47706372	47706987	616	RP11-100N21.1	processed_pseudogene	1.58496	2.32193	0	0	3.70044	1.58496	2.58496	2	0	2	0	3.16993	2.32193	3.45943	3.32193	0	3.90689	2.58496	0	1.58496	3.32193	3.70044	0	2.58496	1	2	3	1	0	2.32193	0	2	3	0	1	2.58496	2.32193	2	0	0	1.58496	2	2	1	3	1.58496	0	2.32193	0	0	1.58496	2.58496	0	0	0	1	0	0	2.32193	2	1	2.58496	3.32193	0	3	1	2	0	0	4.24793	1.58496	2	1.58496	1	2
ENSG00000258728	658.704	-1.19202	0.163869	-7.27418	3.48521e-13	1.93727e-11	chr9	34646645	34657113	902	GALT	protein_coding	7.9542	9.42417	8.47168	7.53138	10.5859	10.2058	9.44708	10.007	10.2167	10.7515	8.12928	10.7457	10.3465	10.7254	9.70563	7.67948	11.3891	9.75989	9.88722	9.35535	10.3026	10.3498	9.88417	9.90238	9.40088	9.40301	9.27146	10.332	8.94837	8.11374	8.42626	8.79442	9.01123	9.24793	7.90087	9.59059	7.67243	9.47776	7.58496	9.50184	9.26209	9.17991	9.59432	6.08746	9.00843	7.16993	9.26913	9.77479	8.86419	8.33985	10.5127	9.57554	7.88264	6.94251	9.5411	8.78136	8.36194	9.22882	9.07414	8.61471	9.22159	9.55267	5.85798	8.92184	10.1737	9.21675	10.0279	8.64386	7.22882	11.9278	8.37938	9.31288	9.16742	9.45533	7.94251
ENSG00000229007	49.5807	-1.19227	0.267788	-4.45229	8.49603e-06	7.47083e-05	chr21	32496812	32497311	500	EXOSC3P1	processed_pseudogene	4.08746	5.24793	4.58496	4.64386	7.30378	4.80735	4.75489	5.24793	5.58496	6.14975	4.52356	6.18982	6.16993	5.61471	7.41785	6	7.08746	4.70044	7.40088	7.03342	6.52356	3.32193	5.67243	5.35755	3.90689	4.45943	5.42626	6	6.58496	4.58496	5.45943	4.58496	4.32193	6.42626	3.90689	5.35755	4.52356	6.08746	5.45943	5.2854	4.45943	3.58496	4.64386	4.64386	4.32193	2.80735	5.58496	5.85798	5.55459	3.58496	6.26679	5.85798	5.49185	4.45943	5.45943	2.58496	5.58496	5.12928	5.24793	5.58496	6	5.72792	3	3.70044	5.67243	4.39232	4.39232	3.16993	4.32193	8.53138	4.70044	5.93074	6.96578	5	3.16993
ENSG00000188004	36.1105	-1.19351	0.239112	-4.99142	5.99377e-07	7.23878e-06	chr1	159834474	159855347	2501	C1orf204	protein_coding	2.80735	4.24793	3.58496	2.32193	5.35755	6.71425	5.24793	5.39232	5.42626	5.93074	2.58496	5.83289	5.39232	6.20945	6.65821	2.58496	8.04985	4.90689	7.04439	6.20945	6.49185	6.12928	6.26679	6	4.32193	3.16993	5.04439	4.52356	7.06609	3.90689	4	4.39232	3.90689	4.24793	3.32193	5.16993	4.08746	4.9542	5	5	5.08746	3.90689	5.52356	2.32193	3.16993	4.80735	5.20945	5.2854	6.14975	4.39232	5.32193	5.52356	4.70044	4.70044	4.52356	5.45943	3.45943	3.80735	5.16993	3.70044	5.67243	4.9542	2.80735	5.20945	6.55459	4.08746	5.08746	4.90689	0	6.97728	5.16993	4	6.44294	5.72792	3.90689
ENSG00000078114	3958.54	-1.19397	0.233456	-5.11431	3.14885e-07	4.11889e-06	chr10	20779973	21174187	13660	NEBL	protein_coding	9.87652	11.9883	11.7532	12.1357	12.8574	11.5637	11.7389	11.7711	12.2697	13.0112	10.4533	11.948	13.4788	13.0708	12.3009	11.2883	13.4914	12.1602	13.7506	13.1012	12.5915	12.6726	12.0563	11.4062	11.5294	11.6987	12.2348	11.1874	12.0647	11.0293	10.9773	12.378	11.8891	11.9665	10.1202	11.8746	11.2396	12.4414	10.8057	11.9929	10.933	11.4848	10.3531	8.89785	8.51964	8.92184	11.2981	11.6693	11.0587	9.04439	11.4393	12.4318	12.2095	11.7645	10.6175	9.97441	7.03342	12.3163	12.5321	10.7822	13.8681	13.7389	10.1662	11.752	9.67596	10.1267	11.3049	9.77972	10.3015	14.4883	10.6609	12.515	12.6981	12.7471	11.7082
ENSG00000119866	650.594	-1.19443	0.201213	-5.93615	2.91785e-09	6.54016e-08	chr2	60451167	60553567	8059	BCL11A	protein_coding	7.73471	9.56224	7.91289	8.88264	10.6101	9.68825	9.87498	9.53138	9.54303	10.3652	8.8009	10.6193	10.8265	10.6987	9.50383	8.43045	10.8313	9.52748	9.55459	9.79928	10.4346	10.8447	9.46761	10.1163	9.11374	8.49985	9.26913	8.90989	9.71596	8.93958	8.90989	8.85175	8.91588	9.19229	8.71081	10.2252	7.77479	9.59059	8.37069	8.8009	8.31741	8.84549	7.01123	7.83289	8.47168	7.74819	9.0634	10.6742	8.18488	6.18982	7.76818	9.85019	8.96	7.96	9.10066	7.02237	8.35755	7.60733	9.49785	6.39232	10.5147	10.69	6.78136	9.41151	10.9527	7.30378	8.71768	8.93074	5.9542	12.2282	8.04985	8.6865	9.34651	10.363	8.49985
ENSG00000180592	67.8216	-1.195	0.215094	-5.55574	2.76438e-08	4.76284e-07	chr10	21513478	21525682	6622	SKIDA1	protein_coding	5.70044	6.61471	4.39232	5.39232	6.89482	6.24793	5.97728	5.88264	7.74147	6.9542	6.06609	7.8009	7.2384	7.13955	6.50779	3.80735	7.91886	6.71425	4.58496	5.93074	6.70044	7.73471	5.55459	7.27612	4.90689	5.52356	6.56986	4.85798	6.06609	3.90689	5.39232	7.62205	5.04439	6.10852	5.04439	5.42626	3.45943	6.56986	3.90689	6.16993	6.56986	6.64386	5.04439	3.70044	3.58496	3.32193	7.3837	6.37504	6.42626	5.35755	6.20945	5.88264	3.45943	5.24793	4.08746	5.39232	2.58496	6.72792	6.58496	5.64386	7.22882	5.80735	3.80735	6.06609	8.04985	4.16993	6.16993	5.35755	4	8.36632	4.45943	6.02237	5.61471	6.94251	5.75489
ENSG00000140398	85.4515	-1.19513	0.219129	-5.454	4.92501e-08	7.9392e-07	chr15	75346955	75357114	6938	NEIL1	protein_coding	5.24793	5.97728	5.12928	4.64386	7.10852	8.37938	7.19967	6.80735	7.57743	7.6865	5.93074	6.64386	7.54689	7.6865	6.72792	5.20945	8.04985	6.64386	6.72792	6.2854	6.64386	6.93074	6.49185	7.58496	7.20945	5.55459	5.52356	6.39232	5.9542	5.39232	5.42626	6.12928	5.97728	6.40939	4.80735	7.94251	4.32193	6.12928	5.08746	5.78136	7.8392	6.64386	4.9542	2	5.35755	5.64386	6.53916	6.30378	6.71425	5.32193	6.49185	7.03342	4.24793	5.04439	6	4.16993	0	5.90689	6.37504	4.58496	6.35755	6.65821	4.64386	6.76818	9.19476	5.70044	7.53916	5.12928	4.58496	8.94251	3.58496	6.35755	5.90689	7.76818	5.04439
ENSG00000207621	83.5649	-1.19623	0.310624	-3.85106	0.000117609	0.0007298	chrX	151958578	151958658	81	MIR224	miRNA	3.90689	6.61471	6.12928	5.80735	5.9542	5.08746	7.35755	5.24793	7.08746	6.20945	5.80735	7.9542	6.24793	6.91886	6.14975	6.89482	7.40088	6.70044	7.84549	6.14975	7	7.13955	6.37504	5.35755	3.80735	4.70044	6.14975	3.80735	7.3837	5.24793	4.58496	7.83289	4.90689	5.24793	6.33985	6.14975	4.24793	5.93074	6.59991	4.52356	6.32193	6.96578	5.16993	6.79442	3	3.70044	6.61471	4.90689	5.90689	6.6865	6.64386	6.82018	5.93074	4.45943	6.2854	5.55459	5.35755	6.33985	6.70044	5.16993	6	4.85798	4.58496	6.26679	4.80735	0	7.71425	6.65821	6.06609	5.88264	3.58496	5.58496	6.18982	4.08746	3.45943
ENSG00000234896	18.3882	-1.19644	0.344366	-3.47433	0.000512126	0.0026024	chr2	71055527	71056003	477	OR7E62P	unprocessed_pseudogene	2.32193	4.90689	4	4	4.45943	4.24793	3.90689	3.16993	6.30378	5.52356	3	4.58496	6.02237	5.72792	3.45943	4.52356	5.55459	5.20945	2.32193	5.20945	4.52356	5.75489	3.16993	2	3.58496	3.80735	5.35755	2.58496	0	3.70044	1	6.47573	3.45943	4.16993	1	5.75489	0	3.80735	4.16993	2	4.08746	4	0	2	0	3	3.90689	4.39232	3	2.32193	3.32193	4.16993	3.16993	5.20945	4.64386	1.58496	1	4.08746	4.58496	0	5.39232	4.58496	4.70044	2.58496	3.70044	2.80735	3.45943	4.45943	0	4.9542	3.45943	3.16993	4.58496	6.32193	4.9542
ENSG00000176293	269.081	-1.19823	0.259306	-4.62091	3.82056e-06	3.74116e-05	chr19	58059239	58086310	6418	ZNF135	protein_coding	6.67243	7.45943	6.75489	7.70044	8.68299	8.94544	7.32193	8.48382	6.83289	9.33985	7.77479	8.92481	9.06609	9.78953	10.021	6.49185	10.8154	8.53528	8.01123	8.52356	8.14975	8.88874	6.40939	7.48382	7.72792	7.93074	6.45943	8.03342	8.46352	9.1472	6.59991	7.36632	4.90689	7.26679	5.67243	7.97154	6.35755	8.25739	8.21432	6.35755	7.65821	8.13955	8.64024	4.52356	6.9542	5.39232	9.29232	7.45121	8.36632	6.04439	10.3309	5.67243	6.88264	5	8.47978	6.83289	5.20945	7.73471	8.61102	6.10852	8.70044	8.72792	7.76155	6.26679	6.47573	7.3837	9.39446	6.70044	5.08746	10.4798	7.14975	8.04439	6.61471	8.08215	6.83289
ENSG00000184860	677.45	-1.19823	0.190567	-6.28773	3.22135e-10	9.21608e-09	chr16	81988855	82011488	11911	SDR42E1	protein_coding	8.36632	9.87036	8.56605	9.3966	10.236	9.90238	9.58308	9.05799	10.2981	10.6528	6.9542	9.48784	10.8556	9.87652	9.55459	9.28077	10.9484	9.03892	10.2597	9.35975	10.2312	10.8948	10.0168	9.42417	8.65821	8.86419	9.79442	9.21675	8.84549	8.47573	8.33539	9.84235	9.16742	8.87958	8.90087	10.1241	7.72792	9.06878	8.07682	9.08215	9.78463	9.33539	8.37938	7.33985	8.633	9.35315	9.80896	8.75154	9.2738	7.58496	9.28309	9.96145	9.54496	9.58684	7.70044	9.2503	6.04439	8.73471	9.21432	8.62936	10.9418	9.35755	8.45121	9.39017	10.0821	7.6865	8.80735	8.27146	4.24793	10.4848	10.2058	8.67948	10.1984	8.99435	7.10852
ENSG00000066583	408.613	-1.19844	0.173636	-6.90199	5.12773e-12	2.22472e-10	chr5	129094751	129114028	1940	ISOC1	protein_coding	7.59991	8.46761	8.36632	7.55459	10.4788	6.79442	7.8392	9.31967	7.78136	9.25267	7.46761	10.3912	10.2981	10.9484	9.26444	8.24317	11.1202	8.47978	7.53138	9.97871	9.11634	8.59619	9.01681	9.23601	8.48784	8.33092	8.45533	8.56224	7.65105	7.89482	7.54689	8.75822	8.47573	8.76155	7.48382	9.42626	7.67948	9.04712	7.64386	8.34873	8.64024	8.13955	8.53916	6.75489	9.03892	8.19967	9.09803	9.60918	7.7211	8.29002	8.87344	8.60733	8.04985	6.88264	7.18982	6.33985	6.08746	8.43463	8.89482	7.54689	9.64386	9.04439	7.36632	7.08746	9.82337	8.06609	8.16491	7.88874	4.70044	10.3231	8.18982	8.32643	10.5613	9.25267	7.44294
ENSG00000175445	511.996	-1.1988	0.29018	-4.13125	3.60803e-05	0.000262522	chr8	19901717	19967258	4382	LPL	protein_coding	6.53916	7.19967	6.85798	6.83289	10.7185	9.18239	5.85798	8.98014	8.54303	8.32193	10.6573	10.5362	8.9629	11.9106	10.9447	4.24793	11.9252	9.12412	6.32193	8.24793	8.5157	10.1176	9.90238	9.55651	9.28077	9.04439	8.17991	8.62205	9.19722	6.64386	7.94837	8.46761	5.9542	7.89482	8.02237	9.00562	8.06609	7.62936	9.74483	9.81057	7.9542	9.35975	9.16993	6.32193	8.12412	8.33985	8.29462	10.8289	10.0485	7.91289	7.49985	7.67948	6.71425	6	8.12928	6.61471	5.78136	10.0279	8.03892	7.26679	9.43879	8.44294	7.91289	5.35755	7.85798	8.47573	8.60733	10.6795	7.17991	9.81218	8.51175	9.87344	8.86109	9.81057	7.22882
ENSG00000233929	18.1204	-1.19886	0.292777	-4.09479	4.22557e-05	0.000300836	chr1	16241213	16241398	186	MT1XP1	processed_pseudogene	0	5.04439	5.16993	3.32193	6.76818	2.80735	0	3	3.80735	3.70044	3.45943	4.58496	5.93074	5.9542	0	4.90689	4.75489	2.80735	5.75489	3.16993	5.12928	4.90689	4.24793	4.9542	2.58496	3.80735	2	5.52356	4.45943	4.52356	2.32193	3.16993	2.80735	2.80735	2.80735	3.90689	3.16993	4.52356	2.80735	5.75489	4.32193	3	4.85798	1.58496	4	3.45943	4.52356	3.32193	5.61471	3.45943	3.90689	4	0	3.16993	4.85798	3.58496	0	4.85798	3	3.90689	4.58496	4.64386	4.16993	3.45943	5.24793	3.70044	4.16993	3.90689	2	5.35755	4.16993	4.45943	3.80735	4.75489	2.80735
ENSG00000062524	16.1711	-1.19893	0.34076	-3.51841	0.000434146	0.00225897	chr15	41503638	41513887	3490	LTK	protein_coding	2.80735	1.58496	2.58496	2.32193	5.64386	4.64386	4.52356	3.58496	5.55459	4.16993	2.58496	2.80735	4.70044	4.24793	4.75489	4.64386	5.61471	4.75489	3.70044	6.78136	4.16993	4.08746	3.32193	2	5.61471	3.32193	4.16993	3.16993	3	3.16993	2.32193	0	3.16993	5	3	4.58496	3.45943	4.45943	4.52356	2	2.32193	3.58496	2	0	4.16993	0	4.16993	3.90689	3.58496	4.24793	2.58496	4.39232	3	3	0	0	4.24793	2.32193	4.75489	2.32193	3.80735	5.08746	0	3	4	5.08746	5.20945	4.39232	3.16993	4.52356	2.80735	5.2854	1.58496	4.24793	2.58496
ENSG00000188107	14.2321	-1.19915	0.49066	-2.44395	0.0145275	0.0425149	chr6	63719980	65707225	17070	EYS	protein_coding	0	4.80735	3	0	5.64386	0	1	3.45943	2.32193	3.16993	2.80735	5.12928	3.16993	4.16993	6.47573	2.58496	7.2854	1	6.26679	0	4.52356	0	3	4.32193	1	2.58496	0	6	1.58496	1	0	4.58496	1.58496	2	4.52356	1	2	1	0	6.08746	5.2854	3.80735	4.90689	2.58496	0	4.70044	4.58496	5.32193	5.52356	4.70044	0	4	3.80735	0	1	3.58496	2	2	2.58496	3.16993	4.39232	1	2.32193	1.58496	4.32193	4.70044	5.04439	4.58496	0	3.32193	3.70044	1	4	3	0
ENSG00000206150	8.94211	-1.19953	0.50406	-2.37974	0.0173248	0.0490209	chr14	21032820	21034785	1607	RNASE13	protein_coding	0	4.45943	3.16993	4.80735	0	3.16993	4.85798	2.32193	4.08746	3.45943	2.58496	2.32193	4.9542	1	4.32193	3.32193	3.70044	3.58496	0	0	5.12928	2.80735	3.70044	2	1	0	3.32193	0	2.80735	3.70044	3	0	4.64386	3	1	3	2.58496	0	4.32193	1	1	2.58496	3.70044	0	1	0	5	3.32193	4.58496	2.80735	1	5	3.16993	5.24793	0	2.80735	0	1	2.80735	2	4	2.58496	1	0	2	1.58496	3.45943	0	0	4.39232	2.80735	0	3	1	0
ENSG00000260576	8.94579	-1.19956	0.322082	-3.7244	0.000195783	0.00113909	chr15	72041194	72041653	460	RP11-390D11.2	processed_pseudogene	2.32193	2	4.64386	1	0	4	0	3.16993	2	3	1	4.16993	3.70044	2.32193	4.45943	4.64386	3.70044	2.32193	3.70044	4.16993	2	3.32193	1	3.58496	3.16993	3.45943	1.58496	2.80735	3.70044	2	2.80735	3.80735	1	2	2	3.45943	1.58496	3.70044	2.80735	4	4.52356	3	1.58496	2.80735	2.58496	2	3.16993	5	4.16993	2.80735	4.16993	3	0	2	2	3	0	3.70044	2	2.32193	3.58496	3	2.32193	3.45943	3.58496	3.16993	4.16993	2	0	4.32193	2.80735	3.16993	3.16993	4.16993	2.32193
ENSG00000266076	740.054	-1.19984	0.194829	-6.15844	7.3464e-10	1.92959e-08	chr17	65538102	65641033	1616	CTD-2535L24.2	protein_coding	7.21917	9.81538	7.53138	9.40088	10.7657	10.6689	10.0182	9.16239	11.6667	10.9211	8.18488	10.4305	11.0417	10.7364	9.94544	7.99435	11.3123	9.70217	8.11894	9.07948	10.6411	11.3421	9.8392	9.80413	9.12153	9.48985	9.1472	7.96578	9.43671	8.18488	7.91289	8.38802	8.58871	8.81378	9.10329	10.4115	8.68299	8.71081	8.67596	10.543	9.44501	10.0914	8.75154	6.90689	9.47776	7.44294	9.67948	10.3531	10.1059	9.31061	8.2384	10.5594	9.21189	9.09803	5.24793	9.46352	5.32193	10.3343	9.27146	7.96	10.4564	10.1824	8.37938	7.86419	9.51373	9.70044	10.0196	9.52943	5.93074	9.68299	8.96578	9.34873	9.99435	9.75822	9.03617
ENSG00000227939	160.867	-1.20049	0.17789	-6.74849	1.49392e-11	5.76772e-10	chr6	31280317	31281519	1203	RPL3P2	processed_pseudogene	5.58496	7.01123	7.96578	6.65821	9.30606	5.61471	7.64386	7.17991	6.91886	6.75489	6.67243	7.83289	8.94837	9.09011	6.49185	7.62936	9.16742	8.12412	6.08746	7.52356	8.55842	8.24793	7.69349	8.18488	7.17991	6.9542	7.34873	7.92481	7.15987	6.08746	6.35755	7.11894	7	7.01123	5.75489	7.59991	6.85798	7.01123	6.02237	7.04439	7.48382	7.13955	7.47573	6.08746	6.72792	5.58496	7.26679	7.53916	6.56986	7.90689	6.78136	8.09803	6.22882	6.85798	6.30378	5.39232	4.32193	7.62936	7.2854	6.75489	8.69	6.85798	5.52356	6.84549	8.73809	5.72792	7.22882	6.82018	2.58496	8.51964	6.44294	7.80735	8.46761	8.08215	6.10852
ENSG00000133056	1808.04	-1.20102	0.185121	-6.48776	8.71219e-11	2.82442e-09	chr1	204422628	204494724	9414	PIK3C2B	protein_coding	9.75989	11.0954	9.84549	11.0098	11.9432	11.6041	10.9758	11.2082	11.3399	12.0303	9.51175	10.7549	12.1833	11.3537	10.8478	9.18239	12.4458	11.4558	11.9084	10.7202	11.8122	12.2653	11.0947	10.93	10.8704	9.92778	11.0775	10.0941	10.4979	10.4051	10.021	10.4041	10.5488	10.633	9.41574	11.5821	9.94251	10.9491	9.77149	10.2192	11.0251	10.3231	9.41363	8.02791	10.4979	7.35755	10.4009	10.9121	9.70044	9.01123	11.4778	12.196	9.90689	10.9484	10.4707	10.2009	8.29921	10.0014	10.6294	9.65464	12.4422	11.973	7.58496	9.91439	10.8986	9.7879	11.8823	9.0954	8.40939	11.5859	10.0755	10.1241	11.6909	11.3658	10.3923
ENSG00000172818	481.677	-1.20133	0.291603	-4.11977	3.79256e-05	0.000273714	chr11	65787022	65797219	3849	OVOL1	protein_coding	6.18982	9.14211	9.90539	10.0566	11.1459	8.50383	8.17991	8.19476	9.65284	10.0084	7.03342	8.21917	10.6101	9.41785	6.89482	8.33092	10.1948	9.00562	9.88264	9.59991	9.55651	9.48784	10.1331	8.81698	8.37504	6.58496	10.3208	7.81378	5.39232	9.24317	7.45943	9.48985	8.30378	9.48382	7.74819	9.76653	7.41785	7.60733	7.47573	6.61471	8.2384	7.43463	4.70044	7.01123	4.24793	6.67243	8.55459	8.02237	9.0634	7.63662	9.76653	10.3869	9.10852	9.633	6.61471	6.56986	4.58496	9.24793	9.0634	6.70044	11.1293	10.4051	7.41785	8.72451	8.53138	8.13955	7.33092	4.80735	7.44294	7.75489	7.87652	8.66178	8.633	8.98584	8.24793
ENSG00000141579	8347.58	-1.20135	0.269216	-4.4624	8.10476e-06	7.15999e-05	chr17	82829435	82840578	3713	ZNF750	protein_coding	10.6944	13.8327	12.9502	14.0978	14.9522	12.0898	12.932	12.3245	13.8147	13.5785	11.7891	12.9412	14.3275	13.8561	12.2565	11.7313	13.8979	14.1024	14.1686	14.3723	13.9412	14.0148	13.9804	13.7964	11.7899	10.314	13.3379	12.1886	10.7707	13.06	11.7099	13.9724	12.9762	13.0908	11.9414	14.0661	12.3242	12.4914	12.2219	10.3576	11.7916	11.9326	9.36851	11.0835	6.78136	11.5137	12.5061	14.561	13.1089	10.6777	12.2246	14.7614	13.3791	13.6332	10.4919	10.7457	10.585	14.4655	13.3898	10.0084	14.8273	14.0109	12.2375	11.0775	12.8425	11.8471	11.1843	12.2644	7.94837	14.5925	12.3704	12.8765	12.9851	12.5088	11.31
ENSG00000207857	8.12062	-1.20137	0.419992	-2.86045	0.00423035	0.0155119	chr3	32259728	32259819	92	AC097639.1	miRNA	0	2.80735	3.80735	1	1	4.24793	4.16993	3.58496	5.16993	4.52356	4.16993	4.70044	3.90689	4.08746	0	0	5.9542	2.32193	0	2	0	4.39232	1	1.58496	2.32193	1	3	2	3.70044	4.08746	4.24793	3.70044	3.32193	1.58496	2.32193	1	2.32193	0	2	3.16993	3	0	3.32193	1	2	2	3.45943	4.64386	4.45943	4.08746	3.45943	4.80735	2.58496	2.58496	0	0	0	0	3.16993	2.32193	4.45943	3.45943	0	3.16993	4.75489	0	3	2.32193	0	5.24793	0	2.58496	2.32193	3.80735	2.32193
ENSG00000189433	286.356	-1.2014	0.318857	-3.76782	0.000164678	0.00097935	chr1	34759741	34763724	2840	GJB4	protein_coding	3.32193	8.71081	8.89178	8.17991	10.4305	7.42626	8.6865	8.13443	9.88722	9.17991	6.30378	7.32193	10.4231	8.58871	6.62936	7.01123	10.4294	8.08215	8.53528	5.70044	8.97154	9.633	10.1799	6.91886	5.67243	7.94251	9.12412	5.45943	6.44294	8.00562	7.06609	8.75822	3.58496	7.61471	7.2854	6.35755	5.75489	8.6865	7.01123	5.80735	9.30834	8.99718	3.16993	6.06609	4.58496	9.12153	7.49185	7.61471	5.83289	5.97728	8.81698	7.10852	6.96578	5.42626	5.04439	7.75489	6.58496	8.55075	7.53138	6.10852	8.80413	6.79442	6.94251	8.25739	6.06609	10.4808	8.33985	5.12928	6.59991	9.14975	6.82018	6.90689	7.97728	8.41363	7.53916
ENSG00000223573	6.36722	-1.20168	0.366257	-3.28099	0.00103444	0.00470045	chr19	5558167	5568034	3925	TINCR	lincRNA	1	2.80735	2.58496	2	4.52356	2.58496	3.16993	2.80735	4.39232	2.80735	2	3.80735	5.32193	3.70044	3.16993	2	4.64386	2.58496	2.80735	0	4.52356	4.58496	3.45943	1	0	1	4	2.58496	0	0	1	4	2.80735	2.80735	3.58496	4.32193	0	0	0	3.58496	2.32193	2.80735	0	0	4.16993	2.58496	2.80735	1	2	1	3.16993	3.16993	3.58496	3.16993	1	0	0	4.90689	3	1.58496	3.45943	2.80735	3.16993	1.58496	1.58496	2.32193	2	0	1	3.32193	4.16993	2	2	3.58496	1
ENSG00000082175	52.2747	-1.20192	0.301516	-3.98625	6.71268e-05	0.000449083	chr11	101029624	101130524	15306	PGR	protein_coding	0	5.88264	3.80735	4.58496	7.39232	6.61471	7.04439	5.80735	6.32193	6.33985	6.59991	5.35755	6.98868	7.55459	6.26679	0	8.53138	6.42626	0	7.22882	5.64386	7.03342	6.12928	5	5.35755	5.61471	3.58496	4.16993	7.88264	2	4.32193	4.64386	3	3.90689	4.64386	5.80735	4.16993	5.88264	5.12928	3.90689	4.80735	7.01123	5.93074	0	5.49185	4.85798	5.78136	7.03342	6.59991	4.16993	5.12928	6.20945	2.80735	3.58496	5	6.26679	1.58496	6.76818	6	4.24793	5.16993	6.56986	5.04439	4.16993	5.32193	5.35755	6.04439	6.04439	2.58496	6.16993	5.97728	6.75489	5.20945	6.06609	4.24793
ENSG00000196381	25.162	-1.2022	0.258913	-4.64325	3.42975e-06	3.4054e-05	chr19	37667751	37692322	3617	ZNF781	protein_coding	3.80735	5	4.24793	5.2854	4.58496	5.16993	3.80735	4.75489	5.49185	4.32193	4	4.9542	4.45943	5.12928	5.78136	4.24793	6.16993	6	3.32193	5.45943	6.04439	6.65821	3.70044	4.24793	4.39232	5	4.16993	4.58496	6.12928	0	3.45943	3.45943	2.80735	3.45943	4.16993	4.39232	2.80735	4.32193	5.20945	4.24793	4.52356	5.35755	4.45943	2	5.24793	1	6.35755	4.75489	5.42626	2	3	4.75489	2.32193	3.80735	3.70044	2.58496	2	5.64386	4.52356	5.2854	3	5.52356	2.58496	3.80735	6.67243	4.32193	5.83289	2.80735	2	4.9542	3.58496	4.58496	4.52356	5.12928	4.45943
ENSG00000270442	4.09926	-1.20237	0.422152	-2.8482	0.00439675	0.0160154	chr5	155491336	155493598	2263	CTB-95D12.1	processed_pseudogene	1.58496	0	3	2.32193	3	1	2	1	1.58496	3	1.58496	4.08746	3.90689	2.80735	3.58496	2	2.80735	3.45943	3.58496	0	0	3.16993	0	3.16993	2.58496	2.80735	1.58496	1	3.70044	2	1.58496	2	1.58496	1	0	2	1.58496	3	0	2	3.80735	0	1	1	4.39232	0	2.58496	2	2	1	2	2.32193	0	1	0	0	3.16993	1	2.32193	0	3	3.45943	1.58496	3.16993	2.58496	0	1	0	0	3.16993	0	0	4	2	1
ENSG00000240244	2.39649	-1.20323	0.500967	-2.40181	0.0163142	0.0466334	chr1	119596167	119597179	1013	GAPDHP33	processed_pseudogene	1.58496	1	2	2	0	0	0	2.32193	2.32193	3.70044	0	2.80735	3.80735	3.16993	1	0	3.58496	1	3.70044	0	0	1	3.32193	2	0	0	0	0	2.32193	0	0	0	0	0	0	0	0	0	2.32193	1	2	2.80735	3.90689	0	0	2.32193	2	1	2.32193	1.58496	2	0	0	0	0	2.32193	0	3.58496	1.58496	1	3.16993	1	1	1.58496	2	0	2.58496	1.58496	0	2.32193	1	2.32193	2	2.80735	1.58496
ENSG00000178826	6.39966	-1.20361	0.497602	-2.41882	0.0155711	0.0448946	chr7	143279957	143288048	2564	TMEM139	protein_coding	1	2.80735	0	0	3.45943	4.90689	1	3.45943	0	4.52356	3.16993	3.32193	3.58496	4.75489	4.52356	0	4.24793	5.20945	0	0	1	4.08746	1	4	1.58496	1	1	3.58496	5.35755	2.32193	3.70044	3	1.58496	1	2.32193	1	2	2.32193	0	1.58496	3	0	1.58496	0	2.32193	1	4	2.32193	0	1	2.58496	2.58496	0	2.58496	0	4	0	5.67243	1	1	4	2.80735	0	1	2	0	2.32193	1	0	4.75489	2.32193	0	0	5.2854	2.80735
ENSG00000180660	13.1795	-1.20363	0.404712	-2.97404	0.00293909	0.0114464	chr13	35474182	35477209	3028	MAB21L1	protein_coding	2.80735	0	3	1.58496	6.84549	2.58496	4	5.45943	1	4.85798	4.39232	0	4.58496	5.35755	3.16993	0	5.12928	4.32193	0	5.88264	3	5.61471	5	3.16993	1.58496	3.16993	0	1.58496	3.58496	3.70044	1.58496	1	1.58496	2.32193	2	2.80735	2.58496	5	4.90689	5.55459	3.58496	2.32193	2.80735	3	2.32193	2	4.58496	3.16993	3.58496	2.80735	1	3.70044	0	0	0	3.45943	1	5	3.16993	0	3.58496	3.58496	2.32193	4.70044	4.58496	5.2854	4.90689	4.08746	3.70044	3.16993	3.70044	4	3.90689	3.45943	1
ENSG00000109047	6.04693	-1.20373	0.401912	-2.99501	0.00274432	0.0107901	chr17	9896320	9905621	2921	RCVRN	protein_coding	0	1.58496	4.08746	2.80735	3.32193	3.58496	0	3.45943	1	3.90689	1	2.58496	4.45943	3.90689	0	0	4.70044	3	4.85798	2.58496	4.52356	2.80735	1	0	3.16993	4.08746	3.16993	2	4	2	2.32193	1	1	3.45943	3	1.58496	0	2.58496	3	2.32193	2.58496	1.58496	1	0	1.58496	1	4	2.32193	2.58496	2	1.58496	3.80735	0	0	0	3.16993	0	1	1	2.32193	3.16993	0	1	3.32193	2.58496	4.39232	4.24793	2	0	4.24793	1.58496	3.58496	2	3.70044	2.80735
ENSG00000178965	6.30187	-1.20407	0.47941	-2.51158	0.0120193	0.0364657	chr1	74568111	74673738	8779	ERICH3	protein_coding	2.32193	2.80735	3.16993	3.45943	3	2.58496	1	3.32193	1	3.16993	3.58496	3.32193	4.52356	5.80735	1	0	5.24793	0	0	4.16993	3.80735	3.32193	2.32193	4.32193	3.58496	1	2	0	1	0	3	0	2.80735	2	2.80735	1.58496	0	2	4.39232	2	2	0	2.58496	0	4.58496	0	5.20945	2.32193	3.16993	0	1.58496	0	0	0	0	1	0	0	3.58496	3	3.80735	3.32193	0	0	4.58496	2.58496	3.45943	2.32193	2.32193	3.16993	1	3.58496	2	2	0
ENSG00000138162	6743.34	-1.20501	0.21462	-5.61464	1.96969e-08	3.54221e-07	chr10	121989174	122254545	18835	TACC2	protein_coding	11.1325	12.7385	12.1784	11.6729	13.8174	13.4256	13.1915	12.5793	13.7038	13.9661	11.8952	13.0984	13.873	13.9641	12.5812	9.9629	14.4	13.4324	14.4392	12.9576	13.7275	13.3678	13.2726	12.7838	11.6389	11.4727	12.8003	12.7576	11.8321	12.0488	11.5103	12.5365	12.5058	12.4597	11.6248	13.8862	11.4315	12.2003	11.4656	13.0972	13.7379	11.8242	10.5088	11.6266	10.0056	10.8033	11.6004	11.5396	11.9812	10.6546	13.2497	13.6809	13.085	12.8319	12.8942	12.0812	11.1611	12.7609	12.4442	10.5018	13.7457	12.4075	10.0444	12.4752	10.5324	12.1033	12.5927	10.9506	10.6366	13.2994	12.7351	12.416	14.3287	12.8412	10.8313
ENSG00000185133	59.6887	-1.20548	0.233769	-5.1567	2.51336e-07	3.38185e-06	chr22	31122731	31134696	4822	INPP5J	protein_coding	2.32193	5.49185	4.24793	6.04439	6.75489	6.79442	5.93074	5.9542	7.89482	7.14975	5.39232	4.64386	8.32193	6.26679	5.16993	6.08746	7.37504	7.09803	6.22882	6.06609	6.76818	6.50779	4.52356	7.44294	5.08746	6	5.80735	4.70044	6.14975	6.12928	5.16993	6.37504	4.80735	6	4.16993	5.88264	3.90689	6.94251	4.32193	4.52356	5.67243	5.45943	5.39232	1	3.32193	5.58496	4.90689	7.07682	5.45943	6.6865	6.16993	6.98868	4.64386	3.45943	2.32193	4.32193	0	6.42626	6.47573	5.52356	7.05528	6.62936	5.24793	6.30378	6.14975	3.80735	7.01123	5.04439	4.90689	7.94837	2.80735	5.97728	5.08746	6.64386	5.08746
ENSG00000141622	89.1593	-1.20571	0.288613	-4.17759	2.94609e-05	0.000220053	chr18	46326809	46463140	11419	RNF165	protein_coding	5.24793	7.02237	5.2854	4.85798	8.14975	6.71425	5.61471	7.19967	6.12928	7.8392	5.58496	9.19476	7.73471	6.83289	6.40939	2.80735	8.47168	6.20945	6	6.87036	7.7211	7.5157	4.85798	6.83289	5.35755	6.44294	5.64386	4.64386	7.90689	7.65105	6.45943	6.47573	4.08746	6	5.67243	6.2854	4.85798	7.05528	5	4.80735	4.39232	5.39232	2	2.32193	4.70044	4.08746	6.02237	6.45943	5.67243	4	5.93074	5.16993	5.20945	5.08746	5.35755	4.24793	3	7.72792	6.93074	5.12928	7.17991	6.08746	5.97728	6.37504	8.40514	3.58496	6.80735	6.74147	4.80735	9.69174	4.70044	6.37504	3.70044	8.13955	6.6865
ENSG00000092445	512.578	-1.20592	0.213802	-5.64036	1.69695e-08	3.0855e-07	chr15	41557675	41583586	10945	TYRO3	protein_coding	5.83289	9.31741	8.98299	9.224	10.5953	9.0607	8.84549	9.47168	10.352	9.66888	8.59991	8.59619	11.5033	9.45327	8.06609	8.02237	9.97011	9.33316	9.94398	9.81057	9.95274	10.1293	8.81378	9.29232	8.29921	7.83289	9.50779	8.02791	8.12928	8.77149	7.98868	9.97441	8.71081	8.82655	7.66534	9.46352	7.93664	8.5157	7.22882	8.15482	9.81538	9.15987	7.85175	6.89482	5.42626	8.17493	8.08746	8.13443	8.69349	9.73471	9.79279	10.3966	9.1472	8.86109	7.37504	7.76818	6.20945	7.88874	8.61102	6.80735	11.0238	8.89785	9.16239	7.06609	10.0861	6.6865	8.43879	7.40939	4.85798	9.35975	7.54689	8.14975	9.24793	10.5517	8.81057
ENSG00000169918	36.4546	-1.20615	0.248131	-4.86094	1.16828e-06	1.30653e-05	chr15	31475398	31870789	14331	OTUD7A	protein_coding	4.32193	5.24793	5.20945	3.45943	5.61471	5.83289	4.52356	5.90689	6.45943	6.72792	4.32193	5.32193	6.98868	6.83289	6.53916	4.16993	7.97728	5.20945	4.85798	5	4.9542	5.04439	5.90689	6.61471	5.2854	3.80735	3.45943	4.45943	5.16993	4.39232	4.75489	3.16993	3.90689	4.70044	5	6.47573	4.08746	3.58496	4.08746	4.75489	4.24793	6.33985	4	2.32193	3.58496	2.32193	5.2854	5.64386	5.58496	6.24793	4.45943	5.39232	5.97728	3.80735	4.52356	1	0	3.70044	5.55459	4.52356	6.53916	5.72792	3.70044	2.80735	5.55459	3.16993	5.70044	4.58496	3.70044	5.61471	3	4.9542	5.12928	7.32193	5.24793
ENSG00000159212	98.3197	-1.2068	0.280323	-4.30505	1.6695e-05	0.000134935	chr21	34669389	34718227	3860	CLIC6	protein_coding	5.16993	7.33985	7.16993	6.04439	7.82655	6.08746	6.53916	6.08746	7.31288	7.26679	6.97728	7.41785	8.85798	8.57743	7.55459	1	8.12412	8.17493	0	6.55459	7.41785	7.48382	5.24793	6.22882	7.11894	5.70044	5.08746	6.20945	7.77479	4.32193	5.97728	5.12928	4.85798	5.67243	6.16993	7.13955	5.52356	5.32193	6.26679	6.35755	4.90689	7.86419	5.58496	3.80735	6.94251	5.42626	7.04439	7.7211	8.04985	5.12928	5.16993	7.81378	5.75489	5.39232	5.32193	4.58496	2.32193	7.7879	6.62936	4.24793	7.87652	6.90689	6.45943	4.85798	4.45943	7.50779	6.64386	5.2854	0	9.31515	6.06609	6.61471	6.32193	6.16993	4.39232
ENSG00000132793	1277.85	-1.20753	0.197021	-6.12894	8.84657e-10	2.27587e-08	chr20	41340920	41360582	4565	LPIN3	protein_coding	9.11114	9.84862	9.7039	10.8194	10.6129	11.178	9.90539	10.1948	11.294	11.1573	8.10852	10.1674	11.8074	10.8941	9.86419	9.2738	12.325	10.4179	12.4354	9.66534	11.239	10.9076	10.722	11.2432	9.45738	9.94544	10.69	10.0539	10.4136	10.1046	9.37504	10.4346	9.96723	9.57743	9.03617	10.7004	8.69	9.81698	8.55075	10.585	10.7279	10.1687	9.44501	9.41151	7.53916	8.75822	10.098	10.4656	11.1861	10.6961	9.9629	11.255	9.57932	9.56224	9.38586	9.53722	7	9.96867	10.6119	8.03342	11.3504	9.90388	9.13443	9.40727	12.1963	9.0954	11.9705	8.33092	8.61839	11.0244	8.16491	8.22882	10.8329	10.6821	9.07414
ENSG00000232858	12.945	-1.20759	0.291943	-4.1364	3.528e-05	0.000257734	chr13	24988577	24988925	349	RPL34P27	processed_pseudogene	3.70044	4.16993	3.45943	1.58496	5	1	4.85798	1	4	3	4	4.08746	4.75489	4.70044	4.16993	4.52356	3.80735	3.58496	4.16993	3.58496	3.58496	3.90689	2.32193	3.80735	2.32193	2.32193	3.80735	4.32193	3.70044	1	3.45943	5.2854	3.16993	3.45943	2	2.58496	2.58496	4	3.32193	3.16993	2.58496	1	4.45943	2	4.24793	2.80735	3.80735	4.70044	2.32193	3.16993	2	3.45943	4	3.45943	2.32193	2.58496	3	5.16993	2.80735	2.80735	3.16993	2.32193	3.45943	3.90689	4.16993	2.58496	1.58496	3.80735	3.16993	4.52356	3.16993	4.08746	4.64386	3.32193	0
ENSG00000263818	11.5231	-1.20776	0.369167	-3.27159	0.00106944	0.00483456	chr17	39057019	39113190	4171	CTD-2206N4.4	transcribed_processed_pseudogene	3.45943	3.16993	0	2.58496	4.70044	4.16993	4.75489	4.24793	5.32193	4.75489	0	4	3.90689	4.58496	4.90689	3.80735	5.08746	2.32193	0	4.45943	4.24793	2.58496	3.32193	4.80735	1.58496	3	2.58496	1	4.90689	3	3.32193	1.58496	2	5.04439	1	3.90689	2.58496	4.24793	3.32193	2.32193	4.08746	0	2.58496	0	2.80735	0	4.45943	5.80735	3.16993	2.58496	4	3.70044	0	0	4.58496	2.58496	0	0	4	3.16993	3.80735	3.58496	0	3.32193	5.67243	1	4.08746	1	3	5.67243	3.16993	2.32193	4	3.58496	2.58496
ENSG00000121413	63.1518	-1.20786	0.286095	-4.2219	2.4225e-05	0.000186344	chr19	58083838	58118427	8307	ZSCAN18	protein_coding	4.39232	4.90689	5.93074	5.42626	6.42626	7	5.55459	6.39232	4.45943	6.78136	5.2854	6.61471	6.89482	7.96	6.50779	6.49185	8.5812	5.67243	5.83289	5.67243	5.49185	6.97728	5.24793	5.75489	5.61471	6.33985	5.2854	3.90689	6.6865	7.12928	4.32193	7.02237	3.70044	4.58496	4.75489	5.55459	4.16993	6.59991	4.08746	3.45943	5.12928	5.12928	6.14975	2.80735	5.67243	4	6.06609	5.08746	5.49185	3.80735	8.77149	4.9542	6.40939	4.39232	4.16993	4.08746	0	7.15987	6.24793	3.58496	6.59991	5.93074	4.45943	4.39232	4.52356	5	7.71425	5.45943	2.32193	7.76818	4.08746	5.83289	5.39232	6.24793	5.42626
ENSG00000148935	15.7715	-1.20818	0.300625	-4.01889	5.84719e-05	0.000397826	chr11	22625642	22813055	3529	GAS2	protein_coding	1	3.45943	3	3	5.32193	4.9542	4.9542	5.32193	5.04439	5.32193	2.80735	5.2854	6.70044	6.08746	2.58496	0	6.65821	3.90689	0	3.90689	4.24793	5.83289	3.80735	4.58496	4.70044	4.85798	2.32193	5.75489	4	3.16993	1.58496	4.85798	0	4	3.58496	4.58496	2	4.52356	2	2.32193	4.80735	3.58496	1	0	3	2.58496	4.45943	3.80735	3.45943	2.32193	4.80735	3.58496	0	2.80735	4	2	0	3.90689	5.24793	2.32193	5.16993	3.16993	3.45943	4.39232	4.9542	1	4.32193	2	2	6.91886	3.70044	4.32193	5.2854	5.04439	3.58496
ENSG00000125648	166.111	-1.20823	0.212033	-5.69831	1.21001e-08	2.29701e-07	chr19	6436079	6465203	4859	SLC25A23	protein_coding	5.9542	6.78136	7.56986	5.64386	9.03892	7.24793	7.29462	8.17991	8.10329	8.03892	6.91886	8.09276	9.2738	8.69349	8.02237	6.58496	9.31515	7.74819	6.52356	8.51964	8.19476	8.24317	7.17991	7.98868	7.62936	6.33985	7.05528	4.9542	7.56986	7.84549	7.12928	6.56986	6.40939	7.19967	6.96578	7.82655	6.82018	7	5.85798	6.52356	6.64386	7.33985	5.24793	2.80735	7.45943	5.93074	6.33985	7.67243	6.50779	6.89482	8.31288	7.76155	6.42626	6.32193	2	4.08746	3.70044	6.93074	7.09803	7.35755	9.03342	8.55842	6.79442	7.45121	8.04439	6.12928	7.93664	6.88264	4.24793	9.46761	5.90689	6.83289	7.58496	8.97154	7.10852
ENSG00000163357	31.0652	-1.20827	0.307478	-3.92961	8.50821e-05	0.000551116	chr1	155033824	155050930	3193	DCST1	protein_coding	2.58496	4.08746	4.24793	4.70044	6.9542	6.71425	4.85798	5.67243	3.32193	6.2854	2.32193	5.88264	6.50779	6.24793	6.33985	3	6.62936	4.32193	6.14975	4.24793	6.02237	5.24793	2.32193	6.24793	1	4.08746	5.16993	5.39232	6.47573	4.80735	5.04439	6.02237	3.58496	3.16993	3	4.52356	3.45943	3.32193	3.90689	4.39232	3.80735	4.52356	3.32193	2.58496	0	3.32193	4.16993	6.89482	4.39232	1	4.58496	5.04439	3.32193	4.58496	3.90689	4.90689	4.32193	5.49185	4.9542	4.16993	7.31288	4.9542	2	1	5.12928	4	4	3.58496	4.16993	6.42626	2.80735	3	6.88264	4.58496	4.45943
ENSG00000140474	921.351	-1.20847	0.198524	-6.08728	1.14843e-09	2.86476e-08	chr15	74836116	74843346	3516	ULK3	protein_coding	8.32193	9.63662	8.92184	9.45943	10.6698	11.1261	10.1799	9.13699	11.4788	10.5868	8.06609	9.88417	11.6667	9.67948	9.00282	9.46557	10.4747	9.71425	11.5122	10.0848	11.3971	9.84706	10.1357	10.7599	9.55267	9.19967	10.2192	9.20212	9.53333	9.20701	8.89482	9.93664	9.56033	9.34873	8.77479	10.7698	8.6865	9.82496	8.59991	8.60363	9.67243	9.54496	8.9629	7.5157	8.09276	8.18982	9.50779	9.80252	10.421	9.83605	9.96145	11.2726	10.5304	10.062	8.51964	7.5157	7.57743	9.37721	9.93517	8.76818	11.4362	9.71939	8.43879	8.81698	10.2726	8.96578	10.207	8.30834	6.75489	9.81378	8.3837	8.34873	10.3663	10.9076	9.17493
ENSG00000065717	176.508	-1.20854	0.212233	-5.69443	1.23784e-08	2.34307e-07	chr19	2997638	3047635	4038	TLE2	protein_coding	5.39232	7.09803	6.84549	5.39232	8.10852	8.91886	7.6865	7.73471	7.49185	8.74147	6.94251	8.41363	7.97154	9.03617	8.56986	6.14975	9.17493	8.42206	8.46352	7.80735	7.31288	8.27146	7.46761	7.65105	6.91886	8.07146	5.80735	6.61471	8.13443	5.67243	7.16993	7.16993	6.20945	6.94251	5.55459	8.47168	6.47573	8.09803	6.42626	6.37504	8.65464	6.93074	7.09803	4.45943	5.35755	7.15987	6.61471	7.06609	7.22882	8.32193	8.633	6.98868	6.32193	5.35755	7.21917	4.75489	5.45943	7.54689	7.66534	5.08746	7.37504	6.83289	8.71425	7.33985	6.98868	6.10852	9.15735	6.35755	6.72792	8.66534	5	7.60733	6.40939	7.05528	6.22882
ENSG00000157600	353.516	-1.20925	0.170731	-7.08277	1.41301e-12	6.97013e-11	chrX	110002631	110182734	6583	TMEM164	protein_coding	7.91886	8.82655	8.77808	7.85798	10.7549	7.46761	6.98868	8.70044	9.33539	8.75154	6.94251	9.79604	10.4767	10.8865	8.12928	7.09803	10.9069	7.48382	7.66534	8.2384	8.3837	9.07948	8.63662	8.66178	8.02791	8.08746	8.14975	8.80413	8.03892	8.224	7.52356	8.79116	7.9542	7.82655	7.11894	8.81698	6.93074	8.41785	7.21917	9.47776	8.8009	7.97728	8.29921	7.12928	7.7211	7.92481	9.01402	8.23362	7.87036	9.33985	8.61102	8.83605	7.10852	7.40939	6.87036	7.2384	3.16993	8.82018	8.0607	8.64024	9.46557	8.33092	7.97154	7.97728	8.82018	7.6865	8.06609	7.19967	7.10852	9.61839	7.56986	7.73471	8.66888	9.1472	7.30378
ENSG00000143502	264.706	-1.20972	0.363324	-3.32959	0.000869737	0.00406599	chr1	223220819	223364202	4710	SUSD4	protein_coding	6.22882	8.26209	8.11894	7.58496	8.08746	5.55459	6.33985	8.74147	6.56986	8.18488	5.85798	8.91289	10.3587	9.30378	8.50383	8.29002	10.7582	8.24793	8.70736	9.72962	7.24793	8.91289	6.62936	5.64386	5.24793	5.04439	7.57743	6.52356	11.4157	6.70044	5.24793	6.83289	6.89482	6.64386	6.30378	6.22882	5.45943	7.57743	7.37504	2.58496	6.18982	8.37069	2.32193	4.24793	5.24793	4.75489	7.47573	8.50779	7.40939	6.59991	7.33985	8.26209	6.40939	6.52356	5.90689	7.16993	0	7.83289	8.56605	5.35755	10.207	8.40939	7.11894	5.20945	8.87652	6.94251	8.3443	7.39232	2.58496	10.8345	7.49185	7.87652	7.42626	10.446	8.83605
ENSG00000249237	4.8577	-1.20979	0.392646	-3.08113	0.00206213	0.00849274	chr1	84344678	84349939	905	RP11-376N17.4	unitary_pseudogene	0	2.32193	3.16993	3	2.32193	2	0	2.80735	5.67243	2.58496	2	1	4	2.80735	2.80735	0	4.75489	3.16993	0	4.70044	3.32193	3.80735	2.32193	1	2.32193	2.58496	0	5.08746	1.58496	1.58496	1.58496	0	3.16993	2.32193	0	2.58496	1	3.58496	0	1.58496	3.70044	3.45943	1	0	1.58496	2.32193	3.32193	3.45943	2.58496	2.58496	1	2.58496	0	0	0	0	0	2.80735	3.32193	2	3.16993	2.32193	1	2	4.58496	0	3.70044	3	0	4.58496	0	0	2.58496	4.52356	2
ENSG00000111961	2708.27	-1.21026	0.194519	-6.2218	4.9148e-10	1.34324e-08	chr6	148272304	148552050	9476	SASH1	protein_coding	8.40088	11.4152	11.233	11.4486	13.2208	12.1699	11.2952	11.4645	13.1636	11.6284	11.1408	11.2819	13.1501	12.3942	11.4727	8.29921	12.8702	12.2647	11.6799	13.0255	12.7488	12.4445	11.7461	11.8126	11.0587	10.5196	11.5579	10.6874	10.7237	10.5196	10.3049	11.0217	11.265	11.5231	9.94251	12.4919	10.6987	10.7177	10.4502	11.0272	11.3465	10.6689	11.1144	7.97154	9.80413	8.82018	11.3998	11.7797	12.0393	11.7698	10.3365	12.8126	11.6239	11.9679	10.2082	9.27612	7.50779	11.2414	10.6502	10.6671	12.5476	12.4525	9.2503	10.888	10.543	10.7863	11.8017	10.1737	6.52356	12.9735	9.90087	11.3864	12.7773	11.4949	10.4969
ENSG00000173320	265.799	-1.21076	0.172783	-7.00743	2.42734e-12	1.13356e-10	chr4	183853431	184023526	10952	STOX2	protein_coding	7.2854	8.14975	7.84549	7.8009	8.83289	8.29002	7.65105	7.91886	8.35315	8.28077	7.11894	8.67596	9.37721	9.27146	9.59246	6.71425	10.1849	8.31288	9.16239	8.56986	8.48784	8.78136	8.45943	8.25739	7.31288	7.46761	8.12928	7.90689	7.90689	7.03342	7.06609	8.35755	7.8009	8.18488	7.29462	8.99152	6.91886	7.96578	7.42626	7.07682	8.52356	7.53138	6.58496	6.53916	5.80735	6.06609	7.17991	10.0389	6.65821	7.69349	7.21917	8.32643	6.47573	6.42626	7.93074	5.49185	6.06609	7.35755	8.72451	6.26679	9.37504	8.31741	6.6865	8.16491	8.99152	6.37504	8.90989	7.11894	4.45943	10.4808	7.98868	7.67948	9.00282	8.56986	6.88264
ENSG00000129048	207.154	-1.2108	0.342987	-3.53016	0.000415302	0.00217947	chr3	132597237	132618967	2273	ACKR4	protein_coding	2.32193	6.52356	6.33985	8.57365	9.17243	6.10852	7.04439	7.60733	9.87498	8.65821	5.39232	7.03342	9.52943	8.79766	6.02237	0	8.12928	10.1007	7.97728	6.12928	8.51964	10.8788	5.78136	7.46761	6.85798	6.37504	7.90689	6.37504	7.56986	3.16993	6.83289	5.85798	8.48382	8.71768	6.98868	7.59246	5.88264	4.45943	6.16993	4.9542	8.13443	9.04166	6.33985	3.58496	8.51964	6.45943	6.44294	6.82018	8.61471	5.42626	6.10852	9.57554	6	7.73471	3.16993	6.90689	0	7.62205	6.71425	6.50779	9.08481	9.79442	7.55459	7.64386	8.15987	7.62936	7.74819	6.02237	3.70044	5.45943	7.77479	7.18982	7.70736	7.7879	7.48382
ENSG00000182378	864.161	-1.21141	0.280687	-4.31587	1.58977e-05	0.000129406	chrX	276322	303356	6191	PLCXD1	protein_coding	7.56224	9.69697	10.42	11.4553	10.611	9.83605	10.1408	9.14975	10.5147	10.2324	7.7211	9.49185	11.5656	9.76321	9.14975	9.80896	10.5565	8.25739	10.8258	8.54303	10.4798	10.1383	10.3061	10.7185	8.82655	7.82655	10.9535	8.49586	8.12412	10.0688	8.3443	11.1248	9.15735	9.36851	7.98868	9.97585	8.06609	8.18488	8.3966	7.40088	9.2854	8.56605	6.94251	6.49185	6.39232	7.74147	9.75322	8.78463	10.3174	10.363	10.0808	10.9337	9.97154	11.1319	8.24317	7.5157	5	9.93811	9.29232	8.31741	11.043	10.5774	7.10852	8.45943	9.74819	8.52356	9.8009	8.53528	8.83605	8.15987	7.80735	9.22159	9.64566	10.3106	8.45121
ENSG00000203797	14.9624	-1.21269	0.387479	-3.12969	0.0017499	0.00738377	chr6	110391771	110415562	2130	DDO	protein_coding	4.08746	3.80735	1	0	5.2854	2.58496	2	4.70044	3.80735	2.58496	2	4.52356	4.32193	6	5.88264	4.90689	5.80735	3	0	5.35755	3	4.24793	3	2.32193	5.58496	4.75489	0	4.24793	3.80735	2.80735	3.16993	3.58496	3.90689	4.64386	1	4	1	5.52356	1	0	1.58496	1	4.80735	2.58496	4.64386	2	5.75489	4.45943	4.9542	2.80735	3.16993	4	0	1	0	2	0	3.80735	4.08746	3.45943	3.32193	4.80735	1	3	5.58496	2.80735	4.85798	4.08746	0	6.20945	3.80735	4.85798	3	3.58496	3
ENSG00000131183	15.8523	-1.21298	0.453447	-2.67502	0.00747244	0.0246971	chr5	177379235	177398848	4529	SLC34A1	protein_coding	1	4.52356	0	3.16993	5.04439	4.58496	6.20945	2.80735	4.64386	4.52356	0	3.32193	5.49185	4	0	0	6.16993	3.90689	6.08746	4.32193	4.75489	6.08746	3	5.61471	2	1	4.24793	5.08746	0	3.58496	2.58496	5.08746	4.24793	4.70044	1	3.16993	2	4.08746	3.80735	4.24793	1.58496	1.58496	1	4.52356	4.90689	2	2.58496	1	1.58496	2	2.32193	5.12928	2.80735	3.70044	5.70044	3.32193	0	0	4.58496	0	4.75489	4	2.80735	4.64386	5.42626	0	0	1.58496	2.32193	2.58496	2.32193	0	3.80735	4.64386	3
ENSG00000162444	155.713	-1.21426	0.304994	-3.98124	6.85554e-05	0.000457942	chr1	9997206	10016020	861	RBP7	protein_coding	5.80735	6.91886	6.9542	7.03342	8.98014	7.53916	6.47573	6.85798	7.53916	7.72792	7.96578	7.70736	9.02237	9.31741	9.17493	4.39232	9.57365	7.92481	7.53916	7.46761	7.82018	6.14975	5.42626	8.93664	6.59991	5.52356	6.59991	4.85798	6.55459	5.16993	5.90689	9.87036	5.61471	6.50779	4.52356	8.19967	7.14975	3.80735	6.30378	5.39232	5.32193	6.20945	7.33092	4.39232	4.52356	4.64386	6.2854	8.50779	6.26679	5.42626	5.90689	7.69349	4.16993	6.49185	5.70044	2.58496	3.80735	8.44294	7.25739	5.80735	8.5812	8.14975	7.07682	3.70044	9.01402	5.42626	5.88264	9.66888	4.24793	8.83605	5.32193	7.65821	7.58496	7.12928	5.80735
ENSG00000165716	19.2234	-1.21502	0.251337	-4.83422	1.33667e-06	1.47045e-05	chr9	136712570	136724050	2704	FAM69B	protein_coding	4.39232	3.32193	3	4.32193	5.90689	5.93074	3	3.90689	6.42626	4.39232	2	4.64386	5.75489	4.64386	5.32193	0	6.32193	4.9542	4.32193	4.32193	5.42626	5.32193	4.24793	4.9542	4.08746	2.58496	3.16993	3.80735	5.83289	4.52356	4.16993	1	2.58496	3.90689	3.45943	4.80735	3.90689	3.32193	2.32193	3.32193	4	5	3.32193	3.16993	3.80735	2	4.64386	4.52356	4.85798	4	3.45943	4.39232	3.45943	2.58496	4.24793	2	1	6	4.52356	3	5.64386	4.64386	5	3.16993	4.70044	3	5.12928	4.70044	0	6.22882	3	3.80735	3.80735	4.24793	1
ENSG00000007255	60.1447	-1.21633	0.20467	-5.94289	2.80049e-09	6.30397e-08	chr19	45162928	45178237	933	TRAPPC6A	protein_coding	4.16993	6.10852	5.24793	4.52356	7.77479	6.37504	5.20945	6.12928	6.37504	7.42626	6.10852	5.78136	7.31288	7.89482	3.70044	5.97728	7.85798	6.42626	4.85798	6.18982	6.16993	7.61471	5.55459	5.83289	6.16993	6.35755	5.49185	6.22882	6.98868	4	5.55459	4.70044	4.64386	5.12928	4.64386	6.32193	4.70044	5.70044	4.32193	5.39232	5.12928	6.52356	6.02237	2.80735	5.85798	4.39232	6.24793	7.6865	5.85798	3.80735	5.35755	6.04439	3.32193	5.08746	2.58496	5.39232	2.32193	6.08746	5.83289	5.35755	6.83289	6.94251	4.85798	6.08746	6.56986	5.39232	6.87036	3.90689	4.70044	8.3966	4.52356	5.75489	5.61471	6.2854	4.64386
ENSG00000103034	445.72	-1.2169	0.291798	-4.17034	3.0415e-05	0.000226024	chr16	58462846	58513628	9647	NDRG4	protein_coding	6.35755	8.64746	8.73471	9.69523	9.03342	8.84862	6.82018	7.91289	9.94544	7.48382	7.46761	7.87652	10.9506	8.62571	7.49985	6.90689	9.30834	10.5821	11.1687	9.77972	9.91886	9.80413	9.49185	7.82018	6.89482	8.08215	8.87036	6.74147	9.77808	9.36632	7.10852	8.90388	7.11894	7.77479	7.88264	8.85175	8.13443	6.78136	8.16993	5.80735	8.08215	8.76818	7.59991	6.91886	4.70044	7.21917	8.60733	8.33539	9.60177	8.67243	7.87036	10.3998	10.2784	8.98584	7.40939	7.35755	6.65821	9.0954	7.50779	6.98868	10.6839	9.2854	7.85798	6.84549	6.04439	7.59246	8.92481	5.97728	3.70044	10.0914	7.20945	8.87652	9.90839	7.93074	7.06609
ENSG00000242515	297.293	-1.21745	0.375673	-3.24071	0.00119233	0.00531153	chr2	233636454	233773305	3157	UGT1A10	protein_coding	7.16993	7.90087	7.41785	8.73809	9.23362	7.25739	7.50779	8.06609	9.41785	9.07682	5.04439	8.40514	10.3026	7.79442	7.79442	7.93664	8.20945	7.40088	8.96	10.3264	10.128	9.65105	8.14975	4.32193	8.8009	5.90689	8.8392	3.70044	10.3729	5.90689	6.56986	5.45943	6.04439	9.31288	5.58496	6.82018	4.70044	8.58496	8.90989	2.58496	7.21917	7.37504	3	5.49185	3.45943	6.62936	6.82018	7.31288	7.01123	8.86728	7.25739	8.41785	7.77479	8.56986	8.01681	8.03342	0	6.88264	9.31741	6.58496	8.94251	9.16239	5.55459	5.24793	8.61471	8.7039	6.78136	0	6.06609	11.1504	8.42626	5.49185	6.44294	8.60733	7.67243
ENSG00000213963	3.04846	-1.218	0.441698	-2.75755	0.00582363	0.0201626	chr2	177283508	177392691	7073	AC074286.1	sense_overlapping	0	2	0	3.80735	0	2	2	1	4.16993	2.58496	1	1	4.52356	3.16993	2.58496	0	3.70044	1	1	4.16993	2.32193	3.32193	0	0	2.58496	1	3	0	2.58496	0	0	3	1	3	0	2.58496	0	3.32193	0	0	0	0	0	1	0	0	3	0	2.80735	3.32193	0	3.16993	1	1	1.58496	1	2	4	1	1.58496	2.58496	3.16993	1.58496	1.58496	3.16993	1	2.80735	1	0	2.32193	2	3	1	0	1
ENSG00000271941	3.59479	-1.21818	0.370292	-3.28979	0.00100262	0.00458688	chr3	43346923	43347643	721	RP11-188P20.3	antisense	2	2.58496	2.32193	2	1	2.32193	2	2.32193	2	3.80735	3	2.80735	4	2	1.58496	2	3.70044	2	2.58496	2	0	2	1	2.32193	2.32193	3.70044	0	2.58496	0	0	1	2.80735	1	1	1	3.70044	0	2.58496	2	3.16993	1	1	0	0	1	1	2.32193	3.32193	2.80735	3.90689	1	1.58496	0	0	0	0	0	2.32193	2.32193	3	3.58496	3.32193	1	1.58496	1	0	3.45943	0	2	3.32193	0	2	2	2.80735	1
ENSG00000183578	80.3534	-1.21827	0.267843	-4.54843	5.40467e-06	5.06052e-05	chr15	51056598	51105276	2262	TNFAIP8L3	protein_coding	3.80735	6.45943	6.53916	7.49985	8.26209	4.64386	5.80735	6.32193	7.37504	5.90689	5.61471	5.04439	8.31741	7.19967	5.45943	6.78136	8.05528	6.97728	5.88264	6.85798	7.72792	6.56986	6.37504	7.17991	4.9542	4.85798	6.96578	4.75489	4.16993	4.32193	4.75489	7.72792	5.85798	6.45943	4.32193	7.27612	5.49185	5.49185	5.45943	6.04439	7.33092	5.20945	5.64386	2.58496	2.80735	4.90689	5.85798	5.90689	7.33092	7.36632	5.04439	7.29462	6.33985	6.74147	5	4.08746	0	6.45943	4.75489	5.67243	8.44294	6.72792	5	4.24793	5.45943	4.90689	6.90689	5.16993	3	6.53916	4.90689	5.97728	8.86109	6.67243	4.58496
ENSG00000205221	147.793	-1.22069	0.380432	-3.20868	0.00133344	0.00584996	chr2	36696690	36814792	3710	VIT	protein_coding	4.90689	7.85175	6.71425	5.64386	10.1357	7.07682	5.93074	7.45943	7.92481	6.32193	7.8392	7.13955	8.45533	9.43254	6.98868	3.32193	9.30606	7.76818	5.04439	9.01959	8.48784	8.39232	8.62205	2.58496	6.24793	4.80735	7.9542	4	4.08746	2	5	7.06609	6.50779	5.88264	6.59991	8.57365	4.16993	5.72792	6.33985	9.32193	7.07682	5.67243	1	4.32193	5.08746	4	5.70044	6.72792	5.32193	7.02237	6.06609	6	6.59991	6.40939	6.20945	5.20945	0	6.83289	5.08746	9.19229	7.46761	6	5.39232	6.79442	4.90689	6.94251	6.02237	2.80735	2.58496	7.31288	9.71596	7.49985	9.82177	5.52356	3.90689
ENSG00000013297	35.4697	-1.22132	0.328072	-3.72271	0.000197095	0.00114545	chr3	170418865	170860380	6032	CLDN11	protein_coding	2.32193	3.80735	3.16993	5.49185	6.02237	4.52356	4.24793	6.65821	8.2384	4.58496	2.58496	6.22882	7.14975	7.70736	5.35755	2.80735	6.06609	5.75489	5.78136	5.88264	5.49185	5.83289	6.10852	3.70044	6.62936	3.32193	3.45943	4.90689	7.48382	5.35755	4.64386	6.20945	4.39232	1.58496	2.80735	6.44294	3.32193	5.64386	5.49185	2	6.78136	3.16993	2	2.58496	2.80735	2.80735	4.32193	5.78136	5.12928	10.3208	3.32193	5.49185	5	3.45943	0	3.32193	0	3.80735	1	6.78136	5.55459	5.90689	4.75489	3.45943	5.08746	5.04439	5.80735	3.16993	2.32193	4.58496	4.9542	4.85798	4.64386	4.64386	3.32193
ENSG00000189089	2.93621	-1.22234	0.473781	-2.57997	0.00988083	0.0310824	chr21	36050214	36051377	1164	RIMKLBP1	processed_pseudogene	0	2.80735	1	0	0	0	2	1	4	2	3	1	2	3	4.08746	0	3.58496	1	2.80735	0	3.70044	2.80735	2.58496	2.58496	0	1.58496	1	2	0	0	0	4	3.16993	1.58496	2	0	1.58496	2.32193	0	0	2.80735	0	2.80735	0	1	0	3.58496	1	1	2.58496	1	0	1	0	0	1	0	0	0	2.80735	1	1	2	2.32193	2.58496	1	2.58496	1	2.80735	3	1	2	2.32193	1	0
ENSG00000234737	32.947	-1.22248	0.248665	-4.91618	8.8248e-07	1.02077e-05	chr3	32258940	32260230	1291	KRT18P15	processed_pseudogene	2.58496	4.16993	4.16993	4.58496	4.52356	6.06609	4.39232	5.93074	6.06609	6.65821	3.80735	5.61471	6.85798	4.9542	5.2854	5.08746	7.6865	4.16993	6.85798	3.45943	3.58496	5.75489	5.32193	4.52356	5.20945	4.45943	5.67243	4.75489	5.08746	4.80735	4.90689	5.12928	4.24793	4.16993	4.16993	5.35755	4.39232	3	3.32193	4.9542	4.75489	3.90689	5.35755	1	4.32193	3.45943	5.2854	6.37504	6.20945	5.24793	5.20945	5.78136	2	3	2	4.32193	2	4.64386	5.04439	4.24793	6.85798	5.75489	3.45943	5	6.58496	2	5.16993	3.90689	4.52356	6.32193	3.90689	4.08746	2.80735	5.70044	5.04439
ENSG00000162980	2207.45	-1.22285	0.209288	-5.8429	5.12997e-09	1.08248e-07	chr2	151788984	151828492	6716	ARL5A	protein_coding	7.75489	11.964	11.7004	11.911	12.0475	9.32193	10.1935	10.7928	12.8767	10.7822	9	10.3608	13.6798	11	11.341	10.1586	12.4202	11.6316	12.7266	11.7224	12.0338	11.6041	11.3078	10.93	10.5078	10.224	11.4548	10.5953	10.8895	10.5333	9.71596	10.8194	10.8842	10.6891	10.1935	11.4105	9.89482	11.1293	10.4147	10.6064	11.0175	11.2258	10.2992	9.56986	11.4346	10.1254	11.4242	12.03	11.2871	10.5372	10.2726	12.3796	10.5088	11.2854	9.25739	9.10066	9.54303	11.4289	10.5765	9.45327	13.3408	11.9248	9.23122	9.24793	11.23	10.2796	10.764	8.93958	6.40939	12.1715	10.611	10.7347	12.0307	10.0768	9.35535
ENSG00000235314	35.6434	-1.22293	0.262319	-4.662	3.13154e-06	3.13535e-05	chr7	44039171	44042306	2703	LINC00957	lincRNA	3.58496	5.64386	3.32193	5.52356	6.52356	5.80735	4.80735	4.90689	6.20945	5.2854	4.52356	6.10852	6.12928	5.04439	6.37504	5.90689	5.58496	5.12928	4.32193	4.39232	5.70044	6.79442	3.90689	6.40939	6.44294	3.32193	4.52356	3.16993	5.32193	4.90689	3.80735	5.08746	4.32193	5.16993	4.24793	5.58496	4.52356	5.64386	4.64386	3	5.04439	3.70044	3.80735	0	4.52356	3	4.85798	6.30378	5.2854	3.58496	4.39232	5.90689	4.32193	3.70044	4.85798	4.90689	1.58496	5.78136	4.9542	2.80735	5.67243	4.58496	5.12928	2	3.58496	5.67243	5.39232	5.58496	0	6.16993	4.39232	4.52356	4.85798	6.94251	5.83289
ENSG00000134317	3553.78	-1.22295	0.254858	-4.79856	1.59814e-06	1.72915e-05	chr2	9951693	10002277	7952	GRHL1	protein_coding	9.66178	12.0908	12.013	12.6172	12.8634	11.0231	11.2963	11.5708	12.9001	12.8449	9.67419	11.464	13.5458	12.7058	11.1836	11.1904	13.227	12.1082	13.1542	13.2405	12.5906	12.7192	12.6248	11.722	11.3476	9.43045	12.6823	10.7863	9.86264	11.3987	10.4909	12.1111	11.8005	12.0563	10.6528	12.425	11.3146	10.8478	10.8009	9.25503	11.3157	11.6667	8.49985	9.93811	6.14975	9.67066	11.4507	12.2107	12.0631	9.84078	11.8769	13.3722	12.2744	12.1299	10.128	9.0954	8.46761	11.4863	11.6353	9.48784	13.5182	13.4605	10.4094	9.54882	12.5541	10.7863	10.6284	9.76653	7.56986	13.021	11.3315	10.6119	12.1482	12.7611	11.7507
ENSG00000070770	3728.69	-1.22304	0.200768	-6.0918	1.11648e-09	2.79034e-08	chr16	58157907	58197920	6905	CSNK2A2	protein_coding	7.89482	12.6362	12.6904	12.9099	13.8872	10.2981	11.1849	11.3718	14.1387	11.9636	9.90989	10.137	14.5926	11.3945	10.6698	10.5575	12.062	11.4424	12.8027	10.445	13.5783	13.0033	12.357	12.2342	11.2814	11.4383	12.2544	12.1173	11.1408	11.3009	10.6724	11.7744	11.6147	11.3696	10.7356	12.4009	10.5226	11.8301	10.8956	11.2544	12.3482	11.3072	11.5387	9.35755	11.0375	10.3231	11.7818	12.2082	11.9196	11.592	12.0821	13.004	11.178	11.9972	10.1573	10.2288	10.6618	12.4173	11.0848	10.5641	13.8704	12.8512	11.1299	11.0641	12.2854	10.6662	12.0067	11.0566	9.3015	12.5932	11.3197	10.875	12.4843	11.4848	10.0553
ENSG00000172554	64.0611	-1.22324	0.323263	-3.78406	0.000154293	0.000926816	chr2	950868	1367613	4469	SNTG2	protein_coding	3.45943	5.55459	4.80735	5.58496	7.24793	7.9542	3.70044	6.30378	6.26679	7.39232	5.72792	6.40939	8.19967	8.37938	5.97728	0	8.59619	7.67948	3.32193	6.65821	7.02237	6.56986	5.08746	7.2384	5.35755	4.45943	6.59991	4.08746	5.9542	6.82018	6.16993	5.24793	4.58496	6.24793	5.20945	7.19967	4	5.08746	3.45943	2.80735	5.45943	5.39232	2.80735	1	4.39232	1	4.85798	6.12928	5.67243	5.2854	7.96578	6.84549	4.08746	7.16993	4.45943	2.80735	0	6.06609	3	5.78136	7.91289	7.52356	5.45943	3.90689	6.39232	4.70044	5.49185	6.64386	2.58496	8.21432	3.32193	4.85798	5.9542	5.55459	4.39232
ENSG00000197296	134.796	-1.22344	0.183829	-6.65529	2.82746e-11	1.02255e-09	chr20	44302838	44311169	4597	FITM2	protein_coding	5.88264	7.07682	6.65821	6.6865	8.14466	7.47573	5.67243	7.80735	7.52356	7.85798	5.70044	7.91289	8.43463	8.41785	7.25739	7.90087	9.0634	7.09803	6.40939	6.98868	6.79442	7.40939	7.61471	7.50779	6.75489	6.9542	7.2384	7	6.72792	6.59991	6.2854	6.74147	6.33985	6.33985	6.26679	7.82018	5.80735	7.02237	5.20945	6.97728	7.25739	7.27612	7.16993	3.90689	6.39232	6.97728	7.88264	7.21917	6.47573	8.38802	7.19967	7.30378	4.16993	6.06609	5.24793	5.85798	4.52356	6.84549	6.45943	6.52356	8.33092	7.22882	7.29462	4.90689	7.53138	5.70044	7.24793	5.70044	3.58496	9.32193	6.06609	5.52356	8.10852	7.29462	6.70044
ENSG00000207578	6.00108	-1.22366	0.39606	-3.08958	0.00200442	0.00829662	chr5	96079138	96079212	75	MIR583	miRNA	1.58496	2	2.58496	3	1	1.58496	3.16993	2	4.52356	2	3.80735	4.08746	3.80735	3.16993	4.24793	0	2.32193	3	3.80735	4.58496	0	3.90689	2	3.32193	0	3.16993	1.58496	3.16993	3.16993	0	0	1	2.58496	1	2.32193	2	3	3.70044	3.45943	3.80735	1.58496	0	3	3.16993	2	1	4.70044	4.39232	2.58496	1	1.58496	3.70044	0	2.58496	0	0	0	4.58496	1	2	1	0	1	2.58496	2.58496	2	4.08746	1.58496	0	4.16993	2	0	3.70044	3	1
ENSG00000250350	15.358	-1.22494	0.341697	-3.58487	0.000337242	0.00182284	chr4	151279030	151279192	163	RP11-731D1.3	unprocessed_pseudogene	3.32193	4.45943	5.08746	3.58496	3.80735	3.32193	1	3.58496	5.75489	3	1.58496	3.32193	5.35755	3.45943	3	3.45943	3.90689	4.08746	6.35755	3.70044	4.90689	4.24793	4.24793	4.24793	1	2	2.80735	3.16993	5.55459	1	3.16993	4.75489	2.58496	3.90689	2	3.80735	2	4.16993	4.24793	2.80735	3.90689	4.64386	0	3.70044	2.58496	2.32193	0	3.16993	3	2.58496	3.58496	4.39232	4.08746	3.16993	5.16993	2.32193	0	3.16993	4.58496	2	4.45943	2.80735	1	4	5.52356	3.58496	4.64386	3.58496	3.80735	3.58496	3.32193	2	4.64386	4	2.32193
ENSG00000230935	4.73394	-1.22535	0.438744	-2.79286	0.00522449	0.0184181	chr20	14003508	14003699	192	RPS3P1	processed_pseudogene	0	2.32193	0	2.80735	3.58496	3.32193	2.80735	3.32193	3.58496	1	2.32193	3.45943	3	1.58496	3.90689	0	3.32193	2.80735	4.80735	0	0	3.16993	1.58496	3.90689	0	0	2.32193	2.32193	0	2.32193	2	4.80735	0	2.58496	0	2	0	2	3	2.32193	1.58496	0	1	2.58496	0	0	3.16993	3.58496	0	2.32193	2.32193	2.32193	3.70044	2.80735	0	1	0	3.32193	2.32193	2.32193	2.80735	1.58496	1	1.58496	2.58496	0	3.58496	2.32193	0	3	1	0	2.58496	3.58496	2.32193
ENSG00000143248	442.678	-1.22607	0.222394	-5.51304	3.52697e-08	5.88227e-07	chr1	163111121	163321791	6821	RGS5	protein_coding	6.93074	7.70736	7.76818	7.65821	9.90087	10.8106	8.17493	9.33539	10.3038	8.50383	8.31288	8.81698	9.88264	11.1434	9.24317	4.58496	10.5411	11.0782	7.96	8.81378	8.79116	9.56224	7.86419	7.82018	9.01681	8.62936	8.04985	8.8009	9.50184	7.3837	7.65105	6	7.76155	8.87036	6.9542	9.95565	8.90087	7.47573	8.16491	8.14466	9.19967	8.47978	8.21917	5.97728	9.17991	6.50779	8.41363	9.04166	8.7879	8.68299	8.30834	9.47371	8.10329	8	6.83289	6.16993	5.80735	9.87344	7.80735	8.28077	9.47978	10.858	8.06609	6.04439	8.02791	9.02514	9.40727	8.633	5.70044	9.98157	8.35755	8.77149	8.16491	9.40939	8.40514
ENSG00000152642	410.006	-1.22635	0.196454	-6.24245	4.30757e-10	1.19719e-08	chr3	32105689	32168713	4802	GPD1L	protein_coding	7.15987	8.43879	8.09276	6.87036	9.95274	8.92481	8.66534	9.18735	9.41574	9.70217	8.49185	9.62388	9.83763	10.7591	9.73809	7.14975	10.6883	8.55075	7.76818	10.0182	9.61287	10.128	8.24793	8.86728	8.66534	8.28077	8.19476	8.59991	9.34651	8.09276	7.6865	7.61471	8.61839	8.76818	6.10852	8.99435	7.91886	8.94837	7.56224	7.85175	8.21917	8.46352	8.39232	6.6865	8.16491	8.45121	8.98014	9.35094	8.29921	8.95128	7.53916	9.56986	6.6865	9.03067	5.39232	6.22882	4.58496	8.53528	7.24793	8.61471	9.20945	9.99859	7.62936	7.53916	8.12928	9.07414	9.11114	7.91289	2.80735	10.8903	7.63662	8.33539	7.80735	10.0526	7.85798
ENSG00000072952	369.343	-1.22748	0.216053	-5.6814	1.33596e-08	2.50535e-07	chr11	10573091	10693988	7700	MRVI1	protein_coding	7.19967	7.49185	7.83289	7.45121	9.45533	10.7185	7.76818	8.72451	9.71768	7.30378	9.18735	8.55842	9.59432	10.388	9.40939	3.90689	10.1383	10.1636	7.31288	9.53722	9.18488	8.08215	9.03617	9.87036	8.69697	8.633	7.53138	7.84549	9.61839	6.32193	7.19967	7.21917	7.94837	7.70044	6.32193	8.97441	8.44294	7.54689	7.75489	8.44294	7.89482	7.58496	8.15987	6.9542	8.43463	6.88264	7.90689	9.83131	8.40514	7.92481	7.52356	9.41785	5.85798	8.10852	8.14466	6.08746	6.04439	9.82337	8.0607	6.08746	9.47978	9.23601	6.93074	7.48382	8.03342	8.29921	10.0701	7.62936	7.09803	8.88874	7.85175	8.8857	7.76155	9.11374	7.78136
ENSG00000232828	7.11435	-1.22807	0.370529	-3.31437	0.000918493	0.00426134	chrX	48698963	48737163	925	AF196970.3	antisense	2.58496	1	2.32193	1	2.32193	3.16993	5	2.80735	4.08746	3.32193	0	3.16993	3.80735	0	1	3.16993	4.08746	3.70044	4.45943	2.80735	2	4.32193	3.45943	3.32193	2.32193	3.70044	2.58496	2.32193	3.58496	0	2	4.58496	2	0	2.80735	2	2.58496	2.80735	1	2	1	3.90689	2.32193	0	3.70044	0	3.16993	3.32193	4	2.80735	3.45943	3	2.58496	2	2.80735	2	0	3.32193	5	2.58496	3.32193	3	0	2.58496	4	0	2.80735	2	0	1	2.32193	1	3	2.80735	1
ENSG00000243101	5.1025	-1.22827	0.332652	-3.69236	0.000222179	0.0012699	chr16	78825281	78826006	726	RPS3P7	processed_pseudogene	1	2	2.32193	2	3.70044	2.32193	0	2.58496	2.58496	3.70044	2.80735	1.58496	3.90689	3.58496	2.58496	2	5.16993	3.16993	4.9542	0	2.80735	2.58496	3	3.90689	2.80735	2.32193	2.58496	2.32193	3.32193	2.80735	0	2	1	2	2.58496	3.90689	0	0	2.32193	2.80735	2.58496	1	0	0	1	1	3	1	0	2	2.32193	3	0	2.32193	1	2.32193	0	2.80735	2.80735	2.32193	4.52356	3	0	1	2	3.45943	3	1	1	4.58496	3.32193	2.58496	2.32193	3.80735	2.32193
ENSG00000105880	115.442	-1.22866	0.278989	-4.40397	1.06287e-05	9.09456e-05	chr7	97020392	97025097	1895	DLX5	protein_coding	4.64386	7.62936	7.17991	8.04985	8.47978	7.32193	6.85798	6.78136	8.54689	7.06609	5.72792	6.20945	8.87958	7.2854	5.80735	3.32193	7.83289	8.13955	7.55459	7.05528	7.67948	7.99435	7.08746	7.64386	6.18982	4.90689	7.33092	5.08746	6	6.67243	5.90689	7.66534	7.40088	6.62936	4.9542	7.39232	6.22882	6.12928	6.04439	4.45943	6.2854	5.2854	2	6.22882	3.70044	5.42626	6.30378	6.56986	6.83289	4.24793	5.49185	8.20945	6.88264	6.85798	5.9542	6.71425	6.02237	6.83289	4.39232	6.02237	8.93074	7.30378	3.70044	5.42626	4.9542	5.20945	7.80735	4.70044	4.16993	2.80735	5.90689	7.30378	8.11894	7.24793	5.20945
ENSG00000197360	15.3214	-1.22874	0.416842	-2.94774	0.0032011	0.0122902	chr19	22391019	22532485	3291	ZNF98	protein_coding	4	4	4	2.32193	4.32193	5.20945	2.58496	2.32193	4.32193	3.80735	2.80735	4.45943	4.16993	4.75489	6.39232	0	6.70044	2	4	5.39232	5.12928	4.80735	0	3.58496	5.83289	5.97728	2	4.16993	2.58496	0	0	2.80735	0	4.90689	0	3.58496	0	6.02237	1	4.16993	2.32193	1	1	0	3.32193	4.08746	3.70044	6.37504	5.08746	2.58496	3	3.16993	2	4.39232	3.45943	3.16993	0	3	2	4.24793	4.24793	2.58496	4.32193	2.58496	5.64386	3.16993	4.9542	2.80735	3.80735	4.80735	0	2	1	2.58496	2
ENSG00000102886	285.704	-1.22885	0.281628	-4.36336	1.28077e-05	0.000107072	chr16	30104810	30113856	1891	GDPD3	protein_coding	4.85798	8.80413	8.29921	9.8392	8.29462	8.42626	7.12928	7.88874	9.20945	8.25739	6.74147	7.05528	10.3332	8.17991	6.16993	6.26679	9.01959	8.40088	9.99577	9.98157	9.20701	8.64746	8.224	7.96578	7.77479	6.75489	8.82972	6.16993	7.56224	7.17991	6.96578	8.40939	8.74147	8.04985	6.85798	8.8009	7.74147	7.43463	7.43463	5.88264	7.26679	6.72792	5.9542	5.67243	5.08746	3.90689	8.69697	7.53138	9.49985	7.85175	8.01123	9.88264	8.12412	9.22882	6.39232	6.45943	3.45943	7.49185	7.43463	6.91886	10.1687	9.56033	5.42626	6.53916	8.12412	7.35755	8.44708	7.59991	4.64386	6.75489	7.07682	6.76818	9.31515	7.07682	6.71425
ENSG00000149527	1728.82	-1.22911	0.228717	-5.37394	7.70363e-08	1.18248e-06	chr1	2425980	2505530	10781	PLCH2	protein_coding	9.74483	10.7632	10.2761	9.66534	11.3652	11.3826	11.2929	10.8146	10.2969	11.4823	9.82018	12.2378	11.783	11.7377	11.0775	9.57932	12.1727	10.825	12.5182	10.2981	11.3095	11.1421	12.3641	10.4686	10.2021	10.2324	10.444	11.525	10.7624	10.0168	10.2204	9.01123	11.1013	10.4367	7.50779	11.5661	8.92481	10.1662	8.66534	10.1408	11.3701	9.93811	10.7245	8.37069	9.87191	10.6184	11.6064	8.56224	11.1447	9.91886	11.3619	10.8001	9.75989	8.31741	11.0761	9.63662	9.06878	10.4676	11.0091	8.24793	11.6618	10.0375	8.81057	12.2414	9.83605	9.30606	11.3515	7.33985	10.1137	11.3337	10.9432	9.81218	9.37069	10.4346	8.10852
ENSG00000074964	1432.53	-1.23008	0.191166	-6.43461	1.23789e-10	3.86081e-09	chr1	17539835	17697874	7817	ARHGEF10L	protein_coding	8.53528	10.585	10.8978	10.9352	12.1173	10.4574	10.5362	10.567	11.6764	11.0721	8.84862	9.94691	12.2456	11.1911	9.92333	9.64024	12.0821	10.3652	12.1056	10.3454	11.4419	11.1072	11.2186	10.6847	10.3542	9.64746	10.7928	10.0098	11.1013	10.1935	9.51175	10.4512	9.84862	10.0512	8.93074	10.6184	9.45533	9.74651	9.13955	9.34207	10.2691	10.5755	9.69697	8.06609	8.92778	7.91886	9.98442	10.1396	10.4305	10.3966	10.2527	11.5358	10.2842	10.5459	9.88264	9.06878	4.70044	10.4919	9.89482	10.4147	11.3815	11.2691	9.25739	9.77149	10.7887	9.94105	11.3174	9.0954	7.99435	11.3707	9.34207	10.2633	9.15228	12.2201	10.2877
ENSG00000175556	115.873	-1.23065	0.25463	-4.8331	1.34426e-06	1.47586e-05	chrX	118974614	119018355	4041	LONRF3	protein_coding	5	7.22882	6.75489	4.08746	8.06609	7.59991	7.10852	5.9542	8.16491	7.6865	7.15987	7.19967	7.80735	7.43463	7.3837	7.26679	8.5157	6	7.59991	6.93074	6.61471	7.07682	7.15987	6.42626	6.40939	6.78136	5.12928	5	7.8392	5.83289	4.80735	5.32193	4.52356	6.22882	6.22882	6.94251	5.04439	7.45121	7.45943	4.85798	6.10852	7.84549	6.78136	2.80735	6.56986	5.72792	7.90087	7.11894	7.32193	7.09803	6.42626	6.6865	5.04439	5.67243	4.58496	5.72792	1.58496	7.59246	5.97728	6.89482	6.40939	7	4.70044	6.04439	8.98868	6.42626	7.45943	6.37504	0	7.99435	7.47573	8.25267	5.12928	7.45121	5.32193
ENSG00000220378	5.78441	-1.23115	0.508132	-2.42288	0.0153978	0.0445026	chr6	134296997	134298695	1399	KRT8P42	processed_pseudogene	2.32193	0	2.58496	3.70044	4	3.45943	0	3.16993	2.80735	4.70044	0	4.58496	4.24793	3.58496	0	0	6.30378	3	1	1	0	3.90689	0	1.58496	3.16993	2.58496	2.80735	1	1.58496	0	2.32193	2.80735	1	2	4.39232	3.32193	1	1	1	1.58496	0	4.45943	0	0	0	0	2	1	2.58496	3.90689	4.16993	3	3.70044	0	0	2.58496	0	0	0	2.32193	3.80735	3	1	2.32193	2.32193	1.58496	4.85798	0	2.32193	5.61471	0	0	2.32193	2.58496	0
ENSG00000200785	265.646	-1.2312	0.234399	-5.2526	1.49964e-07	2.14285e-06	chr14	21397292	21397401	110	SNORD8	snoRNA	7.15987	8.25739	7.89482	5.83289	8.95128	6.97728	9.61839	6.10852	8.43045	7.31288	8.31741	8.79766	7.93664	10.1724	8.33092	6.82018	8.90689	8.08215	8.6865	7.65821	8.79766	9.9901	8.2854	8.14466	7.07682	7.33092	7.3837	7.33985	9.35535	5.72792	6.64386	6.6865	6.71425	7.05528	7.33092	7.97728	6.90689	8.31288	7.07682	7.45121	7.56986	9.02514	8.29921	7.04439	8.45533	6.90689	7.94251	7.43463	6.37504	5.78136	7.24793	8.15482	8.08215	7.40088	7.85175	6.06609	5.72792	8.27612	7.65821	7.64386	7.2384	6.52356	6.58496	6.74147	7.49985	8.67243	9.82496	6.02237	6	8.67948	7.59991	7.35755	9.49985	8.69349	6.9542
ENSG00000262061	11.8223	-1.23121	0.445278	-2.76504	0.00569158	0.0197836	chr17	331205	333488	2284	RP11-1260E13.4	processed_transcript	1	3.80735	3	3	3.45943	4	4.64386	3.32193	3.70044	4.39232	5.61471	3.45943	5.85798	4.70044	4.24793	0	5.12928	3.58496	0	4.45943	4.70044	4.80735	1	0	5.24793	2.58496	2	2.32193	2	1.58496	1.58496	2	3.32193	4.64386	1.58496	3	0	6.58496	1.58496	1.58496	2.32193	4.16993	2	0	2.32193	0	5.49185	5.78136	4	1	3.90689	4.80735	3.80735	3	0	3.16993	0	5	1.58496	3.32193	3	3.32193	1	3.16993	1.58496	0	4.64386	2.80735	0	0	5.08746	4.16993	4	0	0
ENSG00000270060	1.74178	-1.2314	0.497921	-2.47309	0.013395	0.0397901	chr11	47168281	47169563	574	RP11-390K5.6	sense_intronic	0	2.80735	0	2	1	0	1	2	2	0	1	0	3.32193	2.58496	2	0	2.32193	1	3	2	3	2.80735	0	0	0	3	0	1	1	0	0	0	0	0	0	2.32193	0	0	0	2.80735	2.80735	0	1	0	0	2	0	0	0	2	0	1	2	1	2	0	0	2.32193	1	1.58496	1	2.32193	0	2	3.32193	1.58496	3	2	0	0	1	2	2.32193	1	1
ENSG00000189120	39.6597	-1.23154	0.273981	-4.495	6.95704e-06	6.26634e-05	chr17	47844908	47855874	4075	SP6	protein_coding	2	5.12928	5.32193	4.32193	6.55459	3.90689	5.80735	5.72792	6.93074	5.52356	1	4.32193	7	7.45943	3	3.90689	8.08215	5.35755	7.56986	5.20945	4.9542	6.74147	5.39232	5.83289	5.67243	3.45943	5.80735	4.90689	4.52356	4.58496	4.39232	5.49185	5	4.45943	3.90689	5.49185	4.70044	4.45943	2.80735	5.20945	5.45943	6.37504	5.20945	1.58496	5.04439	5.12928	4.24793	4.70044	4.45943	7.31288	4.24793	6.18982	4.70044	4.08746	1	4.90689	0	4.16993	5.45943	3.32193	6.47573	5.52356	3.58496	6.06609	5.85798	4.58496	6.76818	3.32193	4.39232	7.26679	2.58496	5.08746	4.52356	4.45943	4.39232
ENSG00000035664	369.337	-1.23169	0.211035	-5.83643	5.33311e-09	1.11639e-07	chr15	63907036	64072033	13612	DAPK2	protein_coding	7.60733	8.16993	7.87652	7.86419	9.3966	8.47573	6.53916	8.74483	7.92481	9.13955	7.32193	9.64024	10.749	9.92778	8.83605	8.70044	11.0154	8.7039	9.6987	8.02237	8.9542	8.7211	8.74819	8.81698	8.30378	7.90689	9.25503	7.91289	7.74819	7.15987	7.88264	8.35315	8.25739	8.30378	8.02237	9.30606	7.2854	8.31741	7.70044	8.77808	8.45943	7.65105	7.27612	5.24793	7.62205	7.20945	8.41785	8.18982	8.42206	7.82018	9.33539	8.82018	7.15987	8	6.08746	6.02237	5.32193	8.40939	9.3015	7.65821	10.2009	9.37069	6.67243	7.09803	6.76818	7.56986	8.66888	7.87036	5.49185	9.88264	6.58496	7.21917	9.62571	10.3641	8.89785
ENSG00000122729	1367.47	-1.23213	0.18681	-6.59562	4.2348e-11	1.47082e-09	chr9	32384603	32454769	7555	ACO1	protein_coding	10.1163	10.0279	9.55651	9.69349	12.224	9.44708	9.05528	11.9289	9.87036	9.96723	10.0888	11.93	11.0593	12.7682	11.5579	9.2503	12.6526	10.275	9.41785	10.0941	10.3476	10.683	10.9809	11.1189	10.1536	10.0196	9.57365	11.3476	10.1774	8.38802	8.90388	9.46148	9.50978	9.71939	8.95128	10.0126	9.13443	10.2204	8.79766	10.9737	10.6073	10.4818	11.6046	8.09276	10.1344	9.59246	11.2574	11.258	10.8971	10.8353	10.7177	10.4294	8.03342	7.9542	8.13443	9.65642	8.27612	10.4788	10.2033	9.56796	10.8471	10.8313	9.66178	9.67596	9.93221	10.2761	10.7245	9.75822	7.71425	13.1597	9.64926	10.7474	10.3565	10.3707	9.03342
ENSG00000090661	603.515	-1.23228	0.196456	-6.27254	3.55196e-10	1.00525e-08	chr19	8206736	8262421	4059	CERS4	protein_coding	8.44294	9.25739	9.37938	8.15482	10.9061	8.08215	8.87344	10.3498	10.4491	9.49185	7.46761	9.81858	11.2703	11.0119	8.67948	7.96	11.1818	9.83289	8.71425	10.6393	9.66534	10.2621	9.89482	9.32193	8.70736	8.37069	9.37287	8.64024	7.93664	9.05528	8.31741	8.66888	9.0954	9.10066	8.53138	10.0875	8.03892	9.04712	7.92481	9.16742	9.03067	9.02791	7.70736	7.22882	8.80413	7.34873	8.66534	9.44087	8.92184	8.41363	9.53528	10.5255	8.37069	9.10066	8.03342	8.28077	6.52356	8.33985	9.20457	6.9542	10.8517	10	6.83289	8.78136	9.27845	8.61471	7.56986	5.16993	7.73471	10.7185	9.97154	8.73471	10.769	9.39446	7.33985
ENSG00000228462	6.52325	-1.2323	0.351063	-3.51018	0.000447796	0.00231989	chr10	45073146	45073541	396	RP11-445N18.3	processed_pseudogene	1	4	3	3	5.20945	2	3	1	3.16993	1.58496	2.58496	0	5.83289	3.32193	2.32193	2.58496	4.08746	2.32193	2.32193	4.16993	4.16993	4.24793	2	2	2.58496	0	1	2	3.70044	0	3.16993	3.58496	2	1.58496	3.32193	1.58496	2	2.80735	3.45943	1	0	3.16993	3	1	3.16993	1.58496	0	3.70044	1.58496	2.80735	0	2.58496	0	2.58496	0	3.32193	0	3.58496	2.32193	2.80735	5.24793	3.16993	2.80735	3	2	1	3.32193	2.58496	1	2.58496	4.24793	3	2.80735	2.32193	1.58496
ENSG00000269318	12.5061	-1.23284	0.255537	-4.82449	1.40365e-06	1.53195e-05	chr19	4356637	4358448	1812	AC007292.3	antisense	1	4.85798	3	2.32193	6.16993	3.16993	3.90689	4.45943	2	3.16993	4.24793	2	5.58496	4.64386	2.32193	3.58496	4.24793	3.90689	4.58496	4.16993	5.67243	3.90689	4.16993	4.52356	3.58496	3.90689	4	3.32193	3.32193	3.45943	1.58496	5.32193	2.58496	3.32193	3.16993	3.90689	2.32193	3.32193	1	2	3.32193	3.70044	3.45943	0	3.45943	2.58496	4.58496	3	4.39232	3.80735	3.70044	4	4.24793	2.80735	2.32193	2	3.32193	4.08746	3.58496	2.80735	5.04439	3.16993	1	3	4.45943	3.58496	4.16993	3.32193	1	3.45943	2	4.16993	2.58496	3	3.58496
ENSG00000136014	15.1902	-1.23329	0.371444	-3.32026	0.000899324	0.00417975	chr12	95516560	95551490	5386	USP44	protein_coding	3.90689	4.08746	4.16993	4.45943	2.32193	4.16993	2.58496	3.80735	4.64386	4.70044	4.80735	4.75489	4.24793	5.67243	5.52356	0	5.70044	4.80735	2.32193	3.16993	5.61471	3	3	3	5.20945	4.08746	2.32193	2.32193	5.49185	0	4.39232	1	2.80735	1.58496	4.08746	4.24793	1	1	5.12928	3.70044	2.58496	2	0	2.80735	3.80735	4.9542	4.9542	4.9542	3.32193	3	4.16993	3.70044	1	2.80735	0	0	0	5.61471	3.70044	3.45943	4.64386	3.45943	4.32193	3.32193	5.64386	3.58496	4.58496	4.70044	1	2	1	1	3.16993	2.32193	3
ENSG00000227782	17.7579	-1.23352	0.266464	-4.62922	3.67047e-06	3.61573e-05	chr17	16040472	16041273	802	CTC-529I10.2	antisense	1.58496	3.45943	4.64386	3.58496	6.22882	3.32193	4.32193	2	6	4.58496	5	4.58496	5.61471	5.72792	4.52356	2	6.55459	4.16993	5.61471	4.52356	4.24793	4.58496	4.24793	5.52356	3	3.80735	3.16993	3.45943	5.08746	1	0	5.42626	4.16993	3.90689	2.58496	3.45943	3.16993	4.24793	2.32193	3.58496	4	4.80735	4.32193	2.32193	3.70044	2.80735	4.58496	5.55459	2.32193	1	4.32193	5.2854	5.08746	3.16993	2.58496	1	2	4.08746	2	3.90689	4.45943	4.75489	3.16993	4.32193	3	2	4.85798	3.32193	4.08746	5.35755	4.64386	4.52356	5.16993	2.80735	1
ENSG00000073734	80.1596	-1.2341	0.469195	-2.63024	0.00853239	0.0275365	chr2	168922938	169031322	5151	ABCB11	protein_coding	5.9542	6.62936	4.58496	1	6.88264	7.46761	6.33985	6.6865	5.97728	7.54689	6.06609	7.05528	5.70044	7.78136	7.55459	6.16993	8.3966	5.93074	6.61471	7.02237	5.72792	6.45943	2.80735	5	3	1.58496	5.64386	1.58496	3.90689	2.32193	1.58496	2.58496	9.57365	5.2854	2.32193	3.80735	2.32193	3.70044	4.90689	9.18239	1	2.32193	1.58496	4.08746	4.16993	3.16993	6.42626	7.32193	5.16993	3.32193	5.45943	5.83289	4.45943	4.16993	8.08746	4.24793	0	5.61471	5.67243	3.70044	5.75489	5.2854	3.70044	5.12928	4.08746	4.52356	5.39232	3.16993	0	4.85798	6.45943	3.90689	9.27845	6.70044	3.45943
ENSG00000092758	81.4399	-1.23467	0.233942	-5.27766	1.30842e-07	1.89956e-06	chr20	62816244	62841159	4831	COL9A3	protein_coding	4.85798	5.93074	3.80735	5.42626	6.62936	7.40939	6.24793	6.14975	7.57743	7.36632	5.08746	6.94251	6.64386	8.34873	8.31741	4.58496	8.70736	7.3837	6.84549	7.14975	6.82018	7.54689	5.85798	8.26679	6.6865	6.24793	5.12928	7.11894	5.08746	4.70044	5.24793	5.16993	5.04439	5.32193	4	6.56986	5.04439	8.54303	4.58496	6.30378	5.24793	5.35755	4.16993	5.32193	6.2854	3.90689	6.44294	6.9542	5.45943	7.63662	7.57743	5.88264	4.45943	4.9542	4.52356	3.32193	4.52356	5.61471	5.24793	5.49185	6.22882	6.10852	5	6.53916	8.36632	6.83289	7.56224	4	5.35755	4.52356	5.24793	6	6.24793	6.2854	5.39232
ENSG00000147255	34.4783	-1.23535	0.456434	-2.70652	0.00679927	0.0228924	chrX	131273506	131399703	6818	IGSF1	protein_coding	5.12928	5.16993	4	3.58496	6.83289	3.70044	4.45943	5.04439	0	5.58496	4.08746	6.08746	5.04439	6.65821	6.88264	3.58496	6.62936	6.32193	3	7	4.70044	7.2384	1.58496	5.08746	4.45943	3.70044	4.16993	4.16993	1.58496	1.58496	1	4	0	4.16993	7.27612	4.16993	1.58496	1.58496	4.52356	1.58496	1	5.97728	0	5.45943	2.80735	4.32193	4.80735	7.88874	4.08746	2	4.16993	4.80735	4.90689	4	4.45943	6.64386	0	4.16993	1	2.58496	3.80735	4.16993	3.45943	2.32193	7.09803	4.16993	6.50779	1	0	7.09803	2	5.93074	2	3.58496	1
ENSG00000212994	8.69069	-1.23666	0.426462	-2.8998	0.00373397	0.0139928	chr8	100895771	100896118	348	RPS26P6	processed_pseudogene	0	2	0	4.52356	4.45943	0	3.45943	2.58496	5.42626	3.45943	0	3.70044	4.32193	4.39232	1	0	6.49185	2.32193	6.04439	2	2.58496	3.80735	2	1	3.32193	3.45943	3	3	1	4.45943	1	1	2	1.58496	1.58496	3.58496	3.45943	4.70044	2.32193	4.24793	2.80735	0	2.80735	0	3.32193	1	2.32193	3.90689	0	4.08746	3.32193	4	0	0	2.32193	2.32193	0	5	3.45943	3	4.90689	4.39232	1	4.16993	3.32193	0	0	2	0	5.61471	1	4.39232	4.08746	3	2
ENSG00000175066	1730.86	-1.23707	0.186773	-6.62337	3.51097e-11	1.24407e-09	chr3	142163572	142225607	6027	GK5	protein_coding	9.54303	10.2372	10.1472	10.0539	12.4951	10.4574	9.47371	11.2866	11.1655	11.3185	9.41785	11.7181	11.7172	12.403	11.3298	11.6738	12.4499	10.2021	11.1861	10.4798	10.5108	10.2324	11.2633	11.31	9.94983	10.2538	10.7356	10.7748	10.8971	10.098	9.33985	11.2282	10.0715	10.0126	10.1911	11.275	9.27612	10.7936	9.72622	10.2095	10.7279	10.8273	10.446	7.98868	9.19476	9.76321	11.4579	11.2871	11.3636	11.5043	11.2568	10.6715	9.79928	9.12153	8.78463	8.49185	8.89785	10.3242	10.8098	9.74483	11.6202	11.3636	9.87191	8.76487	10.8986	9.25739	11.3348	10.5265	6.39232	11.7657	11.2204	9.49785	12.4165	11.332	10.137
ENSG00000153246	5033.92	-1.23725	0.236207	-5.23798	1.6234e-07	2.30218e-06	chr2	159932006	160062610	9805	PLA2R1	protein_coding	11.2674	11.7515	11.2709	11.989	12.7692	13.2659	11.6707	12.4181	11.6156	11.9469	11.8182	12.9547	12.1517	13.8433	13.8424	12.9708	13.6544	12.3476	12.6298	12.7511	12.0993	12.4878	12.0116	12.4903	10.9129	12.2396	12.1488	11.7678	13.2006	10.4939	10.8194	11.2755	10.8146	11.1157	10.2738	13.647	10.2877	12.9839	11.5003	13.0107	12.0451	11.941	12.4988	10.9578	10.0755	10.0993	14.1439	11.8364	14.2145	11.2866	11.557	11.8761	11.749	11.3443	11.8823	10.7682	11.0741	12.2222	11.4676	10.0634	12.3476	11.7211	9.00562	11.7134	11.9476	10.7082	13.851	9.59991	10.332	12.8901	13.1751	11.3718	12.9101	11.9715	10.5651
ENSG00000187733	81.358	-1.23729	0.478378	-2.58643	0.00969747	0.0305751	chr1	103750406	103758690	1632	AMY1C	protein_coding	0	5.93074	4.08746	5.78136	5.58496	7.2854	7.87036	5.2854	7.44294	7.18982	0	7.39232	7.47573	7.56224	9.56415	0	8.05528	6.45943	1	6.33985	7.83289	6.87036	3.70044	6.61471	2.80735	7.25739	3.90689	5.12928	5.61471	6	7.31288	8.41363	4.52356	1	4.52356	6	4.16993	7.65105	0	7.53138	2.58496	5.04439	0	0	6.52356	3.58496	6.26679	7.43463	6.79442	5.88264	6.62936	5.78136	0	0	4.85798	0	0	7.21917	6.08746	5.64386	6.45943	6.24793	7.43463	5.35755	5.75489	6.44294	7.87652	6.16993	0	6.58496	5.52356	0	7.16993	8.74147	6.14975
ENSG00000252316	1.89324	-1.23765	0.507263	-2.43986	0.014693	0.0428815	chr7	148963315	148963410	96	RNY4	misc_RNA	0	1	2	0	2.58496	0	2.58496	1	2.58496	0	1	1	2.80735	3	1	1.58496	2.32193	2.80735	0	1	2.58496	3.58496	1	0	0	0	0	0	1	0	0	0	1	3.16993	0	1	1	0	0	0	0	0	0	0	1.58496	1.58496	0	1	1.58496	0	1	2.58496	2.32193	2.32193	1	1	0	3.45943	1.58496	1.58496	1	1	2	0	1	2	1.58496	0	0	2	1.58496	2.58496	3.16993	0	1
ENSG00000154265	4482.29	-1.23808	0.165457	-7.48282	7.27459e-14	4.64232e-12	chr17	69244311	69327244	13158	ABCA5	protein_coding	10.1383	12.0828	11.4727	11.1092	13.1136	13.5163	12.8621	11.0519	13.1002	13.2148	11.9578	13.0676	12.0406	13.7401	13.3386	9.37287	13.4093	12.2417	13.2773	12.5243	13.0614	12.9322	12.5196	12.8368	11.4594	11.567	11.7715	12.2369	12.1319	10.4419	10.733	12.0441	11.6865	11.5333	11.3576	12.8533	10.697	12.0105	11.3701	12.5033	12.3995	11.9506	11.9366	10.3061	10.9009	9.96	11.9484	12.8457	12.0081	11.783	10.9944	12.7254	11.4944	10.9263	12.3633	10.8154	10.1886	12.3256	11.9669	11.3815	12.3987	12.908	10.1737	11.6724	11.4625	12.0631	12.8997	11.2246	9.46761	14.2018	12.1643	11.5603	13.6681	10.9054	9.57365
ENSG00000154856	3981.26	-1.24044	0.224325	-5.52965	3.20867e-08	5.42872e-07	chr18	10454628	10489948	5943	APCDD1	protein_coding	9.31061	12.6757	10.5859	12.1808	13.9553	12.5803	12.777	11.6234	13.7409	12.3443	11.1855	11.983	13.556	12.7362	10.9564	10.0154	13.373	13.1793	9.13443	12.5632	13.6107	13.9731	11.9758	12.4017	11.4294	11.3554	11.3712	10.0701	10.7863	11.4476	10.7649	11.3399	10.7781	11.2258	11.4278	13.1914	10.7985	11.988	10.4522	12.4815	12.9569	12.2612	10.0098	9.40514	11.3696	10.1911	11.5023	13.2323	12.0549	8.93664	11.8114	13.2646	11.3982	10.9076	10.0967	12.9436	8.73471	11.9403	11.7465	8.93664	13.3986	12.8015	9.98299	11.6684	11.1867	11.7566	11.5294	10.1972	9.37287	11.3734	11.5201	10.8106	13.4295	11.8564	10.9629
ENSG00000256248	8.89721	-1.24064	0.510528	-2.43012	0.015094	0.0438074	chr12	66891876	67069162	192	RP11-123O10.4	lincRNA	0	3.80735	0	0	1	4.70044	4.32193	3.80735	0	4.08746	0	4.58496	6.26679	5.64386	0	0	4.9542	4.75489	4.70044	0	4.45943	4.08746	2.58496	1	3.32193	3	2.58496	3.58496	2	2.32193	3.45943	0	2.80735	3.80735	3.58496	6.62936	1	0	0	3	3	0	0	1	0	0	2.58496	1	3.90689	2	4.70044	2.58496	0	1	2	0	0	3.32193	3.32193	2.80735	5.24793	5.20945	3.32193	4.32193	0	2.32193	2.32193	0	0	4.70044	0	4.39232	4.39232	4	3.32193
ENSG00000183397	16.2351	-1.24106	0.272826	-4.54889	5.39294e-06	5.05314e-05	chr19	3539154	3544030	674	C19orf71	protein_coding	3.32193	2.58496	3.45943	4.58496	4.90689	4.52356	5.20945	4.32193	4.24793	4.90689	3.70044	5.20945	4.52356	4.70044	5.52356	4.32193	5.83289	4.08746	3.80735	3.45943	2.32193	3.16993	2.58496	4.24793	3.45943	3.80735	2.80735	4.32193	5.85798	1.58496	3.80735	5.72792	2	3.58496	2.58496	4.08746	3	2.32193	2.58496	4.32193	2	3.32193	3	2.32193	2	2.80735	4.90689	4.08746	4.16993	4.16993	3.45943	3.16993	4.45943	3.58496	0	2	0	3.80735	3	3.58496	3.32193	3.16993	3	4.24793	5.45943	4.45943	4.52356	4.45943	2	5.9542	3	4.16993	2.80735	5.45943	3.58496
ENSG00000214711	90.6692	-1.24136	0.310902	-3.99277	6.53072e-05	0.000438808	chr2	31173056	31233858	4014	CAPN14	protein_coding	5	5.2854	4.52356	5.20945	6.20945	6.90689	4.64386	6.14975	7.72792	6.52356	4.08746	7.05528	7.19967	8.19967	5.04439	0	9.33762	5.97728	7.2854	10.5196	5.80735	7.01123	6.9542	7.01123	8.27146	5.9542	5.58496	5.93074	4.58496	4.08746	4.45943	4.64386	6.58496	5.78136	6.08746	7.96	5.2854	4.85798	5.12928	5.93074	7.03342	4.16993	6.44294	2.32193	3.90689	5	6.44294	6.20945	5.04439	5.64386	6.08746	6.16993	5.58496	5.45943	7.32193	5.80735	3.32193	3.70044	6.79442	4.70044	7.60733	8.13955	2.32193	6.35755	5.16993	7.25739	7.26679	3.45943	6.08746	6.96578	6.39232	6.14975	6.10852	7.01123	6.20945
ENSG00000149150	176.13	-1.24165	0.214627	-5.78512	7.24586e-09	1.47338e-07	chr11	57484534	57515786	3532	SLC43A1	protein_coding	5	7.57743	6.56986	6.47573	8.91588	8.04985	8.3837	6.62936	8.76155	9.09803	7.9542	8.0607	8.89785	9.00282	8.2854	3.58496	7.53916	8.64746	6.58496	6.83289	9.3015	8.62571	7.45943	7.15987	7.5157	7.2384	6.61471	6.87036	8.65105	5.52356	6.87036	6.87036	5.85798	7.15987	6.64386	7.25739	6.80735	6.97728	6.06609	6.40939	7.5157	8.45121	6.91886	4.08746	7.12928	6.10852	7.5157	7.93074	7.74147	9.01402	7.04439	8.60733	5.85798	7.48382	5.20945	6.58496	3.90689	8.62205	6.94251	6.9542	7.04439	7.96	6.62936	5.32193	8.09803	6.97728	9.20457	6.80735	2.58496	7.56986	5.88264	7.56224	6.91886	7.44294	6
ENSG00000102547	210.026	-1.24168	0.176879	-7.01998	2.21899e-12	1.04701e-10	chr13	49308650	49444126	5006	CAB39L	protein_coding	5.58496	7.56986	6.08746	6.24793	10.062	8.3443	8.01123	8.07146	8.30834	7.96578	8.78136	8.07682	8.87344	9.81698	8.56605	3.32193	10.1799	7.52356	6.67243	9.47371	7.9542	8.05528	7.41785	8.23362	7.2854	6.87036	7.47573	7.91886	7.83289	5.90689	6.20945	7.13955	7.13955	7.32193	6.67243	7.99435	6.58496	7.84549	6.79442	7.81378	8.42206	7.6865	8.43045	5.35755	7.24793	5.42626	7.83289	8.0607	8.50383	7.6865	8.77149	7.80735	6.49185	6.42626	6.22882	6.2854	7.06609	8.01123	6.89482	5.52356	8.51175	7.2384	7.05528	6.91886	8.84235	7.09803	7.57743	5.24793	6.26679	9.00282	7.20945	7.73471	8.93958	7.67948	6.20945
ENSG00000113805	204.117	-1.24294	0.364125	-3.4135	0.000641347	0.003136	chr3	74262568	74521140	5109	CNTN3	protein_coding	4.52356	7.91886	7.43463	7.71425	9.09276	7.97728	7.56986	7.13955	9.59805	8.32193	8.94837	6.76818	8.69697	8.72792	8.65464	0	9.81057	8.9571	2.80735	9.08481	8.85487	8.27146	3.32193	7.11894	6.70044	8.01123	4.70044	5.12928	8.41785	2.58496	5.16993	5.20945	4.32193	4.9542	7.25739	8.27146	6.94251	6.80735	7.97728	7.86419	4.52356	10.0861	3.80735	4.80735	9.37504	5.42626	6.47573	8.73809	7.52356	6.02237	6.64386	7.39232	6.18982	5.16993	5.12928	7.27612	3.58496	8.67948	6.64386	4.80735	7.91289	8.40939	5.49185	5.88264	7.90689	8.40088	9.67596	5.72792	0	10.1523	4.75489	6.79442	6.2854	8.27612	7.63662
ENSG00000116117	1671.96	-1.24342	0.201317	-6.17642	6.55693e-10	1.75198e-08	chr2	204545793	205620162	10382	PARD3B	protein_coding	9.08215	10.9469	9.74315	8.47168	11.7603	11.4481	10.8447	10.7781	11.9341	11.8603	10.8494	11.6917	11.9293	12.4466	11.4558	7.18982	13.0624	10.8903	11.3619	11.5859	11.7364	11.3842	11.1984	10.6092	10.062	10.196	10.1948	9.99152	11.4798	9.24079	9.75489	9.71596	10.3072	10.3685	9.24317	11.8823	9.32418	10.2192	9.65464	10.9315	9.85643	10.7846	11.3476	8.94837	9.25974	7.71425	10.6786	11.6542	11.0196	9.70044	9.41151	10.5765	9.97871	8.49586	9.05257	9.66711	7.60733	10.8781	10.4574	11.5892	11.0161	10.7566	8.40514	10.4727	9.67243	10.1611	11.3641	9.57554	7.77479	13.2983	9.633	11.4696	12.6542	9.6987	8.01123
ENSG00000175262	4.41911	-1.24431	0.482075	-2.58116	0.0098469	0.0309868	chr1	10946471	10982037	3573	C1orf127	protein_coding	2	3.32193	0	2.32193	3.45943	2	0	0	4.32193	2	3.16993	0	4.24793	2.32193	0	3.90689	2.80735	0	0	1	3.32193	2.80735	2.32193	1	3.80735	0	2.32193	1	4	0	1.58496	0	2.80735	0	2.80735	1	2	3	1	2	1.58496	3	0	0	3.70044	1	3.80735	3.58496	2.32193	2.58496	3.16993	3.16993	0	0	0	0	0	2.80735	2.32193	0	2.32193	3	0	2	2.58496	1	4	0	0	1.58496	1	0	3.32193	3	2.32193
ENSG00000100312	11.3933	-1.2445	0.301762	-4.1241	3.72181e-05	0.000269422	chr22	50738196	50745334	2059	ACR	protein_coding	2.80735	4.08746	3.32193	3.45943	5.70044	5.39232	2.32193	4.45943	5.32193	4.08746	2	3.32193	5.08746	4.39232	4.45943	1	5	4.70044	3.90689	3.58496	0	3	2	4.16993	2	3.16993	2.32193	2.32193	4.75489	1	2.58496	0	4.08746	3.45943	3.16993	4.58496	3.45943	1	0	3.45943	3.32193	4.16993	4.52356	0	3.90689	1	3	5	4.08746	3	2.58496	2.80735	4.24793	2.58496	3.80735	0	0	3.16993	3.58496	2.80735	5.04439	3.80735	4.32193	3.32193	3.80735	3.16993	2	2.80735	2.80735	3.70044	4	3.16993	4.16993	2.80735	1
ENSG00000196376	9.13747	-1.24572	0.360266	-3.45778	0.000544655	0.00273911	chr6	117907526	118317676	4855	SLC35F1	protein_coding	2	1	2	3.32193	6.35755	3.45943	4	3.80735	4.85798	3.58496	2.80735	2	4.64386	5.2854	2.32193	0	4.85798	4.85798	0	4.75489	3.32193	4.70044	1.58496	1.58496	2	3.45943	2.32193	1	3.58496	3.90689	3.70044	0	1	3.16993	3	2.80735	2.58496	3.70044	4.08746	1.58496	3.16993	0	2.80735	0	3.58496	1.58496	3.32193	3.45943	3.70044	2	2.80735	2	4.52356	2.32193	2	0	0	0	4.08746	2.80735	3.32193	3.58496	4.32193	2.80735	3.32193	3.32193	3	2.58496	0	4.08746	0	3.58496	2	4.75489	3.16993
ENSG00000172893	1286.32	-1.24604	0.225642	-5.52219	3.34804e-08	5.6237e-07	chr11	71428193	71452868	4160	DHCR7	protein_coding	9.44708	10.4231	10.3576	10.0967	12.3625	8.70736	7.85798	11.623	9.93369	10.3761	8.10852	10.9922	11.7172	12.4828	9.47978	10.4284	12.6382	10.3242	10.7228	10.3399	10.3117	10.817	12.0614	10.6211	9.7211	9.9629	10.9218	9.47978	9.3015	10.0265	9.49386	9.17742	10.2981	9.56796	9.09011	11.0327	9.63662	10.1472	8.44294	9.6865	10.0661	9.79279	8.60733	9.12153	7.09803	9.04712	10.6821	10.7288	9.26209	9.12928	10.3794	10.4009	8.82655	9.92926	8.24317	8.58496	8.8857	9.17243	10.0112	8.34873	12.2636	10.3106	9.224	8.12928	11.7801	8.84549	10.1911	9.24317	8.42626	11.4284	10.2854	9.36413	9.46761	12.3554	10.5068
ENSG00000165795	1318.87	-1.24607	0.226709	-5.49636	3.87715e-08	6.40528e-07	chr14	21016763	21070872	7550	NDRG2	protein_coding	7.86419	10.5265	10.1124	9.81538	12.2787	11.0293	9.90238	10.6926	11.1033	11.168	10.1586	10.7022	12.1418	12.1163	11.1861	8.82018	12.5791	10.8463	10.9039	11.0748	10.5265	11.3902	11.4848	10.3106	10.4533	9.11894	10.7398	9.38586	10.062	8.93958	9.08215	10.0593	9.80574	10.5718	9.72281	10.3696	10.5187	9.59991	9.76984	7.96	10.0251	9.43671	8.5157	6.6865	7.26679	9.34207	9.82496	10.5226	10.8074	7.93074	9.87805	11.5831	10.2644	9.9542	8.56986	8.0607	4.85798	10.3542	9.71768	8.57743	11.6357	12.5651	9.3443	8.90689	8.88874	9.7211	9.60548	8.86419	8.18488	10.5372	9.21189	10.8572	10.8478	12.599	9.98014
ENSG00000250802	2.85041	-1.24608	0.506754	-2.45894	0.0139348	0.0410918	chr5	77086740	77166909	6183	ZBED3-AS1	antisense	0	0	0	1	4.16993	1	1	1.58496	1.58496	1	0	2.80735	3.16993	3	2.80735	3.16993	4.90689	0	2.58496	2.32193	0	2.32193	0	1	0	1	1	0	2	0	0	4	0	1	0	2.32193	2.58496	2	0	0	3.90689	0	0	0	2	2.32193	2.32193	2.80735	2.80735	1	0	2.32193	0	1	0	1	0	2.32193	2	2	1.58496	1.58496	0	2	2.80735	0	2.58496	0	2.58496	4.08746	0	2	0	1	1
ENSG00000140057	95.7361	-1.24627	0.359027	-3.47125	0.000518035	0.00262735	chr14	96392111	96489427	5001	AK7	protein_coding	4	7.11894	5.90689	5.04439	9.18735	7.82018	7.40939	6.04439	8.53138	7.91886	5.61471	5.9542	7.89482	6.76818	5.39232	4.32193	7.53916	7.46761	5.16993	7.33092	8.59991	7.56224	4.45943	5.39232	4.85798	3.70044	7.12928	5.80735	4.24793	5.90689	6.88264	3.58496	6	7.04439	3	6.59991	4.70044	6.10852	4.52356	8.06609	6.64386	2	5.20945	4.16993	3.70044	6.2854	6.22882	5.88264	5.32193	6.56986	6.59991	6.96578	3.58496	5	6.42626	2.32193	8.70736	6.10852	5.85798	4.32193	7	6.44294	5.58496	3.80735	6.24793	5.90689	5.49185	6.55459	0	7.62205	4.16993	6.12928	5.16993	2.58496	3
ENSG00000206559	67.5691	-1.24662	0.203744	-6.11854	9.44371e-10	2.41062e-08	chr3	28349146	28538122	2895	ZCWPW2	protein_coding	2.58496	5.93074	5.2854	5.55459	7.15987	6.08746	4.90689	5.78136	7.50779	6.58496	6.6865	6.22882	6.16993	7.33985	7.45943	6.44294	7.33985	7.50779	4.70044	7.52356	6.94251	6.9542	5.61471	6.76818	5.32193	5.45943	5	5.83289	7.01123	4.58496	4.64386	5.93074	4.70044	4.16993	5.24793	6.37504	4.80735	5.78136	5.39232	6.84549	6.22882	6.83289	6.06609	1	5.90689	4.39232	7.10852	6.24793	7.9542	5.16993	5.93074	5.55459	4.32193	3.45943	5.78136	5.04439	4.32193	5.72792	5.85798	6.02237	5.88264	6.32193	5.78136	5.2854	5.64386	4.45943	6.78136	5.85798	3.90689	7.03342	5.88264	5.61471	6.30378	7.11894	4.85798
ENSG00000105894	192.376	-1.24719	0.331678	-3.76025	0.000169741	0.00100627	chr7	137227341	137343865	1713	PTN	protein_coding	6.08746	8.36194	7.65821	5.75489	9.96434	6.35755	6.55459	6.96578	8.33985	8.49586	6.32193	8.39232	9.73978	10.2923	7.64386	0	10.6733	8.69349	6.88264	8.21432	7.67948	8.47168	8.74819	6.14975	6.89482	7.76155	7.50779	8.74483	8.3443	4.9542	3.58496	2.32193	5.2854	6.45943	7.18982	6.85798	5.80735	5.61471	6.14975	5.20945	5.88264	7.22882	10.2058	0	7.10852	6.06609	9.70563	7.57743	7.56986	5.80735	6.06609	5.85798	5.16993	4	4.24793	5	5.88264	6.6865	7.7879	7.53916	8.99152	8.50383	8.3837	6.30378	7.45943	6.75489	8.97441	8.55075	3.45943	10.2935	5.42626	6.82018	5.39232	6.62936	5.42626
ENSG00000108830	10.9942	-1.24734	0.380218	-3.28058	0.00103594	0.00470411	chr17	43025241	43032036	4353	RND2	protein_coding	0	3.90689	3.32193	3.16993	5.78136	3.70044	2.80735	3.90689	5.52356	4.64386	1	4.70044	6.16993	4.16993	0	3	6.08746	3.80735	0	2.80735	4.39232	5.52356	0	5.39232	2	2.80735	4.32193	2.58496	3	4.08746	3.32193	3.45943	1.58496	1.58496	4.32193	4.9542	2	2	2	3.58496	0	0	3.80735	0	2.80735	2.58496	3.32193	5.72792	3.80735	1	5.49185	4.58496	2.32193	0	3.90689	0	3.16993	1.58496	3.58496	0	4.08746	4.24793	3.16993	2.80735	4.16993	3	4.39232	1	0	4.70044	0	0	3.58496	3.58496	3
ENSG00000166535	10236	-1.2497	0.341467	-3.6598	0.000252409	0.00141229	chr12	8822472	8887001	7303	A2ML1	protein_coding	10.676	14.0212	13.6952	13.6185	13.4617	12.0647	12.7676	13.4867	13.8577	12.5164	10.8963	11.1092	15.3588	13.6272	10.7237	11.2282	13.6855	14.9276	15.4067	15.8883	13.8862	14.0831	14.3883	13.7075	12.8269	9.38586	13.8424	12.4815	9.35755	12.9894	11.7198	14.6473	14.0249	13.6083	11.4062	13.1915	12.9627	11.2414	11.9289	9.91439	11.9571	11.7507	8.69697	11.9196	6.2854	12.204	11.7916	12.6582	13.6223	12.0573	11.7985	15.096	14.1267	13.5582	10.5206	10.9773	8.55842	13.776	13.0161	10.9816	15.828	14.5387	12.0283	11.9869	11.7406	13.4837	12.061	8.53916	10.5934	14.0378	12.0123	14.1999	14.1154	11.183	11.258
ENSG00000162398	21.4014	-1.25092	0.334707	-3.73734	0.000185975	0.00108925	chr1	54806063	54842252	1777	C1orf177	protein_coding	1	4.85798	3.80735	5.2854	3.70044	3.80735	4.80735	2.58496	5.80735	4.85798	3	2.32193	6.59991	4.52356	2.32193	4.08746	5.20945	5.55459	6.58496	5.52356	5.20945	6.26679	3.80735	4.45943	4.08746	1.58496	5.12928	3.32193	4.85798	4.32193	2	4.64386	4.64386	4.39232	3.16993	5.04439	4.24793	3.16993	4.64386	2.80735	5.20945	0	0	1	3.70044	2.80735	2.58496	2	2.80735	3.16993	4.52356	5.67243	5.90689	1	4.08746	4.52356	2.80735	2.32193	3.16993	3.16993	6.02237	5.32193	2.32193	4.32193	4.64386	2.32193	4.08746	2.80735	0	5.49185	3.16993	2.80735	5.52356	5.67243	4.9542
ENSG00000183230	22.1319	-1.2513	0.386834	-3.23472	0.00121761	0.00541223	chr10	65912518	67696169	11136	CTNNA3	protein_coding	3.32193	4.45943	3.32193	2.80735	4.39232	5.12928	3.70044	4.90689	4.75489	4.52356	5.20945	5.78136	4.39232	6.87036	6.94251	0	6.84549	5.2854	0	5.64386	5.72792	3.16993	4.39232	0	3.80735	5.32193	4.85798	6.20945	4.16993	1	2.58496	0	1	2.80735	3.45943	2	1.58496	4.64386	4.52356	6.12928	6.06609	3.58496	0	1	3.32193	0	4.32193	5.39232	4	4	4	2.58496	2.32193	0	2.58496	0	2.80735	4.85798	4.24793	3.45943	4.39232	4.08746	5.12928	3.45943	3.90689	5.04439	4.70044	4.64386	4.16993	5.04439	2.58496	6.84549	2.32193	5.70044	3.32193
ENSG00000178934	1231.62	-1.25158	0.336629	-3.71797	0.000200833	0.00116434	chr19	38789211	38791749	644	LGALS7B	protein_coding	7.6865	10.7649	9.69174	10.1749	12.1839	7.45121	10.6036	9.84706	11.4818	10.599	9.60733	9.43879	12.5297	11.6991	8.75822	10.4727	12.3802	10.1344	10.5187	9.64205	11.5493	12.0688	10.374	11.0721	9.20212	7.03342	9.85798	9.23122	5.24793	11.3129	10.3095	8.26679	10.2324	10.0279	7.81378	12.3912	6.44294	10.5206	7.86419	6.24793	9.29232	10.2715	6.26679	8.07146	7.16993	8.82655	9.29002	9.92481	6.44294	7.49985	10.0861	11.265	11.0928	10.4543	9.52552	8.16993	0	9.9263	9.43254	9.14211	11.444	7.34873	9.4818	10.3253	8.78463	8.7039	10.0848	8.02237	7.71425	9.87805	9.94544	10.2889	10.7339	12.1752	11.0761
ENSG00000124440	57.8504	-1.25192	0.465191	-2.69119	0.00711983	0.0237707	chr19	46297046	46343433	8371	HIF3A	protein_coding	3.45943	5.04439	4.08746	1	6.70044	7.10852	4.39232	6.56986	6.02237	5.90689	7.41785	7.22882	6.37504	8.24793	6.10852	4	9.23601	4.64386	5.55459	7.2384	5.04439	4.9542	2.58496	6.83289	5.2854	6.10852	7.06609	1	3.80735	4.80735	0	0	1	1.58496	3	7.5157	7.33092	1	4.24793	7.16993	3	5.2854	7.02237	2.58496	3.32193	0	5	9.38802	4.39232	1	5.20945	2.32193	3.45943	1.58496	3	3.16993	1	5.35755	3.90689	6.71425	5.08746	3.58496	5.12928	2	2.58496	4.08746	8.31741	4.45943	0	5.90689	3.58496	5.42626	4.32193	7.98868	6.45943
ENSG00000135549	40.7031	-1.253	0.248078	-5.05082	4.39913e-07	5.53671e-06	chr6	122471917	122726373	3432	PKIB	protein_coding	3.32193	5.20945	5.45943	3.45943	6.71425	3.58496	4.64386	5.52356	6.39232	4.58496	3.90689	6.55459	6.12928	7.2384	5.85798	6.26679	6.67243	5.12928	5.04439	6.85798	6.30378	6.24793	5.12928	5.32193	4.64386	5.64386	4.85798	5.39232	4.70044	5.04439	4.70044	2.58496	4.58496	5.67243	4.08746	4.70044	3.45943	6.72792	4.52356	3.70044	4.9542	5.35755	4.52356	3	3.58496	2.32193	6.08746	5.39232	7.30378	4.80735	4.08746	6.18982	3	4.39232	4.08746	2.58496	1	4.64386	5.08746	2.32193	5.88264	6.32193	4.85798	5	5.64386	5.39232	6.16993	5.20945	3.90689	6.20945	4.75489	4.39232	4.58496	6.87036	5.64386
ENSG00000184381	645.905	-1.25318	0.185708	-6.74813	1.4976e-11	5.77345e-10	chr22	38111495	38205690	6758	PLA2G6	protein_coding	8.40939	8.7879	8.17991	7.15987	9.73132	10.4969	10.0042	9.36194	9.37069	10.5304	8.49185	10.1935	10.4512	10.4189	10.5689	7.63662	10.6804	9.03067	10.9972	9.10066	9.34873	10.6909	9.53528	9.46557	9.24317	9.35535	9.15735	9.04439	10.4778	8	8.66888	8.74819	8.54689	8.73471	7.90087	10.2252	7.81378	9.63481	8.00562	9.08215	9.77479	8.54689	8.53528	7.32193	8.43045	6.12928	9.36632	9.41574	9.48382	9.38802	9.56605	9.37504	8.30378	7.54689	9.53138	7.36632	5.49185	8.79766	9.49985	9.21432	9.96145	9.54496	6.9542	9.37938	10.8872	8.72792	10.3163	7.91886	7.78136	10.9922	7.72792	8.70044	9.35975	10.0954	8.49586
ENSG00000128268	42.5726	-1.2536	0.251072	-4.99297	5.94568e-07	7.19061e-06	chr22	39457344	39492194	5457	MGAT3	protein_coding	3.16993	4.90689	3.32193	5.45943	5.83289	6.49185	4.90689	5.16993	6.6865	5.35755	5.24793	5.24793	6.50779	6.42626	7.16993	6.08746	6.74147	6.71425	5.42626	5.45943	5.83289	5.75489	5	5.32193	6.2854	5.20945	5	5.04439	5.83289	4.45943	4.70044	4.16993	4.08746	4.64386	4.08746	5.52356	5.64386	5.85798	4.52356	3.32193	5.04439	5.2854	4.39232	2.58496	6.45943	2.80735	6.08746	3.58496	5.2854	3	4.64386	5.52356	5.49185	3.80735	4.70044	3.32193	0	6.12928	3.16993	4.39232	6.10852	4.70044	2.80735	3.80735	4.64386	5.93074	6.42626	5.04439	3.16993	7.76155	5.20945	6.64386	5.32193	5.49185	4.64386
ENSG00000144847	24.8465	-1.25371	0.322541	-3.88698	0.000101499	0.000642371	chr3	118900557	119146068	4899	IGSF11	protein_coding	4.52356	4.24793	2	3.70044	7.24793	5.58496	5	4.32193	5.16993	5.24793	5.08746	3.90689	6.12928	5.67243	1	3	6.50779	5.39232	5.20945	4.85798	4.64386	6.40939	4.08746	4	4.24793	2.58496	4.39232	3.16993	6.75489	4.08746	3.45943	3	2	3.80735	5.64386	4.39232	3.16993	3	4.45943	4.80735	4.70044	2.32193	4.24793	2.32193	3.58496	2	5.85798	6.40939	3.45943	1	3.70044	3.70044	2.80735	2	5.08746	3.58496	0	5.58496	4.85798	2.58496	4.75489	4.39232	4	3	7.63662	4.08746	5.35755	2.80735	0	7.25739	3.16993	5.39232	1	4.16993	2.80735
ENSG00000272565	12.4419	-1.25537	0.244512	-5.13419	2.83359e-07	3.75318e-06	chr3	142157527	142161978	4452	RP11-485G4.2	lincRNA	2.80735	2.80735	2.80735	2.80735	6.02237	2.32193	2.80735	4.75489	4.9542	3.32193	1.58496	4.64386	5.80735	5.49185	4.39232	4.16993	6.04439	3.58496	3.45943	3.58496	2.58496	4.85798	3.70044	4.52356	4	3.16993	3.45943	3.45943	2.80735	0	0	4.39232	3	3.58496	3	4.16993	1	4	3.45943	4	4.24793	4	1	2.32193	2.32193	2.80735	4.45943	5.16993	4.16993	2.80735	4.16993	2.80735	3.32193	2	1.58496	2.32193	1	4.85798	4	3.70044	3.58496	3.70044	2.58496	2.58496	3.90689	2.80735	4.24793	3.58496	0	5.39232	3.16993	1	5.24793	4.58496	3.32193
ENSG00000056998	48.8141	-1.25541	0.300881	-4.17246	3.01334e-05	0.000224328	chrX	2828788	2882818	3646	GYG2	protein_coding	1	4.45943	3.80735	5.61471	6.64386	6.26679	5.08746	4.90689	6.42626	6.26679	7.02237	6.49185	4.90689	8.07682	6.59991	4	8.81378	6.16993	5.24793	6.08746	5.04439	7	5.78136	4.39232	4.39232	4.24793	3.45943	4.32193	5.58496	3.32193	3.58496	7.98868	3.16993	4.75489	5.24793	7.13955	4.64386	3.45943	3.80735	4.52356	4.45943	7.2854	2.80735	4.45943	5.32193	3.32193	4.80735	7.2384	5.85798	6.85798	7.48382	4.90689	2.58496	3.45943	2.58496	3.16993	4.24793	6.90689	4.39232	5.85798	4.90689	5.90689	4.24793	4.58496	6.32193	4.39232	6.02237	5.67243	0	6.80735	2.58496	5.78136	3.70044	5.88264	4.45943
ENSG00000162836	279.963	-1.25577	0.2159	-5.81643	6.01172e-09	1.24066e-07	chr1	147629652	147670496	11960	ACP6	protein_coding	6.26679	7.92481	6.56986	6.37504	10.2131	8.12412	7.81378	8.90087	8.10329	9.26444	6.85798	8.57365	9.2738	9.62022	8.36194	9.04166	10.1774	7.77479	7.94837	7.70736	8.38802	8.94544	7.76155	9.13186	7.85798	7.70044	7.5157	6.98868	7.85175	6.64386	7.62205	7.61471	7.37504	7.97728	7.05528	8.90388	6.26679	9.04985	7.64386	8.224	8.02791	7.90087	7.85798	4.24793	6.79442	6.6865	8.31741	10.0098	7.25739	8.00562	8.21917	7.55459	5.32193	6.55459	8.53916	6.42626	5.20945	8.29002	7.59991	6.90689	8.43879	8.32643	6.82018	6.53916	9.81057	6	8.49185	6.71425	5.97728	11.3912	6.85798	6.39232	8.11894	9.17991	7.48382
ENSG00000043039	441.328	-1.25607	0.276931	-4.53568	5.74185e-06	5.31566e-05	chr11	129375940	129452279	3660	BARX2	protein_coding	6.74147	8.85175	8.74819	7.9542	9.8392	7.74147	7.5157	9.26209	8.50383	9.90238	7.06609	9.23362	10.8727	10.8642	8.83605	6.33985	11.8956	9.04439	10.2503	10.5641	8.57365	9.783	8.96	9.83605	7.08746	7.02237	9.10329	9.04439	5.70044	10.1573	8.03342	9.47168	8.12928	8.43045	7.87652	7.74147	6.83289	7.77479	6.72792	7.18982	7.14975	7.65105	5.35755	7.44294	3.58496	8.3966	7.98868	9.69697	7.54689	6.74147	8.25739	8.79442	8.36632	8.2854	7.08746	6.02237	7.9542	10.1447	8.73132	5.32193	10.5088	8.62571	7.27612	9.40088	6.04439	7.25739	7.92481	8.46761	5.45943	9.17742	7.42626	8.31741	8.90087	10.8564	8.85175
ENSG00000101162	28.109	-1.25634	0.502932	-2.49804	0.0124882	0.0376288	chr20	59019254	59026654	3496	TUBB1	protein_coding	4.45943	5.20945	4	7.18982	7.04439	0	0	3.32193	0	3.16993	6.14975	3.16993	4.64386	6.40939	4.52356	0	5.85798	4.32193	3.32193	2.32193	7.79442	2	3.32193	6.75489	4.52356	3.16993	1.58496	4.39232	6.49185	0	3	5.16993	2.80735	2.32193	6.30378	2	1	3	0	5.90689	5.75489	0	3.80735	2.32193	2.58496	4.64386	4.70044	4.16993	3.58496	3.58496	3.32193	3.32193	0	5.97728	0	0	0	6.24793	3.45943	4	3.58496	4.39232	3.90689	4.08746	3.70044	5	7.7879	4.80735	2.58496	3.70044	2.32193	6.9542	1	5.12928	0
ENSG00000162630	10.5771	-1.25651	0.391173	-3.21215	0.00131745	0.00578657	chr1	193179045	193186654	3274	B3GALT2	protein_coding	0	4.70044	0	1	5.83289	1	3.70044	3	5.45943	2.32193	4.08746	4.16993	3.90689	4.45943	4.58496	0	5.75489	3	0	6.2854	4.45943	5.24793	2	1	4.80735	2	2.80735	3	3.45943	1.58496	2	3.16993	1	2	3.58496	2.80735	4.39232	4.24793	4	1.58496	1	3.16993	1.58496	0	4.24793	0	4.64386	5.32193	3.70044	3.16993	2.80735	5.39232	1.58496	1.58496	0	0	0	3.58496	3	4.90689	3.90689	4.32193	1.58496	2.32193	2.58496	1.58496	4.64386	2.80735	0	4.70044	2.80735	3.70044	2.58496	2.32193	2.32193
ENSG00000215018	178.125	-1.25661	0.276637	-4.54244	5.56073e-06	5.18092e-05	chr7	7356203	7535853	6619	COL28A1	protein_coding	5.78136	6.87036	5.80735	5.49185	8.76155	8.99152	7.70736	7.60733	7.91886	8.18488	7.19967	8.3443	7.8392	9.20212	8.48382	5.08746	8.92481	7.83289	8.02791	9.1267	7.22882	9.63118	5.93074	7.80735	7.65105	6.12928	5.88264	6.76818	8.34873	6.70044	6.12928	7.74147	6.65821	6.35755	4.16993	6.87036	4.16993	6.87036	7.91886	7.20945	7.72792	8.41363	8.06609	4.16993	3.58496	4.24793	6.33985	9.77479	5.24793	4.75489	5.93074	6.85798	5.49185	5.45943	8.58871	6.70044	4.32193	6.10852	6.39232	4.75489	7.42626	7.2854	5.42626	5.93074	10.2372	7.18982	6.83289	7.82018	4.80735	9.41996	6.24793	7.35755	7.2384	8.50779	7.36632
ENSG00000168546	23.5107	-1.25747	0.292633	-4.29708	1.73065e-05	0.000139065	chr8	21690403	21812357	5716	GFRA2	protein_coding	2	5.12928	2.58496	4.70044	6.32193	3.70044	4.80735	4.90689	6.84549	5.39232	3.70044	4	6.87036	4.64386	5.42626	2	5.90689	4.9542	0	6.88264	6.56986	6.08746	3.45943	3.45943	6.22882	3.70044	4.52356	3.45943	3.70044	4.24793	3.80735	2	4	4.39232	1	4.58496	4.24793	4.90689	3.80735	3.70044	3.45943	4.39232	5.16993	3.16993	4.45943	1	4	5.61471	4.39232	4.70044	4.75489	5.42626	4.08746	3.58496	0	2.32193	0	5.45943	4.52356	3.70044	6.55459	6.62936	2.58496	3	3.70044	4.9542	5.42626	2.80735	0	3.80735	5.20945	4.90689	5.75489	3	2.58496
ENSG00000057593	7.11321	-1.25758	0.507624	-2.47738	0.0132352	0.0394179	chr13	113105788	113120681	3795	F7	protein_coding	2.32193	4.32193	0	2.58496	3.58496	2.80735	1	3.80735	6.16993	3.45943	0	0	5.20945	4.90689	0	0	5.2854	4.24793	0	4.08746	2.32193	4.39232	2.58496	2.80735	1.58496	0	0	2.58496	3.32193	0	1.58496	0	2	2	3.80735	2.32193	2	1	1.58496	1.58496	1	5.67243	0	3	1	0	3	4.45943	3.45943	0	1	4.45943	2.80735	0	0	3	0	2.80735	0	1	4.75489	4.58496	0	0	1	3.16993	3	2.58496	0	3.45943	0	4.39232	1.58496	4	2.58496
ENSG00000087842	300.05	-1.25759	0.221518	-5.67713	1.36972e-08	2.56135e-07	chrX	15384799	15493564	2512	PIR	protein_coding	7.11894	7.55459	7.98299	7.47573	10.0901	7.76155	7.26679	8.65105	8.40939	8.57743	7.52356	8.78463	9.64746	9.82496	7.48382	8.9571	9.64746	8.53916	7.30378	9.53528	8.97728	9.00282	8.86419	10.3783	7.30378	7.66534	8.29921	7.53138	8.56605	8.20457	6.80735	7.66534	7.47573	7.88264	7.07682	8.71425	6.33985	8.14975	7	7.59246	7.6865	6.84549	7.10852	4.9542	7.17991	7.22882	7.97728	8.52748	7.34873	9.81378	8.37069	7.87036	5.35755	6.80735	8.13955	6.22882	7.34873	8.43879	8.31741	6.20945	9.94398	9.63118	7.49185	7.08746	7.35755	6.22882	7.02237	7.20945	5.24793	10.421	8.83605	8.89178	8.87036	6.06609	4.24793
ENSG00000068078	2588.45	-1.25764	0.27883	-4.51043	6.46952e-06	5.88162e-05	chr4	1793307	1808872	4834	FGFR3	protein_coding	10.1548	10.9866	9.88264	10.2204	12.7196	12.1727	11.7039	10.7398	12.5314	12.6946	10.2866	12.5157	13.4444	12.2726	10.5008	7.45943	12.4409	12.314	12.9775	11.7793	12.5729	11.9989	11.557	11.6551	11.332	10.3287	11.8061	10.4929	9.24555	10.2621	11.4752	10.2958	10.0028	11.6411	9.01681	12.5682	10.813	10.3354	9.39017	11.6142	10.8321	11.5999	6.91886	11.7292	7.67948	8.77808	9.26209	12.6575	9.83763	8.89785	11.5353	12.7791	10.7846	11.2384	9.44087	10.2597	8.25267	9.29692	11.8078	9.65464	11.9211	11.2509	8.14975	10.4767	13.857	9.5411	11.1202	8.55075	9.59059	11.1209	10.2923	10.0279	10.6193	11.1039	9.80413
ENSG00000164684	330.565	-1.25864	0.202357	-6.21992	4.97423e-10	1.35666e-08	chr8	80628451	80874781	15008	ZNF704	protein_coding	6.47573	8.47978	7.45943	6.08746	9.64205	9.20457	9.44087	8.37938	9.60918	8.54303	9	9.10329	9.10591	9.77643	9.71081	5.42626	11.0314	8.99435	8.09276	7.27612	9.13186	9.13699	9.25974	8.48784	7.96	8.19967	7.36632	7.45121	8.9542	6.97728	6.47573	8.87652	7.55459	7.36632	6.75489	9.87191	6.62936	7.63662	7.14975	8.97728	9.65464	7.40088	7.19967	5.88264	7.70736	7.22882	8.42626	8.6865	9.29921	7.49185	6.83289	7.45121	6.83289	6.70044	8.43045	7.07682	5.85798	9.09803	7.49185	8.56605	9.03617	8.07146	6.35755	8.61839	6.85798	7.2854	8.57743	8.72792	4.64386	10.0835	8.26209	8.87344	10.0224	7.5157	6.85798
ENSG00000164128	68.729	-1.25974	0.478875	-2.63063	0.00852269	0.0275146	chr4	163323961	163344832	4180	NPY1R	protein_coding	3.90689	5.04439	5.2854	5.83289	7.74819	6.59991	6.26679	7.08746	6.87036	6.26679	7.33985	6.20945	7.10852	8.83605	7.56224	0	8.97728	6.10852	0	4.08746	6.2854	6.89482	2	3.32193	6.53916	7.92481	0	4.39232	8.06609	5.93074	5.24793	0	1.58496	3.45943	3.58496	4.70044	6.53916	7.60733	5.16993	1	6.55459	2.58496	0	2.58496	3.58496	0	5.04439	7.64386	5.32193	0	3.58496	2	4.9542	3.45943	5.64386	3.45943	0	5.08746	4.52356	7.7211	5.75489	5.32193	3.90689	3.16993	4	4.64386	6.04439	4.39232	4.08746	5.16993	3	5.2854	6.10852	9.77808	5.80735
ENSG00000187583	234.416	-1.26042	0.222223	-5.67186	1.41253e-08	2.62832e-07	chr1	966497	975865	2833	PLEKHN1	protein_coding	6.06609	7.58496	7.2854	8.03342	8.97154	9.43671	8.72792	7.02237	8.2854	9.46557	5.49185	8.01681	9.33762	8.49586	7.54689	5.32193	9.15482	8.67948	9.47978	7.73471	9.17243	8.65105	8.9629	8.3837	7.32193	6.6865	8.16491	7.81378	7.5157	7.91289	7.34873	7.83289	7.34873	7.37504	6.47573	8.20945	7	6.98868	5.52356	6.56986	8.02237	7	6.67243	7.08746	5.64386	7.08746	7.57743	6.42626	7.75489	6.94251	8.70736	8.79442	7.82018	8.40514	5.93074	6.42626	4.64386	8.73132	7.88874	5.64386	8.76487	8.07146	5.42626	7.87652	10.1699	7.40939	7.86419	6.6865	4.90689	7.01123	7.43463	5.75489	8.15987	7.33985	5.88264
ENSG00000255690	16.8492	-1.2606	0.320983	-3.92732	8.58961e-05	0.000555977	chr7	28953358	28958292	4935	TRIL	protein_coding	3	4.16993	3	2.80735	4.75489	3.16993	3.32193	4.45943	3.45943	4.16993	3	4.45943	5.88264	5.93074	2.80735	5	7.03342	5.42626	3.16993	4.70044	3.90689	5.93074	2.80735	4.24793	3.58496	4	4.16993	3.16993	5.78136	3.70044	3	1	2.80735	4.24793	2	4.80735	4.32193	4.08746	1.58496	2.32193	1	4.08746	4.08746	0	3.80735	0	5.52356	3	5.45943	2.58496	3.45943	3.80735	0	3.90689	0	2.32193	2	4.24793	4.16993	3.16993	4.80735	5.12928	1	2.80735	3.16993	4.90689	4.85798	3	0	5.78136	3.70044	3.58496	3	6.35755	4.32193
ENSG00000249465	13.3156	-1.26064	0.319088	-3.95075	7.79069e-05	0.000510423	chr4	109346326	109347459	1134	RBMXP4	processed_pseudogene	2.58496	4.58496	2.58496	2	5.49185	5.32193	3.16993	3.80735	5	4.52356	3.45943	5.12928	4.64386	3.70044	5.16993	0	6.37504	5.35755	2.32193	1	5.39232	4.24793	2	3.16993	3.45943	3.45943	3.16993	2.80735	4.70044	1.58496	3.70044	2	2.32193	2.80735	3.32193	3.32193	1.58496	2.80735	2	2.32193	3.58496	6.62936	2.58496	0	3	3.45943	3.90689	4.45943	3	3.32193	2.80735	4.08746	0	2.32193	1	3.90689	1	4.24793	4.16993	3.16993	4.24793	4.39232	1	3.45943	5.32193	2.58496	4.52356	2.32193	0	6.08746	3.70044	1	4.75489	4.75489	3.32193
ENSG00000204572	26.9805	-1.26076	0.477976	-2.6377	0.00834704	0.0270505	chr11	71527278	71568934	1693	KRTAP5-10	protein_coding	4.08746	4.08746	1	3.90689	0	3.45943	5.04439	6.87036	4.52356	3.90689	0	3.80735	4.08746	6.55459	0	3.58496	9.59432	5.45943	0	0	5.58496	5.08746	4.9542	5.9542	2	6.82018	2.80735	6.14975	3.58496	4.08746	4.58496	4.52356	1.58496	4.52356	3.90689	4	2.32193	3.58496	0	3.45943	2.58496	3	4.80735	1	3.58496	2.80735	5.72792	5.12928	3.90689	1	5.85798	3.80735	0	4.32193	3.70044	1	0	0	4.32193	3.32193	5.16993	5.20945	3.58496	4.64386	5.52356	0	4.75489	4.52356	5.80735	7.56224	4.32193	0	6.10852	3	2
ENSG00000125378	270.775	-1.26195	0.266726	-4.73126	2.23129e-06	2.33633e-05	chr14	53949736	53958761	3082	BMP4	protein_coding	5.88264	7.87036	6.61471	7.46761	9.41785	8.75822	8.80735	7.56224	9.66711	8.43045	8.48784	7.43463	9.39874	8.83289	8.60733	7.11894	10.7465	8.224	7.58496	9.43463	9.55842	9.37287	8.85798	8.47573	6.82018	7.66534	7.34873	5.93074	7.8009	5.58496	6.40939	9.64386	8.02791	7.67948	7.09803	8.17991	5.42626	6.9542	7.53138	7.21917	9.56605	8.29462	5.70044	4.24793	8.18982	5.45943	9.90989	7.07682	9.48985	6.49185	7.77479	8.71081	6.71425	7.40939	4.32193	8.05528	3.45943	8.03342	6.50779	9.19967	8.78136	8.57743	5.97728	6.26679	7.05528	5.93074	8.9542	5.97728	7.41785	5.80735	7	7.93074	6.42626	6.97728	6.98868
ENSG00000251313	6.54302	-1.26223	0.527072	-2.39481	0.0166292	0.0473483	chr4	9030286	9031066	781	RP11-747H12.5	processed_pseudogene	1	3.90689	2.32193	0	4.90689	3.32193	2.80735	2	2.80735	5.24793	0	4.45943	4.52356	5	3.70044	0	4.24793	3.16993	4.16993	0	3.32193	2.80735	2.32193	0	2.32193	1	2.32193	0	1.58496	0	2	6.24793	1.58496	3.58496	2	0	0	1	2	0	2.32193	4.39232	0	0	1	0	0	2.58496	2.58496	0	2.80735	3.16993	0	1.58496	0	2	0	4.52356	2.80735	2.32193	3.90689	1.58496	3.80735	1	5.24793	0	2	4.24793	0	6.04439	0	0	0	3	1
ENSG00000244183	17.2319	-1.26231	0.343337	-3.6766	0.000236368	0.00133791	chr3	60732144	60732636	493	RP11-641C17.1	processed_pseudogene	3.45943	4.45943	4.58496	3.16993	3.90689	5.04439	3.70044	4.52356	4.24793	4.90689	1	4.08746	5.08746	4.08746	6.06609	4.58496	5.70044	4	5	2.80735	3.45943	3.80735	1	2.80735	4.64386	3.70044	3.58496	2.32193	4.08746	3	4.45943	1	3.90689	3.90689	0	5.20945	4.08746	4.45943	2.58496	0	4.08746	4.90689	0	4.32193	1.58496	3.45943	4.08746	4.39232	3.32193	1.58496	2	2.80735	3.80735	4.64386	1.58496	2.58496	0	5	4.70044	3.80735	4.39232	4.45943	1	3.32193	4.9542	3.16993	3.58496	3.58496	3.16993	5.80735	2.32193	2.58496	2.58496	6	3.32193
ENSG00000155511	73.4587	-1.26318	0.485873	-2.59982	0.00932739	0.0296401	chr5	153489615	153813869	7636	GRIA1	protein_coding	4.16993	6.2854	6.47573	5.35755	6.40939	5.35755	5.42626	6.70044	6.76818	6.87036	6.40939	6.44294	6.87036	8.3443	7.26679	0	9.65642	6.14975	7.72792	6.08746	5.24793	7.48382	4.9542	2.58496	4.58496	1	3.90689	5.55459	4.08746	3.80735	4.08746	1.58496	2.80735	2.32193	1	4.32193	2.80735	2.32193	2.32193	1	2	9.35755	7.32193	0	3.32193	3.80735	9.77149	3.45943	7.52356	4	5.12928	5.04439	5.75489	5.80735	3.80735	5.72792	4.9542	5.52356	6.02237	3.70044	5.64386	5.08746	1	2.58496	2	4.32193	9.27612	4.90689	0	4.80735	4.24793	5.88264	1	3.80735	4.52356
ENSG00000203837	1741.64	-1.2648	0.298127	-4.2425	2.21044e-05	0.000172046	chr10	116427867	116477957	2354	PNLIPRP3	protein_coding	9.30606	10.5661	10.6777	10.9564	11.8626	9.66888	8.25267	11.432	11.1611	10.5068	9.88264	11.7785	11.8895	12.2866	11.3332	11.3592	12.8154	10.014	12.0668	10.2912	8.8857	11.5113	10.9535	10.544	7.81378	9.84549	10.1357	11.3112	10.3542	9.07948	9.50581	12.0904	10.567	9.17243	10.4645	9.64205	8.55842	10.3597	10.2703	12.0348	8.81378	10.375	5.35755	8.69697	8.17493	10.5803	10.8642	9.65284	10.6742	10.0279	10.8734	11.4284	9.92926	10.7903	6.62936	8.93369	7.07682	10.9929	10.8673	8.33985	12.6571	11.8803	8.90388	7.05528	9.32867	9.19476	9.04439	6.90689	7.44294	10.1737	12.3457	9.85643	11.8142	12.6753	10.7855
ENSG00000165084	25.9541	-1.265	0.314964	-4.01632	5.9113e-05	0.000401601	chr8	68330722	68819022	10499	C8orf34	protein_coding	3	6	4	5	5.78136	5.35755	4.70044	4.08746	6.06609	6.97728	2.58496	5.20945	5.97728	6.53916	4.52356	1	7.31288	6.08746	4.90689	3.45943	5.24793	5.24793	4.90689	3.70044	4	3.45943	3.45943	5.20945	5.24793	3.45943	4.08746	2.80735	1.58496	5.08746	2.58496	7.56986	3.16993	1.58496	2.80735	5.35755	3.58496	3.16993	4.16993	3	2	3	3.80735	4.75489	5.04439	3.70044	3	6.30378	0	5.72792	4.39232	3.32193	3	5.12928	3.45943	2.80735	6.61471	3.58496	4.16993	3.16993	3.45943	3.90689	5.42626	1	2.58496	4.70044	5.20945	4	7.2854	3.32193	1
ENSG00000179299	104.478	-1.26507	0.30115	-4.2008	2.65972e-05	0.00020141	chr4	40749897	40809985	4728	NSUN7	protein_coding	4.85798	6.62936	4.85798	5.93074	8.0607	7.45943	6.50779	6.56986	6.72792	7.52356	4.58496	7.2854	6.9542	8.34873	8.64386	6.47573	8.47978	7.62205	8.18488	6.62936	7.33092	6.80735	6.56986	8.44294	6.55459	5.61471	4.75489	4.39232	7.26679	2.58496	5.61471	5.70044	4.39232	5.88264	6.04439	8.54689	5.42626	5.64386	6.88264	4.58496	4.24793	6.61471	8.0607	0	6.30378	3.45943	6.18982	8.27612	6.65821	6.6865	4.64386	5.64386	5.24793	4.16993	5.90689	2.32193	1	7.65105	6.98868	6.72792	6.42626	8.49586	6.39232	5.78136	7.27612	6.76818	5.70044	7.56986	0	9.95128	6.18982	6.85798	6.26679	6.50779	3.45943
ENSG00000122547	287.211	-1.26546	0.17519	-7.22336	5.07174e-13	2.69932e-11	chr7	36153149	36301543	4847	EEPD1	protein_coding	6	8.14466	7.83289	7.99435	9.58684	9.20701	8.05528	8.30834	9.58496	8.9629	7.33985	9.18239	9.31741	9.22882	8.73809	7.85798	10.4676	7.92481	8.62936	8.05528	8.43463	9.04985	8.48382	8.89178	8.02791	7.70044	8.16491	7.57743	8.73809	7.53138	7.26679	8.66534	7.90689	7.76155	6.67243	7.93664	6.79442	7.61471	7.21917	8.02791	7.22882	7.72792	7.49985	4.85798	6.2854	7.60733	7.90689	7.94251	8.46352	8.62936	7.8009	9.06878	7.31288	7.29462	7.25739	6.16993	4.90689	8.03892	7.24793	5.83289	9.09803	7.76155	7.07682	6.97728	7.44294	7.86419	10.363	7.62936	4.64386	8.66178	8.66888	8.42206	7.22882	9.81698	7.6865
ENSG00000180264	11.141	-1.26572	0.466511	-2.71317	0.00666432	0.0225014	chr9	124451600	124478589	5546	GPR144	protein_coding	0	5.12928	0	3.58496	5.42626	4.58496	4.9542	4.24793	4.64386	4.24793	2.32193	4.85798	4.70044	4.16993	4.45943	0	5.24793	3.90689	3.45943	2.58496	4.70044	3.45943	1.58496	2	1	1	5.42626	4.24793	4.08746	4.16993	2	3.80735	3.16993	1	1.58496	2.32193	3	3.16993	0	1	1	5.52356	0	2	2	1	2	2.58496	3.32193	1	5.90689	4.08746	2.58496	4.08746	4.39232	2	1	0	0	0	5.58496	3.16993	0	3.90689	5.20945	0	0	2.32193	0	0	3.58496	4.08746	3.70044	1	0
ENSG00000129151	433.817	-1.26599	0.298445	-4.24194	2.216e-05	0.000172427	chr11	27040725	27127809	2464	BBOX1	protein_coding	3.90689	9.42836	8.3837	9.70736	9.78136	7.88264	9.08746	8.08215	10.5304	9.20212	7.88264	7.98868	11.0279	9.88111	7.45943	5.55459	10.5575	11.1131	8.49985	8.53138	10.3208	10.5555	9.67772	7.94251	6.71425	6.93074	9.09803	7.05528	7.73471	9.01123	6.88264	8.06609	9.22159	9.54303	6.49185	10.1861	7.47573	9.51175	6.75489	7.33985	8.99152	7.08746	2.58496	4.08746	6.79442	6.75489	8.15482	8.24317	8.08746	5.67243	8.58871	9.95128	9.60177	8.54303	8	5.85798	6.67243	8.86728	8.19967	7.35755	11.3788	10.0362	6	6.37504	5	7.8009	8.64024	7.8392	5.32193	8.29002	7.88264	8.55459	9.28077	10.7134	8.224
ENSG00000207392	1300.89	-1.26605	0.255441	-4.95634	7.18344e-07	8.49986e-06	chr6	159780250	159780381	132	SNORA20	snoRNA	9.65284	9.61287	9.91289	8.08746	10.9211	8.87036	11.1421	8.14466	10.5196	9.15987	10.1202	11.375	9.90839	12.7513	10.9622	9.17742	11.2854	10.2703	12.3194	9.4818	10.8595	12.3222	10.2503	10.4919	9	9.71081	9.35315	9.54689	11.7599	8.40939	8.82655	9.3443	9.04985	8.90087	8.96578	9.91289	8.6865	10.1111	9.26913	10.218	10.0279	11.7147	10.6064	9.60733	9.79766	8.21917	10.098	11.0458	9.11374	7.79442	8.96867	9.67596	9.87036	9.10852	10.4367	9.29462	8.36632	10.3208	10.7657	8.89178	8.89482	8.8009	8.93664	8.93958	10.0741	10.7773	11.7561	9.17742	9.90539	11.5245	10.2726	9.50978	11.0961	10.1984	8.24317
ENSG00000201839	22.3525	-1.26738	0.404447	-3.13361	0.00172668	0.00730222	chr14	100953349	100953423	75	SNORD114-3	snoRNA	3.70044	3.90689	5.24793	4.70044	5	1	5.12928	2.58496	6.33985	2.58496	5.32193	5	6	4.16993	6.33985	2.80735	4.80735	6.33985	2.80735	3.70044	4.80735	5.80735	2.80735	4.24793	4.9542	2.58496	1.58496	3	7.18982	0	2.58496	2.58496	1	2.58496	3.90689	2.80735	1.58496	2.58496	2	3.45943	1.58496	6.91886	3.45943	0	5	2.58496	5.32193	5.35755	4.64386	6.50779	3.32193	3.80735	5.52356	3.45943	0	4.08746	0	2.80735	3	2.32193	3.80735	4.58496	3.58496	3.45943	5.35755	5.49185	5.42626	2.58496	0	4.58496	1	5.04439	1	4.45943	3.32193
ENSG00000267149	232.61	-1.26861	0.200407	-6.33017	2.44891e-10	7.21016e-09	chr19	55027593	55053928	1271	CTC-550B14.6	processed_transcript	5.04439	7.43463	8.24317	8.98584	9.19229	8.45943	8.40514	8.11894	8.30378	9.15228	6.47573	7.45121	10.0238	8.87344	7.60733	5.70044	9.46964	7.32193	9.32643	7.56986	8.93664	8.65105	8.56986	8.8857	7.49185	6.53916	8.3837	7.17991	7.14975	7.97728	6.84549	8.40088	7.39232	7.48382	6.96578	8.55459	6.67243	6.9542	6.56986	7.11894	7.78136	6.98868	6.04439	5.32193	5.88264	6.14975	7.48382	7.05528	7.85798	6.20945	8.60733	9.17493	7.92481	7.58496	6.44294	7.66534	4	8.23362	7.15987	6.26679	9.46352	8.36194	5.67243	7.25739	9.06609	5.85798	8.67596	7.19967	5.20945	8.20457	6.30378	7.27612	8.34873	8.8392	7.07682
ENSG00000079435	44.5373	-1.26876	0.284889	-4.45354	8.44655e-06	7.4298e-05	chr19	42401507	42427426	5206	LIPE	protein_coding	3.45943	3.90689	4	6.35755	5.75489	6.44294	4	5.80735	5.55459	5.24793	6.26679	6.65821	6.04439	7.88874	7.98299	0	8.82018	5.24793	2.58496	6.06609	5.24793	4.75489	5.88264	5.45943	6.62936	5.78136	5.04439	4.70044	6.83289	4.75489	4.39232	5.04439	5.04439	5.24793	4.16993	6.26679	5	4.16993	3.90689	5.2854	3.16993	3.90689	5.04439	0	4.85798	3.70044	6.35755	6.74147	6.71425	4.32193	4.75489	5.32193	3.70044	4	4.32193	2.80735	1	4.80735	5.58496	4	5.75489	4.64386	4	4.70044	3.16993	4	5.78136	4.24793	3	7.19967	5.88264	5.20945	5.58496	8.08215	5.42626
ENSG00000249962	16.7147	-1.26878	0.251413	-5.04662	4.49705e-07	5.63567e-06	chr10	89644603	89645223	621	RP11-80H5.5	processed_pseudogene	2.80735	4	4.16993	2	6.44294	3.58496	4.45943	4.08746	4.45943	4.52356	3.70044	4.9542	5.32193	5.49185	4.32193	3.80735	5.9542	4.24793	5.12928	3.58496	4.90689	5.04439	4.24793	4.58496	3.32193	3.80735	4.39232	3.32193	4.64386	4.24793	1	4.32193	3.16993	2.80735	3	4.32193	4	4.32193	3.16993	3.32193	2.80735	3.90689	4.08746	3.90689	1.58496	2.32193	4.45943	4.80735	3.16993	3.45943	2.58496	4.64386	4.08746	5.08746	1	3	0	4.39232	4.24793	2.32193	4.75489	3.70044	1	4.08746	4.90689	0	4.70044	4.75489	1	5.39232	3.16993	3.58496	2.32193	4.52356	3.45943
ENSG00000275234	39.0835	-1.26891	0.274588	-4.62116	3.81599e-06	3.73947e-05	chr19	6469465	6470152	688	CTD-2396E7.11	antisense	1.58496	4.64386	6.42626	5.08746	7.6865	4.08746	4.90689	5.72792	6.39232	5.08746	3.90689	6	7.49185	4.85798	6.22882	2	6.91886	5.45943	6.76818	4.75489	7	6.10852	5.16993	5.85798	3.32193	4.39232	5.24793	4.52356	5.08746	5.45943	4.08746	6.71425	4.32193	4.58496	5.97728	5.39232	4.16993	4.45943	3.45943	3.80735	4.9542	4.85798	0	1.58496	5.2854	3.70044	4.39232	5.32193	4.45943	3	5.75489	6.52356	5.24793	4	0	4.85798	0	5.49185	3.90689	4.16993	7.20945	5.67243	4.90689	5.2854	5.20945	5.83289	4.9542	3.80735	2.80735	7.24793	4.24793	4.70044	6.74147	6.44294	4.24793
ENSG00000154485	13.8619	-1.26945	0.370805	-3.4235	0.000618198	0.00303977	chr10	125766453	125775821	1919	MMP21	protein_coding	0	3	2.58496	1	4.16993	4	3	2	4.80735	5	3.58496	3.32193	4.32193	5.52356	5.83289	4.90689	6.12928	3.70044	0	6.22882	4.70044	4.24793	1.58496	5.9542	4	2	0	4.32193	4.32193	2	2.80735	0	3.32193	4.08746	2	2	3.70044	4.9542	2.58496	3	3.32193	3.58496	4.64386	0	1	1	5.04439	4.58496	3.70044	4.16993	4.45943	3.16993	3.70044	0	0	3.16993	0	3	3.32193	3.32193	4.80735	4.52356	0	2.58496	2.32193	4.39232	5.20945	2.80735	0	5.49185	2.80735	4.39232	6.53916	3.45943	2
ENSG00000270189	2.09901	-1.27043	0.474211	-2.67904	0.00738344	0.0244762	chrX	53169097	53170914	1818	RP11-258C19.7	lincRNA	0	1	1	0	1	2.32193	1	1.58496	2.32193	0	1.58496	3.32193	2.58496	2.80735	2.80735	1.58496	3.16993	3.32193	0	1	3	1	2	2.32193	0	0	0	0	0	0	0	1	1	2.32193	2	2	0	2	1	2.32193	2.80735	1	0	2.58496	1	0	0	0	0	0	0	1.58496	1.58496	1.58496	2	0	1	3.32193	0	2.32193	1	1	0	1	2.32193	1.58496	2.32193	0	0	3.70044	0	2.32193	0	1	0
ENSG00000230979	8.65174	-1.27087	0.338579	-3.75354	0.000174352	0.00103059	chr2	47690716	47691246	531	AC079250.1	processed_pseudogene	0	3.45943	3	1	4.85798	1	4.80735	3	3.32193	4.52356	3.16993	1	4.39232	4.24793	0	4.32193	4.75489	4.32193	0	3.90689	3.90689	3.58496	3.32193	4	2.32193	1.58496	3.45943	3.70044	1	3.45943	2.32193	2.80735	2	3.16993	2.32193	3.32193	2.80735	3	0	1.58496	2.80735	4.32193	4	2.32193	3.16993	1.58496	3.16993	4.32193	2.32193	2.58496	2	4.52356	0	3.16993	0	2.58496	1	3.90689	3.16993	3	4.39232	3.70044	0	3.16993	4.52356	0	0	3.70044	0	2.80735	2.58496	2	4.16993	3.70044	2.80735
ENSG00000164418	196.963	-1.27104	0.349653	-3.63514	0.000277829	0.00153912	chr6	101398788	102070083	7375	GRIK2	protein_coding	4.9542	7.76155	7.18982	7.46761	9.27146	7.15987	8.41785	6.37504	9.54689	9.27612	8.16491	8.2384	9.70044	8.12412	8.52356	0	8.52356	9.17493	7.26679	7.8392	8.65105	8.16491	5.64386	6.2854	4.08746	5.70044	2.80735	7.83289	9.24079	3.70044	6.12928	5.70044	2.58496	6.04439	6.56986	8.11894	4.80735	3.80735	4.70044	7.24793	10.3072	9.20945	6.08746	5.93074	5.52356	6.24793	5.9542	6.59991	9.87344	3.80735	8.11374	8.73132	6.62936	8	6.42626	7.45943	7.01123	7.94837	6.10852	4.9542	7.98299	7.59246	6.76818	3.80735	7.99435	5.72792	7.48382	3.58496	5.49185	5.93074	8.61471	6.87036	6.55459	7.27612	6.08746
ENSG00000205517	24.8156	-1.27119	0.265259	-4.79226	1.64912e-06	1.77991e-05	chr19	11384341	11419342	4358	RGL3	protein_coding	3.32193	4.39232	3.45943	2.58496	5.80735	6.71425	3.80735	4.70044	4.70044	5.75489	3.45943	4.85798	4.52356	5.45943	5.97728	1	5.93074	6.08746	5.78136	6.45943	5.35755	5.90689	5.49185	6.24793	4.75489	4.90689	4.58496	4.75489	3.58496	3.58496	4	2	3.16993	3.45943	3.90689	4.58496	4.45943	2.58496	4.75489	2.80735	5.45943	3.80735	4.16993	1	3.70044	1.58496	4.85798	4.24793	4.80735	6.40939	5.12928	4.85798	2.32193	4	5.52356	3.32193	1	4.52356	4.08746	3.80735	4.64386	4.75489	2.58496	4.58496	7.13955	4.16993	6.02237	3.45943	1	3.80735	2.58496	4.9542	3.80735	4.58496	2.58496
ENSG00000131409	6.17395	-1.27196	0.413424	-3.07666	0.00209337	0.00859983	chr19	50516892	50568045	3121	LRRC4B	protein_coding	1.58496	0	1.58496	1	3.80735	3.16993	2.58496	3.32193	2.32193	2.32193	1	2.80735	3.16993	4.08746	0	3.16993	3.90689	3.70044	5.12928	3.58496	3.70044	4	2.80735	4.64386	0	2.80735	1	1	2.80735	2.80735	3.45943	0	0	3.16993	2.32193	3.45943	0	3.45943	1	0	0	0	0	2.80735	2.32193	1.58496	3	3	1	2	1.58496	2.58496	2	3	3.16993	0	0	3.45943	2.80735	0	2.32193	2.32193	3.16993	2.32193	0	3.45943	4.32193	1.58496	0	4.24793	2	4.52356	1	2.80735	1.58496
ENSG00000132840	43.8215	-1.27242	0.309199	-4.11522	3.86808e-05	0.000278248	chr5	79069717	79089466	3182	BHMT2	protein_coding	4.58496	4.90689	5.45943	4.39232	5.90689	5.08746	5.45943	6.24793	6.87036	4.9542	6.30378	4.90689	7.39232	6.67243	6.32193	0	8.54303	7.2384	0	6.50779	6.67243	4.24793	5.32193	6.42626	5.2854	4.64386	3.80735	3.70044	7.32193	2	5.04439	3	3.45943	4.70044	4.16993	4.90689	4.39232	3.32193	4	4.64386	4.24793	7.12928	4.90689	1	6.20945	4	4.24793	6.18982	6.52356	5	4.24793	5.55459	1	3.70044	2	4.80735	3	6.6865	4.24793	3.32193	6.02237	6.67243	4.9542	4.58496	4.70044	5.78136	6.44294	5.58496	0	6.74147	4.16993	6.94251	5.12928	5.75489	5.16993
ENSG00000176723	1.65871	-1.27269	0.473199	-2.68954	0.00715505	0.0238641	chr16	31432593	31443160	4564	ZNF843	protein_coding	0	0	0	1	2	0	1	0	2.32193	1	0	3	2.80735	2.32193	3	0	2.80735	2.80735	2	2.58496	2.80735	2.32193	2	2	1	1	0	0	2.32193	1	0	0	0	0	0	1	0	1	0	2	0	0	2.80735	0	0	0	0	0	1	2	2.58496	1.58496	1	0	1	2	0	0	1.58496	2	0	1.58496	1	1	1	2.32193	2	0	2	1	0	2.32193	0	2	2
ENSG00000160588	819.038	-1.27335	0.238312	-5.34322	9.13105e-08	1.37736e-06	chr11	118226690	118252350	3968	MPZL3	protein_coding	5.08746	10.1874	10.2348	10.9629	10.978	7.94837	9.5411	9.7039	11.3734	9.90087	8.62571	8.25739	11.9421	9.91737	7.97728	9.10066	10.7474	9.56033	10.8281	11.0341	10.8986	10.4838	10.4564	9.13955	8.99718	7.94837	10.3652	8.51964	8.37504	8.8857	8.66888	10.2773	9.35755	9.44501	8.99152	10.1098	8.50383	9.12928	8.89785	8.90689	9.95274	8.77149	7.97728	7.35755	7.16993	9.81057	9.42626	8.85487	9.37504	8.16993	10.2738	11.1898	9.79766	10.218	7.97154	7.64386	6.12928	9.71939	8.98584	7.46761	11.5584	10.5236	8.99718	8.45533	8.5812	9.29002	9.43671	7.56224	6.59991	9.65464	9.70908	8.40939	10.7731	9.52552	8.84549
ENSG00000164989	717.543	-1.27348	0.176047	-7.23373	4.69919e-13	2.54744e-11	chr9	15552897	16061663	15144	CCDC171	protein_coding	8.16491	9.26679	8.90388	8.16993	10.2276	10.1824	9.50978	9.16239	10.3343	10.2372	9.29232	10.8478	10.137	10.8218	10.8273	8.25739	10.9039	9.88264	11.0348	9.70217	9.91886	9.81218	9.62022	9.69523	8.5812	9.21675	8.29462	10.218	9.82018	7.48382	8.30834	9.57743	8.65821	9.03617	8.15482	9.76984	7.49985	9.44087	8.55842	10.2095	9.41785	9.56986	9.95855	6.79442	8.5812	7	10.1762	10.703	9.28309	8.76818	9.67419	9.19229	7.67243	7.17991	8.53916	7.91886	9.01959	10.4019	9.93074	8.84862	9.11114	9.48382	7.74819	8.09276	9.56224	9.18488	10.1687	10.0821	7.45943	10.8619	6.74147	9.63844	9.50383	9.73471	8.04985
ENSG00000151715	410.026	-1.27357	0.386729	-3.29319	0.000990586	0.00454291	chr11	129815819	129860003	3027	TMEM45B	protein_coding	5.70044	9.13955	9.2503	9.99294	9.85798	6.76818	8.74147	7.3837	10.0098	9.15987	6.82018	6.72792	10.623	8.29921	6.79442	7.85175	9.14211	9.06878	10.3608	10.5008	9.89785	9.62753	9.48985	6.58496	8.03342	3.16993	10.1849	6.26679	5.08746	8.35755	7.53138	9.57932	8.86419	9.14466	7.09803	7.98868	8.37504	6.33985	7	3.80735	7.24793	8.61471	2.32193	6.39232	1	7.65105	7.91289	6.52356	9.1267	7.7211	8.96578	10.5661	9.03892	9.37938	6.35755	6.82018	0	8.86728	7.93074	7.05528	10.6257	10.2009	6.53916	5.78136	7.25739	9.30834	7.41785	4.85798	0	6.22882	8.75489	8.81378	9.51964	7.54689	7.87036
ENSG00000196782	1023.51	-1.27602	0.160965	-7.92736	2.23848e-15	1.92334e-13	chr4	139716753	140154184	7012	MAML3	protein_coding	7.91289	10.7117	9.5411	9.91737	11.7423	10.363	10.3498	9.73471	10.6393	10.7389	9.47371	11.2204	11.0348	10.6917	10.5962	9.02237	11.9926	10.4305	10.2324	10.6751	10.9454	11.2461	10.1548	10.4676	9.74483	9.2854	9.72281	9.82337	9.81858	8.77808	8.90689	9.85643	9.51373	9.56986	9.05528	11.0748	8.96	10.0808	9.01123	9.86728	9.88111	9.75822	10.1662	6.94251	8.80735	7.2854	10.446	11.0755	11.1235	9.36851	8.70044	10.5953	8.28077	8.61471	9.88111	9.19722	7.31288	10.543	10.1824	10.1984	10.8281	10.3061	7.97728	8.05528	10.7313	8.08215	10.3674	9.53916	6.97728	9.64386	7.79442	9.17243	10.6129	11.268	9.66534
ENSG00000206979	14.6254	-1.27645	0.28696	-4.44819	8.65962e-06	7.5987e-05	chrX	136879199	136879271	73	SNORD61	snoRNA	3.90689	4.32193	3.90689	2	5	2.32193	5.04439	4.16993	5.52356	3	0	4.32193	5.08746	6.12928	3.70044	0	4.39232	4.64386	4.85798	3.32193	4.58496	6.08746	4	4.45943	3.58496	4.39232	2.32193	3.90689	5.67243	2.58496	2.32193	4.45943	2	3.70044	2	3.32193	2.80735	2	2.58496	3.80735	3.16993	4.80735	2.32193	3.80735	3.70044	3.16993	4	4.52356	3.70044	3.16993	2.80735	4.80735	0	3.58496	0	2.58496	0	5.04439	3.70044	3.90689	4.39232	3.70044	4.45943	1	5.24793	3.58496	4.75489	3.16993	1	5.16993	2	3.32193	5	3.45943	2
ENSG00000242068	5.99717	-1.2769	0.460611	-2.77218	0.00556825	0.0194268	chr3	180772750	180773914	1165	RP11-259P15.4	processed_pseudogene	0	3	1	2	4	2	2.80735	2.80735	4.90689	3	3.90689	2	4.45943	3.58496	4.58496	0	4.52356	3.58496	0	3.45943	3.16993	5	1	3.58496	1.58496	1	1.58496	2.80735	4.9542	1	0	3.32193	3.16993	1.58496	0	1	1.58496	2.32193	3.58496	1	0	1	3.58496	0	2.32193	0	0	2.80735	3	1	1	0	1	1	0	1	3.90689	3.80735	0	1.58496	3	1	2.32193	2.32193	0	2.32193	2	1	0	5.49185	3	5.20945	3.16993	0	0
ENSG00000258471	10.1673	-1.27839	0.32769	-3.90123	9.57049e-05	0.000610598	chr14	20995837	20999163	1398	RP11-84C10.4	antisense	1.58496	3.70044	2.58496	2.32193	2.32193	5.08746	3.45943	3.16993	3.16993	3.70044	0	3.90689	4.39232	4.39232	4.16993	0	5.45943	3	6.04439	4.08746	4.90689	3.58496	5.16993	3.32193	2.32193	3.16993	4.45943	2.32193	1	2	1	4.08746	2	2.32193	2.80735	3.32193	2.58496	3.70044	3.16993	2.80735	2.32193	3.80735	1.58496	0	3.16993	2	4.39232	3.90689	1.58496	1	2.58496	4.70044	4.58496	4	2.58496	0	1	4.16993	3.70044	2.80735	4.58496	4.45943	2.32193	2.32193	1	0	3.58496	2.80735	0	4.45943	2	3.16993	4.39232	3.58496	2.80735
ENSG00000172927	79.7103	-1.27884	0.4418	-2.8946	0.00379638	0.014196	chr11	69294138	69367726	3760	MYEOV	protein_coding	4.08746	4.64386	4.16993	2.58496	6.45943	7.29462	5.08746	7.03342	5.04439	6.75489	6.2854	7.67948	7.33985	7.26679	7.67243	7.52356	8.32193	5.78136	6.67243	6.02237	6.50779	5.85798	2.32193	2.80735	7.29462	8.7211	1.58496	6.75489	6.89482	6.80735	3.58496	7.27612	1	5.42626	2	3.32193	3.70044	3.58496	2.32193	1	1.58496	8.07146	5.39232	2.58496	3.80735	3.80735	6.50779	6.32193	4.16993	3.80735	6.82018	4.58496	5.39232	0	0	5.52356	0	7.97154	6.24793	4.16993	5.83289	5.58496	5.64386	3.45943	6.06609	4.08746	6.84549	5.49185	3.45943	10.2384	3.32193	4.08746	3	8.75489	6.26679
ENSG00000223797	8.67528	-1.27892	0.427316	-2.99292	0.00276324	0.0108483	chr3	40313802	40453329	2961	ENTPD3-AS1	antisense	0	3.32193	0	3.32193	5	4.90689	2.32193	3.70044	5.78136	4.08746	3.32193	4.24793	4.70044	2.58496	5.75489	0	3.90689	3	0	0	4.45943	2.80735	1	3.45943	2	4.08746	0	4	3.90689	2.58496	2.58496	0	1.58496	0	1	3.16993	1	1.58496	3.45943	5.08746	0	3.80735	3	2.80735	1	0	3.80735	4.64386	5.12928	2.80735	1	4.16993	1.58496	0	2.58496	2.58496	1.58496	1	3.32193	4	3	3.70044	1.58496	2.58496	1	1.58496	4.32193	2.32193	0	6.24793	3	1	1	3	0
ENSG00000166821	69.6221	-1.2792	0.23554	-5.43092	5.60646e-08	8.89591e-07	chr15	89677764	89690783	3171	PEX11A	protein_coding	5.39232	3.58496	5.16993	5.52356	6.75489	5.9542	5.61471	6.42626	5.9542	6.72792	5.67243	6.80735	7.13955	7.75489	7.25739	7.24793	7.93664	4.90689	6.12928	6.52356	4.08746	6.89482	6.94251	7.25739	6.02237	5.85798	5.39232	5.93074	6.47573	3.80735	5.04439	6.16993	4.58496	4.70044	5.2854	6.79442	4.70044	6.24793	5.08746	6.88264	6.64386	5.49185	5.9542	5	3.80735	5.52356	6.9542	6.02237	6.47573	6.08746	6.20945	3.16993	4.80735	4.85798	5.88264	4.80735	3.16993	5.20945	6.45943	4.85798	6.56986	5.42626	4.39232	4.85798	6.82018	4.24793	5.75489	3.58496	4.24793	8.67596	5.80735	3.58496	7.10852	7.32193	5.9542
ENSG00000112246	56.4639	-1.27929	0.459051	-2.78682	0.00532287	0.0187047	chr6	100385015	100464929	9274	SIM1	protein_coding	3.58496	6.76818	6.59991	6.26679	6.42626	5.61471	6.26679	5.78136	8.32193	0	4.85798	6.22882	5.75489	6.26679	5.64386	5.16993	7.18982	7.56986	6.50779	0	7.11894	0	3.45943	5.88264	4.90689	6.26679	4	1	6.49185	1	2.32193	4.80735	3.45943	5.35755	1	2.32193	5.85798	5.2854	6.90689	3.90689	5.72792	7.85175	1	0	7.12928	3	6.84549	6.79442	5.97728	5.70044	3.32193	6.53916	2.58496	5.2854	4	5.58496	0	7.03342	4.16993	6.39232	5.80735	6.83289	3.45943	1.58496	3.90689	0	7.57743	4.58496	2.80735	0	6.10852	0	5.35755	6.64386	5.45943
ENSG00000213424	17.8684	-1.28023	0.379499	-3.37348	0.000742242	0.00355077	chr17	40654665	40665181	3169	KRT222	protein_coding	3.32193	4.16993	3	3.58496	6.33985	4.08746	5.12928	3.32193	2.80735	4	4.08746	4.90689	4.16993	5.61471	7.02237	0	6.06609	5.83289	0	4.32193	3.80735	5	1.58496	1.58496	4.39232	2	1	4.45943	5.42626	1	1	0	2.80735	3.70044	0	3.80735	3.32193	3.80735	5.16993	3.90689	3	5.78136	5.08746	2	4.70044	5.2854	5.42626	4.64386	4.80735	5.49185	2.80735	3.70044	3.58496	2	3.32193	0	2	5.2854	4.64386	3.32193	4.16993	4.64386	2.32193	1.58496	5.90689	4	5	3.80735	0	2.58496	1	2.32193	3.70044	3.45943	0
ENSG00000164056	636.997	-1.28081	0.186255	-6.87662	6.12873e-12	2.60318e-10	chr4	123396795	123403760	3963	SPRY1	protein_coding	5.58496	9.66178	7.74147	8.53138	11.183	10.1737	10.062	9.86728	10.0112	9.50184	10.2773	8.91289	10.9922	10.6312	9.42206	7.09803	11.4383	10.7707	7.82655	9.85643	10.8494	9.93369	10.1861	9.99718	8.70044	8.84862	8.57365	9.38802	9.12928	7.96	8.40514	8.29921	8.80735	8.95128	7.94251	10.2981	8.45121	8.62571	8.57365	9.49985	9.5812	8.63662	9.44294	6.24793	9.77972	7.50779	9.633	9.62936	9.3966	8.08215	7.79442	9.76487	7.88264	7.98868	7.77479	7.70736	4.85798	10.0251	8.21917	9.9901	10.1306	10.3332	8.25739	7.85175	9.29232	9.09011	9.24555	8.18982	7.97728	9.29921	9.19967	10.4062	9.26679	9.71596	8.02237
ENSG00000102468	24.9639	-1.28113	0.395368	-3.24036	0.00119381	0.00531633	chr13	46831550	46897076	5624	HTR2A	protein_coding	0	4.45943	1	5.04439	6.30378	3.70044	5.20945	4.45943	6.40939	5.58496	6.10852	3	5.20945	3.80735	5.04439	0	5.67243	6.65821	4	3.58496	4	7.73471	3.58496	5.70044	2.58496	2.58496	2	5.04439	5.97728	2	5.45943	2	1.58496	2.58496	5.78136	4	3.58496	3	1.58496	2.32193	2.58496	5.72792	4.16993	0	3	0	5.72792	4.39232	5.97728	6.30378	3.80735	5.16993	4.9542	3	0	2.58496	3.16993	3.70044	1	6.20945	5.49185	5.35755	3.16993	4.16993	4.45943	3.16993	5.24793	3.70044	3.32193	0	4.32193	4.24793	4.45943	3.16993	2.58496
ENSG00000268047	4.35704	-1.28126	0.473721	-2.70467	0.00683727	0.0229879	chr19	49852887	49854967	484	AC018766.6	antisense	2	1	1	0	0	4.32193	1	3	2	2	1	3	3.16993	0	2.80735	4.16993	2.32193	2.58496	0	0	2.58496	1	1.58496	4.32193	1	2.80735	0	0	1.58496	0	0	3.58496	0	3	1.58496	1.58496	3.58496	1.58496	0	1	1	3	1.58496	0	0	0	3.80735	2.58496	3	3	3	2.32193	0	0	0	1.58496	0	1.58496	1	2.80735	3.16993	2.58496	1	3	1.58496	2.32193	3	1	0	4.08746	1	3.16993	2	2.58496	2
ENSG00000188176	4.18942	-1.28138	0.476323	-2.69014	0.00714216	0.0238309	chr17	4583999	4608319	2470	SMTNL2	protein_coding	2	0	2.32193	1	4	2.32193	0	2	3.32193	1	2.32193	1.58496	4.16993	5	0	0	6.26679	3.90689	0	2.80735	0	3.70044	1.58496	3.80735	2.32193	2.32193	0	3.16993	0	0	0	2.80735	1	2.58496	3.32193	1.58496	2.58496	0	2	2.80735	0	1	0	0	2	1	2.58496	4.39232	2	2.80735	0	1.58496	0	1	0	0	0	1	3.58496	0	3.32193	2.80735	2.32193	1	2.32193	1.58496	2.80735	2.32193	0	1	0	4.58496	2.32193	1	2.80735
ENSG00000176928	318.095	-1.28308	0.247072	-5.19315	2.06769e-07	2.84031e-06	chr5	75025346	75030899	5554	GCNT4	protein_coding	5.12928	8.48382	8.8009	9.74483	9.09011	5.35755	8.02791	7.60733	9.41363	9.24317	6.40939	7.73471	10.0512	8.69	8.8009	8.64746	9.55651	8.27146	8.74483	7.58496	9.93074	9.82337	8.82018	7.72792	7.24793	6.94251	8.74483	7.34873	7.64386	7.43463	7.3837	9.05528	8.13955	8.11374	7.15987	7.87036	6.98868	8.03342	8.05528	6.75489	8.51964	8.35315	5.97728	5.64386	7.53916	7.36632	8.59246	6.67243	8.46761	7.29462	7.34873	9.65105	7.69349	8.97728	6.04439	7.93074	3.80735	8.81057	7.82655	6.59991	9.77643	9.30834	6.26679	7.03342	7.49185	7.33985	7.62205	8.27146	3	8.83605	8.74483	7.11894	9.05257	8.72451	7.9542
ENSG00000111058	330.223	-1.28351	0.267806	-4.7927	1.64551e-06	1.77675e-05	chr12	80936414	81261205	14301	ACSS3	protein_coding	7.31288	8.10852	7.77479	7.8392	10.6221	8.05528	7.97154	8.99152	9.60177	9.92481	8.76487	9.43671	10.0112	10.102	9.36851	5.24793	10.2808	9.2503	6.59991	8.79442	8.55842	8.12928	7.08746	8.64746	8.13955	8.20945	6.24793	7.65105	9.77149	5.35755	8.49586	4.85798	5.97728	7.17991	6.97728	8.18982	7.46761	7	8.39232	7.21917	6.85798	9.68475	7.26679	5.24793	8.7039	6.02237	9.56415	10.42	8.50383	5.67243	7.61471	7.7211	5.45943	5.72792	6.50779	5.75489	5.16993	8.69	8.12928	9.60733	8.90989	8.36632	6.85798	6.83289	7.98299	8.41363	9.13443	6.87036	5.16993	10.2831	6.37504	9.39017	7.2854	8.82655	6.72792
ENSG00000159516	11549.4	-1.28362	0.4945	-2.5958	0.00943706	0.0299371	chr1	153149582	153150869	568	SPRR2G	protein_coding	8.31288	15.4922	12.9331	15.1899	12.6348	11.7793	14.3641	12.5543	13.9406	13.7125	12.2894	10.8681	13.975	11.1189	11.5063	11.5551	12.9995	15.3674	15.1266	12.288	15.9478	10.5488	13.6056	9.82972	11.8769	4.52356	15.3948	6.04439	7.55459	12.8339	10.268	14.1174	14.5356	14.2304	11.3778	15.2254	12.7733	8.31288	12.8256	3.45943	11.7279	9.12153	1.58496	10.7591	6.10852	9.38154	13.6601	12.3399	14.8166	12.2627	13.5851	15.2841	14.9758	14.7664	10.8017	12.1427	6.26679	13.4416	11.7474	10.3432	14.9408	15.1535	9.90989	7.18982	9.28077	12.5836	12.3276	9.57743	8.40939	11.1911	12.2494	12.6633	14.0223	8.15482	10.1344
ENSG00000138606	64.7907	-1.28395	0.223717	-5.73916	9.51492e-09	1.8739e-07	chr15	45167214	45201175	4894	SHF	protein_coding	4.16993	6.62936	6.26679	4.90689	7.77479	6	4.58496	6.42626	6.44294	6.93074	5.32193	6.26679	7.40088	7.47573	6.90689	5.70044	8.91588	6.61471	6.44294	5.67243	6.45943	6.72792	5.55459	6.90689	5.35755	5.83289	5.12928	4.85798	7.01123	4.08746	5.58496	3.70044	5.04439	4.90689	5.42626	6.62936	4.80735	6.84549	4.45943	4.45943	5.70044	6.82018	5.39232	1	4.64386	4.16993	5.97728	7	5.85798	5.24793	5.83289	5.12928	3.58496	4.90689	1.58496	5.12928	4	6.55459	6.20945	5.20945	7	6.75489	6.08746	3.32193	5.24793	6.08746	6.97728	3.80735	4.32193	6	5.97728	6.85798	6.06609	8.13443	5.93074
ENSG00000139304	153.707	-1.28422	0.541502	-2.37159	0.0177117	0.0499385	chr12	80402178	80680234	12440	PTPRQ	protein_coding	7.57743	7.18982	7.65821	6.06609	9.45121	1	5.70044	7.52356	6.52356	9.16993	6.37504	7.53138	7.67243	8.08215	7.11894	6.53916	8.13955	5.2854	7.59246	9.66178	6.64386	5.52356	5.9542	7.2384	8.28077	6.16993	3.16993	7.98868	4.45943	3.32193	3	0	2	2	6.06609	0	5.58496	8.54689	6.49185	7.32193	5	10.3343	6.40939	3.16993	4.90689	3.32193	6.16993	7.15987	0	10.1923	6.64386	3.16993	2.58496	1.58496	5.80735	3.45943	2.58496	5.20945	6.39232	9.93074	5.70044	3.32193	3	4.58496	5.16993	4.9542	9.15987	5.58496	1	8.224	1	5.24793	5.9542	0	1
ENSG00000099954	333.379	-1.28483	0.327624	-3.92168	8.79347e-05	0.000567218	chr22	17359949	17558149	10763	CECR2	protein_coding	7.05528	8.3966	8.57743	7.21917	9.49985	6.52356	6.39232	9.16239	8.08746	8.98014	6.85798	10.0485	9.93517	10.4707	9.3966	5.75489	12.0279	7.2854	9.71425	6.96578	7.82655	8.89785	8.75154	7.18982	8.71081	7.99435	10.098	8.69349	6.35755	7.67243	6.30378	7.22882	7.31288	7.19967	6.58496	6.55459	5.72792	8.69	6.52356	6.64386	8.96578	9.43254	2.58496	5.39232	6.2854	3.80735	8.20945	11.1026	6.71425	5.39232	7.17991	6.49185	8.37069	8.58496	6.04439	4.32193	3.32193	7.76155	9.35315	5.49185	9.8933	7.93664	7.05528	4.75489	8.11894	7.76818	8	8.60733	5.32193	10.8082	6.6865	8.37069	6.9542	9.53138	8.68299
ENSG00000196860	7.3011	-1.28487	0.309304	-4.15407	3.26608e-05	0.000240672	chr14	58395916	58408701	620	TOMM20L	protein_coding	2	2	1	0	5.2854	3.16993	0	2.32193	4.58496	3.32193	4.70044	3.90689	3.32193	5.12928	4.32193	1.58496	4.58496	3.45943	2.32193	3.80735	3.70044	3	2.32193	3.45943	2	2	1.58496	1.58496	3.45943	2.58496	2.32193	3	2.58496	2.32193	3	2.32193	1	3	2.58496	3.70044	0	4.16993	3.32193	0	1	2	4	3.70044	3.58496	2	2.80735	3.80735	2	1	0	2.32193	0	2.80735	1	1.58496	3.58496	2.32193	1.58496	1.58496	3.16993	4	2.80735	3.32193	2.80735	5.39232	2.58496	0	3	4.24793	2.32193
ENSG00000126016	178.24	-1.28502	0.299357	-4.29259	1.76599e-05	0.000141516	chrX	112774503	112840815	8502	AMOT	protein_coding	4.9542	7.32193	6.30378	6.20945	8.46352	8.84862	8.09276	8.14466	8.9571	8.3837	7.64386	7.69349	8.87958	9.22882	8.32643	1	9.74315	8.76487	7.60733	8.2384	7.76818	8.3966	5.58496	5.04439	6.71425	7.64386	6.08746	7.06609	9.94105	6.90689	5.42626	7.2384	4.75489	5.97728	6.79442	8.64024	5.9542	6.58496	5.64386	6.04439	6.52356	7.40939	7.24793	1	6.37504	6.35755	7.04439	8.92184	8.74147	4.75489	5.97728	7.24793	5.20945	5.12928	6.58496	5.16993	0	8.78136	6.74147	8.61102	7.67948	7.90689	6.71425	6.04439	7.44294	7	8.30834	7.96	0	10.1662	5.78136	7.87036	7.2384	7.65105	6
ENSG00000105784	58.1288	-1.28618	0.224703	-5.7239	1.04106e-08	2.01558e-07	chr7	87627548	87832296	4710	RUNDC3B	protein_coding	3.80735	4.58496	5.83289	5.85798	7.55459	6.59991	6.67243	5.64386	7.09803	7.93074	5.35755	6.33985	7.61471	7.49985	6.37504	4	7.15987	6.62936	4.08746	6.70044	6.84549	6.85798	5.75489	6.20945	4.85798	6.64386	4.85798	5.20945	4.64386	6.26679	3.80735	3.58496	5.12928	4.90689	3.58496	6.40939	3.70044	5.2854	5.12928	5.39232	7.44294	6.62936	5.97728	2.80735	5.61471	5.75489	5.35755	6.88264	4.85798	4.80735	4.64386	6.58496	2.32193	3.80735	3	4.9542	5.35755	5.49185	5.42626	3.70044	7.73471	5.83289	6.16993	6	7.96	4.16993	5.32193	6.65821	2	6.33985	4.85798	5.16993	4.70044	6	5.39232
ENSG00000259437	14.8711	-1.28648	0.397859	-3.23351	0.00122281	0.00543258	chr15	66919811	66931755	423	RP11-798K3.4	lincRNA	0	4.75489	4.52356	3	5.49185	3.58496	4.08746	3.90689	6.49185	4.24793	3.16993	5.24793	4.16993	3.80735	6.02237	0	4.32193	5.32193	0	2.80735	5.9542	4.58496	1.58496	3.80735	3.45943	1	2	2.58496	4.85798	0	1.58496	0	1	2.58496	3.80735	2.32193	2.58496	4	4.39232	3.16993	0	6.50779	4.08746	0	3.80735	0	5.58496	5.39232	4.64386	3.16993	2.80735	4.24793	3.16993	3.45943	3.58496	3.58496	0	4.24793	4.08746	3.16993	3.16993	4.75489	1.58496	1.58496	2.80735	4.52356	4.52356	0	0	3.80735	4.16993	4.70044	4.08746	3.80735	2.32193
ENSG00000164197	371.31	-1.28717	0.221892	-5.80085	6.59785e-09	1.35418e-07	chr5	64165844	64372869	5434	RNF180	protein_coding	6.53916	8.77479	7.65105	6.70044	10.5157	8.90087	8.94544	8.65821	9.70563	9.75989	9.07682	9.66178	9.75989	10.0334	9.68825	4.9542	10.4491	9.37504	8.67596	8.07146	9.19722	9.51175	8.58871	9.11374	7.53916	8.01681	6.93074	7.82655	9.38802	7.93664	7.25739	6.93074	6.9542	8.37069	7.73471	9.64566	7.42626	6.70044	7.54689	6.84549	7.82655	10.0701	7.36632	5.12928	7.2854	7.69349	9.09011	10.388	9.42417	7	7.70044	8.93074	6.58496	6.78136	6.02237	7.49185	4.08746	9.90087	7.82655	8.21917	9.40088	8.77808	8.75154	6.35755	9.26444	7.96578	9.01681	8.55459	5.61471	10.9241	7.25739	9.07414	6.89482	7.83289	6.59991
ENSG00000047648	139.37	-1.28719	0.232251	-5.54226	2.98598e-08	5.09127e-07	chrX	11137543	11665701	7885	ARHGAP6	protein_coding	4.90689	6.58496	6.2854	4.90689	8.38802	8.58496	6.65821	7.17991	8.19967	6.9542	7.56224	7.88264	8.224	9.15987	8.69349	2.58496	9.54689	8.26679	6.04439	8.7211	8.22882	7.66534	7.49185	7.58496	6.74147	7.44294	5.78136	7.13955	7.76818	5.52356	5.64386	3.45943	6.18982	6.45943	4.75489	7.47573	6.47573	6.61471	6.33985	6.91886	6.56986	6.50779	8.46761	4.24793	7.07682	5.35755	7.09803	8.00562	7.97154	7.07682	5.55459	7.40088	5.16993	5.42626	6.02237	5.08746	3.32193	7.88874	6.20945	7.5157	7.87652	7.62205	5.58496	4.80735	6.62936	7.40088	7.87036	5.49185	7.24793	7.16993	6.16993	7.83289	6.32193	6.91886	5.04439
ENSG00000196951	2.79357	-1.28754	0.513458	-2.50758	0.012156	0.0367912	chr4	140283724	140373381	2410	SCOC-AS1	antisense	0	2.32193	2.58496	0	2.32193	2	0	2	3.16993	2.32193	0	3	3.80735	3.45943	4.24793	0	2.58496	3.16993	0	3.90689	2.32193	0	0	0	1.58496	3.32193	1	2.32193	0	1	1	0	1	0	0	3	1	3.45943	1	0	4.32193	0	1	0	0	1	0	3.80735	3.32193	1	2	3	0	0	2	2.32193	0	1	0	0	2	2.32193	3	1	0	0	0	2.32193	0	4.16993	2	1	3	0	0
ENSG00000234469	26.456	-1.28861	0.299324	-4.30508	1.66928e-05	0.000134935	chrX	9967358	9968352	995	AC002365.5	protein_coding	3.70044	4.32193	3.90689	4.70044	6.22882	5.42626	3.80735	5	4.52356	5.2854	1	4.64386	6.47573	5.16993	5.04439	5.49185	6.42626	4.64386	6.33985	3.45943	5.83289	5.20945	3.80735	6.56986	2.58496	2	3.58496	4.64386	2.58496	4.24793	4.80735	3.80735	5.35755	4.24793	4.45943	4.90689	4	3.45943	2.80735	4.16993	3.58496	4.58496	5.16993	3.16993	2.58496	2.32193	4.70044	6.58496	5.61471	3.58496	1	5.72792	3.90689	4.24793	4	4.16993	0	3.70044	3.58496	4	6.64386	5.2854	2.58496	3.45943	3.16993	4.64386	5.80735	3.90689	0	5.42626	6.20945	0	5.49185	5	3.45943
ENSG00000127530	15.5651	-1.28872	0.417026	-3.09026	0.00199979	0.00828513	chr19	14799146	14800211	1066	OR7C1	protein_coding	0	4.80735	2.58496	3	7.27612	4.45943	6.10852	4.24793	3.90689	4.52356	3.45943	5.35755	4.80735	5.61471	5.04439	0	5.78136	3.90689	0	0	0	4.58496	5.16993	3.90689	2	5.04439	3.70044	4.52356	2.58496	2	3	1.58496	1.58496	1	2.80735	4.52356	0	2.32193	0	1.58496	4.90689	6.39232	1.58496	0	4.08746	3	3.90689	4.16993	4.45943	0	2.32193	5.39232	3	4.52356	2	4.64386	2	4.9542	1	1	3.58496	2.32193	4.24793	0	2.32193	4.32193	3.80735	2.32193	3	4.58496	5	4.08746	4	3.32193	2.80735
ENSG00000233297	111.521	-1.28895	0.268725	-4.79653	1.61435e-06	1.74597e-05	chr7	102681836	102690469	1199	RASA4DP	unprocessed_pseudogene	4.64386	6.26679	7.54689	5.93074	7.94251	7.45121	7.44294	6.97728	7.8009	6.40939	5.42626	7.40088	7.76818	7.70044	6.22882	7.61471	8.79766	6.04439	6.94251	5.16993	7.27612	7.53138	6.24793	5.64386	7.09803	6.55459	5.20945	6.53916	8.69349	6.90689	6.32193	6.02237	5.93074	5.70044	5.04439	7.05528	3.58496	7.07682	5.24793	6.45943	5.93074	6.12928	5.35755	0	5.83289	5.24793	6.82018	6.82018	7.25739	7.09803	5.75489	6.75489	1	5.93074	7.07682	4.90689	0	7.45121	5.39232	6.04439	7.30378	7.27612	5.72792	6.44294	7.2854	6.16993	7.87036	6.40939	6.83289	7.90087	5.39232	6.26679	6.96578	7.5157	5.90689
ENSG00000240224	321.661	-1.2898	0.382352	-3.37332	0.000742682	0.00355223	chr2	233712992	233773299	2345	UGT1A5	protein_coding	7.37504	7.94251	7.66534	8.92481	9.37069	7.48382	7.70736	8.08746	9.56986	9.40727	6.24793	8.64024	10.4294	8.2854	7.97728	7.98299	8.2384	8.14466	9.16239	9.37069	10.6502	9.7879	7.93074	4.9542	7.6865	6.10852	8.70736	4	10.7748	6.02237	6.97728	5.16993	5.97728	9.00843	5.78136	6.72792	5.24793	8.8009	9.0634	2.58496	7.29462	7.40088	0	5.39232	3.32193	6.88264	7.35755	6.61471	7.27612	8.32643	7.54689	8.43045	8.03342	8.65821	8.49586	8.32643	0	6.80735	9.38802	6.6865	9.04166	9.05799	5.64386	5.64386	7.91289	8.19476	7.15987	0	6.52356	11.1176	8.81057	6.04439	6.91886	8.66178	7.85175
ENSG00000251615	351.021	-1.28987	0.226071	-5.70561	1.1593e-08	2.20712e-07	chr4	8355090	8358338	3249	RP11-774O3.3	lincRNA	7.41785	8.28077	7.65105	6.61471	8.92481	6.93074	9.14211	9.25503	8.99435	8.12412	8.71768	9.65105	9.26444	10.5008	7.33092	7	10.7288	9.10066	9.37938	8.92481	8.55459	10.445	8.42626	7.76155	8.90388	9.00562	7.72792	7.93664	8.36632	5.04439	7.43463	7.60733	6.59991	8.33985	8.17991	8.25267	7.21917	8.54689	7.37504	8.26679	9.43879	7.57743	8.76155	4.45943	8.5157	7.17991	9.59805	8.71768	6.88264	6.85798	6.97728	7.06609	8.17493	7.02237	8.31288	6.53916	5.70044	9.14211	9.08746	6.70044	8.71768	8.16993	8.65105	6.02237	6.59991	7.67948	8.75489	6.87036	7.82655	10.7279	7.9542	8.43879	9.28771	8.45943	6.65821
ENSG00000152475	6.31106	-1.29144	0.313596	-4.11816	3.81904e-05	0.000275247	chr19	58367618	58381060	2076	ZNF837	protein_coding	2.58496	4.39232	1	0	3.70044	1.58496	3	1	4.08746	3	1	3.45943	2.80735	3.16993	3.16993	4	4.24793	2.58496	3	2.58496	4.24793	2	2.32193	3.45943	2.32193	2.32193	2.58496	2.80735	3	3.70044	2	1.58496	2.32193	3.16993	2.32193	3	1.58496	2.80735	1	1	1	2.58496	3	2.58496	1	1.58496	3.45943	3.70044	2	2.32193	1	3	0	3.58496	0	0	0	4	2	1	2.58496	2.32193	2.32193	2.32193	3.45943	2.32193	3.58496	1.58496	1	4.32193	2.58496	3	4.08746	2.58496	0
ENSG00000009694	449.487	-1.2915	0.351875	-3.67032	0.000242245	0.001365	chrX	124375903	124963817	12896	TENM1	protein_coding	6.79442	8.40514	8.07146	7.5157	9.28309	10.4584	8.51175	8.83289	9.76321	9.55075	9.35755	9.1472	9.25267	9.86264	10.6865	6.70044	11.2282	9.53138	9.15735	10.0593	9.30834	8.49586	4.85798	6.33985	8.15482	8.97728	5.49185	6.74147	10.6156	6.18982	7.8009	4.45943	3.45943	6.50779	9.02237	9.07682	5.9542	8.42206	9.20945	5.9542	6.58496	10.5236	8.16491	4.39232	8.38802	4.75489	7.62936	10.1923	8.57365	6.16993	6.90689	6.90689	5.35755	6.02237	10.014	8.93074	4.64386	8.89785	6.70044	7.37504	8.79116	7.65105	6.20945	6.64386	8.60733	8.80735	9.75989	5.75489	7.33092	12.3595	6.18982	9.89785	6.89482	8.91588	7.65821
ENSG00000105672	11.3688	-1.29215	0.459468	-2.81228	0.00491917	0.0175536	chr19	35641745	35644871	2152	ETV2	protein_coding	0	2.58496	1.58496	1.58496	3.32193	1	3.80735	2.80735	5.83289	3	0	0	4.75489	3.80735	0	4.32193	5.72792	2	6.67243	2.32193	3	4.70044	2.32193	4.32193	4.32193	1	4.32193	3	4.85798	1	3.58496	0	3.45943	2.32193	1.58496	3.70044	2.58496	4.16993	3	1.58496	2.58496	0	4.24793	0	1.58496	2.58496	2.80735	2	1.58496	2	4.58496	4.80735	0	4.32193	0	0	0	0	0	3.16993	4.24793	4.32193	3.58496	3.32193	4.32193	0	4.80735	3.70044	1.58496	2.58496	4.70044	5.12928	4.08746	4.80735	2
ENSG00000164082	18.409	-1.29237	0.24354	-5.3066	1.11686e-07	1.65715e-06	chr3	51707070	51718613	7096	GRM2	protein_coding	2.58496	4.85798	3.90689	3.70044	6.32193	5.64386	5.24793	4.70044	6.6865	5.04439	2	4.39232	5.93074	5.55459	5.64386	0	5.2854	4.39232	3.80735	3.80735	3.70044	4	3.16993	4.9542	4	3.45943	3	3.90689	5.55459	3.70044	4.32193	3.80735	4	3.16993	2.58496	4.52356	2.58496	3.58496	3.32193	2.32193	3.80735	3.90689	5.24793	2.58496	3.80735	1.58496	4.85798	4.9542	5.24793	3.90689	4.85798	5.32193	2	3.32193	0	3.80735	0	4.32193	3.80735	4.32193	5.64386	5.45943	4.24793	3.70044	4.70044	3.45943	3.32193	4.39232	2.58496	5.72792	2.58496	2.80735	3	3.45943	2.80735
ENSG00000158486	123.572	-1.29267	0.262615	-4.92229	8.55361e-07	9.93338e-06	chr16	20933111	21159441	14960	DNAH3	protein_coding	5.08746	6.24793	6.18982	7.11894	7.82655	8.53916	7.40088	6.12928	7.8009	8.64746	5.67243	7.29462	8.04985	6.70044	7.02237	5.97728	6.42626	8.03342	8.12928	6.85798	8.81378	7.96	7.43463	7.42626	5.55459	5.97728	6.56986	6.76818	4.80735	6.40939	5.24793	8.69697	7.05528	6.82018	5.9542	7.89482	5.16993	6	5.49185	4	6.67243	5.83289	5.93074	6.35755	3.16993	2.58496	6.62936	7.05528	7.06609	5.35755	7.03342	7.13955	6.47573	7.91886	6.2854	4.52356	0	7.61471	6.6865	4.64386	8.99435	7.78136	6.90689	6.83289	7.62936	6.61471	6.14975	5.24793	4.39232	8.24793	5.9542	4.52356	6.78136	6.67243	5.90689
ENSG00000243859	11.1719	-1.29313	0.399235	-3.23901	0.00119944	0.00533779	chr5	85464434	85465310	877	RPL5P17	processed_pseudogene	2.80735	3.32193	3.16993	1.58496	4.16993	2	2.32193	1	3.58496	1.58496	1	2	3.90689	5.35755	2.32193	5.32193	3.70044	4.32193	5.24793	3	2.32193	3.80735	3	4.39232	1.58496	4	1.58496	5.75489	3.80735	0	2.32193	1	2	3.70044	1	1.58496	0	3.45943	0	3.45943	1	3	4.9542	1	2.58496	2.80735	3	4.58496	3.45943	3	2	2.58496	2.58496	2.58496	3	2.32193	3.32193	3	2	1	3.45943	2.58496	3.45943	3.32193	3.32193	3.45943	1	3.58496	4.75489	4.16993	3.58496	1	2.58496	2.80735	0
ENSG00000121898	257.452	-1.29318	0.251696	-5.13786	2.77892e-07	3.68635e-06	chr10	123706207	123940267	4859	CPXM2	protein_coding	5.32193	7.90689	7.36632	8.78136	9.31515	7.97154	8.20945	7.91289	9.37938	7.96578	6.84549	7.61471	9.81378	9.48382	8.11374	5.04439	10.1459	10.2842	6.85798	7.88874	8.91289	10.5527	7.94251	8.74483	7.56224	7.19967	7.52356	6.89482	8.90087	6.44294	6.94251	6.67243	6.04439	7.37504	6.80735	9.07948	8.49985	6.10852	7.46761	6.98868	7.2854	7.65821	6.59991	3.16993	8.30378	5.45943	7.96578	9.21189	8.3443	7.18982	6.37504	9.52356	7.37504	6.98868	7.49985	5.39232	3.16993	9.37069	6.22882	5.24793	9.52943	9.13443	6.37504	6.56986	6.82018	9.11634	8.70044	7.35755	4.24793	8.41785	6.96578	9.05528	7.24793	6.88264	6.79442
ENSG00000169085	11.9961	-1.29379	0.300414	-4.3067	1.65705e-05	0.000134136	chr8	66460003	66518524	5808	C8orf46	protein_coding	3.70044	2.32193	2	3.16993	3.16993	3.80735	4.85798	3.90689	4.24793	2.58496	3.45943	4.52356	4.52356	5.04439	5.08746	4.08746	5.24793	3.32193	2.32193	3.70044	4.58496	3.45943	3.45943	4.08746	3.58496	3.32193	3.80735	2.80735	3.16993	1.58496	4.70044	2.80735	2	3	3.16993	3.32193	2.58496	2.58496	1.58496	1	3.90689	3.70044	3.58496	2.80735	0	3	3.58496	2.32193	4.39232	3.90689	2.80735	2.80735	1	3.32193	0	2	0	3.90689	2	3.45943	4.52356	2	0	3.45943	3.80735	4.80735	4.52356	2.58496	1	5.39232	3.90689	3.70044	5.75489	3	2.32193
ENSG00000151090	1014.2	-1.29414	0.201435	-6.42463	1.32189e-10	4.07657e-09	chr3	24117160	24495282	8709	THRB	protein_coding	7.53138	9.88111	9.86264	10.7465	11.3531	9.59059	10.0593	10.0375	10.84	10.7756	9.72792	10.2644	10.9233	11.445	10.6724	9.79116	12.0678	10.3912	10.6484	9.11634	10.6457	11.2935	10.8757	10.007	9.45738	9.33316	9.83605	9.09276	9.37938	9.49985	8.71425	10.3934	9.98868	9.76653	8.61471	10.7194	8.76487	10.6555	9.08215	8.56224	9.12153	9.69349	8.31741	6.76818	7.65821	10.445	9.34873	10.2946	9.59246	9.93074	8.47978	11.1904	8.81378	9.09803	8.56224	7.81378	8.3966	9.38802	9.50184	8.33985	10.9965	10.1774	8.08215	8.38802	7.11894	10.1874	11.8325	9.14211	8.15482	10.5632	8.81057	8.66888	9.7211	11.3393	10.29
ENSG00000272491	10.7846	-1.29498	0.29854	-4.33772	1.43966e-05	0.000118582	chr1	48227888	48229561	1674	RP5-1024N4.4	antisense	0	2.58496	2.32193	3.32193	4	4.75489	4.85798	3	3.80735	4.45943	3.70044	3.80735	4.45943	3.32193	4.75489	4.24793	4.85798	3.32193	1.58496	5.20945	2.58496	4.58496	4.32193	1	2.80735	4.08746	2	3.58496	2.32193	2	1	3.16993	2.80735	3.80735	1	3.58496	2	2.32193	4	2.32193	3.45943	4.80735	4.24793	0	2	3.32193	2.58496	4.70044	4.58496	4.32193	4.32193	0	1	1.58496	3.45943	2.32193	0	3.90689	3.70044	3.70044	3.58496	3.16993	2.32193	2	4.16993	4.32193	4.75489	1	2	4.58496	3	3	1	4	2.58496
ENSG00000183638	624.127	-1.29503	0.319473	-4.05364	5.04276e-05	0.000350659	chr8	10606349	10712187	8881	RP1L1	protein_coding	7.87652	9.16742	9.40727	8.96578	10.9248	9.17493	7.03342	10.0768	10.3955	8.95128	7.05528	9.84706	11.9192	8.41363	8.51964	9.37287	11.0272	8.60363	11.1542	10.1163	8.8392	8.39232	8.13443	10.7185	8.25267	10.0593	9.21432	8.95128	7.35755	8.10329	8.45121	7.29462	8.99718	7.34873	9.13186	8.89785	9.29692	10.5353	5.45943	4.75489	8.04985	7.82655	7.21917	6.78136	7.36632	7.99435	9.68825	10.8289	8.23362	6.53916	8.66534	9.11374	10.218	8.633	6.30378	5.35755	9.03067	9.20212	9.17991	6.79442	11.0526	9.07146	6.47573	8.21917	6.67243	7.50779	8.29002	8.22882	9.83605	9.0634	6.6865	7.7211	7.56224	8.97441	7.76155
ENSG00000168356	51.9263	-1.29654	0.300838	-4.30978	1.63419e-05	0.000132611	chr3	38845769	38950561	7703	SCN11A	protein_coding	5.35755	5.67243	3.80735	6.16993	4.16993	6.16993	5.04439	4.70044	6.75489	5.67243	3.90689	7.76155	6.16993	5.97728	7.64386	5.24793	7.63662	5.16993	5.83289	7.05528	6.82018	5.85798	3.58496	2.80735	4.32193	4.32193	5.42626	5.58496	6.39232	2.80735	5.45943	4.08746	4.08746	6.16993	5.55459	5.2854	5.58496	6.42626	5.85798	4	4.64386	3.32193	6.06609	3.80735	5.20945	3.16993	5.52356	8.91886	5.88264	4.32193	4.64386	5.32193	3.90689	3.16993	5.16993	3.16993	0	6.49185	6.79442	4.80735	5.61471	6.94251	3.90689	4.58496	5.39232	4.08746	6.87036	4.45943	0	5.55459	3.45943	6.32193	6.26679	6.12928	4
ENSG00000271875	6.79776	-1.29725	0.476358	-2.72326	0.00646412	0.0219353	chr9	133250401	133255563	5163	RP11-430N14.4	3prime_overlapping_ncrna	1	3	1	0	4.08746	3	2	2.80735	2.80735	2.58496	1.58496	5.20945	2.32193	5.08746	5.55459	1	5.75489	3.45943	3.16993	3.90689	3.45943	2.58496	5.32193	0	5.04439	5.64386	0	0	3.32193	0	0	1	0	0	0	0	0	3.32193	1	0	1	3.45943	1	0	2	0	2.58496	4.08746	0	2.58496	0	1	3.70044	1	3.80735	1	1.58496	4.16993	3.80735	1	1.58496	3.70044	2	2.80735	3.80735	1.58496	4.24793	1	1	9.37938	2.32193	2.80735	2.80735	2.80735	0
ENSG00000102349	509.758	-1.29736	0.210494	-6.16342	7.11886e-10	1.87732e-08	chrX	56232421	56287889	9022	KLF8	protein_coding	7.09803	9.29692	8.33092	9.16993	10.1046	10.5177	9.47371	8.82972	9.94983	10.1111	8.6865	9.56986	10.352	9.60177	9.75822	7.40088	9.65284	9.44501	9.78953	9.50978	10.1344	9.57554	8.20945	7.45121	8.33092	7.24793	9.10329	9.8009	8.29921	8.53138	8.10329	10.0265	8.5812	8.59991	7.10852	9.8009	7.83289	8.48382	7.98299	8.73132	8.55459	8.66178	8.01123	7.52356	6.47573	7.88264	9.16742	7.94837	9.46557	6.67243	7.24793	10.007	8.2854	8.31288	8.5157	6.93074	5.20945	9.67948	9.53333	7.24793	10.2216	9.30606	6.32193	9.44087	10.5314	7.97728	7.53916	7.75489	4.58496	10.0967	8.87958	8.5157	10.865	9.05528	7.62936
ENSG00000244694	47.5815	-1.29813	0.308782	-4.20403	2.62208e-05	0.000199075	chr6	47878028	48068689	5177	PTCHD4	protein_coding	5.16993	5.55459	5.61471	6.04439	6.94251	5.78136	5.39232	5.12928	4.52356	5.32193	3.80735	5.61471	7.16993	5.90689	5.20945	5.75489	6.50779	6.18982	5.35755	5.2854	3.16993	8.50779	4.75489	4.70044	3.58496	4.16993	3.58496	5.32193	4.80735	2.80735	3.70044	5.72792	4.9542	4.58496	2.80735	4	2.80735	5.93074	5.12928	6.49185	7.85175	6.50779	5.52356	2.32193	6.37504	3.90689	6.97728	3.16993	5.88264	5.08746	4.52356	5.83289	3.70044	4.32193	7.01123	5.64386	0	5.20945	3.58496	3.32193	6.85798	6.20945	4.80735	3.45943	4.80735	5.88264	5.88264	3	3.58496	5.35755	3	5.58496	4.75489	4.08746	5
ENSG00000176842	179.408	-1.299	0.207162	-6.27048	3.59938e-10	1.01649e-08	chr16	54930862	54934485	2845	IRX5	protein_coding	6.10852	7.70044	6.78136	7.42626	9.00282	7.26679	7.43463	8.79766	7.27612	8.224	6.74147	8.10852	9.11114	9.13186	7	5.20945	10.0238	8.21917	8.8857	6.79442	7.82655	8.58871	7.6865	8.24793	6.59991	6.67243	7.45121	7.48382	8.05528	7.47573	7.01123	7.17991	5.67243	7.13955	6.02237	8.36194	6.10852	6.9542	5.55459	7.22882	7.07682	7.59246	6.70044	4.85798	4	4.24793	7.11894	7.61471	7.53916	6.59991	6.97728	7.2384	5.58496	7.07682	5.78136	4.75489	4.90689	7.14975	8.03342	7.3837	9.2384	7.19967	6.04439	6.74147	7.2384	6.04439	8.90388	6.45943	5.49185	9.55842	5.70044	6.64386	7.7879	9.41785	7.70044
ENSG00000198270	310.309	-1.29953	0.179869	-7.22485	5.01655e-13	2.6808e-11	chr12	111931282	112013185	7989	TMEM116	protein_coding	6.44294	8.45943	6.88264	6.82018	9.41151	8.74147	8.85487	8.49185	9.88111	9.15987	8.60733	8.79766	9.9629	9.2503	9.53333	2.32193	9.75989	8.42206	8.58496	8.6865	9.55459	10.388	8.17493	8.48784	7.94837	7.76818	7.26679	8.08746	8.86419	6.64386	7.5157	8.30378	7.59991	7.53138	6.52356	7.87652	6.75489	9.02514	7.90689	8.46352	8.12412	8.224	8.07682	6	8.09276	7.17991	8.48784	9.1472	8.35755	7.63662	8.19967	8.01681	6.88264	6.02237	8.35315	6.39232	6.96578	9.05799	7.65821	7.13955	8.80413	8.91588	7.85175	7.63662	8.74483	7.78136	9.03342	8.41363	3.80735	10.69	7.11894	7.82655	8.85175	7.39232	5.24793
ENSG00000120129	1717.19	-1.29967	0.249206	-5.21524	1.83579e-07	2.55441e-06	chr5	172768090	172771195	2019	DUSP1	protein_coding	7.85798	12.3089	11.9293	12.1396	13.6963	9.89026	9.15228	11.6348	10.1724	11.5555	9.24555	10.1007	11.2113	12.5796	9.34873	7.87036	12.2134	10.5507	11.3482	10.4727	10.2644	8.85487	10.5401	11.7557	9.80896	9.79279	10.445	9.7364	10.792	10.1874	9.3966	9.93369	9.56986	10.5088	9.79442	11.395	9.9571	8.35315	10.3208	12.1082	9.85019	9.46148	10.683	7	10.4126	10.4949	9.43463	11.3157	10.9498	10.2021	10.4157	10.8711	10.0279	7.7211	9.44501	8.01123	7.98868	11.1929	9.87805	9.49785	11.6865	10.3015	10.1137	12.4848	11.6869	11.286	12.0812	7.85175	8.18488	12.0921	10.4522	11.1319	10.9344	9.48985	8.07682
ENSG00000208772	286.166	-1.29976	0.242721	-5.35494	8.55847e-08	1.29769e-06	chr2	86135870	86136006	137	SNORD94	snoRNA	7.21917	7.76155	8.99718	6.64386	9.06878	6.88264	9.79116	6.64386	7.45121	6.91886	7.14975	8.21432	8.48784	10.2586	8.01123	7.3837	8.78136	8.10329	9.11114	7.88264	9.04439	10.4041	7.70044	8.18982	7.14975	7.82655	8.01123	7.64386	9.62388	6.85798	6.6865	7.18982	6.89482	7.19967	6.87036	7.53138	5.85798	7.62936	6.2854	7.43463	7.45121	9.69	7.78136	7.31288	7.98299	6.59991	7.59246	7.92481	6.85798	6.72792	7.06609	7.49985	8.77479	7.61471	7.94251	6.30378	5.75489	8.5157	8.24793	7.24793	7.89482	6.42626	6.59991	7.94251	9.13699	8.40939	9.56605	6	6.2854	8.94251	7.71425	7.62936	8.633	8.53138	6.35755
ENSG00000162078	53.8746	-1.30034	0.452872	-2.87132	0.00408759	0.0150773	chr16	2830169	2839585	2665	ZG16B	protein_coding	2.58496	5.97728	5.64386	6.08746	6.93074	5.67243	5.45943	6.42626	4.85798	6.74147	3.80735	5	7.18982	8.65105	5.85798	5.12928	7.5157	7.65821	6.04439	0	6.70044	7.40088	1	2.80735	5.93074	5	6.04439	1	3.70044	7.33985	5.45943	4	3.16993	4.64386	5	5.32193	5.88264	6.6865	4.45943	1	4	5.2854	1.58496	1	3.16993	0	4.70044	3.32193	4.39232	2.80735	6.42626	5.80735	4.58496	2.32193	3.58496	1	0	3.58496	4.64386	3.70044	6.37504	4.70044	3.16993	7.9542	2.58496	7.47573	3.32193	0	0	5	4.85798	8.67243	5.80735	5.78136	3
ENSG00000182132	8.05253	-1.30036	0.363849	-3.57389	0.000351713	0.00188951	chr5	170353487	170736632	3126	KCNIP1	protein_coding	2	3	2	3.45943	6	3	3.32193	3.58496	4.24793	2	2.80735	5.2854	3.80735	4.70044	3.80735	0	6.02237	1	0	4.9542	2.80735	0	3.32193	2.80735	2.58496	3.58496	2.58496	3.58496	3.16993	0	2.32193	2.80735	2.32193	3.80735	2.58496	1.58496	2.58496	4.58496	0	0	2.32193	1.58496	4.64386	3.16993	3.70044	1	3	3.90689	4.85798	2.58496	3.32193	2.32193	0	0	0	2.32193	0	1	2.32193	3.45943	1	3	1	2.32193	3.70044	3.32193	5.04439	0	0	4.24793	2.58496	3.45943	3.58496	3.45943	2
ENSG00000181804	1046.96	-1.30066	0.177291	-7.33628	2.19616e-13	1.2803e-11	chr3	143265222	143848531	4087	SLC9A9	protein_coding	7.2854	10.2946	9.97441	10.2396	11.4878	9.85487	9.99718	10.3061	10.374	10.9359	9.51175	10.1824	11.1235	11.4671	10.6689	8.61102	11.6939	10.4808	10.8057	11.6266	11.2779	11.7048	10.0389	9.53916	10.0224	9.71081	9.93221	10.3476	9.73978	8.41785	8.72451	9.79928	9.57175	9.96145	8.3837	10.3998	8.58496	10.4533	9.85487	9.74987	9.85175	9.61655	9.45121	7.01123	9.84706	7.90087	10.6812	9.73302	9.96	10.4294	8.5812	11.0768	8.00562	8.77149	8.75489	6.55459	7.47573	9.64746	10.4398	9.90839	11.4019	11.0028	8.61471	8.74819	10.2808	10.4136	10.9979	8.85175	5.16993	12.1396	10.2348	10.6996	9.26209	9.22882	8.05528
ENSG00000118495	817.106	-1.3012	0.189953	-6.85011	7.37937e-12	3.06991e-10	chr6	143940300	144064599	8497	PLAGL1	protein_coding	7.98299	9.84862	9.85019	9.63481	10.5641	9.99152	10.5324	9.91886	10.7134	10.3934	9.28309	9.36413	11.0126	9.70908	10.8337	8.20945	10.4625	10.5774	10.6952	10.0485	10.8572	10.3049	10.8626	11.2426	9.65642	9.23601	9.33316	8.90087	10.1215	7.93664	8.71425	8.24317	9.4818	9.69	8.65464	10.151	8.43463	9.22882	8.50779	8.93074	8.50779	9.83763	8.81057	5.49185	8.02237	8.80413	10.2252	10.1176	10.242	11.0788	8.224	10.1472	6.40939	8.67596	8.82337	7.82018	6.40939	9.29692	10.7108	9.32193	10.4969	9.64386	9.02237	9.37721	10.9894	9.28771	10.3859	8.26209	6.52356	11.1235	7.63662	9.84706	7.97154	9.35535	8.13955
ENSG00000179094	734.56	-1.30142	0.24302	-5.35519	8.54659e-08	1.29664e-06	chr17	8140472	8156506	7002	PER1	protein_coding	7.3837	9.13699	9.18735	8.73809	12.716	9.91737	8.70736	10.6175	8.72451	8.29002	8.35755	8.98584	11.3337	11.6221	8.79766	6.82018	11.9546	9.55651	11.341	10.4179	9.66356	7.63662	10.3231	10.7074	7.65821	9.14975	8.69	7.97154	9.87191	8.69697	8.21432	8.3443	8.15482	7.79442	7.58496	11.5328	8.79442	8.49985	7.35755	10.5265	8.99152	8.32193	10.3987	8.07682	8.07146	7.26679	7.94837	11.3864	9.93958	7.75489	9.50184	9.74315	7.65105	7.62205	8.87652	8.01681	5.12928	9.52943	8.21917	10.2252	11.0348	9.31967	8.64746	9.50978	10.4808	8.74483	9.43463	6.70044	7.98299	10.9256	8.72792	10.0403	9.08215	9.69523	8.45943
ENSG00000130208	393.379	-1.30167	0.382605	-3.40211	0.000668673	0.00324727	chr19	44914247	44919349	1231	APOC1	protein_coding	7.71425	7.76818	7.91289	8.42206	10.0293	5.45943	6.32193	9.89785	8.29002	9.40514	7.56986	10.703	9.21432	10.9701	9.51767	9.11374	10.8549	6.16993	7.70044	6.39232	9.06878	8.11374	5.52356	8.36632	10.3072	10.314	6.71425	7.65821	8.17493	5.08746	4.39232	8.26679	8.86109	6.88264	5.39232	3.80735	3.32193	10.4522	3.45943	7.03342	4.70044	9.79928	7.21917	5.24793	9.06609	8.59991	8.99435	10.4491	7.02237	6.80735	7.19967	6.39232	5.08746	6.53916	3.70044	5.12928	6.20945	6.82018	8.97154	6.65821	8.33539	7.47573	7.40939	5.35755	8.2384	9.80574	9.81698	9.49785	1	11.4351	6.56986	9.46148	7.79442	9.53333	6.62936
ENSG00000152672	67.4125	-1.30185	0.361764	-3.59861	0.000319927	0.00173684	chr2	70808643	70820600	2475	CLEC4F	protein_coding	3.32193	6.33985	4.70044	5	4.39232	6.83289	5.85798	5.45943	5.16993	6.18982	5.52356	7.15987	5.08746	6.55459	9.53138	5.2854	7.67948	5.88264	5.42626	6.80735	7.08746	6.45943	4.24793	2.80735	5.08746	5.32193	4.24793	4.90689	7.22882	6.32193	5.61471	4.45943	5.20945	6.22882	4	4.58496	1	7.32193	5.39232	2.32193	4.32193	6.9542	1	4	5.52356	3.80735	5.20945	5.58496	9.72281	5.39232	3.80735	6.2854	5.45943	4.24793	4.64386	3.70044	3.80735	5.85798	6.70044	3.90689	5.45943	6.58496	2.58496	4.24793	5.45943	4.08746	6.52356	5.35755	3.80735	6.67243	3.70044	4.52356	4.80735	6.50779	3.70044
ENSG00000174944	124.102	-1.30245	0.279532	-4.6594	3.17137e-06	3.17041e-05	chr3	151212117	151278467	2815	P2RY14	protein_coding	3	7.94837	5.72792	6.9542	8.41785	6.84549	7.6865	6.35755	8.30834	5.83289	6.93074	6.20945	8.44708	7.71425	7.40088	6.42626	8.83289	7.45943	6.42626	8.90388	9.10329	7.77479	6.53916	6.91886	7.09803	5.12928	4.85798	5.88264	6.91886	5.58496	6.53916	5.72792	6.35755	7.42626	5.08746	6.40939	4.85798	7.67948	7.66534	4.90689	5.88264	6	6.56986	3	8.06609	4.58496	7.27612	7.11894	7.53138	6.88264	5.12928	8.69349	4.64386	7.06609	5.24793	4	3	7.42626	5.08746	5.90689	8.13443	9.56796	5.35755	5.12928	4.52356	6.96578	6.20945	6.40939	1	8.08215	7.07682	7.46761	6.32193	5.78136	3.90689
ENSG00000125409	15.808	-1.30286	0.359722	-3.62185	0.000292501	0.00160989	chr17	15303811	15341641	2609	TEKT3	protein_coding	2.32193	1	4.39232	3.70044	5.55459	5.55459	4.70044	4.39232	5.85798	4.90689	3	3.45943	5.93074	4	6.06609	0	4.85798	5	4.64386	2.80735	4.24793	4	4.9542	4.39232	5.20945	3.45943	3.70044	2	3.90689	1.58496	2.80735	0	1.58496	1.58496	5.55459	3.32193	1.58496	3.58496	1.58496	4.64386	5.12928	0	1.58496	0	3.90689	2	3.16993	4.45943	3.58496	3.45943	4.70044	3.45943	3.70044	3.16993	5.32193	4	0	3.16993	3.45943	3	3.32193	4.24793	3	0	4.58496	3.32193	2.58496	2.58496	4.52356	4.52356	2.80735	0	4.75489	3.16993	2.32193
ENSG00000185561	66.1452	-1.3032	0.21808	-5.97578	2.28992e-09	5.26743e-08	chr17	1702790	1710438	5971	TLCD2	protein_coding	4.32193	5.24793	5.9542	6.2854	7.61471	4.58496	4	5.80735	5.61471	5.80735	3.45943	6.2854	7.17991	7.55459	6.59991	6.55459	7.45943	7	7.78136	7.33092	6.2854	7.40088	6.04439	7.01123	5.64386	6.20945	6.20945	4.64386	5.9542	5.72792	5.2854	5.72792	4.58496	5.49185	5.12928	6.42626	5.45943	5.55459	4.64386	5.97728	5.04439	5.97728	5.35755	5.42626	4.9542	5.04439	5.83289	6.32193	6.20945	5.16993	7.41785	5.88264	6.06609	5.42626	5.70044	3.58496	3.32193	6.61471	6.10852	5.16993	5.42626	6.75489	4.75489	4.75489	6.10852	5.45943	7.12928	1	3.70044	6.88264	5.35755	5.20945	6.65821	5.67243	4.52356
ENSG00000115255	117.005	-1.30373	0.248404	-5.24842	1.53405e-07	2.18609e-06	chr19	1490747	1497927	2449	REEP6	protein_coding	6.40939	6.80735	6.08746	6.06609	8.20457	4.75489	4.32193	6.62936	6.24793	7.05528	5.35755	8.34873	8.46761	8.21432	6.94251	7.84549	9.25503	6.49185	7.82018	6.49185	5.78136	7.34873	8.0607	8.41785	6.14975	6.55459	6.87036	7.50779	5.32193	4.85798	5.80735	6.42626	6.14975	6.30378	5.58496	7.52356	6.06609	6.72792	5.75489	6.39232	6.39232	6.72792	5.52356	5.55459	5.45943	5.97728	7.8009	7.36632	5.55459	6.04439	6.45943	6.61471	5.45943	5.85798	4.85798	3.80735	5.39232	5.80735	7.88874	4.08746	7.60733	6.18982	6.04439	5.78136	7.43463	4.64386	6.64386	4.16993	6.20945	8.51175	6.40939	3.80735	8.29921	7.60733	6.91886
ENSG00000180871	92.9532	-1.30459	0.376055	-3.46916	0.000522086	0.0026428	chr2	218125289	218137253	3231	CXCR2	protein_coding	4.16993	7.70044	7.06609	7.41785	8.19967	3.80735	6.56986	6.59991	6.59991	6.39232	6	5.85798	7.13955	6.44294	4.52356	2	7.45943	7.74819	8.13955	8.75822	7.65105	7.86419	6.30378	6.26679	6.24793	2	6.37504	5.9542	1.58496	4.75489	4.70044	3.32193	7.02237	7.24793	4.64386	6.83289	6.72792	4.75489	7.56224	4.90689	4.58496	3.32193	7.59991	1	4.16993	4.85798	5.9542	6.26679	6.02237	8.29462	4.80735	8.02791	5.12928	6.64386	7.04439	4.08746	2.58496	9.27845	7.12928	3.58496	7.32193	8	5.20945	3.16993	5.35755	4.16993	6.02237	3.70044	0	3.58496	6.79442	5.08746	6.74147	4.85798	0
ENSG00000178821	8.53733	-1.3052	0.487585	-2.67686	0.00743155	0.0246022	chr1	1917590	1919273	1594	TMEM52	protein_coding	2.32193	1	0	0	3.58496	3.70044	4.32193	3	3.32193	2.58496	1	4.08746	5.72792	2.32193	5.93074	0	5.49185	5.08746	0	4.58496	4.58496	3	3.32193	4.85798	1	0	1	0	3.58496	5.16993	1	4.08746	1	1	3.70044	4.45943	1	1.58496	0	1	2	0	2.32193	2.32193	0	2.32193	2	4.16993	0	3.90689	4.24793	4.08746	3.90689	0	0	2	0	1	3.90689	0	4.08746	3.90689	3	1	4.45943	0	0	2.58496	3.45943	4.80735	2.80735	1	2	0	2.58496
ENSG00000199266	471.601	-1.3057	0.287474	-4.54197	5.57297e-06	5.18671e-05	chr20	38449370	38449503	134	SNORA60	snoRNA	8.63662	8.33985	8.11894	6.10852	8.77479	8.10852	9.26679	6.85798	8.68299	8.19476	8.19476	9.99435	8.23362	11.0532	9.00562	8.08215	9.26913	8.40514	11.6479	7.85798	9.31288	8.22882	9.16239	9.07414	6.06609	7.73471	8.08215	8.21432	9.83605	7.16993	6.50779	7.8009	7.8009	7.98299	6.56986	8.84549	7.19967	8.69	8.34873	9.37069	8.47978	9.97298	9.49985	8.04439	8.20457	7.18982	8.5157	8.5812	7.26679	7.14975	7.60733	8.2384	8.82337	8.43879	9.09276	6.22882	7.10852	9.01681	8.91289	8.3443	6.93074	6.89482	6.14975	7.31288	8.36632	9.49386	10.2726	7.98868	8.66888	10.0154	7.53916	8.59246	9.23122	8.47573	6.37504
ENSG00000109832	5.00757	-1.30605	0.456832	-2.85894	0.00425065	0.015576	chr11	125903376	125923263	3666	DDX25	protein_coding	2	2.58496	0	2.58496	4.08746	3.45943	0	2	4	4.08746	0	2	4.85798	3.90689	2.32193	2.32193	4.52356	2.58496	3	4.24793	3.16993	3	1.58496	1	4.16993	2	1.58496	2.80735	4.24793	2.32193	2.80735	3	2.80735	1.58496	0	2	1	0	2.58496	0	0	0	1.58496	0	0	1	3	2.58496	3	0	1	4.70044	0	2.80735	0	0	0	0	2.32193	0	4.16993	2.58496	1	1	1	2	4.52356	1	3	4.90689	0	0	1	1	0
ENSG00000170477	854.59	-1.30609	0.497111	-2.62737	0.0086048	0.0277184	chr12	52806549	52814551	3312	KRT4	protein_coding	8.96	8.84235	9.03617	10.0251	10.668	7.59246	7.69349	9.6987	8.02791	10.3072	7.45121	10.1331	10.6129	9.33092	8.85798	11.5425	10.9099	9.56415	10.3264	17.7094	9.35975	8.36632	8.73132	5.2854	13.2503	5.39232	11.6078	3.32193	2.32193	11.4988	7.29462	8.99435	9.28309	12.3707	5.2854	5.58496	10.5421	5.04439	1.58496	2	6.47573	9.11634	1	6.59991	4.45943	7.12928	9.10852	10.341	9.76321	6.16993	8.75489	9.59805	7.45121	7.86419	5	5.9542	4.64386	6.61471	8.96	6.37504	10.8595	10.0553	5.9542	12.1596	5.90689	13.7572	7.36632	5.12928	8.03342	9.12928	7.57743	8.80735	9.53722	11.2527	9.09803
ENSG00000185837	12.4269	-1.30696	0.393247	-3.3235	0.00088894	0.00414104	chr22	17159384	17165445	631	CECR5-AS1	antisense	0	5.12928	1	0	5.93074	4.24793	4.80735	4.32193	5.12928	4.70044	3	5.52356	5.08746	5.9542	0	0	4.9542	4.45943	0	4.90689	5.24793	3.80735	4.58496	2.58496	2.80735	1.58496	4.75489	5.20945	4.32193	1.58496	4.52356	2	1	2	3.32193	2.32193	3.32193	2.58496	1.58496	3.80735	3.32193	3.16993	1	0	2	0	4.64386	4.45943	3.32193	3.90689	3.80735	5	2.80735	3.80735	0	0	0	5.32193	3	3	4.85798	2	3.45943	2	5.61471	0	3.90689	2	3.45943	6	0	0	4.16993	4.16993	2
ENSG00000018869	41.7755	-1.30777	0.234888	-5.56764	2.58217e-08	4.48121e-07	chr19	56375846	56393545	3350	ZNF582	protein_coding	2.58496	5.55459	4.16993	5.2854	6.02237	5.78136	5.12928	5.12928	6.04439	6.2854	5.49185	5.58496	6.26679	7.08746	6.64386	6.06609	7.14975	6.39232	4.70044	5.90689	6.49185	6.12928	4.70044	7.11894	4.90689	5.2854	3.70044	4.90689	5.64386	4	4.45943	6.30378	4	5.04439	5.49185	5.45943	4.24793	5.93074	4.58496	3.80735	4.52356	4.45943	4.16993	0	6	4.08746	6.10852	6.72792	6.78136	4.08746	6.94251	5.78136	4.58496	1	4.64386	4.75489	0	6.35755	5.42626	3.90689	5.78136	6.2854	3.70044	4.58496	4.08746	4.39232	6.32193	4.75489	1	6.39232	4.16993	4.45943	4.39232	5.55459	3.80735
ENSG00000174175	165.228	-1.30806	0.277512	-4.71354	2.43453e-06	2.524e-05	chr1	169588849	169630193	3490	SELP	protein_coding	5.88264	7.47573	7	7.07682	8.92184	6.64386	6.10852	7.14975	8.72451	7.44294	6.37504	7.42626	9.22159	9.13443	8.49185	6.06609	9.19476	8.73132	7.02237	9.69697	8.23362	8.66178	6.10852	3.70044	8.19476	7.08746	6.12928	7.55459	7.39232	5.08746	6.71425	5.42626	6.71425	7.8009	5.2854	8.29462	6.06609	7.96	7.7879	6	6.87036	5.61471	5.80735	2	7.65105	4.64386	7.73471	7.58496	7.74819	7.55459	6.22882	6.35755	5.58496	6.22882	7.11894	4.16993	0	7.90087	6.89482	5.78136	9.55459	9.52356	5.85798	5.42626	6.14975	7.49185	8.224	7.59991	0	9.20212	7.63662	8.224	6.74147	6.42626	4.16993
ENSG00000275395	4314.63	-1.30816	0.278665	-4.69439	2.67399e-06	2.7256e-05	chr19	39863323	39934626	12961	FCGBP	protein_coding	9.51964	11.9263	11.2107	11.9897	13.9911	11.2668	12.8192	11.6147	12.3723	13.9776	11.1131	12.3407	12.5223	13.2478	12.0151	11.2384	14.1459	12.8263	11.9633	11.5689	13.8102	14.4385	11.4372	9.1267	11.526	12.5878	13.0798	11.1542	9.05528	12.253	10.9866	10.8065	12.0355	12.2831	9.53528	12.6517	10.0634	12.8331	9.38802	9.56033	13.474	10.9723	7.8392	7.99435	9.17243	10.1176	12.3548	10.7432	13.3215	11.1383	12.2834	14.0277	11.403	12.0546	12.4522	11.4163	7.98868	9.31288	12.2312	10.4429	10.6689	12.1202	10.446	10.875	12.2378	11.3966	13.1074	9.57932	8.96	14.1801	11.183	10.3641	11.7419	12.6282	10.8688
ENSG00000183801	178.22	-1.30873	0.271796	-4.81511	1.47118e-06	1.60035e-05	chr11	7485388	7511377	3436	OLFML1	protein_coding	4	7.73471	5.85798	7.2384	8.59991	6.67243	7.69349	8.01123	10.2456	7.47573	8.04985	5.85798	9.5812	9.11114	7.99435	1	9.45533	8.66534	2.80735	9.07682	8.45943	9.43254	7.37504	7.69349	7.29462	7.12928	5.90689	6.96578	9.10591	5.04439	6.59991	4.9542	6.26679	6.82018	7.10852	7.58496	6.65821	6.20945	6.26679	7.06609	6.55459	7.64386	7.17991	1	8.46761	6.14975	7.87036	9.00282	8.08746	6.02237	6.49185	8.19967	6.89482	6.44294	4.32193	6.04439	4.39232	8.21432	5.49185	5.42626	7.92481	8.76818	7.20945	5.32193	5.85798	7.92481	8.45943	6.94251	4.16993	8.40088	7.22882	8.54303	6.24793	7.39232	6.22882
ENSG00000209645	13.8981	-1.30881	0.314202	-4.16551	3.10652e-05	0.0002304	chr19	10107651	10107735	85	SNORD105	snoRNA	3.16993	3.45943	3.80735	3.16993	4.52356	3	4.85798	1	5.70044	3.70044	1	4.58496	3.58496	4.85798	3.32193	1	3.32193	3.16993	6.79442	3.32193	4.90689	3.32193	4.75489	5.32193	2.58496	3.58496	3.90689	4.39232	3.45943	2.32193	3.16993	4.32193	4	3.70044	3	3	1.58496	2.80735	1.58496	1.58496	2.58496	4.16993	3.70044	3	3.32193	1	4.45943	3.16993	3	2.80735	2.58496	4.52356	3.16993	5	2.80735	2.80735	0	3.70044	4.75489	2.80735	4.39232	3.70044	1	2.80735	4.45943	1	5	3.45943	2.80735	5.12928	3.70044	3.45943	4	2.80735	1
ENSG00000273170	125.229	-1.30884	0.382127	-3.42515	0.000614468	0.00302369	chr9	38540569	38577207	2558	RP11-392E22.9	protein_coding	4.64386	7.33985	5.42626	3.45943	8.08746	8.0607	7.40088	5.45943	8.17493	7.92481	7.40939	6.75489	7.77479	8.19967	8.43879	1	7.9542	6.93074	9.38802	6.79442	8.08215	5.85798	1	10.137	2.58496	3.16993	4.58496	9.2503	7.32193	2.32193	5.72792	8.15482	2.32193	5.39232	3.58496	4	3.32193	5	5.39232	8.224	5.85798	5.39232	6.67243	0	6.24793	5.16993	5.72792	7.08746	5.12928	4.85798	4.08746	7.43463	2.58496	6	6.65821	4.58496	5.58496	8.45121	5.04439	4.24793	5.90689	6.24793	5	5.55459	9.35975	7.39232	7.49185	5.72792	7	9.39874	6.93074	7.27612	6.33985	6.93074	4.39232
ENSG00000119862	1500.15	-1.30908	0.287585	-4.55199	5.31413e-06	4.98997e-05	chr2	64453969	64461381	4003	LGALSL	protein_coding	6.20945	11.1972	12.0046	12.0918	11.7211	9.49785	10.9665	9.91289	11.9791	10.6384	9.59619	8.74147	12.3443	10.5999	8.53916	8.64386	11.1935	11.4914	11.6316	10.9447	12.0004	10.3487	11.1215	9.51964	9.58308	7.76818	11.5211	8.92778	9.65642	9.93517	9.20945	10.1408	11.1046	11.1427	9.06609	11.3778	9.60918	9.49586	9.44501	7.87036	10.0808	9.85953	7.80735	7.79442	7.15987	8.55842	9.82814	9.52943	10.9708	9.61471	10.7855	12.6578	10.8757	10.8956	8.73809	8.72792	7.5157	11.1472	9.36194	9.19476	12.84	11.7224	8.61102	9.55075	8.5812	10.1085	9.41785	7.15987	7.45121	9.76984	9.93664	9.76984	11.883	11.0119	8.9542
ENSG00000140284	63.5086	-1.30925	0.342561	-3.82196	0.000132397	0.000809154	chr15	50182196	50236395	2802	SLC27A2	protein_coding	4.32193	6.06609	5.42626	4.24793	8.56986	4.24793	5.20945	6.32193	4.24793	5.75489	5.35755	6.88264	6.80735	8.43045	6.42626	7.18982	8.37504	5.42626	3.45943	5.9542	5.2854	5.67243	6.30378	2.32193	6.79442	5.78136	4.90689	5.58496	2.32193	3.16993	5	5.93074	6.55459	7.06609	2.80735	3.70044	3.45943	7.43463	1.58496	6.30378	4.9542	5.39232	6.42626	1	6.30378	4.39232	6.55459	6.94251	2.80735	5.24793	4.52356	6.53916	2.32193	4.32193	2.80735	2	3.16993	4.64386	5.72792	5.12928	5.9542	8.12928	6.50779	4.52356	4.24793	4.52356	5.45943	6.64386	0	7.90087	6.32193	6.08746	4.39232	7.88874	6.35755
ENSG00000121310	1104.13	-1.31004	0.182572	-7.17548	7.20536e-13	3.76239e-11	chr1	52895910	52927212	11572	ECHDC2	protein_coding	9.05257	9.98584	9.73302	9.24555	10.6348	10.7969	10.3554	10.0512	10.3608	10.9972	9.55267	11.0375	11.0573	10.5632	10.9737	10.0647	11.6393	10.3729	11.5575	10.4242	10.5382	9.89936	10.0417	10.6502	9.47978	9.30834	10.2252	10.1599	9.68124	9.63844	8.88874	10.4858	9.71425	9.78627	9.31967	11.5859	8.90388	10.0485	8.91289	9.2854	9.53722	9.783	8.78136	7.84549	8.35315	7.47573	10.7372	10.4284	10.2095	8.3837	10.7952	10.544	9.07948	9.18239	9.64746	5.83289	8.26679	9.91439	9.92035	10.021	10.6952	10.2538	8.70044	9.25503	11.749	8.81057	10.1306	9.17243	7.03342	11.4014	8.94251	8.82972	10.7423	11.3236	9.92481
ENSG00000225914	3.81008	-1.31032	0.414778	-3.15909	0.00158263	0.0067687	chr6	32255711	32265838	3458	XXbac-BPG154L12.4	antisense	2.80735	2.32193	0	0	4.70044	3.32193	1	3	1.58496	1	2.32193	3.32193	3.16993	3	1.58496	0	2.58496	1	2.32193	2.32193	3.45943	4.16993	0	1	2.58496	3.16993	1.58496	1	3.70044	2.58496	1.58496	0	0	1	1.58496	1.58496	1	2.32193	2.58496	1.58496	1	3.16993	0	0	1	0	3	3.16993	1	1	2.32193	2.80735	0	2.58496	0	1	0	4.58496	2	1	2.58496	3.80735	2.32193	1.58496	2.32193	1	2.80735	0	0	4	0	0	3.32193	1	0
ENSG00000166770	27.1699	-1.31044	0.333655	-3.92755	8.58173e-05	0.000555604	chr19	56477250	56500666	3629	ZNF667-AS1	lincRNA	1.58496	5.61471	2	3.45943	7.2384	4.58496	4.70044	5.08746	6.06609	6.12928	5.16993	4.85798	6.47573	6.50779	4	0	7.56224	5.70044	5.58496	4.70044	5.32193	6.65821	3.45943	3.45943	3.32193	2.80735	2.58496	4.08746	5.75489	2	3	3.58496	3.45943	3.58496	3.45943	6.02237	2.80735	3.58496	4.45943	3	3.32193	7.64386	4.32193	0	5.70044	4.16993	4.64386	6.14975	4.80735	3.58496	1.58496	4.52356	3.32193	5.04439	1	3.45943	0	3.58496	4.16993	2.80735	6.61471	5.42626	4.32193	4.32193	2.58496	3.16993	6.67243	3.45943	4	4.9542	3.90689	1.58496	5.04439	4.80735	3
ENSG00000119125	933.393	-1.31048	0.46415	-2.82341	0.00475163	0.0170576	chr9	72114595	72257193	7904	GDA	protein_coding	6.65821	10.8865	11.0993	10.5736	10.7134	9.87805	9.77479	9.7211	11.5994	10.9256	7.99435	6.39232	11.6773	7.13955	8.93958	6.59991	8.50383	10.23	12.1092	6.53916	11.3304	9.29921	9.0954	4.64386	7.74147	3	9.14211	3.58496	6.42626	9.65642	8.42626	11.1039	10.7863	11.6843	7.46761	9.17493	3	8.11894	9.14466	8.34873	7.33092	11.056	1	7.98868	4.52356	9.0634	8.86419	8.74819	11.3151	8.45121	10.3663	12.2354	11.2088	9.80413	8.39232	8.9542	4.75489	9.14975	6.42626	8.04985	12.1059	11.4517	4.90689	8.74483	7.11894	6.78136	8.08746	6.2854	0	8.84235	8.21432	5.35755	10.4273	5.20945	4.24793
ENSG00000198870	13.9288	-1.31067	0.247178	-5.30252	1.14217e-07	1.68802e-06	chr9	133376367	133406096	4408	STKLD1	protein_coding	2.32193	4	3.16993	2	5.20945	4.64386	5.35755	3.90689	4.75489	5.85798	2.32193	3.90689	5.24793	3.58496	5.80735	0	6.06609	3.70044	4.24793	4.45943	4.16993	4.45943	3.32193	4.08746	2.80735	3	3	3	3.90689	3.32193	4.08746	1	3	2.80735	2.58496	3.90689	2	3.58496	2.32193	4.39232	4.52356	5.12928	4.32193	0	2	2.32193	3.58496	4.75489	4.64386	4.58496	4.24793	3.32193	2	4.08746	2	3	2	4	4.39232	3.70044	5.35755	4	3	4.70044	4.45943	2	3.16993	2	2.32193	3.45943	2.32193	4.08746	4.52356	3.90689	2.32193
ENSG00000198939	60.1453	-1.31091	0.221841	-5.90925	3.43675e-09	7.56775e-08	chr5	178895894	178933212	2641	ZFP2	protein_coding	3.16993	5.58496	5.39232	5.42626	6	6.44294	6.20945	6.40939	6.24793	6.56986	5.90689	7.2384	5.32193	7.16993	7.84549	6.16993	7.61471	6.90689	5.58496	6.10852	6.14975	6.10852	6.14975	5.45943	4.75489	6.52356	5	6.56986	5.88264	4.90689	3	4.75489	4.08746	5.08746	5.72792	5.42626	3.70044	6.22882	5.32193	6.06609	7.04439	6.06609	5.55459	2.58496	4.52356	3	6.82018	5.52356	6.06609	4.75489	7.49985	5.49185	5.2854	5.04439	3.70044	4	3	7.2384	4.52356	5.20945	4.70044	5.97728	4.9542	4.80735	7.18982	5.20945	5.70044	6.26679	4.70044	7.07682	4.08746	5.52356	7.39232	5.70044	5.32193
ENSG00000201098	9.66756	-1.31151	0.377865	-3.47084	0.000518829	0.00262902	chr7	148987136	148987248	113	RNY1	misc_RNA	1	3.90689	2.58496	2	4.75489	0	3.90689	2	4.70044	0	2.80735	2.80735	4.58496	5.93074	2.32193	1.58496	5.16993	4.70044	2.32193	5.16993	5.16993	6.32193	3.58496	4.45943	0	1	0	2.58496	4.70044	1	0	4	3.16993	4.24793	1	2.58496	0	4	2.58496	0	3.58496	3.58496	0	2.80735	2.80735	3.58496	1.58496	3.70044	4	2.32193	2	3.80735	4.39232	2	1	2.32193	0	5.12928	1.58496	1.58496	3	2.32193	4.52356	1	3.45943	4.24793	4	1	0	3.45943	3.70044	2.32193	4.85798	3.45943	2.80735
ENSG00000264148	6.44044	-1.31342	0.481817	-2.72598	0.00641104	0.0218102	chr17	31008154	31008319	166	RP11-848P1.7	processed_pseudogene	0	3.45943	2.32193	4.16993	3	2.32193	0	3	0	2	0	1	4.75489	3.32193	1	0	4.24793	2.32193	6.32193	1	2.58496	2.58496	1.58496	5.20945	2.58496	1.58496	2.58496	0	4.45943	2.32193	1	1.58496	1	2.58496	1	4.90689	2.32193	3.32193	0	0	1.58496	0	1	0	2	1.58496	1	2.80735	3.90689	3.70044	3.80735	0	4.64386	2.80735	0	1	0	0	2.58496	1	3.70044	3.16993	2.58496	1	3	0	5.24793	1.58496	0	3.58496	2.32193	1.58496	3	2.80735	1.58496
ENSG00000255575	24.2555	-1.31362	0.244552	-5.37153	7.80694e-08	1.19546e-06	chr12	120057035	120057180	146	RP1-267D11.1	processed_pseudogene	3	5.04439	3.90689	4.45943	6.18982	3.45943	5.04439	4.08746	5.80735	5.24793	4.90689	4.64386	5.93074	5.2854	5.80735	3.80735	6.44294	4.90689	6.24793	5.55459	5.64386	4.08746	4.85798	4.64386	3.45943	4.70044	2.80735	3.80735	4.16993	3.90689	3.16993	5.55459	4.16993	4.64386	3.16993	4.58496	2.58496	5.52356	4.08746	4.64386	3.70044	4.70044	3.45943	2.32193	4.39232	2.32193	4.24793	3.90689	4.08746	1	4.16993	5.20945	5.88264	4.58496	2	2	0	5.42626	2.80735	2.58496	5.32193	5.32193	3.16993	3	5	4.64386	4.70044	4.64386	2.80735	7.52356	3	5.08746	4	5	3.45943
ENSG00000132326	2089.66	-1.31546	0.20359	-6.46131	1.03801e-10	3.30403e-09	chr2	238244038	238290102	6877	PER2	protein_coding	8.86728	11.6591	12.391	11.744	13.9663	11.2808	10.1911	11.2761	10.5915	11.3504	9.90989	10.7048	12.1668	11.9661	10.5028	8.42206	12.3542	11.4853	12.1981	11.7402	10.7969	9.53138	11.1923	11.9715	10.2408	10.4998	10.6573	10.8098	11.5103	11.058	10.0768	10.1383	10.2131	10.4878	10.1163	11.4236	9.84549	11.0954	9.27612	10.7013	11.3078	10.2831	10.8455	8.80413	9.65821	8.82972	11.1818	11.1383	10.9858	10.7773	11.6022	10.7474	10.1861	8.56986	10.8297	9.2503	10.196	11.0735	10.9823	9.38802	12.3979	11.3977	8.57365	12.5304	12.0748	11.1911	11.3875	8.48784	8.29921	11.4522	9.45533	10.7364	10.6874	10.9965	9.32643
ENSG00000179082	5.57499	-1.3174	0.39631	-3.32417	0.000886835	0.00413269	chr9	129321016	129324905	3145	C9orf106	lincRNA	2	1	0	1	2.58496	4	4	1	5	2.80735	1	4.32193	4.75489	2	2	0	4.16993	4.9542	0	3.32193	3.70044	4.08746	1.58496	1.58496	1	1.58496	1.58496	3.70044	4.24793	1.58496	1.58496	0	0	2	2.32193	3.16993	2	4.70044	3	0	1.58496	2.80735	2.80735	0	0	0	3.45943	3.70044	2.58496	3	1	3	1.58496	2	1.58496	2.80735	0	4.90689	1.58496	3	2.32193	2	0	2.32193	1.58496	2	4	2.58496	0	4.80735	1	2.32193	0	3.16993	0
ENSG00000116133	7428.91	-1.31771	0.208919	-6.30726	2.84009e-10	8.27847e-09	chr1	54849633	54887218	4250	DHCR24	protein_coding	11.5285	12.6658	12.5962	12.3548	14.3443	11.9218	12.3421	14.6411	12.5715	13.213	10.9708	13.8318	14.1639	15.1246	12.0011	12.4049	14.6707	12.9105	13.2497	13.254	13.4561	14.3731	13.8561	13.5812	12.2426	12.3953	13.3899	12.1861	11.7095	12.6531	11.749	12.5194	12.93	12.5031	11.0334	13.8069	11.7964	13.1146	10.9542	12.0379	12.4969	11.969	11.6996	10.4998	10.1984	11.528	12.6624	12.6854	11.6676	11.5939	11.9643	13.3082	12.0928	11.5201	10.9054	11.8986	10.7065	11.6243	13.0111	11.056	14.4843	12.6001	12.2482	11.7343	13.4887	10.3608	13.1695	12.7971	8.82655	13.6744	12.9022	11.9762	13.3075	14.9134	13.5589
ENSG00000214578	43.7651	-1.3179	0.319808	-4.12092	3.77369e-05	0.000272651	chr17	42753530	42753799	270	HMGN2P15	processed_pseudogene	4.16993	5.39232	0	4.08746	6.67243	6.26679	3.16993	5.58496	5.72792	5.97728	6.12928	5.70044	6.14975	6.72792	8.01123	2.80735	8.16491	6.30378	6.52356	6.97728	3.32193	5.2854	5.08746	5.55459	5.16993	6.37504	2.58496	5.35755	6.32193	4.85798	3.80735	0	4.80735	3.70044	1	6.18982	5.72792	5.61471	3.80735	4.32193	5.72792	0	6.88264	3	3.45943	2	6.30378	6.58496	5.75489	5.24793	5.20945	4.9542	4.24793	4.58496	4.16993	1.58496	2.32193	4.90689	6.59991	3.32193	5.85798	5.35755	3.90689	3.80735	5.90689	2	6.91886	6.67243	2.32193	6.9542	4.64386	5.04439	4.24793	6.85798	5.20945
ENSG00000036672	566.277	-1.31808	0.333062	-3.95747	7.57479e-05	0.000499014	chr11	119355215	119381726	4538	USP2	protein_coding	5.90689	9.66178	10.5343	10.9679	11.2738	7.82655	8.55842	8.78136	10.5897	8.87652	7.98868	7.46761	11.463	9.50184	6.94251	8.40939	10.5459	8.33985	9.91439	7.76155	9.98868	9.32418	9.38154	9.07146	7.47573	5.88264	10.4231	6.39232	7.06609	9.5411	7.36632	9.98014	9.16742	8.53916	7.84549	9.85953	7.96578	7.5157	8.3837	6.10852	7.62205	8.16993	4.58496	7.39232	4.9542	8.82337	8.7879	7.74819	10.6175	7.8009	8.65105	10.9929	9.5812	10.2854	6.2854	7.82655	5.97728	7.7211	7.73471	6.9542	11.0987	9.28309	7.33092	7.7211	6.08746	8.21432	8.19476	6.30378	5	7.19967	7.6865	8.81378	10.3476	9.02791	7.53916
ENSG00000185015	165.023	-1.3214	0.215751	-6.12464	9.08885e-10	2.32908e-08	chr8	85220587	85284073	5528	CA13	protein_coding	4.24793	8.04439	7.27612	6.22882	8.90087	7.15987	6.9542	8.16993	8.8392	8.56986	6.75489	7.88264	8.8857	9.52943	7.94251	4.80735	9.59059	8	8	7.7879	8.11894	8.90689	7.87652	7.46761	6.89482	6.55459	7.62936	7.12928	8.65464	6.08746	6.12928	7.44294	5.20945	6.75489	5.78136	6.87036	5.83289	7.62205	5.61471	5.24793	7.48382	8.25267	7.65105	2.80735	5.20945	6.80735	7.82018	8.22882	7.12928	6.49185	6.78136	6.97728	4.24793	6.22882	4.80735	5.75489	2.58496	6.40939	7.34873	6.59991	7.8009	7.21917	7.47573	7.87652	8.84862	6.08746	8.81378	6.55459	4.08746	7.57743	6.78136	7.24793	5.70044	9.91737	6.89482
ENSG00000236137	4.61666	-1.32158	0.457879	-2.88631	0.00389789	0.0145037	chr1	117025482	117059490	1946	RP11-27K13.3	antisense	0	1.58496	3	1	1	3	2.32193	3.32193	1	3.58496	0	3.16993	4.39232	1	3.58496	0	4.39232	2	4.32193	4.58496	4.24793	2	0	2.80735	1.58496	0	1	1.58496	4.70044	2.58496	2	4.75489	1.58496	2.80735	0	1.58496	0	1	1	1	2.80735	0	2.32193	0	1	1.58496	3.32193	0	3.58496	0	2	0	0	0	0	2.80735	2	0	1	0	3.32193	4.08746	2	2.58496	4.70044	0	2.58496	2.58496	0	4	2.32193	0	2.32193	3.58496	1.58496
ENSG00000243033	2.26292	-1.3227	0.507717	-2.6052	0.00918216	0.0292627	chr3	143503275	143504273	999	GAPDHP47	processed_pseudogene	0	2.32193	1	1.58496	2.58496	1	0	2.58496	2.58496	3.58496	0	0	3.70044	2.32193	1	2.58496	3.32193	2.58496	0	3.32193	1	1	0	0	3	0	0	1	0	3.32193	1	1	3	1	0	0	0	0	2	0	1	0	0	0	1	1.58496	2.58496	0	2.58496	2	2.32193	1	0	0	2	0	0	0	0	0	2.32193	3.32193	0	1.58496	3.32193	0	2.58496	1	0	2	2.32193	1.58496	2	1	1
ENSG00000163017	253.194	-1.32328	0.391789	-3.37752	0.000731418	0.00350728	chr2	73892314	73919865	3811	ACTG2	protein_coding	7.08746	6.08746	4.16993	6.83289	9.46557	8.80735	0	8.85487	6.84549	6.20945	8.92184	7.7211	9.65464	10.2656	8.65105	1.58496	10.115	11.2282	7.97728	7.35755	6.76818	5.52356	5.12928	9.87805	9.92035	6.67243	6.26679	4	8.54303	2.32193	6.9542	4.64386	5.58496	5	2	6.06609	7.45121	3.58496	8.72792	8.26679	8.14975	5.75489	8.00562	6.59991	7.09803	6.30378	8.39232	9.01402	7.63662	6.93074	4.64386	8.04439	6.10852	4.9542	6.62936	4.75489	5.55459	8.20945	6.39232	9.55267	9.2384	7.09803	6.93074	5.75489	6.24793	5.12928	7.45943	7.87036	7.58496	7.42626	7.84549	7.12928	8.99152	8.08215	6.6865
ENSG00000167508	390.145	-1.32367	0.211861	-6.24782	4.16231e-10	1.16215e-08	chr16	88651935	88663161	4717	MVD	protein_coding	8.62571	8.19476	8.70736	8.13443	9.86573	7.2854	5.93074	9.42417	7.90689	8.44294	6.90689	9.68475	9.91439	10.8978	7.93664	9.01959	10.5868	7.61471	9.40727	8.15482	8.73132	8.62936	9.783	9.16993	8.10852	8.49185	9.16742	8.89178	7.98868	7.7879	7.12928	7.60733	8.36632	8.26679	7.36632	9.15735	8.04439	8.27612	6.84549	8.25739	8.28077	8.07682	7.78136	7.59991	7.19967	6.94251	9.7211	7.85798	8.52356	8.29002	9.02237	9.224	6.98868	7.97728	7.01123	6.53916	6.10852	6.96578	8.25267	7.35755	9.90839	8.72792	6.24793	6.64386	9.50184	8.40939	8.93958	8.46761	6.40939	9.41151	8.75822	7.65821	8.86419	9.23601	7.43463
ENSG00000118849	255.14	-1.32415	0.321503	-4.11862	3.81149e-05	0.000274829	chr3	158696892	158732696	2236	RARRES1	protein_coding	7.48382	8.24793	8.39232	7.26679	8.91886	4.32193	5.67243	8.90087	7.59246	8.61102	5.45943	8.81698	9.2503	10.1687	8.56986	8.41363	10.3542	7.34873	9.00282	7.59991	7.29462	7.50779	9.73132	4.58496	8.90388	7.99435	7.88264	6.80735	6.98868	7.39232	5.93074	5.67243	6.76818	8.64024	4.52356	6.35755	7.53916	7.85175	7	8.65105	5.12928	7.90087	6.87036	4	8.03342	6.08746	7.53916	9.60733	6.70044	7.03342	7.48382	6.33985	5.45943	4.58496	4.70044	3.45943	3.45943	8.11374	8.49185	6.04439	8.44294	9.72792	8.01681	7.25739	5.97728	8.55075	8.82655	6.20945	0	10.3151	7.72792	9.16491	6.20945	9.49185	8.15987
ENSG00000206172	692.134	-1.32456	0.486364	-2.7234	0.00646132	0.0219315	chr16	176680	177522	835	HBA1	protein_coding	7.45943	8.17991	9.65284	9.66	11.7895	6.76818	7.59991	7.61471	8.87958	5.55459	11.4163	9.57932	6.62936	11.5113	7.85175	4.52356	10.7202	6.9542	11.8451	7.49185	11.0492	5.93074	7.85798	13.2763	3.45943	5.64386	11.3509	8.69	6.08746	3.45943	1	9.30834	5	6.79442	6.84549	7.83289	6.08746	2.32193	6.04439	9.67419	6.33985	4.58496	11.5196	5.55459	6.06609	10.1189	9.65821	9.66888	7.35755	7.42626	3.80735	9.63662	8.40939	10.4157	6.2854	5.67243	7.41785	9.79604	5	5.24793	7.12928	7.67243	8.80413	6.93074	8.92184	7.64386	11.3859	9.97441	3	7.3837	8.36194	10.5962	10.2715	10.6742	7.02237
ENSG00000156298	325.08	-1.32468	0.261143	-5.07262	3.92371e-07	5.01031e-06	chrX	38561370	38688920	3110	TSPAN7	protein_coding	7.16993	7.65821	7.14975	8.73132	10.1344	8.5812	8.14975	8.77149	9.78953	8.45943	7.08746	9.25739	9.90087	10.8074	9.46148	2.80735	11.3259	8.55842	5.70044	10.4284	8.85798	8.86109	7.75489	7.56986	8.10852	6.47573	7.55459	7.82655	9.75154	6.93074	7.45121	4	7.27612	8.17493	7.47573	8.33985	7.25739	7	8.23362	6.94251	7.44294	8.75154	8.71081	5.35755	6.67243	6.65821	7.52356	8.91588	7.74819	9.27845	6.06609	7.14975	7.63662	7.27612	9.17243	6.97728	5.49185	8.18982	6.18982	6.53916	9.33762	9.17991	7.74147	6.39232	6.42626	7.97154	8.58496	9.04439	3.32193	8.75154	7.75489	9.93221	8.60363	9.12928	6.91886
ENSG00000049283	536.154	-1.32506	0.26186	-5.06018	4.18871e-07	5.30737e-06	chr17	50532543	50543750	4642	EPN3	protein_coding	6.47573	9.33092	8.56224	10.3061	10.4284	9.10066	9.29462	8.47168	10.4294	9.59619	7.31288	8.12928	11.2662	9.23122	7.94251	9.61102	10.2808	8.37938	9.89178	9.86419	10.1163	10.0126	10.0701	8.66888	8.02237	7.61471	10.1383	8.93074	8.07146	9.16993	7.89482	9.54496	8.75489	8.93664	7.15987	9.23601	7.83289	8.28077	8.08215	7.20945	8.91588	7.74147	4.52356	6.40939	5.20945	9.24555	8.01123	7.33985	9.59059	7.27612	9.84078	10.6909	8.85487	9.28309	7.55459	8.26209	5.42626	9.36632	7.53916	7.03342	10.9737	9.41785	5.85798	8.14975	9.24793	7.93664	8.9542	4.45943	7.20945	10.5304	8.12928	8.8392	9.29002	9.36632	8.14975
ENSG00000207375	274.747	-1.32546	0.290891	-4.55656	5.19978e-06	4.89483e-05	chr15	25091786	25091877	92	SNORD116-23	snoRNA	8.21432	8.08215	7.76155	6.88264	8.5157	6.70044	8.88874	6.93074	8.6865	7.30378	6.10852	8.02237	7.81378	11.1331	8.70736	0	9.70736	9.39232	9.36851	7.61471	8.34873	10.0954	8.46352	6.59991	7.06609	7.66534	6.88264	6.82018	10.268	4.45943	6.75489	6.12928	6.18982	6.35755	6.93074	7.69349	7.11894	7.67948	6.06609	7.56224	9.46557	8.74483	7.20945	3.32193	7.61471	7.64386	7.10852	7.71425	7.13955	5.04439	8.19476	7.94837	6.75489	6.88264	8.01681	6.88264	6.47573	7.85798	8.28077	7.81378	7.93074	6.22882	7.01123	7.74819	7.8009	8.89178	9.59619	5.45943	5.08746	7.65821	7.59246	7.96	8.95128	10.0848	7.35755
ENSG00000168646	1183.3	-1.32684	0.207265	-6.40166	1.53692e-10	4.6554e-09	chr17	65528563	65561647	5226	AXIN2	protein_coding	8.19967	10.4868	8.33092	10.0238	11.375	11.3509	10.7879	10.0498	12.3306	11.6353	8.82655	11.0224	11.8584	11.6239	10.6502	9.17243	12.1706	10.3276	8.90087	9.47168	11.2562	12.0848	10.4645	10.1561	9.79928	10.2336	9.85953	8.43879	9.94251	8.77479	8.56224	8.31288	9.22641	9.45121	9.68825	11.1491	9.44294	9.31741	9.15735	11.1743	10.1085	10.6944	8.66534	7.70044	10.0888	7.86419	10.3151	10.9337	10.6366	9.95128	8.88264	11.2288	9.84706	10.0674	7.85175	10.0861	4.64386	9.76487	9.70044	8.60363	11.0861	11.1228	8.03342	8.37504	9.95128	10.2479	10.7723	10.007	6.74147	9.97441	9.49386	10.3015	10.4635	10.5118	9.84549
ENSG00000109084	357.577	-1.32731	0.247354	-5.36606	8.04762e-08	1.22945e-06	chr17	28319095	28328685	3034	TMEM97	protein_coding	8.33539	8.47978	7.59991	6.76818	10.3287	6.80735	6.50779	9.57743	8.47978	8.27146	7.2384	10.4179	9.26679	11.1459	9.14975	8.60363	10.7134	7.59991	7.44294	8	7.74819	8.41363	8.41363	10.2408	7.42626	8.0607	7.62205	8.09276	6.87036	7.25739	6.64386	9.41363	7.88264	7.67948	7.18982	8.57743	5.93074	8.86728	8.02237	8.22882	8.43879	8.46761	8.17991	5.24793	7.63662	8.14975	9.36413	10.1836	7.65821	9.06609	8.10329	7.91289	5.45943	6.6865	7.27612	7.18982	6.78136	8.67596	9.21675	6.85798	9.57743	9.11374	7.85175	6.93074	4.64386	6.64386	6.72792	8.59619	6.18982	11.4341	7.89482	7.58496	8.76818	7.79442	6.56986
ENSG00000126878	123.505	-1.32771	0.267082	-4.97119	6.6543e-07	7.93446e-06	chr9	131096476	131123152	5299	AIF1L	protein_coding	4.39232	6.87036	6.61471	8.3966	9.17742	6.80735	5.61471	7.05528	7.65105	7.62205	5.72792	7.40088	8.64386	8.50383	6.82018	4.16993	8.30378	7.76818	6.65821	9.73302	8.14466	7.39232	9.19476	6.93074	6.62936	5.49185	7.21917	4.85798	5.52356	6.42626	4.90689	7.36632	6.26679	6.93074	5.49185	7.58496	6.18982	5.39232	6.55459	5	6.18982	6.50779	3.45943	2.58496	5.35755	3.32193	6.87036	7.60733	6.67243	5.04439	6.98868	7.73471	7.74819	6.70044	4.58496	6.10852	0	7.67243	6.33985	4.45943	9.19229	8.33539	5.93074	6.56986	6.37504	5.75489	6.04439	6.47573	3.80735	7.59991	4.08746	7.90087	7.88264	7.07682	5
ENSG00000227034	8.15238	-1.32825	0.354909	-3.74252	0.000182186	0.0010704	chr1	99008218	99008474	257	RP11-234N17.1	processed_pseudogene	0	3.32193	1	3.80735	3.45943	0	4.32193	2.32193	4.16993	2.58496	2.58496	1.58496	3.80735	3.58496	5.16993	4.45943	4.08746	2.80735	3.90689	2.80735	3	3	3	4.39232	1	3.32193	1	3.45943	1	2.32193	1	4.16993	2.32193	3.32193	2.32193	2.58496	2.58496	3.32193	0	4	0	0	3.45943	1	3.16993	3.32193	2.32193	3.70044	2.32193	1	2	3.32193	3.32193	2	0	2.32193	1	3.70044	2.32193	2	3.32193	2	2	2	2.32193	3	4.16993	3.32193	3.58496	1	4.08746	3.58496	3.70044	2.32193	0
ENSG00000268069	1.76836	-1.3285	0.449652	-2.95451	0.00313163	0.0120871	chr12	47784923	47786002	1080	RP5-1057I20.4	antisense	0	0	0	0	1	1	2.32193	2.58496	2.32193	3	2.58496	2	2.58496	1.58496	0	1	2	0	2.58496	0	3	2	3	2	1	1.58496	0	0	2.32193	0	1	2	1	1.58496	0	1.58496	1	1.58496	0	0	2.32193	0	0	2	0	1	1	2.32193	1	0	1	2.58496	2	0	1	1	0	0	0	1	3.16993	0	1	1	2.32193	1.58496	1	0	0	3.16993	0	0	1	2	0
ENSG00000199994	5.55469	-1.32963	0.375307	-3.54279	0.000395916	0.00208983	chr3	151188099	151188223	125	RNA5SP145	rRNA	2.58496	1	1	1	2.32193	4.16993	2.80735	1.58496	3.45943	1.58496	0	2	4.52356	3.58496	0	3.90689	2	1.58496	3.70044	2.80735	2.58496	4.32193	2.58496	2.58496	3	2.58496	2.32193	0	2.32193	0	2.32193	1	2.32193	1	2.32193	3	2.32193	0	3	1	3.32193	0	2	2.58496	1	1	2	1	3	1	3.32193	2.80735	2	2.80735	0	3.16993	2	2.32193	1	0	2.32193	2.58496	2	2.80735	3.58496	2	2.58496	2.58496	2.32193	3	2.32193	2	1	3.45943	0
ENSG00000064195	193.265	-1.33027	0.29648	-4.48687	7.22766e-06	6.4724e-05	chr17	49990005	49995224	2715	DLX3	protein_coding	4.39232	8.21917	7.16993	7.52356	9.85175	8.19967	8.2384	7.29462	8.71425	8.67243	6.74147	7.63662	9.23122	9.39446	6.87036	5.39232	9.83447	7.65821	8.35755	8.58871	8.3443	9.13955	7.55459	6.62936	6.79442	3.90689	8.60733	5.16993	4.9542	6.74147	6.78136	8.25739	8.10852	7.14975	5.83289	9.53528	6.12928	6.02237	6.26679	6.62936	8.17991	5.78136	4.16993	5.88264	2.58496	6.04439	6.08746	7.52356	7.70044	5.16993	8.01681	9.03342	8.13443	8.14975	7.15987	7.44294	3.45943	6.42626	7.02237	5.16993	9.05257	8.04439	4.08746	6.44294	6.22882	5.04439	6.50779	3.16993	6.16993	9.66711	6.93074	6.71425	9.11634	5.64386	4.85798
ENSG00000137880	5.00505	-1.33046	0.298135	-4.46263	8.0961e-06	7.15505e-05	chr15	40764020	40767710	1531	GCHFR	protein_coding	0	1	2	0	2.58496	3.70044	1	3.45943	2.80735	3.90689	3.16993	3.90689	3.80735	5.08746	2.32193	0	5	3.16993	2.32193	4.32193	1	4.32193	3.16993	3.45943	3.80735	1.58496	1.58496	3	2.80735	2.80735	1.58496	1.58496	1.58496	2	2	2	2.58496	1	2.32193	2.58496	1.58496	2	2.32193	2	2.80735	0	2.80735	4	3.16993	2.80735	0	2.58496	0	0	0	0	0	3.16993	2	2	3.45943	3.45943	3.16993	2	3.45943	1	2.32193	1	0	4.45943	1	3	3	3.45943	1
ENSG00000206052	36.4808	-1.33062	0.276777	-4.80754	1.52798e-06	1.65733e-05	chr18	69401055	69849087	9387	DOK6	protein_coding	1	5.39232	4.32193	4.16993	6.98868	5.80735	5.85798	5.35755	6.98868	6.16993	5.20945	4.85798	6.88264	6.76818	7.2854	0	7.49185	7.09803	0	4.9542	5.58496	6.30378	5.12928	5.78136	4.45943	5.24793	2	5.08746	6.49185	4	4.58496	3.45943	3.45943	2.80735	4.24793	5.24793	4.16993	2.58496	4.70044	4.90689	4.32193	6.58496	4.90689	3.32193	5.42626	3.45943	4.80735	6.14975	6.91886	3.90689	5.08746	5	4.85798	2.58496	0	3.45943	3.16993	6.08746	3.32193	3.58496	5.80735	5.35755	4.70044	3.80735	6.80735	5.2854	6.37504	3.80735	0	5.64386	5	4.85798	5.16993	6.53916	4.52356
ENSG00000229835	5.21284	-1.33122	0.436503	-3.04972	0.00229051	0.00927779	chr9	21695176	21696943	1768	KHSRPP1	processed_pseudogene	0	2	1	3.16993	2.32193	1	4.32193	0	4.58496	0	3.90689	2.32193	1	4.52356	5.45943	0	1	0	1	2.58496	3.90689	3	2	4.16993	1	1.58496	1	2	2	2	1.58496	2.80735	2.58496	0	1.58496	2	1	2.32193	2.80735	1.58496	1.58496	4.70044	2	2	3.45943	3.16993	3	0	2.32193	3.16993	1	2.58496	2	0	2.32193	0	0	1	2	0	2.32193	0	2.32193	2.32193	2.80735	2.80735	1	1	0	3.80735	3.90689	2.80735	3.45943	2.58496	0
ENSG00000248235	186.844	-1.33182	0.202552	-6.57518	4.85953e-11	1.65716e-09	chr8	22589274	22602084	1198	AC037459.4	protein_coding	4.70044	7.40088	8.19476	7	9.61287	7.8009	8.80735	7.33985	8.64746	8.19967	5.72792	6.75489	8.99718	7.72792	6.06609	7.93664	8.48784	7.2854	7.16993	8.61102	9.03617	8.33985	8.00562	7.98299	7	6.72792	7.65105	6.50779	8.03342	6.91886	6.75489	6.89482	6.97728	7.01123	5.80735	7.22882	6.2854	7.5157	5.64386	7.45121	7.8009	7.67948	7.39232	5.45943	6.39232	6.88264	7.87652	7.36632	8.32193	6.94251	8.29462	8.18982	6.82018	7.58496	6.79442	6.55459	5.64386	7.15987	7.24793	6.93074	8.26209	7.05528	5.49185	8.75822	7.45943	6.47573	8.08746	4.9542	3.70044	7.11894	6.08746	6.91886	7.96	7.64386	5.97728
ENSG00000241399	293.971	-1.33185	0.210081	-6.33969	2.3023e-10	6.82435e-09	chr2	159768630	159798255	4075	CD302	protein_coding	5.64386	8.64024	6.14975	7.88874	10.4584	7.45943	8.88874	8.04985	8.03342	7.49185	8.86728	8.51964	9.52552	10.5236	8.93369	7.17991	10.2204	8.89785	7.52356	9.45738	9.19476	9.73302	7.78136	8.54303	7.79442	7.15987	7.14975	7.41785	9.0607	6.18982	6.50779	6.85798	6.9542	7.65105	6.89482	8.09276	6.83289	8.36632	8.36194	7.96	7.39232	8.10852	9.27845	5.04439	8.73809	6.53916	8.3837	10.1033	8.60733	8.87652	5.72792	8.43045	6.88264	5.61471	5.35755	7.16993	5.39232	9.53528	7.24793	7.8009	8.93664	9.11374	7.41785	4.70044	8.15987	8.54689	8.80735	7.7879	4.32193	9.47573	8.10852	8.3837	7.73471	7.81378	6.50779
ENSG00000183807	9.68245	-1.33314	0.339805	-3.92325	8.73607e-05	0.000564207	chr6	116752197	116765723	1036	FAM162B	protein_coding	0	2.32193	3	1	3.45943	4.75489	2.58496	3.80735	4.80735	2.58496	5	3.58496	3.80735	5.04439	4.64386	0	4.85798	5.39232	3.32193	4	3.70044	4.52356	0	3	3.70044	4.16993	2.32193	3.32193	3.32193	2	3.45943	3.32193	1	3.16993	2.32193	4.16993	3.45943	1.58496	0	1	4.64386	2.32193	3.80735	1.58496	3	2	2.80735	3.58496	2.58496	3	1	1	0	2.58496	2	1	0	4.85798	0	2.58496	4.16993	4.75489	0	3	3.80735	3.45943	3.90689	2.58496	2.32193	6.65821	2.58496	4.85798	1.58496	2.58496	3
ENSG00000259171	172.423	-1.33338	0.194651	-6.85011	7.37938e-12	3.06991e-10	chr14	20684587	20700576	1498	RNASE4	protein_coding	5.39232	7.8392	5.20945	5.12928	9.38154	7.59246	7.46761	7.65821	8.82018	8.37938	8.07682	7.92481	8.89482	9.95128	7.43463	5.93074	9.65284	8.75822	5.67243	8.17991	8.27146	8.63662	8.56224	8.56224	6.71425	6.52356	6.04439	7.74819	8.17493	6.55459	5.78136	6.49185	6	6.37504	6.80735	7.74819	6.50779	6.64386	5.2854	7.6865	7.11894	7.33985	8.15987	5.12928	6.33985	6.12928	7.76818	9.08481	8.00562	6.74147	6.84549	7.37504	4.64386	6.44294	6.14975	5.78136	4	7.98868	6.80735	7.10852	7.57743	6.88264	8.35755	6.12928	6.20945	5.97728	8.33092	7.20945	4.08746	8.38802	6.2854	5.93074	9.16491	7.74147	6.74147
ENSG00000268362	33.2515	-1.33489	0.224392	-5.94893	2.69905e-09	6.09652e-08	chr19	24033445	24066909	2191	CTD-2017D11.1	lincRNA	3.16993	4.52356	4.85798	5.32193	6.12928	4.64386	3.16993	5.85798	5.72792	4.80735	3.90689	5.85798	6.53916	6.10852	5.45943	5.20945	7.70736	6.32193	6.56986	4.75489	5.83289	5.67243	5.35755	6.06609	4.45943	5.35755	5.39232	5.39232	4.58496	4	3.70044	6.26679	3.80735	3.16993	4	5.78136	3.58496	4.85798	0	3	5.52356	5.20945	5.08746	0	2.80735	3.16993	5.55459	6.30378	5.49185	5.20945	5.39232	5	5	2.58496	1.58496	4.08746	1	4.52356	4.80735	4.90689	6.32193	5.52356	4	4.39232	5.52356	4.32193	5.55459	3.45943	4.16993	6.6865	4.58496	2.80735	5.20945	6.96578	3.70044
ENSG00000266385	1.39693	-1.33495	0.494605	-2.69902	0.00695439	0.0233072	chr17	32411217	32412420	552	RP11-227G15.8	lincRNA	0	0	0	0	0	2.58496	2.32193	1	3.32193	0	1	2	2	1	3.16993	0	2.58496	3.16993	1	1	0	1	2.58496	1	0	0	2.58496	0	1	0	0	1	0	0	0	1	0	0	0	1	0	2.32193	0	0	0	0	2	2.58496	1	1	2	1	1	1	1.58496	1.58496	0	1	1	1.58496	1	1.58496	1	1	2.32193	2	2	0	0	2.32193	2.32193	0	1	0	0
ENSG00000275160	1.83053	-1.33544	0.52326	-2.55215	0.0107061	0.0332017	chr9	41479960	41480548	589	RP11-187C18.3	processed_pseudogene	2	0	0	0	2	2	2	2	2	0	0	2.58496	3.45943	2	2.80735	1.58496	3.16993	0	0	2.80735	2	0	0	0	0	0	1	2	0	0	2.58496	0	1	0	0	3	2	2	0	0	2	0	0	0	1	0	2	2.32193	2.32193	2	3	1.58496	0	0	1.58496	0	0	0	1.58496	0	2.58496	2.80735	0	1.58496	0	0	2.58496	1	0	2.32193	0	0	1	2.58496	1
ENSG00000257624	17.5749	-1.33605	0.308258	-4.33418	1.46304e-05	0.000120283	chr12	112000739	112000985	247	RP1-128M12.3	processed_pseudogene	0	4.08746	3.70044	0	5.24793	4.32193	5.61471	3.16993	5.2854	4.39232	4.24793	4.85798	5.35755	3.90689	6.74147	4	4.08746	4.52356	0	4.24793	6.44294	4.24793	3.80735	3.70044	2.58496	4.52356	2.58496	4.16993	4.85798	2	4.16993	3.32193	3.32193	3.32193	2	2.32193	2.58496	5.64386	4.16993	3.58496	3.70044	3.45943	3.32193	2.32193	4.16993	3.16993	5.20945	5.39232	4.75489	3.32193	3.80735	4.08746	4	0	4.70044	2.32193	2.80735	5.08746	2.32193	1	4.45943	3.16993	2.58496	3.32193	4.24793	4.39232	5.20945	3.90689	0	6.40939	3.70044	4.64386	5.04439	2.32193	1
ENSG00000105549	9.09562	-1.33637	0.555475	-2.40581	0.0161366	0.0461859	chr19	361750	376013	2070	THEG	protein_coding	2.32193	3	3.16993	1	4.32193	1	2.58496	3.58496	4.70044	4.45943	1	4.08746	5.20945	5.39232	0	4.80735	4.85798	0	0	0	2.58496	4.64386	4.58496	0	1	2	2.80735	3	0	2.32193	1	5.78136	1	4.80735	0	1	0	4.90689	0	1	4.08746	1.58496	2.32193	0	0	3.58496	4	2	2.80735	2.58496	4.08746	4.58496	1	1	2	3.16993	0	0	3.32193	0	4	2.58496	3.90689	0	0	0	0	0	3	0	3.16993	0	1	5	4.52356
ENSG00000067840	45.9053	-1.33735	0.224145	-5.96648	2.42431e-09	5.55874e-08	chrX	153802166	153830565	4341	PDZD4	protein_coding	3.58496	5	3.70044	3.70044	6.10852	7.13955	6.20945	5.61471	5.72792	6.44294	5.49185	6.47573	6.32193	7.01123	7.30378	3.45943	6.98868	5.93074	5.64386	7.01123	7.2384	6.02237	5.49185	5.88264	4.58496	5.55459	5.39232	4.85798	6.26679	4.85798	4.75489	3.58496	3.90689	4.64386	4.24793	7.30378	4	4.70044	4.32193	4.70044	5.08746	6.22882	4.58496	4	4.52356	4.64386	4.9542	5.35755	6.06609	4.75489	4	6.02237	5.83289	4.58496	2.32193	4.45943	3.45943	5.2854	4.08746	3.58496	5.45943	4.90689	6.55459	4.70044	4.52356	5	6.87036	5.2854	5.08746	6.14975	4	4.39232	3.80735	6.65821	4.52356
ENSG00000127578	12.0036	-1.33825	0.394179	-3.39504	0.000686187	0.00331762	chr16	629239	634116	4878	WFIKKN1	protein_coding	3	3.45943	3.58496	2	5.64386	3.16993	5.2854	3.90689	5.12928	4.24793	2.58496	4.32193	5.67243	3.70044	3.90689	3	5.32193	4.08746	2.58496	4.08746	4	4.58496	2.58496	0	1	2.58496	2	1.58496	6.55459	4.45943	1.58496	2.58496	1	2.80735	2	2.32193	0	3.45943	3.45943	3.16993	3.90689	3.45943	2.58496	0	0	0	2	5.93074	3.70044	2.32193	2.58496	3.80735	2	3.70044	5.20945	3.70044	0	0	2	0	3.80735	3.80735	2.32193	0	4.32193	1	4	3.58496	1	4.85798	1	4.70044	3.70044	2.80735	2.58496
ENSG00000088320	10.9323	-1.33855	0.319378	-4.19111	2.77589e-05	0.000208764	chr20	31475293	31484905	1665	REM1	protein_coding	2.58496	4	3.16993	3.16993	4.16993	5.12928	1	4.16993	5.70044	4.16993	3.32193	4.16993	4.9542	3.80735	5.2854	0	4.80735	4.90689	0	4.08746	5	3.70044	3.70044	4.75489	3.80735	4	2.32193	3.70044	4.45943	2.32193	2.58496	2.32193	3	3.70044	1	4.16993	3.80735	1	2.32193	2.58496	2.80735	3.80735	1	0	4.24793	1	4.16993	4	2.32193	1	3.45943	5.24793	1.58496	3	2.58496	3.16993	0	4.39232	1	1	4.32193	5.42626	1	1.58496	3	3	4.45943	2.58496	0	5.08746	0	5.08746	2.58496	3.90689	1
ENSG00000146122	1204.7	-1.33945	0.231319	-5.79051	7.01745e-09	1.43359e-07	chr6	39792366	39904877	7445	DAAM2	protein_coding	8.16491	10.2021	8.96	10.3794	12.3856	10.8345	11.1867	10.4168	12.0532	9.77808	10.5594	9.65642	11.1812	11.1818	10.8033	7	11.8906	11.7478	9.04439	11.2216	10.7616	12.2104	9.81057	11.0471	9.47371	9.66534	8.75822	9.43045	11.0091	8.46761	9.04166	8.30378	8.43879	9.09011	9.57743	10.1561	9.30834	8.93074	8.97728	9.59619	9.2503	11.8692	9.57932	6.10852	10.7288	8.10852	10.0861	11.2198	10.9687	8.3837	8.33539	11.357	9.97871	10.1849	9.15482	10.0875	5.90689	11.5632	9.11374	8	10.8619	10.4584	9.25503	7.67948	10.3287	10.007	10.4778	9.74147	6.22882	11.1929	9.96867	10.4051	10.1033	10.3542	8.8392
ENSG00000235245	1.44317	-1.33999	0.494532	-2.70961	0.00673616	0.0227031	chr10	133295187	133295977	626	RP11-122K13.12	antisense	0	2	2	2	1	2.58496	0	2	1.58496	1	0	0	3	1.58496	1.58496	0	3.58496	0	1	3.45943	2	1	2.32193	2.32193	0	0	1	0	1	0	1	2.58496	0	0	1.58496	2.58496	0	0	0	0	3	0	0	0	0	0	0	0	2	2	1	1.58496	1.58496	1.58496	0	0	0	2.80735	1	2	2.80735	1.58496	0	1.58496	2.80735	0	1.58496	0	0	2.58496	0	0	0	0	1
ENSG00000237357	9.06051	-1.34006	0.432462	-3.09868	0.00194387	0.00808037	chr9	42566679	42569353	2579	RP11-475I24.3	lincRNA	0	3.70044	0	2	5.42626	6.12928	4.64386	2.80735	1	2.58496	0	4.58496	5.20945	3.70044	0	0	5.20945	4.9542	3.45943	4.08746	3.16993	3.32193	3.45943	3.32193	1	1	4.39232	4.75489	2.32193	3.32193	2	3.58496	0	2.80735	0	4	0	1.58496	1.58496	5.42626	2.32193	2.32193	3.90689	1	3	2	4.32193	4.08746	3.58496	0	0	2.58496	4.52356	1	1	0	0	4.64386	0	3.58496	4.32193	3.32193	2.32193	4.39232	5.04439	0	3.90689	3	0	2.80735	2.80735	1	3.90689	3.80735	0
ENSG00000257767	1502.97	-1.34104	0.226351	-5.92462	3.13029e-09	6.96881e-08	chr12	111753890	111791418	784	RP11-162P23.2	protein_coding	8.52748	10.8146	10.5727	10.4179	12.4236	10.1344	10.6724	11.4548	12.0674	11.6073	10.1712	11.0369	12.3055	12.1267	10.2761	9.30606	12.3877	11.0668	9.75656	11.2871	11.526	11.9823	10.1007	10.8634	10.3998	9.21189	10.9121	9.61655	10.4083	10.2503	9.29002	9.31967	10.6421	10.6211	9.10329	11.6667	9.57175	9.69523	9.25739	9.5157	10.0661	10.4115	9.16742	6.90689	9.12928	8.18982	10.4398	11.9936	10.1124	8.9629	9.20945	11.8564	10.716	10.4019	10.032	7.54689	7.33985	9.76321	10.23	8.08215	11.9629	11.576	7.27612	7.01123	11.1466	10.2609	9.44294	10.4553	4.32193	13.2842	10.5362	10.3663	11.2935	10.5304	9.08746
ENSG00000005249	271.038	-1.34226	0.271881	-4.93694	7.9356e-07	9.31026e-06	chr7	107044649	107161811	4318	PRKAR2B	protein_coding	3.58496	7.98299	5.97728	6.78136	9.88111	8.94544	5.78136	7.87036	8.85798	7.93074	9.3837	9.11374	8.30378	10.1824	10.5167	4.16993	10.9016	8.11374	4.9542	9.59991	9.15482	8.26209	7.56224	6.50779	8.46761	8.15482	6.78136	7.82018	8.35755	7.36632	6.45943	7.02237	7.47573	8.14466	6.2854	7.90689	6.76818	9.46964	7.30378	6.91886	7.86419	7.45943	8.04439	4.9542	9.37287	6.32193	8.07146	9.92926	8.48382	7.47573	6.14975	8.12928	5.49185	5.9542	6.44294	5	3.32193	9.25739	7.62936	6.85798	7.60733	8.92778	7.6865	5.90689	5.72792	7.93664	7.87652	7.98299	6.04439	10.0265	7.6865	7.92481	6.33985	10.021	5.2854
ENSG00000207063	334.617	-1.34281	0.303774	-4.42043	9.85029e-06	8.49684e-05	chr15	25051477	25051571	95	SNORD116-1	snoRNA	8.30378	7.98299	8.08746	6.62936	8.49185	6.6865	9.57554	7.10852	8.15482	7.13955	8.24793	8.84549	8.56986	10.6996	9.60363	0	10.0042	9.15482	10.2726	7.79442	7.96	10.0196	8.69697	6.64386	7.21917	8.17493	7.14975	7.70044	10.0607	4.39232	6.16993	8.37504	6.04439	6.96578	5.90689	7.18982	6.72792	8.29002	7.31288	7.85798	9.32193	9.72451	7.40939	2	8.13443	7.63662	8.62205	8.49185	7.58496	5.58496	8.08215	8.02791	8.65821	8.26679	7.71425	6.37504	7.8392	7.30378	8.49185	7.70044	7.32193	7.29462	6.71425	7.2854	6.35755	8.59246	9.77643	7.24793	4.58496	8.73132	7.71425	8.68299	9.39874	9.61655	7.13955
ENSG00000064886	384.988	-1.34438	0.325948	-4.12452	3.71502e-05	0.000269078	chr1	111200771	111243440	3295	CHI3L2	protein_coding	6.70044	10.1124	9.27146	7.36632	9.89936	4.70044	8.87958	9.40939	8.94837	8.97728	6.72792	8.20457	10.1046	9.55459	7.49185	8.3966	10.1176	9.55267	9.19967	8.03892	10.5565	8.56224	9.15735	4.16993	9.58871	7.22882	6.90689	7.93664	6.08746	7.67243	8.07146	4.32193	8.45943	9.78463	6.02237	8.3966	9.26913	8.32193	6.98868	5.93074	8.44294	7.42626	4.70044	0	8.47573	5.04439	8.98868	9.55651	7.91289	9.07414	7.60733	9.87805	6.53916	6.94251	5.42626	5.24793	4.75489	9.60548	9.21189	7.22882	10.0182	10.6865	8.83605	5.90689	5.75489	8.03892	8.68299	7.12928	4.24793	9.11374	9.19229	7.74147	9.68124	9.13699	6.55459
ENSG00000275910	60.8803	-1.34549	0.362852	-3.70811	0.000208813	0.00120424	chr16	15015828	15016390	563	RP11-680G24.6	antisense	3.16993	6.67243	2.32193	2.80735	6.89482	7.44294	7.06609	5.20945	7.21917	7.19967	6.14975	7.26679	0	7.48382	7.11894	5.67243	7.94837	6.33985	6.06609	6.37504	4.90689	6.02237	5.9542	6.04439	4.9542	6.2854	5.08746	0	7.94251	2.80735	5.32193	5.04439	5.45943	4.58496	5.80735	4.80735	2	6.24793	5.55459	5.2854	5.85798	0	6.04439	1	6.52356	2.58496	6.52356	7.99435	7.04439	5.20945	5.2854	6.2854	5.12928	0	5.67243	5.16993	4.08746	6.52356	6.06609	5.12928	0	5.83289	5.39232	0	6.79442	5.42626	7.13955	5.32193	2.32193	7.01123	3.80735	6.62936	4.32193	5	4.58496
ENSG00000050555	557.324	-1.34634	0.23404	-5.75261	8.78737e-09	1.75427e-07	chr9	131009082	131094473	7594	LAMC3	protein_coding	5.9542	9.44915	7.63662	7.44294	11.2252	10.5859	10.3998	9.53333	10.6891	9.43254	8.26209	8.79116	11.2101	10.1202	7.96578	5.20945	11.7406	10.4429	8.45121	8.93369	9.65105	11.1491	9.87498	10.5294	9.38802	9.31967	8.55842	8.47978	7.80735	7.5157	8.73471	6.96578	7.98868	8.16993	7.85175	10.4828	7.59246	6.62936	7.76818	7.70736	10.062	8.87344	8.47573	6.06609	8.53528	6.79442	9.69174	8.56986	9.59619	9.39017	9.82972	10.4645	9.1472	9.15228	7.56986	8.61102	3.70044	9.24793	9.10591	6.70044	10.5048	9.26444	8.02237	7.24793	9.33985	8.83605	9.55459	7.20945	6.9542	9.29462	8.88264	8.71425	9.26209	7.65105	6.70044
ENSG00000185101	608.301	-1.34659	0.209673	-6.42233	1.34203e-10	4.11865e-09	chr11	417933	442011	6207	ANO9	protein_coding	7.56224	9.24793	8.82337	9.42417	10.8455	10.4471	9.37721	9.0634	9.99577	10.9498	6.96578	9.36851	10.5401	9.24555	8.71768	9.54496	10.268	9.00282	10.5028	8.65105	10.1997	9.79442	9.54496	9.55459	8.85487	9.05799	9.67772	8.99718	8.51964	9.03892	8.42626	9.23362	8.66178	8.64024	8.09276	9.84078	8.21432	9.66534	7.41785	8.52356	9.21189	8.66888	6.97728	8.13955	6.70044	6.88264	8.41363	9.224	8.07682	6.58496	10.2456	10.1098	8.48784	8.89178	8.56224	8.84549	6.80735	8.35315	9.37504	7.3837	10.1687	9.12412	7.12928	8.10329	10.8941	7.54689	10.5236	8.01681	7.45121	10.255	8.37504	7.96	8.81378	9.53916	8.70736
ENSG00000154227	2911.23	-1.34762	0.267872	-5.03086	4.88286e-07	6.04427e-06	chr15	100400395	100544995	5130	CERS3	protein_coding	9.20701	12.0251	11.9403	12.7887	13.2887	10.676	11.1874	11.3783	12.1846	11.7964	9.64386	11.1325	13.085	12.021	10.0795	10.5333	12.3055	12.1923	12.9016	12.5663	12.4215	13.491	12.0471	11.7394	10.4041	9.76155	11.9979	10.6653	8.53528	10.2633	10.043	12.1131	11.5608	11.5382	10.4019	12.1994	10.4686	11.4089	10.7099	10.9858	11.1137	10.3454	7.65105	9.85019	8.65464	10.2082	11.2052	10.7993	11.3918	9.38154	11.3669	12.8935	12.0921	12.2831	10.4553	9.83131	8.90388	10.9564	11.2538	8.65105	13.3025	12.7649	9.66178	10.0835	10.4294	11.2101	9.84862	8.66534	6.06609	9.24079	11.8226	10.0196	12.6961	11.7465	10.5641
ENSG00000077943	328.012	-1.34856	0.228655	-5.89779	3.68408e-09	8.05839e-08	chr10	15513949	15720125	7528	ITGA8	protein_coding	7.41785	7.67243	6.79442	8.19476	9.84392	8.04985	7.04439	9.15987	7.71425	7.10852	9.28771	8.60733	9.27612	10.0875	9.33316	8.43045	10	8.84235	7.93664	10.6175	8.76487	7.83289	7.80735	7.67948	9.12412	8.74483	7.83289	7.58496	8.75822	6.32193	6.35755	7.33985	7.7211	7.13955	6.97728	8.80735	7.70044	7.90689	8.13955	7.88874	8.89482	7.04439	7.73471	5.55459	10.0755	7.29462	8.96	9.01402	8.7211	6.97728	7.37504	8.51964	7.44294	6.62936	6.08746	6.47573	3.80735	8.29002	7.89482	6.53916	8.92184	9.71081	7.13955	6.93074	7.27612	9.10591	8.53528	6.85798	6.64386	9.55842	7.45121	8.48784	8.30378	8.04439	6.52356
ENSG00000132837	134.374	-1.34869	0.245618	-5.49101	3.99642e-08	6.57533e-07	chr5	78997606	79236038	5254	DMGDH	protein_coding	3.70044	5.2854	5.75489	6.12928	8.15987	7.53916	5.90689	7.25739	8.90388	7.47573	7.31288	6.74147	8.14466	8.82655	8.85487	7.37504	9.83289	8.06609	6.49185	7.46761	8.30378	6.85798	6.59991	6.56986	5.97728	5.55459	6.26679	6.12928	8.07682	4.32193	6.37504	5.35755	4.70044	5.61471	7.54689	6.44294	5.85798	5.83289	5.32193	7.19967	8.76818	6.52356	7.12928	4	6.06609	5	7.18982	8.15482	7.17991	6.71425	6.42626	6.84549	4.08746	6.20945	3.58496	5.49185	3.70044	7.61471	6.06609	6.50779	6.53916	7.84549	6.40939	6.10852	5.75489	7.19967	6.45943	6.39232	6.76818	8.20945	5.61471	7.53138	9.07682	7.74147	6.26679
ENSG00000171811	23.763	-1.35028	0.403239	-3.34858	0.000812279	0.00383764	chr10	132808392	132942823	10561	CFAP46	protein_coding	3.45943	2.32193	4.45943	5.24793	3.70044	5.55459	5.12928	3.70044	4.58496	4.70044	0	4.32193	4.85798	5.2854	3.70044	6.26679	4.80735	4.32193	5.32193	4.16993	5.16993	3.80735	4.32193	5.49185	3	3.16993	3.70044	3.45943	1	3.45943	5.08746	7.25739	1	3.32193	1.58496	4.52356	3.80735	0	4.39232	4.75489	1	1.58496	2.58496	0	1	2.32193	5.20945	2.32193	4.24793	4.58496	6.18982	4.32193	3.70044	3.45943	3.32193	4.08746	4.64386	5.35755	3.58496	0	5.52356	3.58496	4.9542	2.80735	3.80735	3.16993	3	5.83289	0	2.58496	4.39232	4.64386	5.49185	2.32193	2.32193
ENSG00000155846	400.686	-1.35032	0.197412	-6.84011	7.91314e-12	3.27126e-10	chr5	149730298	149855022	12889	PPARGC1B	protein_coding	7.12928	9.17991	8.224	6.9542	9.74483	8.16993	6.94251	8.98584	8.56605	10.2155	6.35755	9.69174	10.5727	9.82655	7.96578	8.82972	10.8803	8.20945	10.5765	9.2503	8.62571	8.62205	8.37504	9.04439	8.62571	8	8.27612	8.67596	8.55842	8.15987	7.75489	8.18488	8.31288	8.42626	8.03342	9.50184	7.73471	8.64746	6.82018	7.64386	7.58496	8.8392	7.49185	7.31288	7.33985	6.2854	8.61839	8.99718	7.55459	7.89482	9.61839	8.7211	7.5157	7.50779	6.24793	7.53916	4.45943	9.16993	8.6865	8.12412	9.91289	9.47978	6.37504	8.54689	8.93664	7.84549	9.00282	8.41785	5.9542	10.3955	7.56224	8.57365	8.13955	9.43671	7.78136
ENSG00000207493	409.944	-1.35036	0.287608	-4.69513	2.66431e-06	2.71828e-05	chr16	58548499	58548633	135	SNORA46	snoRNA	8.10852	8.55842	8.97154	7.33092	9.25974	6.58496	9.79442	6.45943	8.67243	7.19967	8.28077	9.59991	8.24793	10.1712	8.93369	7.64386	8.99435	8.13443	10.6627	7.90689	9.37287	10.9809	8.05528	8.43879	6.04439	7.52356	8.09276	7.91886	9.88264	6.53916	6.85798	8.27146	7.65105	6.9542	7.11894	7.34873	6.59991	8.35315	7.94837	8.02237	7.08746	10.5236	8.43045	8.18982	8.59619	6.58496	8.33092	8.41785	7.29462	6.72792	7.42626	8.17493	8.72792	8.76155	8.84235	7.31288	6.14975	8.94837	9.0607	7.21917	6.97728	6.44294	7.02237	7.21917	8.61102	9.43879	9.58684	6.9542	7.2384	9.48784	8.56605	7.85175	9.47371	7.45121	5.42626
ENSG00000255192	57.8094	-1.35068	0.383294	-3.52387	0.000425293	0.00222126	chr15	35084195	35085110	916	NANOGP8	processed_pseudogene	4.58496	4.58496	4.75489	6.18982	6.35755	8.08215	3.45943	6.52356	7.35755	7.90087	3.90689	6.64386	8.31741	7.76818	7.86419	0	7.54689	5.12928	0	6.42626	5.78136	5.45943	4.39232	6.52356	3	2	4.32193	4.32193	7.70736	4.32193	6.32193	5.35755	6.94251	3.80735	5.58496	7.31288	2.58496	4.75489	3.80735	5.32193	6.72792	0	1	3.80735	2	3.90689	6.02237	6	6.08746	5.72792	7.47573	6.35755	3.32193	4.85798	0	5.08746	0	0	4.58496	4.45943	7.17991	6.82018	4.24793	6.49185	7.98868	5.93074	4.58496	4.16993	0	7.45943	5.08746	4.70044	6.44294	6.9542	5.04439
ENSG00000143162	281.114	-1.35157	0.211183	-6.39997	1.55403e-10	4.70178e-09	chr1	167529677	167553767	2688	CREG1	protein_coding	4.45943	8.57365	8.49586	8.76487	9.98726	5.35755	8.16491	8.33539	9.31061	7.84549	7.3837	7.58496	10.6221	9.89785	7.33092	7.88264	10.3912	8.87652	8.09276	8.06609	8.96867	9.91588	8.15482	8.2384	7.69349	6.70044	8.59619	8.08215	7.91289	6.88264	6.55459	7.88874	8.10329	7.80735	6.82018	7.90689	7.47573	8.35315	7.16993	7.27612	7.72792	8.17493	7.97728	4.70044	8.16993	6.64386	8.62571	8.6865	8.01681	8.75154	6.88264	9.13955	7.46761	7.97728	4.58496	5.42626	4.16993	8	7.59991	6.2854	10.207	9.05257	7.88874	6.02237	8.36194	7.11894	8.08746	6.59991	4.32193	10.5934	8.17991	6.72792	8.64746	8.37069	6.35755
ENSG00000277654	5.9183	-1.35246	0.313791	-4.31006	1.63209e-05	0.000132523	chr15	94841059	95169864	2453	RP11-255M2.3	lincRNA	2.58496	4	3	0	4.32193	2.58496	3.90689	1	4.9542	2.80735	2.58496	3.32193	4.08746	4.24793	0	2.32193	4.24793	2.58496	1	2	3.16993	3	3.90689	3.32193	0	0	1	3.32193	3.90689	2.32193	1.58496	3	1.58496	3	2.58496	1.58496	2.58496	2.32193	1	1.58496	2	2.80735	2	2.32193	2.80735	2.32193	2.80735	2.32193	2.32193	0	2.58496	3.45943	2.32193	1	2	2.58496	0	3	3.70044	1	1.58496	3	2.58496	2.80735	1	1	2.58496	3	1	4.45943	2.58496	2.32193	3	1	0
ENSG00000167992	41.7012	-1.35257	0.251104	-5.3865	7.18445e-08	1.10853e-06	chr11	61258286	61295424	4874	VWCE	protein_coding	5.08746	5.12928	6.30378	5.64386	7.89482	5.16993	5.12928	5.90689	4.45943	5.88264	5.61471	5.55459	7.62936	7.49185	5.16993	0	7.17991	5.80735	2.80735	5.39232	3.58496	6.80735	5.08746	5.24793	5.67243	6.04439	3.90689	4	5.49185	2.80735	4.75489	5.04439	5	3.45943	5.35755	4.58496	3.58496	4	4.16993	5.2854	5.49185	6.70044	3.70044	2.80735	4.16993	4	5.64386	5.97728	5.08746	5.20945	3.58496	4.75489	4.08746	3	5.61471	4.52356	4.32193	4.64386	4.90689	4	6.26679	4.9542	3.32193	4.64386	6.16993	5.20945	7.07682	3.45943	5	5.32193	4.45943	5.80735	4.75489	5.9542	4.52356
ENSG00000139155	44.8837	-1.35355	0.264606	-5.11534	3.13173e-07	4.10262e-06	chr12	20695355	20753386	4860	SLCO1C1	protein_coding	3.90689	4.24793	5.39232	6	5.83289	5.61471	5.20945	4.45943	5.9542	5.04439	3.90689	5.16993	4.75489	7.88874	7.59991	5.42626	6.58496	7.26679	5.90689	6.84549	5.39232	6.90689	5	5.35755	5.16993	4.85798	3.90689	6.18982	6.58496	3.58496	3.58496	4.45943	3.58496	4.08746	4.08746	5.55459	5.2854	3.58496	6.49185	4.39232	4.39232	3.80735	5.24793	0	6.02237	3	6.20945	6	5.08746	3.80735	4.52356	5.08746	5.24793	4.32193	3.45943	4.39232	3.45943	5.78136	3.70044	4.70044	4.85798	7.34873	4.52356	4.24793	5.70044	4.9542	6.44294	3.32193	3.45943	5.52356	6.24793	7.2384	5.16993	5.08746	4
ENSG00000085831	453.159	-1.35396	0.307428	-4.40415	1.06199e-05	9.09207e-05	chr1	51287258	51345116	9362	TTC39A	protein_coding	6.08746	9.0954	8.61471	9.60548	9.31967	8.43045	8.93074	8.29921	9.66356	10.4929	7.46761	7.83289	10.8439	8.19967	7.56224	7.06609	8.3837	10.23	10.6582	10.1624	10.9535	9.66356	9.67243	9.48985	7.91289	5.24793	9.50383	5.97728	6.33985	9.18735	7.34873	9.07414	8.64024	9.04166	7.56224	9.45121	8.03892	7.77479	7.62936	5.52356	7.24793	7.2854	3.90689	6.04439	4.39232	7.96	7.70736	5.78136	9.57554	8.09803	9.05799	10.567	9.42206	9.69697	7.89482	6.79442	4	9.3837	8.16491	7.10852	10.6348	10.1319	7.53916	6.96578	8.49586	6.97728	8.19476	7.59991	2.32193	9.61471	8.03892	8.60733	9.05528	8.11374	7.59991
ENSG00000266297	2.08099	-1.35438	0.48005	-2.82132	0.00478263	0.0171361	chr17	12081899	12081996	98	MIR744	miRNA	0	2.58496	3	2	2.58496	2	2.32193	0	1.58496	2.58496	0	2.32193	2.58496	4	0	1	2.58496	2.58496	0	1	0	0	0	1.58496	1	0	2.32193	1.58496	1.58496	1	0	3.16993	1	1	0	1.58496	0	2.32193	2	0	1.58496	0	1	0	0	0	2.32193	0	1	2.32193	1	2	0	2.58496	1.58496	1	0	2.58496	0	1	3.32193	1	0	0	0	1	1.58496	0	2	0	0	2	2	2.32193	0
ENSG00000127083	188.282	-1.3547	0.468168	-2.89363	0.0038082	0.0142304	chr9	92414245	92424461	2449	OMD	protein_coding	5.04439	8.37938	6.02237	8.09276	9.43671	5.04439	8.02237	7.98868	9.80413	7.30378	8.20945	7.20945	8.32193	9.86419	7.11894	5.04439	9.75656	8.46352	3.90689	8.99718	8.03892	9.37069	1	6.33985	4.58496	4.32193	2.58496	3.70044	10.1599	1	3.32193	1.58496	1.58496	4.16993	7.86419	6.42626	4.64386	4.08746	6.49185	5.24793	1.58496	9.97441	3.58496	1	8.93369	5.97728	6.70044	10.1886	7.87652	4.45943	5.61471	7.73471	6.16993	1	4.16993	6.62936	0	7.71425	4.80735	6.49185	6.26679	8.14975	8.55459	2.58496	6.56986	8.31741	9.49386	4.08746	0	8.45121	5.45943	8.03342	6.22882	7.62936	7.59246
ENSG00000188803	61.3143	-1.35528	0.474429	-2.85666	0.00428124	0.0156685	chr17	11241263	11564063	8527	SHISA6	protein_coding	3	4.08746	6	7.85175	6.53916	5.88264	3.58496	6.49185	7.18982	6.84549	4.9542	6.39232	8.0607	6.94251	7.02237	0	7.19967	6.53916	7.7211	6.56986	6.70044	6.97728	2.80735	1.58496	5.2854	1	4.24793	3.16993	4.16993	1.58496	6.32193	9.24555	2.32193	4.58496	5.16993	8.12928	1.58496	1	6.08746	1	2	1.58496	1.58496	3.45943	0	2.80735	5.2854	6.89482	6.20945	5.78136	5.80735	5.70044	6.71425	5.80735	4	5.61471	0	6.59991	1	4.52356	7.43463	6.33985	4.24793	6.80735	4.32193	0	3	7.08746	0	0	2.32193	6.22882	6.47573	4.39232	3.90689
ENSG00000207708	5.5756	-1.3553	0.494736	-2.73944	0.00615441	0.0210829	chr12	6964097	6964191	95	MIR141	miRNA	2.80735	1	3.80735	3.90689	2	2.58496	0	2.32193	0	3.32193	0	2.58496	4.45943	4	0	3.70044	5.08746	1	2	2	0	3.45943	1	1	1	0	3.70044	3.70044	4.24793	3	1.58496	3.70044	2	1	3	2	0	2.32193	0	1.58496	3	1.58496	0	2.32193	0	2	2.80735	0	3	0	2.58496	3.90689	0	3	0	2.80735	0	0	2.32193	0	4.45943	3.16993	0	2.32193	2.58496	0	2.58496	3.45943	0	4.52356	1	3	2.80735	0	0
ENSG00000111275	2150.2	-1.35531	0.224801	-6.02892	1.65054e-09	3.9451e-08	chr12	111766887	111809985	2176	ALDH2	protein_coding	9.24793	11.3009	11.0881	10.9084	12.9427	10.7389	11.2246	12.0775	12.508	12.1389	10.7151	11.5637	12.9643	12.6777	10.6935	9.52748	12.9917	11.5474	10.1687	11.8309	12.0192	12.4582	10.6609	11.3636	10.9672	9.73978	11.3961	10.1421	10.941	10.6978	9.79928	9.78136	11.1573	11.1548	9.73302	12.2336	10.1124	10.2396	9.71939	10.0539	10.5459	10.8376	9.62753	7.41785	9.62022	8.59991	10.9263	12.4666	10.6165	9.40939	9.73809	12.2943	11.0224	10.8634	10.3977	7.86419	8.20945	10.2761	10.8408	8.66888	12.5732	12.4638	7.92481	7.49185	11.5934	10.623	9.88874	10.9144	5.08746	13.8657	10.9873	10.8941	11.7932	11.0861	9.633
ENSG00000253106	84.7083	-1.3555	0.228289	-5.93767	2.89094e-09	6.49092e-08	chr8	124488510	124491643	2355	RP11-158K1.3	antisense	4.39232	6.76818	5	6.18982	8.65821	5.64386	5.93074	5.70044	7.9542	6.24793	6.26679	5.9542	7.88874	8.47168	6.30378	6.30378	7.91886	7.54689	7.97728	6.44294	6.39232	7.7211	6.74147	6.30378	5.2854	5.75489	5.58496	7.18982	6.47573	4.70044	4.32193	7.06609	5.39232	5.45943	6.04439	6.2854	4.64386	6.08746	6.20945	5.39232	5.88264	7.31288	6	1	6.94251	4.39232	7.25739	6.97728	6.45943	6.26679	4.39232	7.20945	4.32193	4.32193	3.45943	6.16993	0	7.76155	5.80735	5.67243	6.98868	6.40939	6.62936	4.08746	6.49185	6.44294	6.62936	6.10852	1.58496	8.59246	5.45943	6.76818	6.52356	6.67243	5
ENSG00000206903	11.071	-1.35577	0.315263	-4.30046	1.70447e-05	0.00013734	chr15	65285461	65285591	131	SNORA24	snoRNA	3.32193	2.80735	2.80735	1	4.70044	2.32193	4.64386	3.16993	4.39232	2	4.45943	3.45943	4.24793	5.20945	3.70044	2.32193	3	3.70044	5.04439	2.58496	5.2854	5.49185	3.45943	5	2	0	3.90689	2.32193	4	2	1	3	2.80735	2.80735	2	3.70044	0	2.80735	2	3.16993	3	5.61471	3	1.58496	3	2	3	3.80735	3.32193	1.58496	3.32193	4.58496	2.32193	2.32193	0	0	0	3.58496	3.32193	3.80735	4.85798	3.58496	3.70044	0	3.58496	4.64386	3.70044	2.80735	1.58496	4.75489	3.90689	2.32193	5.04439	4.64386	2
ENSG00000259093	15.6455	-1.35617	0.502886	-2.69678	0.00700132	0.0234316	chr14	63123033	63128214	814	RP11-1112J20.2	lincRNA	0	5.35755	5.45943	5.32193	4.58496	2.58496	0	3	4.45943	3.90689	3.45943	2	6.10852	1	0	4.70044	4.64386	0	4.70044	5	6.12928	3.70044	6.85798	3	1.58496	0	5.12928	1	1	4.52356	1.58496	5.55459	5.2854	4.58496	2.58496	1	1.58496	1.58496	2.58496	1	0	1.58496	1	1	0	1	5.32193	0	3.90689	2.58496	4.45943	4.80735	4.9542	3.80735	2.80735	2.32193	0	6.47573	1.58496	2	5.75489	4.16993	2.32193	2.32193	1	1	3.58496	0	2.80735	0	4.70044	3.58496	3.45943	1	2.58496
ENSG00000134376	15.8659	-1.35661	0.515736	-2.63043	0.00852777	0.0275276	chr1	197268204	197478455	12721	CRB1	protein_coding	3	3.45943	0	3.32193	2.80735	4.24793	6	3.90689	4.85798	4.75489	2.58496	4.32193	5.08746	5.55459	5.61471	0	7.10852	4.58496	0	4.58496	6.85798	0	1	2.32193	1	1.58496	0	2	8.21917	2.32193	4	1.58496	1	1	2.32193	1	1	2	0	2.80735	2.58496	3	1.58496	0	3.70044	2.32193	3.90689	3.16993	3.80735	2.32193	2.58496	4	4.9542	0	0	0	0	1	3.32193	4.64386	0	2.80735	3.16993	1	4.80735	4.85798	1	2.32193	2.80735	6.10852	3.45943	3.16993	4.32193	4.52356	2.58496
ENSG00000241318	2.61213	-1.35684	0.495039	-2.74088	0.00612757	0.0210102	chr1	91534666	91535593	928	RP11-47K11.2	processed_pseudogene	1	0	0	0	2.58496	2.58496	2.32193	2.32193	0	0	1.58496	1	2.58496	3.70044	1.58496	3.32193	2	1	0	0	4.16993	2	0	1.58496	0	1	1	3	1	1	2.32193	2.32193	0	0	0	2.32193	0	2.80735	0	1	0	0	3.32193	0	0	2.32193	2.80735	2.80735	0	2	1	2.58496	0	1.58496	0	1.58496	0	2.32193	2	2	2	1	2	0	1	0	2.58496	1	0	2.32193	2.58496	2	3.16993	0	0
ENSG00000008311	2930.55	-1.35799	0.211232	-6.42889	1.28543e-10	3.98075e-09	chr7	122075647	122144280	4591	AASS	protein_coding	10.6917	11.2533	11.7607	11.3691	12.2621	11.4949	11	11.0464	11.1605	11.8246	10.6411	12.0765	11.9897	12.3851	12.8638	9.28077	12.391	12.5656	13.7151	12.2883	12.4372	12.1752	11.3934	11.2228	10.7296	11.2715	11.6161	11.0808	11.5703	9.90087	10.0485	9.66711	11.7334	10.9951	11.2644	12.5911	9.98868	11.4205	11.2378	11.041	10.9506	10.8842	11.1459	8.53138	10.6284	8.50383	12.7017	11.927	11.8564	9.69174	12.3778	12.263	11.1898	10.6839	11.0974	8.87958	8.85175	11.7515	11.8975	11.7099	11.1447	12.5976	8.76818	10.5718	12.0688	11.0258	12.4589	10.1687	8.45121	12.6649	9.72792	11.4009	10.0182	10.8887	9.54496
ENSG00000207770	110.568	-1.35847	0.257101	-5.2838	1.26528e-07	1.84508e-06	chr3	114316475	114316569	95	MIR568	miRNA	4.70044	7.62205	5.42626	5.83289	8.58496	6.42626	7.57743	6.33985	8.27612	6.30378	8.10329	6.64386	8.3443	8.57743	6.75489	3.90689	8.81057	8.18488	4.32193	7.44294	7.60733	8.67243	7.19967	5.80735	6.22882	6.75489	4.58496	6.53916	8.15987	4.64386	4.75489	3.32193	5.12928	5.35755	6.67243	6.71425	6	6.67243	7.07682	5.61471	6.26679	7.36632	4.85798	2.80735	7.67948	5.04439	7.2854	8.47168	7.43463	6.42626	5.2854	7.21917	5.45943	2.80735	6.18982	5	2	7.85175	5.32193	6.39232	7.40088	7.7879	6.76818	5.61471	5.78136	6.67243	7.91289	5.88264	1.58496	7.89482	6.55459	7.36632	6.26679	6.24793	5.12928
ENSG00000172296	1004.25	-1.359	0.227814	-5.96541	2.44017e-09	5.58859e-08	chr20	13008979	13169103	8520	SPTLC3	protein_coding	7.11894	10.3542	10.5048	10.0647	11.8439	9.45943	10.0512	10.1724	11.5651	10.5736	8.33092	9.48784	12.543	10.7108	9.13443	9.58684	11.7406	10.3663	11.0701	9.26679	10.8194	11.1805	10.4686	9.11114	8.7211	9.50779	10.3815	9.50581	8.50779	9.61102	8.87958	9.72962	10.1111	10.1007	8.14466	10.4898	8.57743	10.3902	8.88264	10.058	9.38586	9.40727	7.76155	7.5157	8.26679	10.2264	9.38802	8.52356	9.02791	7.80735	9.64746	11.1978	9.11374	9.74147	8.42206	8.24317	5	9.30834	9.80413	9.85019	11.9816	10.4998	7.64386	9.04439	8.61102	8.90989	10.643	8.25267	6.10852	10.0224	9.48382	9.43879	10.4315	11.6987	9.82018
ENSG00000129682	29.603	-1.35928	0.276419	-4.91747	8.76697e-07	1.01632e-05	chrX	138631574	139222777	3767	FGF13	protein_coding	2.58496	4.70044	4.24793	4.52356	6.06609	6.02237	2.80735	4.45943	6.02237	5.12928	6.42626	4.58496	5.93074	6	6.84549	0	6.9542	5.90689	0	6.88264	5.20945	6.56986	4.16993	5.88264	3.45943	4.85798	2.32193	3.90689	6.06609	2.58496	3.16993	4.45943	4	3.58496	5.16993	5.04439	4.08746	3	5.24793	3.58496	2.80735	4.32193	5.32193	3.58496	2.58496	4.24793	4.58496	5.24793	5.55459	6	4.32193	5.67243	3.70044	4.58496	3.16993	2.80735	1.58496	5.93074	3.16993	3	5.80735	5.20945	4.45943	5.20945	3.16993	4.85798	5.08746	3.45943	2.32193	5.35755	4.16993	6.62936	4.24793	4.90689	2.80735
ENSG00000138400	49.005	-1.35955	0.273392	-4.97291	6.59555e-07	7.86798e-06	chr2	206737763	206765547	3110	MDH1B	protein_coding	5.20945	6.70044	5.93074	5.52356	6.70044	4.32193	5.90689	5.24793	6.26679	7.29462	5	5.45943	6.78136	6.84549	7.11894	0	7.16993	6.6865	7.10852	4.32193	5.04439	5.20945	5.35755	4	3.70044	5.90689	4.24793	5.85798	6.32193	4.80735	4.85798	5.20945	5.45943	4.45943	3.80735	6.87036	2.80735	6	5.16993	4.39232	6.61471	3.80735	5.35755	1	2.32193	4.16993	6.22882	7.01123	3	4.80735	5.35755	5.70044	3	4.16993	6.84549	4.16993	5.2854	2.58496	5.42626	4.58496	6.06609	5.61471	5.35755	5.2854	6.50779	3	5.88264	2.58496	2.32193	7.20945	4.08746	5.67243	6.14975	6.61471	5.08746
ENSG00000164626	139.432	-1.35978	0.2905	-4.68083	2.8571e-06	2.89253e-05	chr6	39188973	39229450	3756	KCNK5	protein_coding	4.64386	5.85798	6.04439	6.56986	5.90689	8.7879	6.30378	8.42626	6.58496	7.42626	7.65105	8.33539	7.34873	9.01959	9.29921	5.04439	9.03617	8.17493	7.6865	6.90689	7.33092	7.2854	6.71425	7.14975	6.06609	6.39232	6.24793	4.58496	10.4584	5.83289	6	5.04439	6.39232	5.75489	5.16993	7.01123	5.35755	6.20945	6.08746	5	6.24793	4.9542	5.72792	5.70044	6.47573	4.08746	7.27612	6.02237	7.64386	6.33985	7.96	7.49185	5.75489	5.16993	7.01123	5.24793	2.58496	6.49185	6.82018	5.04439	7.49985	7.67243	4.24793	6.22882	6.14975	6.37504	7.34873	5.85798	4.58496	9.94691	5.75489	5.90689	6.79442	7.65105	6.72792
ENSG00000280355	7.4548	-1.36062	0.287688	-4.72951	2.25063e-06	2.35376e-05	chr10	79681973	79684094	2122	RP11-119F19.5	TEC	2.58496	2.32193	3	2.58496	4.08746	2.58496	4.52356	3.16993	3.90689	4.16993	0	2.32193	5.35755	1.58496	4.32193	3	4.64386	3.45943	3.16993	3.16993	3.58496	4	3.16993	3.58496	1	3.32193	3.58496	3	3.45943	0	2.32193	1.58496	2.58496	2.58496	1	3	0	2.58496	3	2.32193	3.45943	4	3.32193	0	2	0	2.80735	3.32193	3.32193	2.80735	4.08746	2	2.32193	0	1	2.32193	2	2.32193	3	3	4	3.32193	3.16993	4.24793	3.45943	1	3.70044	3	0	0	2.80735	4.08746	3.45943	2.32193	0
ENSG00000234187	2.28869	-1.36131	0.496594	-2.74128	0.00611995	0.0209923	chr20	14127400	14128336	937	AIMP1P1	processed_pseudogene	1	0	0	0	3.45943	3.32193	1	2	2	3	0	3.58496	3.90689	2.32193	1.58496	0	5.12928	3	0	0	1	1	0	3.90689	1	1	1	0	0	2.32193	0	0	1	0	1	2.80735	0	1	1	2.32193	0	0	0	0	0	2	1	0	2.32193	0	2.80735	2	0	1	0	0	0	2	1.58496	0	2.58496	3.16993	2.32193	1.58496	2	0	3	2.58496	0	2	0	1	2	3.45943	2.58496
ENSG00000179399	12.589	-1.36157	0.453789	-3.00044	0.00269587	0.0106426	chr13	91398675	92873682	3476	GPC5	protein_coding	3	1	3.58496	0	5.52356	0	0	4.24793	4.32193	6.53916	1	4.45943	4	7.02237	4.80735	0	7.19967	0	0	5.12928	0	5.16993	3.32193	5.61471	2	3.32193	2.80735	2.80735	6.26679	1.58496	2	0	0	3.32193	2.32193	1	1.58496	1.58496	1	1.58496	4.75489	2.32193	2.32193	0	3.45943	3	3.58496	3.45943	4.80735	3.58496	3.45943	3.45943	1	2.32193	4.70044	0	0	1.58496	3.16993	3.32193	4.52356	4.58496	2.58496	3.45943	5.24793	2.32193	1.58496	4.45943	3.58496	3.90689	0	5.12928	2.80735	3	2.58496
ENSG00000092621	2663.31	-1.36213	0.261532	-5.20828	1.90601e-07	2.63198e-06	chr1	119659798	119744215	5622	PHGDH	protein_coding	9.94105	11.3426	11.0478	10.7532	12.7756	11.7536	11.0641	11.5555	12.9078	12.5095	8.32193	12.042	14.0945	13.4099	8.49185	8.07682	14.3183	12.7503	12.0039	11.3009	12.1839	12.6647	10.5362	13.1228	10.6564	11.5177	11.5182	10.444	10.8447	12.196	9.28077	11.9001	10.8321	10.8948	8.77479	11.7478	10.7211	11.6922	8.63662	9.30378	10.3219	9.69697	9.85798	7.73471	9.15735	8.84549	10.7296	11.4388	10.3287	11.0382	10.6768	12.3202	8.97154	10.749	10.6609	9.0954	7.53138	12.7309	11.1421	9.7879	13.3872	11.1731	11.1072	9.41785	11.4651	9.05528	12.3035	10.941	6.97728	12.1163	9.15482	9.68124	9.59246	13.6378	12.1273
ENSG00000261088	1.6798	-1.36242	0.559793	-2.43379	0.0149417	0.0434519	chr16	66889169	66891093	1925	RP11-61A14.3	lincRNA	2	0	0	2	0	2.32193	0	1	1.58496	0	1	1.58496	2	3.58496	1	1.58496	2	2.32193	2.58496	2.32193	0	0	3.58496	0	0	0	0	1	0	0	0	2.32193	0	0	0	1	0	3.16993	0	1	0	0	0	0	2.58496	1	0	0	1	0	0	1.58496	2.32193	1	1	1	1	2.32193	1.58496	1.58496	1	2.58496	0	1	2.80735	0	2	0	0	3	1	0	0	0	1
ENSG00000018236	2108.78	-1.36264	0.297744	-4.57653	4.72742e-06	4.49361e-05	chr12	40692442	41072418	7492	CNTN1	protein_coding	6.45943	11.4372	9.40514	11.4625	13.3397	8.85798	10.8994	10.4615	13.1254	10.388	10.2167	10.9766	13.3716	11.8392	10.5971	8.47168	12.5267	12.6622	12.2231	11.7928	12.4689	13.378	12.7891	9.19967	9.48382	11.2615	10.0334	10.8665	9.88874	10.0821	7.82655	6.84549	10.1098	10.1421	9.11894	11.1124	10.8533	9.49185	10.4615	10.0539	12.5866	11.8653	7.05528	6.18982	10.4346	10.9381	10.5147	12.1898	9.89026	8.45121	8.02237	12.3666	6.93074	10.2396	10.3432	9.17243	9.65284	10.5774	10.8258	7.70736	13.454	12.3253	8.43879	10.5362	8.30834	11.7936	9.63662	9.70044	9.11374	9.96578	11.3815	10.6055	10.1861	11.6225	10.5765
ENSG00000128311	57.4246	-1.36266	0.227746	-5.98324	2.18739e-09	5.06257e-08	chr22	37010859	37020183	1937	TST	protein_coding	6.02237	6.2854	5.93074	6.22882	7.76818	5.04439	4.64386	6.44294	6	6.02237	3.16993	6.72792	7.5157	7.25739	4.39232	6	7.50779	5.12928	5.42626	6.78136	5.80735	6.72792	6.70044	6.52356	5.88264	5.39232	6.18982	5.35755	3.32193	4.32193	4.52356	5.2854	5.70044	5.80735	4.80735	6.56986	5.58496	5.55459	4.64386	4.80735	5.04439	5.83289	4.08746	4.75489	5.75489	5.12928	6.50779	4.32193	6.04439	5.42626	4.80735	6.67243	4.52356	5.85798	3.45943	5.04439	0	5.58496	5.61471	4.16993	7.21917	6	4.90689	5.24793	7.06609	5.16993	6.20945	3.16993	4.08746	6.74147	5.67243	2.58496	5.61471	6.02237	5.20945
ENSG00000153823	80.5329	-1.36307	0.228398	-5.96798	2.40216e-09	5.51595e-08	chr2	228850526	229271285	3364	PID1	protein_coding	4.39232	6.42626	5.70044	4.70044	8.01123	5.85798	6.97728	7.05528	7.6865	7.40939	6.49185	6.90689	8.33985	7.56224	6.26679	5.90689	8.66534	6.84549	6.32193	7.47573	6.87036	6.78136	6.72792	6.96578	5.90689	4.9542	5.55459	5.45943	5.97728	5.04439	5.08746	5.42626	5.93074	6.04439	5.75489	6.55459	5.39232	5.45943	6.02237	7.09803	6.18982	5.97728	6.08746	2.32193	5.12928	5.04439	5.75489	6.40939	7.14975	8.60733	6.30378	7.3837	6.18982	4.75489	2	3.16993	1	6.74147	5.52356	6.42626	7.75489	6.94251	5.2854	3.58496	5.12928	6.26679	6.83289	5.04439	3.16993	5.97728	6.40939	6	7.43463	4	3.90689
ENSG00000233680	123.572	-1.3631	0.291475	-4.67657	2.91718e-06	2.94994e-05	chrX	100887636	100888590	955	HNRNPA1P27	processed_pseudogene	2.80735	7.40088	7.52356	6.76818	8.12928	7.56224	6.12928	6.96578	8.83289	7.50779	5.2854	6.49185	9.57932	6.84549	6.93074	7.10852	8.85487	7.03342	8.46352	7.08746	7.31288	6.04439	7.60733	7.45121	5.61471	5.45943	8.17493	6.78136	6.49185	6.49185	5.80735	7.21917	6.24793	7.05528	5.9542	7.19967	5.67243	6.26679	5.75489	0	6.76818	5.35755	4.80735	2.32193	4.80735	6.76818	7.12928	9.20701	7.62936	3.70044	5.80735	7.53916	6.78136	7.54689	5.58496	6.26679	2.80735	6.53916	5.12928	5.2854	8.96578	7.31288	3.70044	3.16993	5.67243	6.64386	6.2854	4.32193	5.20945	8.18982	6.06609	7.56224	6.20945	7.08746	4.39232
ENSG00000112964	1068.77	-1.36363	0.265151	-5.14285	2.70606e-07	3.59695e-06	chr5	42423777	42721878	6610	GHR	protein_coding	8.49586	10.3987	9.21917	8.50383	11.5108	9.94837	10.3038	10.0928	10.2515	10.1874	11.2119	11.341	10.6384	12.144	11.8615	5.83289	12.7762	10.0701	9.68299	10.774	10.4676	10.7698	9.86109	8.67243	8.49185	8.82972	8.90087	9.89785	11.3934	7.81378	8.74819	9.50383	9.66178	8.39232	8.76155	9.40088	7.17991	9.56986	8.10852	12.2627	10.1033	10.137	7.85798	8.81378	8.48784	9.26913	9.38586	10.1972	9.26913	7.05528	8.40939	9.40514	8.69697	7.26679	8.79116	7.90087	9.3015	10.6582	9.1472	6.90689	10.1228	8.87344	9.66356	9.93517	8.64386	9.79928	10.6978	11.5093	6.52356	9.05257	9.81057	8.93074	11.2703	11.4579	9.99435
ENSG00000229065	13.7437	-1.36398	0.478029	-2.85334	0.0043262	0.0158066	chr9	95113708	95114461	529	RP11-80I15.4	antisense	1	2.32193	3.16993	3.16993	2.32193	4	3.90689	4.75489	2	5	0	2.58496	5.08746	3	0	5.45943	5.2854	2.80735	6.16993	0	2.32193	4.24793	1.58496	5.20945	2.58496	0	3.16993	1	0	3.80735	1	4	1	1.58496	1	6.78136	0	4.70044	0	4.52356	6.59991	1.58496	1	0	0	2.58496	3.32193	4.45943	4.64386	0	6.40939	4.64386	2.58496	2.32193	4.58496	1.58496	0	3.16993	2.80735	2.58496	5.49185	3.45943	2.58496	3.45943	3.80735	2.80735	2	2.80735	0	2.32193	3.70044	2.58496	3.70044	4.16993	2.58496
ENSG00000259976	2.99098	-1.36567	0.397838	-3.43273	0.000597538	0.00295198	chr3	114314501	114316179	1679	RP11-553L6.5	lincRNA	0	3.16993	0	2	2.80735	2	2.80735	2.32193	2.80735	0	2	2.32193	4.45943	3.70044	2.58496	0	4	1	2	3.80735	2	3.32193	3.16993	0	0	2.58496	0	1	3.32193	0	0	1	0	0	1	1	0	1	0	1	3	3	0	1	3.32193	1	3.16993	2.80735	0	0	1	2	1.58496	1	1	1	0	4	2	3	1.58496	2.80735	2	1.58496	1	2.32193	2.58496	0	0	2.58496	2.58496	2	1	2	0
ENSG00000221643	279.605	-1.3666	0.248307	-5.50367	3.71967e-08	6.1663e-07	chr1	203729581	203729705	125	SNORA77	snoRNA	7.56224	8.27612	7.74819	4.9542	8.44294	6.56986	9.48985	6.90689	8.67596	7.08746	7.61471	9.20945	7.85175	9.68825	7.96578	7.98299	8.92481	7.87652	10.1046	7.94251	9.25267	8.72792	8.06609	8.69349	6.2854	6.65821	7.2384	7.87036	8.99152	6.62936	6.55459	7	6.56986	7.34873	5.70044	8.01681	6.40939	7.99435	7.58496	9.01959	7.93664	8.86419	8.35315	6.71425	7.26679	7.09803	8.04439	7.78136	6.67243	7.06609	6.61471	8.43463	7.31288	7.27612	8.42206	6.32193	4.90689	8.6865	8.50779	6.82018	7.17991	6.55459	6.79442	6.93074	6.79442	8.70736	9.31515	6.94251	7.05528	9.39017	8.23362	8.2854	9.06609	7.73471	5.24793
ENSG00000099864	68.8705	-1.36722	0.267973	-5.10208	3.35941e-07	4.36776e-06	chr19	709093	748330	4752	PALM	protein_coding	4.24793	5.64386	5	4.32193	7.01123	6.96578	6.2854	6.83289	6.93074	6.88264	5.55459	7.79442	7.50779	8.49185	6.9542	3	9.69523	7.22882	4.45943	6.61471	6.35755	6.50779	5.80735	7.98868	5.78136	7.3837	5	5.16993	6.74147	3.32193	5.04439	2	3.80735	5.55459	4.39232	7.72792	4.9542	5.9542	3.45943	5.39232	5.04439	5.24793	6.04439	3.45943	3.90689	4.39232	5.39232	8.12412	6.35755	3.58496	5.64386	5.24793	4.9542	3.70044	3.45943	2	3	6.30378	5.93074	4.80735	5.70044	5.04439	6.42626	4.75489	6.16993	5.9542	7.75489	4.16993	6.45943	7.35755	4.45943	6.39232	5.58496	7	5.55459
ENSG00000165591	622.105	-1.36745	0.216647	-6.31189	2.75653e-10	8.05276e-09	chrX	57286706	57489196	2019	FAAH2	protein_coding	7.96578	9.41785	8.74819	9.54689	10.2276	8.73132	9.17493	9.92035	9.98726	11.1325	7.29462	9.6987	11.0396	10.4115	9.73471	8.41363	10.8218	9.86109	10.6671	9.77808	10.4676	9.78627	9.18239	8.25739	8.90388	8.71425	9.62571	8.73809	8.80735	9.57175	8.43045	9.39017	8.14466	9.46557	8.36632	9.51767	7.62936	8.99152	7.87652	7.74819	9.65284	9.11374	6.44294	6.64386	8.48382	6.94251	9.43254	9.55075	7.94251	6.04439	10.6175	10.2009	8.58871	8.90388	8.70736	7.21917	3.70044	8.43463	9.82655	7.34873	10.7764	10.3794	7.37504	8.90087	10.5098	7.88264	9.15987	8.44708	5.67243	11.5245	9.00562	8.71081	9.57743	8.75822	7.04439
ENSG00000207631	10.1616	-1.36787	0.40262	-3.39741	0.00068026	0.0032932	chr19	40282543	40282641	99	MIR641	miRNA	0	2.58496	1	3.32193	3.32193	1.58496	4.39232	3	4	2.32193	3.16993	4.58496	0	3.45943	0	5.16993	4.16993	2.80735	4.08746	3.32193	4.39232	5	2.32193	2	4.45943	4	2	1.58496	4.75489	2.58496	2.32193	2.58496	2.58496	2.80735	1	3.58496	1	4.24793	2.80735	2.32193	2.58496	3.80735	2.80735	3.32193	1.58496	2	4	1	3.16993	2.58496	2.32193	3.32193	0	0	1	2.32193	2.32193	4.16993	0	2.80735	1	3.58496	1	2.58496	3.16993	0	4.24793	1	4.52356	4.24793	2.80735	3.70044	1.58496	4	2
ENSG00000271880	2480.28	-1.36795	0.222179	-6.157	7.41339e-10	1.9433e-08	chr10	86970741	87010126	3078	AGAP11	processed_transcript	9.33092	10.4808	9.71081	9.59059	11.92	13.2007	11.7756	11.0464	12.2177	11.1491	11.7138	11.9447	11.4336	12.2476	13.5656	8.97441	13.2231	12.7095	10.8719	12.5326	11.6644	10.9549	12.2958	11.4305	10.4878	11.585	11.7245	10.6357	10.6564	9.57175	10.2336	12.2767	9.62205	10.3049	10.332	11.5058	10.0498	9.98299	11.0755	8.98299	10.7448	10.2842	10.8384	10.2033	9.80574	10.1111	12.0782	12.5967	11.3821	10.7582	12.1867	10.8178	10.6917	10.4502	11.7017	9.8392	7.84549	11.8198	10.2644	10.858	11.5483	11.7936	7.33092	10.8455	10.9535	10.1787	11.1033	9.23362	9.43463	12.7553	9.62936	10.5755	11.5779	10.1649	8.69
ENSG00000171346	10830	-1.36815	0.297973	-4.59154	4.39991e-06	4.2328e-05	chr17	41513743	41522529	7069	KRT15	protein_coding	12.0957	14.0859	11.9451	12.5885	15.1436	13.6284	13.9529	13.0527	13.1212	15.1086	12.3253	15.4842	14.588	14.749	13.8117	9.98584	14.8897	13.0816	14.2331	14.6792	13.3715	15.1582	15.8112	13.8215	12.0088	12.8927	13.4114	13.2315	12.7442	10.4073	11.3761	10.4189	13.5146	12.8307	12.31	13.7458	11.4512	14.2232	11.9166	13.8046	12.1215	12.1062	6.80735	12.851	9.49185	12.3554	11.0293	14.0366	12.1969	9.94105	13.1333	13.3351	11.3465	13.7224	14.2776	12.4909	11.2461	10.8933	13.7584	10.421	13.6936	12.2656	10.8595	12.3537	12.774	12.6941	14.3019	10.3117	13.1802	15.0258	12.453	10.3197	13.8134	12.4192	11.3021
ENSG00000165621	11.7905	-1.36824	0.552935	-2.4745	0.0133422	0.0396781	chr13	96985719	96994730	2659	OXGR1	protein_coding	0	2.80735	0	3.32193	5.35755	5.52356	3.80735	3.45943	1	3.58496	4.64386	4.80735	4.16993	5.70044	4.70044	0	6.50779	3.70044	0	6.42626	3.90689	3.45943	4.70044	1	0	3.70044	2.80735	2	0	0	0	6.88264	1	1	5.24793	4.24793	1	4.32193	0	0	3	0	0	0	0	0	4.32193	3.16993	3.70044	0	0	2.80735	1.58496	2.80735	4.70044	1	0	4.58496	2.80735	0	4.85798	2.80735	1	3.58496	2.58496	4.39232	1.58496	4.24793	0	5.32193	1	5.61471	1	3.70044	0
ENSG00000187098	542.329	-1.36949	0.197858	-6.92155	4.46713e-12	1.96076e-10	chr3	69739435	69968337	7193	MITF	protein_coding	7.01123	9.41363	8.11894	7.67243	12.407	9.35535	9.25267	9.62571	10.69	9.75822	9.33316	8.99435	10.8811	10.4336	9.224	5.04439	11.5459	9.52356	8.11894	8.49185	9.96867	10.1898	9.08481	8.98868	8.96	8.53138	8.11374	8.07146	9.85798	8.08746	8.16491	8.12928	7.60733	8.70044	8.33092	9.47978	7.15987	9.26209	8.35755	8.58496	8.65821	9.77808	8.7039	5.52356	7.93074	8.56605	9.21432	10.375	9.35975	9.38586	7.91289	9.54303	7.69349	7.2384	7.30378	7.76818	5.32193	9.38586	9.20457	9.43463	9.49785	9.50581	8.224	7.32193	8.03342	9.2503	10.4471	8.37069	4.70044	10.8162	8.26679	9.11894	9.29921	9.24793	7.5157
ENSG00000277873	2.76116	-1.36957	0.435299	-3.14628	0.00165362	0.00703777	chr12	118024817	118025518	702	RP11-33N14.3	antisense	0	1	3.32193	0	2.58496	2	2	2	3.45943	2.80735	2.80735	2	3	1	0	0	2.32193	2.32193	3.90689	0	2.58496	1	2.80735	2.80735	1	1.58496	0	1	0	0	0	1.58496	1	1.58496	1	2.58496	1.58496	0	2.80735	1	3.16993	2.32193	3	0	2.32193	0	2	2.80735	2.32193	2.80735	1	2.58496	1	0	0	1	0	1	0	0	2.58496	2.58496	1	0	2.80735	3.45943	0	0	0	2	2.32193	2.58496	2	0	0
ENSG00000175920	5.6377	-1.36964	0.490096	-2.79465	0.00519567	0.0183312	chr4	3463311	3501473	4031	DOK7	protein_coding	0	0	3.16993	0	5.04439	5.32193	0	0	2.80735	3.32193	3.16993	2	5.32193	2.80735	0	3.16993	3.16993	2.32193	0	2.32193	4.08746	3	1	2.32193	1.58496	1	2.32193	1	4.32193	4.52356	1.58496	0	1	3.58496	1	1.58496	2	1	1.58496	1	2.58496	3	0	0	3	0	0	2.80735	3.58496	0	3.16993	0	2.80735	1	0	1	0	0	0	2.32193	3	2.58496	1	4	3	4.08746	3.80735	1	0	3.16993	3.16993	2.58496	3.80735	1	1
ENSG00000261011	2390.92	-1.37112	0.223091	-6.14601	7.94583e-10	2.06639e-08	chr10	87001636	87009905	1740	RP11-96C23.11	transcribed_unprocessed_pseudogene	9.31515	10.4179	9.68299	9.57175	11.8807	13.1483	11.7069	10.9816	12.1466	11.0868	11.6609	11.9016	11.3652	12.1944	13.5212	8.94837	13.1608	12.6528	10.8065	12.4914	11.6083	10.8903	12.2384	11.3471	10.445	11.5416	11.6587	10.5689	10.5981	9.51964	10.196	12.2258	9.55075	10.242	10.2889	11.4553	9.97728	9.91886	11.0375	8.92184	10.6653	10.2204	10.7632	10.1984	9.75322	10.0634	12.0213	12.5421	11.3095	10.6891	12.1257	10.7599	10.6411	10.4231	11.6546	9.79766	7.78136	11.7549	10.2058	10.7879	11.4898	11.6786	7.25739	10.7871	10.9144	10.1536	11.0634	9.15735	9.37504	12.7067	9.54882	10.4727	11.5319	10.1267	8.60363
ENSG00000102678	7.6231	-1.37195	0.473372	-2.89825	0.00375253	0.0140523	chr13	21671383	21704498	4539	FGF9	protein_coding	0	2.32193	1	1	4.75489	3.90689	3.16993	3.45943	2.80735	5.61471	3	3.45943	3.70044	2.58496	4.64386	3.58496	4.08746	5.64386	0	1	0	1	2	3	3.32193	4.70044	1	1	2.58496	0	0	0	1	2.32193	3.58496	1	0	1.58496	0	2.58496	5.61471	2.58496	0	0	3.70044	2.32193	3.70044	3.90689	2.80735	3.45943	1	2.58496	0	0	2.58496	2	0	2.32193	2.80735	5.2854	2.58496	2.80735	2	2.58496	1	2.80735	3.16993	3.45943	0	5.78136	0	0	3.16993	2.32193	1
ENSG00000151303	2455.31	-1.37305	0.221972	-6.18569	6.18311e-10	1.66053e-08	chr10	86992406	87010203	4560	RP11-96C23.13	processed_transcript	9.33092	10.4656	9.70736	9.58684	11.9114	13.1866	11.7515	11.0375	12.207	11.137	11.697	11.9311	11.4157	12.2393	13.56	8.96867	13.2122	12.6915	10.858	12.5162	11.6551	10.944	12.2691	11.4062	10.4757	11.5751	11.7065	10.6175	10.633	9.55651	10.2131	12.2524	9.61471	10.2958	10.3231	11.4934	10.0224	9.96578	11.0614	8.98299	10.7305	10.2691	10.8218	10.1972	9.7879	10.0795	12.0549	12.5868	11.3641	10.7398	12.174	10.7985	10.6698	10.4357	11.6676	9.83131	7.81378	11.8094	10.2467	10.8424	11.5309	11.7883	7.31288	10.8376	10.9344	10.1611	11.0848	9.224	9.42626	12.7434	9.59059	10.5382	11.5599	10.1749	8.66534
ENSG00000079102	468.674	-1.37343	0.230896	-5.94825	2.71019e-09	6.11642e-08	chr8	91954967	92103286	13535	RUNX1T1	protein_coding	7	8.50383	6.62936	8.60733	9.79766	9.55459	9.46761	9.76653	10.0901	10.032	9.15482	9.55267	10.1649	10.722	10.0941	3.16993	11.1904	9.89026	5.24793	9.99294	9.77643	10.6715	8.7039	9.10329	9.41785	8.96	7.7211	8.54303	9.66534	6.2854	7.72792	6.58496	7.36632	7.78136	8.86419	8.93074	7.75489	8.28077	8.41785	8.37938	7.76155	9.28771	7.53138	5.58496	9.76984	6.12928	9.38802	10.1306	9.68124	7.58496	7.96	8.71425	7.40939	6.62936	7.58496	7.46761	6.06609	9.42626	7.99435	9.09276	9.19476	9.74315	6.90689	6.39232	8.39232	8.8009	10.3432	7.6865	6	9.70908	7.40088	9.46557	7.75489	9.35755	8.26679
ENSG00000265573	3.48993	-1.3735	0.515434	-2.66474	0.00770473	0.025347	chr16	72787693	72787773	81	AC004943.1	miRNA	1.58496	2.58496	1.58496	0	2	2	2.32193	0	0	1	1	2.32193	1	0	5	2.32193	2.80735	1.58496	4.08746	2.32193	1	1	0	2.80735	1	0	0	1	1	0	0	2.80735	3.80735	0	0	4.52356	0	0	0	0	1	1	0	2.32193	2.58496	1	3.16993	2	1.58496	2.80735	1	2	0	1	0	2	1	1	1	1	1	0	0	2	2.32193	2.32193	2.80735	2.32193	2.58496	2.32193	1.58496	3	0	2	1
ENSG00000111319	1609.27	-1.37461	0.273264	-5.03033	4.89644e-07	6.05253e-06	chr12	6346843	6377730	5876	SCNN1A	protein_coding	8.25739	10.8819	10.5887	11.3554	12.2366	10.858	10.4645	10.5565	11.9363	11.6733	9.04439	9.54496	12.5196	10.769	10.1098	9.77972	11.679	11.4656	11.8731	12.462	11.9773	12.1092	10.1383	11.128	10.3287	8.14975	11.4205	9.04166	10.1812	10.4512	9.81858	10.4051	10.4136	10.3859	8.92184	10.9578	10.584	10.0056	9.42836	9.18239	9.67772	9.19967	8.84235	6	4	6.49185	9.88722	9.43463	10.7457	8.37069	10.4757	12.2992	10.6119	11.5078	9.18239	7.83289	5.90689	11.0389	9.28077	9.84392	12.3979	12.411	7.43463	9.48985	9.26679	9.58496	10.6165	10.8138	8.19476	11.1497	9.87191	10.5028	11.2264	10.4939	9.9571
ENSG00000198324	79.9156	-1.37522	0.240704	-5.71332	1.10792e-08	2.12004e-07	chr12	111360651	111369121	3361	FAM109A	protein_coding	3.80735	6.35755	6.24793	8.10329	7.30378	4.80735	5.16993	5.32193	7.12928	6.59991	4.70044	5.32193	7.93664	5.78136	7.01123	7.18982	7.62936	6.33985	7.70044	6.89482	6.94251	6.94251	6.32193	6.20945	5.39232	5.52356	6.65821	6.30378	6.14975	5.75489	4.70044	6.83289	5.32193	5.70044	4.58496	6.39232	5.24793	6	4.85798	5.67243	6.35755	6.74147	6.40939	3.58496	4.32193	4.45943	6.79442	4.39232	8.00562	6.50779	6.45943	7.2854	6.26679	5.88264	5.52356	4.85798	0	6.40939	5.39232	5.70044	6.91886	5.72792	4.52356	5.2854	6.90689	5.72792	7.26679	4.08746	5.75489	6.80735	4.39232	6.04439	5.49185	6.12928	4.70044
ENSG00000204539	17888.4	-1.37537	0.460211	-2.98856	0.00280292	0.0109893	chr6	31115090	31120446	2552	CDSN	protein_coding	7.61471	15.3679	14.278	16.2129	16.0228	11.6591	15.0391	13.1855	15.9278	13.332	12.4898	11.3112	16.3	13.0846	11.5483	13.1755	14.5278	14.6855	14.8554	12.5115	15.9672	15.2234	13.2066	11.3542	10.544	6.98868	16.3514	6.45943	8.71081	13.8366	11.9961	15.0586	14.5142	14.129	12.0802	15.0093	13.2104	11.8166	13.4945	5.2854	11.431	12.3826	3.32193	11.5162	5.70044	9.90989	13.4935	13.533	15.6654	12.5028	13.5781	16.1278	14.7412	15.2611	11.9705	12.5355	6.26679	12.991	11.7288	11.4357	16.4621	14.6375	12.3658	9.40088	11.2544	12.6582	12.692	8.67596	10.0512	11.5294	13.1175	12.3993	15.7785	12.9377	12.9204
ENSG00000237861	17.4028	-1.3754	0.319403	-4.30616	1.66113e-05	0.000134383	chr1	197222222	197223255	1034	RP11-332L8.1	processed_pseudogene	1	4.52356	2.32193	2.58496	4.52356	3.45943	5.52356	3.58496	4.80735	3.70044	4.80735	4.39232	4	4.90689	5.20945	5.16993	5.32193	5.67243	5.04439	4.32193	4.52356	3.32193	2.58496	4.39232	2.80735	2.32193	2	3.70044	6.10852	3.16993	3.90689	2.80735	1	4.64386	3.70044	2	0	4.85798	2.58496	4.24793	4	2.58496	4.85798	0	4	3.16993	3.80735	5.55459	4.80735	2.32193	4.24793	3.80735	3	1	2.80735	2	3.80735	5	3	4.08746	4	4.70044	3.58496	0	3.58496	3	5.12928	3.70044	0	6.37504	3.32193	4.45943	5.9542	4.70044	0
ENSG00000134508	275.149	-1.37696	0.17561	-7.84097	4.47071e-15	3.58365e-13	chr18	23134564	23260467	6654	CABLES1	protein_coding	6.98868	8.46761	7.83289	6.84549	9.91439	8.37938	8.58496	8.67596	8.96578	9.58684	7.97154	9.27146	9.57365	9.783	8.09803	4.70044	10.4429	8.0607	8.21917	8.31741	9.3443	8.94837	8.61471	8.00562	7.70736	7.71425	7.82018	7.09803	7.91886	6.74147	7.21917	6.52356	7.10852	8.13955	6.70044	8.90388	7.16993	8.23362	7.3837	8.10329	8.05528	7.39232	8.64024	5.24793	6.93074	5.45943	8.59619	7.6865	7.85798	9.20212	6.9542	8.19967	7.02237	7.16993	5.75489	6.26679	5.04439	8.61839	7.27612	8.3966	9.36413	8.29921	5.49185	7.77479	7.8392	8.52356	9.01402	5.88264	6.47573	8.56605	6.79442	8.23362	8.03892	9.33092	7.31288
ENSG00000174059	845.936	-1.37913	0.198041	-6.96388	3.31024e-12	1.48015e-10	chr1	207880972	207911402	9219	CD34	protein_coding	8.09803	8.94837	7.90087	8.96867	10.6184	11.585	9.33762	10.4105	11.2521	9.28771	10.5459	10.0901	11.1743	11.8427	10.1762	6.18982	11.9058	11.5396	7.48382	10.0875	10.5831	10.5699	9.97728	10.5755	9.59432	9.09803	8.62571	9.30378	9.47978	8.25267	8.32193	8.5812	9.40301	9.92184	8.07146	10.5068	9.20945	9	9.0634	9.07414	9.99718	8.82972	10.0251	7.53138	9.633	8.04439	9.48985	9.69697	9.92035	9.31515	8.19476	10.6961	8.24793	8.53916	7.93074	6.61471	6.64386	10.8757	8.43463	8.39232	10.9672	10.6384	8.95128	7	8.82655	9.03892	10.9672	10.255	7.53916	10.2796	10.0334	10.098	9.70217	9.62753	8.63662
ENSG00000275127	517.657	-1.37922	0.26454	-5.21364	1.85171e-07	2.56913e-06	chr15	25089923	25090014	92	SNORD116-22	snoRNA	9.35315	8.93074	8.53916	7.35755	9.16239	7.56224	9.56986	7.69349	8.47168	8.08215	8.81378	9.31288	9.11114	11.5788	10.1536	7.2854	10.4136	10.0375	10.3955	8.72451	8.79116	10.6357	9.58496	7.97154	7.57743	8.31288	7.15987	7.88264	11.2366	6.44294	7.45121	8.42206	7.07682	7.07682	7.57743	8.55459	7.81378	8.5812	7.04439	8.64024	9.97585	9.32193	8.49185	5.61471	9.02514	8.53528	8.98868	8.48784	8.06609	5.83289	8.81698	8.30378	8.3443	7.17991	8.69349	7.52356	8.83605	7.70736	9.07414	8.65464	7.93074	7.60733	7.47573	7.94837	8.03892	9.75822	9.87805	6.78136	7.14975	9.01959	8.59246	9.10066	9.27146	10.3531	8.16993
ENSG00000135605	631.94	-1.38	0.197025	-7.00419	2.48416e-12	1.15599e-10	chr4	48135783	48269864	4030	TEC	protein_coding	6.9542	9.70217	9.69174	8.83289	10.3151	9.51767	9.60918	8.64024	10.5718	10.7151	8.25739	9.29002	10.6339	9.93074	10.4157	7.45121	10.5088	9.2854	11.2479	10.599	10.2738	9.55459	10.0028	9.32418	8.97441	8.42206	9.15735	8.34873	9.19967	8.13955	7.80735	9.54689	9.10066	9.13443	8.37069	9.54496	8.30378	9.36413	8.82655	8.2384	8.49185	8.2854	8.97154	6.30378	8.64024	5.64386	9.14975	10.7474	8.55459	9.65821	8.66178	10.4594	8.49586	9.32418	6.85798	5.70044	6.61471	9.47776	9.02237	8.5812	10.676	11.06	7.89482	8.24317	8.66534	9.59805	9.95855	8.36194	6.37504	10.8447	7.5157	9.25739	9.33985	8.33092	7.36632
ENSG00000186205	77.9673	-1.3806	0.323422	-4.26872	1.96601e-05	0.000155553	chr1	220786759	220819657	9258	2024-03-01	protein_coding	5.61471	5	3.90689	4.39232	7.8009	7.01123	4.08746	6.47573	5.97728	6.04439	7.16993	8.01681	5.97728	8.54689	8.40939	6.10852	8.84235	6.04439	3.70044	6.59991	6.14975	6.47573	5.32193	8.11894	5.88264	5.58496	4.70044	4.64386	5.52356	6.33985	4.90689	7.22882	4.24793	5.04439	2.58496	5.55459	5.58496	4.90689	7.58496	4.52356	3.90689	0	5.90689	3.80735	4.39232	4.52356	5.52356	8.09803	5.20945	6.20945	3.80735	5	4.08746	3.58496	5.32193	3.16993	4.85798	5.64386	5.12928	4.08746	5.97728	4.9542	4.39232	4.08746	8.70044	4	6.30378	6.74147	3.45943	7.7211	5.2854	5.97728	6.59991	8.79442	6.64386
ENSG00000230387	5.38736	-1.38062	0.495876	-2.7842	0.00536608	0.0188162	chr20	23187961	23190307	2347	RP4-737E23.2	lincRNA	2.58496	3	0	0	1	3	1	2.80735	3.32193	3.70044	1	5.16993	3.70044	3.45943	2.32193	1.58496	5.24793	1	4.08746	3.16993	3.45943	3.45943	1	4.39232	0	1	0	3.32193	0	2.80735	1	3.32193	0	3.80735	0	4.39232	1	2.58496	1	0	0	0	0	1	1	0	0	3	1	0	0	3.32193	3.32193	2.80735	2	1	1	3.16993	4.24793	1.58496	2.32193	1	1	1	1	2.58496	3.58496	4.24793	0	5.85798	0	1	3	0	0
ENSG00000101542	29.3062	-1.38104	0.408285	-3.38254	0.00071818	0.00345514	chr18	61333582	61555773	4119	CDH20	protein_coding	1	4.39232	3.70044	5.45943	6.42626	3.45943	5.64386	4.9542	4.32193	6.22882	6.61471	4.08746	5.61471	7.30378	4.08746	0	7.58496	6.14975	0	0	6.80735	6.78136	3.32193	1	3.45943	5.58496	5.08746	2.32193	3.32193	4.64386	3.32193	0	5.04439	5.35755	2	3.45943	2.32193	6.14975	3.16993	3.32193	7.62205	3	0	0	0	3.70044	5.67243	5.08746	7.35755	1	4.90689	6.04439	1.58496	3.45943	4	3.90689	2	2	5.04439	3.16993	4.39232	6.44294	2.80735	3.16993	3	5	6.26679	3.70044	2	6.18982	4.39232	4.24793	4.39232	5.32193	3.80735
ENSG00000176438	412.587	-1.38109	0.193814	-7.12587	1.03423e-12	5.25959e-11	chr14	95407266	95475836	18164	SYNE3	protein_coding	7.53916	8.50779	7.3837	6.75489	9.80574	9.73809	9.02791	9.24079	10.0112	8.79442	9.46964	9.35975	10.0634	10.5392	9.224	6.44294	11.3961	9.09276	6.75489	10.0014	9.59991	9.82655	9.71768	8.53916	9.33539	9.13443	7.82018	8.31288	8.35315	7.2384	7.60733	7.53916	7.45943	8.14466	7.34873	8.81378	7.85798	8.65105	6.94251	7.7211	9.71768	7.69349	8.99152	6.18982	8.64024	6.50779	9.54496	8.33092	8.86728	9.14211	8.84862	9.06609	7.01123	6.67243	6.72792	7.25739	3.16993	9.57554	8.24317	8.59991	9.21917	9.31288	6.10852	7.43463	8.40939	8.48382	9.81538	7.87652	6.08746	10.5555	8.2384	9.74483	7.26679	8.57365	6.2854
ENSG00000017427	344.829	-1.38242	0.303078	-4.56125	5.08494e-06	4.79531e-05	chr12	102395867	102480645	8087	IGF1	protein_coding	6.62936	8.30378	8.25739	8.12412	10.007	6.75489	7.26679	8.12412	8.91289	8.09803	8.50383	8.10329	9.98868	9.76984	9.61287	5.04439	10.6147	11.3449	8.43879	9.60918	8.43463	10.1849	7.39232	5.52356	9.07146	7.64386	6.30378	7.97728	8.35755	4.58496	7.32193	2.80735	6	8.7879	6.08746	8.8009	7.92481	8.2384	9.65821	8.28077	6.44294	6.18982	7.73471	3.70044	8.82972	5.67243	9.04712	9.50581	9.37287	7.59246	6.9542	8.16491	6.44294	5.93074	8.41785	4.39232	3.80735	10.5157	7.13955	7.83289	9.67948	9.66178	7.64386	7.10852	7.53138	8.58871	9.00562	6.61471	5.04439	9.53138	7.2384	9.71768	7.93664	7.46761	5.16993
ENSG00000173221	780.202	-1.38262	0.230104	-6.00866	1.87062e-09	4.39649e-08	chr5	95751319	95823005	6508	GLRX	protein_coding	7.65105	10.2515	10.1624	9.9263	12.0417	8.56986	7.97154	9.74987	11.4445	9.67419	7.71425	9.48583	11.6188	10.0348	9.95274	10.098	10.0526	9.06609	9.11634	8.89482	11.1867	10.584	9.96723	9.13186	10.2288	8.7879	10.128	8.40939	8.77149	8.46761	8.5157	8.72451	9.29921	9.33092	7.99435	9.94251	8.69	9.54882	9.02237	8.6865	9.10591	8.70044	9.51175	4.70044	9.7879	8.43463	10.1344	10.3049	10.584	10.4168	8.07682	10.9723	8.87036	9.29462	8.33092	8.50383	3.90689	9.28077	9.31288	9.06609	10.6018	10.1898	8.02791	7.53916	8.3443	8.5157	10.4727	8.64386	5.16993	10.8704	9.55651	9.29232	8.98014	9.24555	7.47573
ENSG00000135903	195.485	-1.38269	0.372816	-3.70877	0.000208269	0.00120215	chr2	222199888	222298996	4633	PAX3	protein_coding	4.70044	7.3837	6.6865	6.78136	10.2842	8.47573	8.72792	8.83605	8.66534	9.11114	7.19967	7.88264	9.10066	8.11894	7.15987	0	8.16491	8.09803	7.66534	8.72792	8.59991	9.33762	7.54689	5.75489	7.9542	6.33985	6.20945	7.88874	7.59991	6.14975	5.78136	1.58496	4	7.17991	7.88264	7.71425	2.58496	7.39232	7.24793	3	5.83289	9.64386	5.42626	3	5.72792	3	8.76487	8.87036	6.75489	6.55459	6.33985	7.3837	6.9542	7.45943	4.80735	5.04439	0	7.83289	8.57365	5.80735	7.53916	8.31288	5.24793	7.06609	7.2384	9.47978	7.39232	4.32193	0	6.16993	4.32193	9.32193	6.37504	7.70044	6.47573
ENSG00000273262	2.28992	-1.38414	0.540705	-2.55988	0.0104708	0.0326027	chr10	102483039	102483559	521	RP11-18I14.11	antisense	0	2.80735	3	0	2	1.58496	2	2.32193	0	1.58496	0	0	2.58496	0	4.08746	0	2.32193	0	1	1.58496	4	2.58496	3.80735	1	1	2	2	1	0	0	0	1	0	0	0	1	1	1	3.70044	1.58496	1.58496	0	1.58496	0	0	0	1.58496	0	2	1.58496	0	2	0	2	0	1	2.32193	2.32193	0	0	2.32193	2	0	0	2.80735	0	1	1	0	4.45943	1	0	1.58496	2	0
ENSG00000203930	27.6648	-1.38579	0.497254	-2.78688	0.00532181	0.0187035	chrX	140709767	140772679	3008	LINC00632	lincRNA	3	5.67243	5.2854	0	7.54689	5.85798	0	4.64386	4.85798	5.32193	5.78136	5.39232	6.20945	5.58496	5.61471	0	6.33985	6.58496	3	5.61471	5.83289	5.85798	2.32193	1	1	3.32193	0	7.02237	5.78136	5.08746	3.70044	0	3.16993	3.45943	4.70044	5.16993	0	1	0	3.58496	2	7.24793	1	0	2.58496	2	5.12928	6.6865	5.9542	0	2	4.80735	0	4.32193	2.58496	4.08746	0	5.08746	6.52356	0	4.64386	4.70044	3.58496	0	2.58496	5.80735	5.32193	4.58496	0	5.93074	3.70044	5.78136	4.64386	1	3.16993
ENSG00000113905	11.4209	-1.38683	0.572637	-2.42183	0.0154425	0.0446022	chr3	186660216	186678240	5061	HRG	protein_coding	2.32193	4.39232	4.39232	0	4.39232	4.08746	0	3.16993	4.08746	4.70044	4.32193	3	4.9542	4.24793	0	3.16993	3.90689	4.08746	0	6.56986	1	5.78136	1	1	0	1	0	1	4.9542	2.58496	1	0	1	1.58496	2.32193	2	0	1.58496	5.12928	1	0	6.47573	0	0	3.80735	1	1	3	1	3	3.32193	2.58496	2	3	0	0	4.9542	3.32193	2.32193	1	5.42626	3.58496	3.45943	2.80735	1	0	1	0	0	2.58496	4.85798	3.80735	4.24793	0	0
ENSG00000113161	5963.24	-1.38705	0.199198	-6.96319	3.32648e-12	1.48489e-10	chr5	75336329	75362104	6215	HMGCR	protein_coding	10.7347	12.8076	13.4302	13.1946	14.7502	10.0674	11.4152	13.0966	13.4959	12.4437	10.014	12.381	13.9295	14.58	11.7099	12.2348	13.8463	12.5774	14.1834	12.2779	13.0683	13.1588	13.1483	12.792	11.8823	11.7719	12.896	12.4946	11.3326	11.7474	11.1111	11.8591	12.4479	12.375	11.2808	12.9977	11.4813	12.1643	11.1749	12.6821	12.7601	11.9388	11.7377	11.0654	10.8595	11.29	12.4981	12.4067	12.3581	10.7532	11.969	13.9246	11.6804	12.3309	11.4793	11.0369	9.77972	12.2682	11.7669	10.792	14.2985	13.5244	11.1013	11.4094	12.9567	11.5103	11.6124	12.6546	9.81538	13.035	12.8925	11.1818	13.1853	12.776	11.3576
ENSG00000157103	50.1215	-1.38714	0.278736	-4.97653	6.47333e-07	7.74678e-06	chr3	10992724	11039247	4904	SLC6A1	protein_coding	5.39232	5.08746	6.14975	4.75489	5.93074	6.80735	1	6.50779	5	5.45943	4.58496	6.04439	7.71425	7.42626	5.08746	0	7.56224	6.78136	7.78136	5.55459	6.55459	4.52356	6.14975	6.74147	4.58496	5.39232	5.49185	4	5.80735	3.32193	5.93074	3.80735	4.16993	5.93074	5.12928	6.33985	4.52356	3.45943	3.32193	5.20945	4.16993	5.20945	6.18982	2.80735	4.52356	4.85798	4.52356	6.65821	4.58496	4.39232	5.16993	6.06609	5.04439	4	3.32193	5.72792	2.32193	6.49185	5.55459	5.24793	6.44294	6.6865	4.45943	3	5.97728	3	7.14975	5.67243	5.61471	4.9542	5.49185	4.39232	4.75489	5.08746	3.80735
ENSG00000082014	267.896	-1.38854	0.195196	-7.11358	1.13073e-12	5.69522e-11	chr7	151238764	151277896	5198	SMARCD3	protein_coding	7.59246	7.81378	7.87652	6.64386	8.46352	8.54689	7.8009	8.5157	8	9.31061	7.82655	9.37938	9.59246	9.58871	8.10329	7.12928	9.13699	8.77808	9.07682	7.71425	9.05257	9.44501	7.76155	8.45533	8.09803	7.7211	7.53916	7.25739	9.0607	7.27612	7.30378	6.42626	6.47573	8.18982	7.17991	8.35755	6.44294	8.47978	6.33985	6.79442	7.66534	8.27146	7.82655	3.16993	7.31288	7.35755	8.0607	8.23362	8.36194	7.47573	9.1472	8.43045	6.59991	5.58496	5.93074	6	4	7.94251	8.64024	7.11894	9.04439	8.70736	7.56224	6.84549	8.71425	7.39232	10.0154	6.71425	5.83289	9.57932	6.53916	8.36632	6.08746	8.17493	7.14975
ENSG00000112294	588.476	-1.38913	0.23614	-5.88266	4.03718e-09	8.75065e-08	chr6	24494852	24537207	5525	ALDH5A1	protein_coding	7.97728	9.46557	9.45943	9.32867	11.1053	8.40514	8.69349	9.99294	9.42206	10.0808	7.92481	9.633	11.0934	10.3966	9.66711	8.56224	11.0396	9.20945	10.3242	9.63662	10.0512	9.99577	8.43879	7.61471	9.08746	8.64024	10.0126	8.33985	9.19967	9.17243	8.89785	8.08746	8.37504	9.32643	7.88264	9.35094	8.11894	9.85019	7.45121	6.97728	7.87036	8.83289	7.53138	5.24793	8.41785	6.26679	9.01959	9.92035	7.89482	7.44294	8.32193	8.33539	8.12928	8.38802	8.25739	6.58496	4.90689	8.90388	9.5812	7.89482	10.633	11.242	7.01123	6.59991	10.7781	7.74147	9.42417	8.19967	3.90689	11.445	7.34873	9.35535	9.87805	11.0761	8.64746
ENSG00000228903	327.33	-1.38973	0.249422	-5.57178	2.52156e-08	4.39343e-07	chr7	44026951	44041892	4057	RASA4CP	transcribed_unprocessed_pseudogene	6.97728	8.84549	8.64746	9.1472	9.7364	8.37938	7.04439	8.87036	8.87958	9.27146	6.71425	8.8857	10.5943	8.55459	7.11894	8.48784	9.53722	8.28077	9.49985	8.224	9.15482	9.3443	8.35315	8.41363	8.40939	7.22882	9.43879	8.14975	7.39232	7.74819	7.50779	8.11374	8.14975	8.14975	7.05528	8.93664	7.31288	8.14466	5.49185	6.26679	8.33985	8.07146	6.02237	3.16993	6.58496	4.64386	7.44294	9.01681	8.39232	6.70044	8.0607	8.81057	7.41785	8.69697	7.89482	6	1	8.70736	8.23362	6.32193	9.93221	9.34651	6.24793	7.62205	8.50383	7.04439	9.11634	7.9542	5.67243	8.00562	5.58496	8.56986	8.75154	9.68825	8.69
ENSG00000131037	1275.24	-1.39022	0.275377	-5.0484	4.45514e-07	5.59115e-06	chr19	55072020	55087923	5341	EPS8L1	protein_coding	8.67243	10.6996	10.8178	10.9403	11.3619	10.7846	10.3298	9.90087	11.2633	10.7372	8.89178	9.88264	12.1036	10.1611	10.8517	8.92778	11.1228	10.0375	12.5798	10.8517	11.3504	10.1636	11.4898	10.2479	10.1254	7.67243	11.5013	8.71425	8.24793	9.57365	8.45533	10.9535	9.87958	10.4471	8.51964	10.5392	9.65821	8.76155	9.20945	7.8009	9.29921	9.49185	8.33539	7.66534	6.74147	8.52748	10.1098	8.48382	10.5925	8.12412	10.3343	12.0042	10.7347	11.4078	8.14466	8.49985	7.88264	10.032	10.0848	8.21917	11.224	10.6384	7.20945	8.43463	9.36851	9.84078	10.4189	7.41785	8.39232	9.18735	9.42206	11.2264	10.0307	10.3998	9.02791
ENSG00000207174	698.992	-1.39095	0.264744	-5.25395	1.48873e-07	2.13074e-06	chr15	25081287	25081378	92	SNORD116-15	snoRNA	9.53528	9.21917	8.32643	7.84549	9.77149	8.17493	10.0634	8.17493	9.48382	8.96	8.87958	9.85487	9.35535	12.4658	9.9571	8.43463	10.9513	10.6312	10.8001	9.40939	9.32193	11.0788	9.94837	8.50779	8.09803	9.01959	7.47573	8.53138	11.3597	6.88264	7.58496	7.67948	6.82018	7.79442	7.91886	9.31288	8.62936	9.29692	8.3966	9.37938	10.5878	9.99152	8.73471	4.08746	9.43463	9.05257	9.26444	8.96578	8.66534	6.2854	9.55459	9.20945	9.52943	7.07682	8.97154	7.2854	5.88264	9.2738	8.86728	9.45121	8.76155	7.59246	7.97154	8.94544	8.53916	10.2467	11.0077	7.25739	7.14975	9.54882	9.29921	9.36194	10.2456	11.0063	8.62936
ENSG00000158887	37.4731	-1.39161	0.268355	-5.18572	2.15185e-07	2.93904e-06	chr1	161304735	161309972	2154	MPZ	protein_coding	1	4.08746	3.32193	4.08746	6.10852	5.85798	5.39232	6.37504	5.83289	5.61471	5.72792	6.47573	5.58496	8.10852	6.65821	2.58496	6.53916	5.9542	4.75489	7.46761	3.45943	7.2854	4.58496	5.55459	5.55459	6.2854	3.32193	5.64386	3	2.80735	4.16993	3.16993	4.32193	3.70044	2.80735	4.64386	4.16993	5.85798	5.80735	5.35755	5.12928	3.90689	4.90689	3.32193	4.16993	2.80735	6.39232	5.61471	6.52356	6.62936	4.90689	5	4.16993	1	5.16993	2.80735	4.16993	4.9542	4.85798	4.58496	4.32193	6.06609	4.45943	3.32193	5.35755	5.67243	3.90689	4.24793	0	6.56986	3.80735	5.55459	4.64386	6.08746	3.70044
ENSG00000188559	4317.98	-1.39231	0.167944	-8.29035	1.1292e-16	1.21676e-14	chr20	20389552	20712488	11366	RALGAPA2	protein_coding	11.1824	12.2571	12.2787	11.3191	12.7095	12.9522	11.937	12.2536	12.6704	12.7795	10.9469	12.7934	13.1302	13.392	13.2829	10.0265	12.9344	11.9837	14.1234	11.7258	12.8984	12.5421	12.2906	12.2482	11.6461	11.5132	12.2076	11.891	11.683	11.3587	10.769	11.6627	11.8364	11.9826	10.8455	12.528	10.7056	12.1033	11.4263	11.5637	11.8376	11.7117	11.6004	9.18239	10.8857	10.851	11.9043	12.5551	11.7322	11.0077	11.388	12.6782	10.7969	11.1867	11.994	9.14211	9.95128	12.3061	12.2586	11.1529	12.7721	13.1897	10.4858	10.2372	12.5946	11.3482	13.3031	10.6064	8.75822	13.8965	11.1762	11.8281	11.8025	13.2736	11.2848
ENSG00000188100	6451.93	-1.39393	0.423624	-3.29049	0.00100013	0.00458029	chr10	87020306	87024730	345	FAM25A	protein_coding	7.98299	13.6731	13.5311	13.7784	14.3212	12.0238	12.605	11.8545	14.5221	12.9082	11.4189	10.6689	15.1025	11.5122	11.0464	11.0875	12.8887	12.6253	14.2172	14.1127	14.0889	13.4118	12.7394	9.64024	10.5803	7.10852	14.6012	7.93074	7.93664	11.6202	9.94544	13.2429	13.276	12.7207	9.85487	14.0621	11.4929	9.94837	12.7725	5.04439	10.3443	10.3015	5.70044	11.9058	5.93074	9.96723	12.6154	10.1586	14.2692	11.628	12.1124	14.7838	13.365	13.6688	10.2107	10.224	7.45121	11.6636	10.9024	9.84862	14.4176	14.0117	8.63662	9.42836	9.67243	11.7507	11.2958	7.47573	8.2384	9.81378	10.5421	12.6184	13.1432	8.85487	9.12412
ENSG00000232000	2.19768	-1.39418	0.523952	-2.6609	0.00779325	0.0255742	chr9	14987302	15146401	2803	CLCN3P1	transcribed_unprocessed_pseudogene	0	2.58496	2	0	2.58496	3.32193	2.32193	2.58496	0	2.32193	1	1	3	1	1	1.58496	3.32193	1	0	0	2	3.90689	1.58496	3.16993	0	0	1	0	0	3	2	0	0	0	0	1	0	3.58496	2	1.58496	0	0	0	0	0	1	0	1	2	0	0	2.80735	0	0	0	1.58496	0	2	2.80735	0	3.16993	1.58496	2.32193	1.58496	2	0	1	2.32193	0	3	2	0	1	2.32193	0
ENSG00000165966	79.911	-1.39479	0.398788	-3.49758	0.000469499	0.00241567	chr12	41188448	41574590	4586	PDZRN4	protein_coding	1	6.97728	5.20945	5.88264	7.87036	6.80735	5.75489	6.96578	6.75489	4.75489	7.91289	6.84549	8.90689	7.42626	6.04439	0	8.7039	7.54689	7.81378	5.61471	7	5.97728	1.58496	6.16993	6.12928	4.70044	3.70044	1.58496	8.55459	0	3.70044	0	5.88264	1	3.32193	6.40939	7.08746	3.80735	5.75489	5.88264	1.58496	5.88264	6.6865	2.58496	7.90689	5	3.16993	8.2854	7.12928	2.32193	4.75489	3.90689	4.64386	1	5.45943	4.39232	4.45943	7.42626	4.24793	4	7.02237	6.75489	5.24793	5.32193	6.35755	7.19967	6.79442	4.64386	2.58496	6.6865	4.80735	7.2384	6.08746	7.15987	6.2854
ENSG00000128285	27.6975	-1.39507	0.391022	-3.56774	0.000360071	0.0019281	chr22	40678750	40682814	2961	MCHR1	protein_coding	3.16993	3.45943	4.32193	7.05528	5.12928	2.58496	5.2854	2.58496	3.58496	4.70044	4.32193	3	5.61471	5.32193	3.90689	5.24793	6.02237	5.58496	7.14975	0	2.58496	5.97728	6.06609	5.24793	3.80735	3.90689	4.90689	3.16993	2.80735	4	5.55459	2	3.80735	5.04439	5.12928	4.45943	5.16993	3.45943	1	1	4.39232	1	1.58496	0	4.32193	3.80735	5.32193	5	5.97728	3.32193	3.58496	6.22882	3.90689	2.58496	0	5.52356	0	5.78136	5.61471	3.58496	6.14975	4.85798	3.90689	3.45943	3.90689	0	4.80735	5.32193	3.16993	2.58496	4.80735	2.58496	4.32193	3.58496	2.58496
ENSG00000122707	693.262	-1.39549	0.230926	-6.04301	1.51263e-09	3.65871e-08	chr9	36036433	36124451	6045	RECK	protein_coding	6.26679	10.3026	8.53528	9.17742	11.6416	8.65464	10.6375	10.5333	11.0701	9.36851	9.67419	8.93958	11.272	11.1183	9.81378	4.24793	11.3977	10.9114	5.16993	9.72962	9.97585	11.1497	9.94105	9.82814	8.80413	8.73809	7.60733	8.98868	10.4073	6.89482	7.73471	8.35315	7.56224	8.54689	7.90689	8.74483	7.58496	8.78463	8.88874	10.4357	8.57743	10.3707	9.9629	5.97728	10.0526	7.98868	9.64024	10.4136	10.1344	9.6865	8.10329	9.27845	7.44294	7.06609	7.80735	9.23601	5.88264	9.97154	7.5157	9.31741	9.9629	9.85643	8.77479	8.54689	8.98868	9.57175	10.8431	7.88874	5.78136	10.6742	9.07948	9.70736	9.03892	9.35094	8.20945
ENSG00000158014	7.66388	-1.39664	0.502394	-2.77997	0.00543633	0.0190322	chr1	26037252	26046133	3498	SLC30A2	protein_coding	0	2.32193	3.45943	4	5.67243	2.58496	1	4.39232	4.58496	3.80735	0	0	5.52356	4.16993	0	0	4.80735	2.58496	4.85798	2.32193	4.08746	5.04439	1	4.16993	4	1	2.32193	0	2.58496	1	2.80735	4.64386	1.58496	0	0	4	3.45943	1	4.16993	1.58496	2.32193	0	0	0	0	0	2	4.24793	1	2	2.32193	4.24793	2.58496	4.64386	0	0	0	3.90689	0	0	3.80735	3.58496	1	0	3	3.32193	2.58496	2.32193	0	4.24793	1	2	0	3.70044	4.24793
ENSG00000140092	1453.78	-1.39698	0.230956	-6.0487	1.46017e-09	3.53831e-08	chr14	91869412	91947987	4973	FBLN5	protein_coding	8.3837	10.6865	8.89785	11.1228	12.4328	9.82496	10.8424	11.3939	11.8273	10.6742	11.7444	10.0224	12.3712	12.3961	9.61839	7.03342	12.7501	11.7969	5.39232	11.6055	11.5479	11.7394	12.2372	10.6777	10.7607	10.3117	9.27845	9.24079	11.1137	7.76818	8.92481	8.09803	8.82655	9.79766	9.37069	11.2715	9.59059	9.67948	9.46148	10.4179	10.3421	11.1137	8.93074	6.90689	10.6502	8.79116	11.1293	11.9043	10.988	10.5294	9.3443	10.3476	9.8009	8.84862	8.50779	9.41363	6.6865	11.3592	8.6865	8.71425	11.5934	11.3399	10.0458	8.52356	9.21917	11.1	11.2917	9.46557	5.97728	11.1929	10.0126	10.9687	10.6627	10.8065	9.86109
ENSG00000115425	782.51	-1.39776	0.197177	-7.08889	1.35191e-12	6.68131e-11	chr2	215996329	216082955	3182	PECR	protein_coding	9.11894	8.90388	8.81057	9.22882	11.5167	8.58871	8.90087	10.5641	9.77149	9.75322	8.52356	10.716	10.1886	11.3242	10.3231	10.4429	11.3987	8.95128	9.34651	10.0028	10.0403	9.52552	9.76984	8.94544	9.17493	9.06609	9.58496	9.51767	8.91886	8.67596	8.26209	9.59805	9.61102	9.27146	8.67948	9.68299	8.3837	9.69523	8.75822	8.97154	9.33539	9.42836	9.1472	8.32193	8.68299	8.19967	10.6698	9.82814	10.1344	9.7211	9.78463	10.032	8.82655	7.75489	8.36632	6.94251	8.08215	8.72451	9.58684	8.11894	10.4041	10.0848	7.35755	7.85798	10.2021	8.45121	9.50383	8.79116	5.64386	11.1655	9.12412	9.21432	11.3977	8.74483	7.47573
ENSG00000173662	2.47905	-1.3982	0.529817	-2.63902	0.0083146	0.0269786	chr1	6555181	6579757	2892	TAS1R1	protein_coding	0	0	0	0	3.80735	1	0	1	3.80735	3	2	2.32193	2.80735	4.08746	1	0	2.58496	2.32193	0	3.45943	2.32193	4.85798	1	3	3.70044	0	1	1	0	1.58496	1.58496	1	1	1	0	1.58496	1	2	0	1	1	4	0	0	2.58496	0	1	2.32193	1	0	0	2	2.32193	0	0	3	0	0	0	1.58496	2.58496	2.32193	0	0	3	0	0	1	0	0	2.32193	0	1	3.16993	0
ENSG00000147606	49.0013	-1.39979	0.318102	-4.40044	1.08031e-05	9.21593e-05	chr8	91209494	91398152	6273	SLC26A7	protein_coding	2.80735	5.04439	3.16993	4.58496	7.42626	5.85798	2.32193	5.93074	6.26679	6.84549	6.40939	7.05528	6.20945	7.75489	8.18982	3.32193	8.04985	5.9542	5.2854	5.32193	4.80735	7.49185	3.58496	6.55459	3.16993	3.90689	4.90689	4.85798	7.01123	3.58496	5.90689	4.16993	3.58496	2.58496	4.08746	5.39232	2.80735	5	4.9542	4.90689	3.32193	7.33985	5.39232	1	3.45943	4.32193	5.2854	5.93074	6.10852	2.58496	6.96578	3.16993	3.58496	5.52356	4.52356	5.97728	3.90689	2.58496	4.80735	4.32193	5.58496	5.24793	3.16993	2.58496	5.12928	4.32193	4.52356	4.58496	2.80735	7.85175	6.20945	3.70044	6.50779	7.58496	5.32193
ENSG00000132514	145.892	-1.40053	0.352876	-3.96889	7.22074e-05	0.000479292	chr17	7074537	7080307	2469	CLEC10A	protein_coding	4.9542	8.9571	5.49185	7.33092	7.5157	6.32193	8.09276	6.84549	9.25974	8.09803	6.02237	7.03342	8.89482	7.76818	7.27612	0	8.71768	7.90689	0	8.96867	9.87036	8.66534	3	3.32193	8.67948	5.85798	6.12928	6.20945	6.2854	6.22882	6.87036	5.55459	5.9542	7.97728	3.70044	6.20945	5.04439	7.74819	7.69349	4.24793	4.39232	6.75489	6.18982	3.90689	8.13443	5.04439	6.78136	7.15987	8.3837	4.9542	5.88264	8.59619	4.85798	5.49185	5.04439	2.80735	4.45943	7.40939	7.16993	6.45943	7.76818	10.2396	4.64386	5.49185	5	7.26679	8.33985	7.20945	3.45943	7.05528	6.83289	4.9542	6.49185	5	4.75489
ENSG00000121989	1105.68	-1.40064	0.158244	-8.85117	8.66071e-19	1.47862e-16	chr2	147844517	147930826	6770	ACVR2A	protein_coding	7.7879	10.8494	9.57554	8.65105	12.0888	10.6221	10.3848	10.584	11.2784	11.2076	8.96867	10.7415	11.6564	11.7022	10.7372	8.8857	11.6211	10.6804	11.0251	10.5411	11.1066	11.5255	10.4808	10.5018	9.53333	9.19476	9.75822	9.95565	10.3761	8.98014	8.94837	9.02514	9.54689	9.80574	9.32643	10.8711	8.73471	9.69523	9.11114	9.66888	10.6511	10.2408	9.51373	7.92481	8.7879	9.27146	9.85331	11.4305	10.341	9.55459	9.74483	10.4778	9.29232	9.21189	8.53528	8.47168	6.40939	9.98157	9.23601	10.9159	11.2101	11.1357	8.88264	8.28077	10.3163	9.16993	10.6202	8.81378	5.75489	11.388	9.27612	9.49185	8.34873	10.9944	9.65464
ENSG00000245573	37.3569	-1.40186	0.31142	-4.50149	6.74772e-06	6.10079e-05	chr11	27506838	27698174	3726	BDNF-AS	antisense	0	5.67243	3.32193	4.70044	7.40088	6.04439	6.04439	5.45943	7.84549	6.83289	3.58496	6.06609	6.91886	6.40939	5.08746	5.08746	6.82018	5.83289	0	4.80735	5.80735	6.75489	3	5.64386	4.24793	4.80735	3.90689	4.08746	7.06609	4.64386	4.16993	6.47573	4.45943	2.32193	5.32193	5.08746	2	4.39232	1.58496	5.35755	4.45943	1.58496	5.55459	0	4.45943	4.90689	5.75489	5.35755	6	4.39232	5.72792	5.04439	5.2854	0	5.80735	5.32193	4.16993	2.80735	4.39232	3.58496	5.9542	4.58496	4	4.75489	6.14975	2.58496	3.70044	5.16993	0	5.61471	4.39232	3.45943	5.78136	6.12928	4.80735
ENSG00000172551	971.446	-1.40269	0.359872	-3.89776	9.7087e-05	0.000617766	chr12	54830519	54858393	1250	MUCL1	protein_coding	8.79442	9.72792	10.5196	10.7389	11.6475	8.54303	7.07682	9.93958	8.01681	10.3576	10.6662	10.1737	11.4331	12.5932	11.341	7.53916	12.0021	10.4635	10.4168	5.20945	10.207	11.1836	10.8273	7.76818	9.37938	8.03342	11.683	6.10852	8.00562	8.77479	10.7211	7.94837	7.53138	8.55075	8.07146	9.2738	7.24793	8.76487	9.43045	4.52356	11.0375	10.1331	7.19967	4	5.08746	8.5157	10.388	11.1066	8.59246	6.72792	9.65642	7.81378	9.69349	8.29462	5.70044	9.61287	5.80735	10.1497	9.66888	7.24793	12.0303	10.102	10.7271	5.20945	6.42626	7.93074	8.69349	8.45943	5.58496	9.13955	9.17243	9.05799	10.9129	12.097	10.5718
ENSG00000136826	1920.64	-1.4028	0.238871	-5.87261	4.28976e-09	9.24479e-08	chr9	107484852	107490482	3659	KLF4	protein_coding	7.92481	11.9061	12.1053	11.2842	13.5342	10.4747	10.676	11.5338	12.0617	11.5362	9.89482	10.4419	12.5639	12.0974	10.0875	8.23362	12.4257	10.9866	12.1427	10.8226	11.7661	10.8757	11.4057	11.1599	10.1911	9.72281	11.2264	9.97298	9.00562	11.1408	9.72622	10.9506	10.543	10.4988	9.9542	12.1039	9.9571	9.57175	8.98299	10.7432	10.9643	9.67419	9.02791	7.55459	8.61102	9.20945	9.15482	10.6751	10.1331	9.36632	11.8431	11.7279	11.5488	10.2348	10.0566	9.33539	6.97728	10.8941	10.6321	9.74147	12.8021	11.058	8.84549	11.923	8.3443	9.72792	10.3465	10.9278	9.37721	10.978	9.61102	10.4179	11.8876	9.72281	8.71081
ENSG00000134760	108095	-1.40293	0.379187	-3.69983	0.000215745	0.00123743	chr18	31318089	31357029	5252	DSG1	protein_coding	13.2975	17.4222	16.3807	17.257	18.2489	16.6054	17.3781	16.0231	18.8651	17.2448	15.5619	16.2702	18.8644	17.38	16.0985	14.6179	17.7505	18.6736	17.5023	16.8738	18.3887	18.1307	16.2329	14.9699	13.3198	11.9185	17.2024	11.233	12.2021	17.0879	15.2607	18.407	16.9796	16.9388	14.1561	18.6124	15.3209	15.2029	15.1497	13.0967	14.856	14.9359	10.4419	14.933	9.13443	11.5142	15.8068	14.0715	17.1964	14.1732	16.1157	18.7421	17.7226	17.2973	14.2763	14.7877	11.6883	16.096	16.136	14.72	18.6104	17.4767	13.1629	13.287	13.2715	14.9211	15.4027	15.844	12.6018	15.0713	15.9125	16.3621	18.996	16.6585	14.798
ENSG00000174804	944.909	-1.40302	0.203404	-6.89769	5.28559e-12	2.28944e-10	chr11	86945679	86955391	7383	FZD4	protein_coding	8.57365	8.76818	8.59991	9.26913	11.4284	10.444	9.26913	10.0498	9.95128	9.22641	10.7004	10.4878	10.2562	11.6733	12.0168	9.76321	12.6898	10.5459	8.47168	10.4273	10.0498	10.021	9.82177	10.2324	9.26444	9.60918	8.7211	9.79604	10.9001	7.8009	8.64746	8.43879	8.74819	9.35755	8.3966	9.8392	8.89785	9.72792	9.14466	9.54496	9.43045	9.98442	10.4635	7.32193	9.84862	7.98868	11.1105	10.6101	10.6996	8.85175	8.89482	8.60733	7.65105	8.61471	8.57743	7.15987	7.56986	10.2336	9.25503	9.18982	10.3129	9.88874	8.12928	7.75489	9.68825	9.50184	10.5196	9.27845	8.50779	11.0063	9.11634	10.9513	8.69697	11.1046	8.75489
ENSG00000169760	49.2533	-1.40326	0.353772	-3.96657	7.29152e-05	0.000483258	chr3	173396284	174286644	10148	NLGN1	protein_coding	0	5	4.80735	1	8.33985	6.18982	6.33985	5.9542	6.67243	7.11894	6.08746	5.67243	7.01123	7.31288	6.74147	0	7.93664	6.80735	4.08746	7.50779	6.32193	6.83289	3.70044	4.58496	4.58496	3.45943	3.58496	5.32193	3.80735	4.08746	3.70044	0	2.32193	5.20945	7.22882	7.44294	4.08746	5.67243	5.08746	2.80735	5.32193	6.37504	4.70044	4.64386	4.08746	1	7.34873	6.6865	5.9542	3.58496	4.08746	5.35755	2.58496	4.24793	1	3.58496	5.04439	5.72792	3.70044	4.75489	5.70044	5.9542	6.65821	2.80735	7.73471	4.70044	5.32193	4.39232	0	5.35755	3.32193	6.80735	6.10852	4.90689	3.70044
ENSG00000107485	2923.9	-1.40383	0.270456	-5.19059	2.09625e-07	2.87504e-06	chr10	8053604	8075198	3253	GATA3	protein_coding	9.56415	12.4535	9.62753	10.2726	13.8494	11.8482	13.0818	11.4268	12.8206	13.2056	10.7532	12.3026	12.8218	12.4863	10.8226	9.49185	13.0952	11.6983	11.6393	9.05257	12.8084	13.168	11.9322	9.9542	11.1472	11.4315	11.3832	10.1573	9.90238	11.0105	10.6662	11.218	10.7944	11.6961	10.2107	11.5265	9.25974	12.0967	9.85331	10.7074	11.4878	10.0417	10.9773	8.21432	9.05799	9.88264	11.638	10.6055	9.56986	8.25739	11.5943	11.6421	9.91737	10.0914	9.60548	9.44915	8.97728	10.5859	11.5882	14.0944	11.7895	11.3842	9.32643	9.98726	10.128	9.18735	12.0303	10.2228	10.128	12.8999	10.9337	9.69174	10.9046	11.908	10.9084
ENSG00000254786	9.50696	-1.4046	0.38897	-3.61107	0.000304941	0.00166684	chr11	58995439	58999689	1122	RP11-142C4.5	unprocessed_pseudogene	0	3.16993	0	2.58496	4.45943	0	3.80735	3	1.58496	4	3.70044	4.75489	3.90689	4.58496	6.06609	1.58496	5.42626	3.58496	4.45943	5.24793	4.85798	3.58496	2	0	0	3	0	3.45943	5.12928	0	4.24793	3.32193	2.32193	2.32193	2.32193	2.58496	1	3.45943	2.32193	1	1	4.45943	2.32193	0	3.16993	2	3.45943	6.04439	4.80735	3.16993	1	3.45943	1	2.80735	0	1.58496	0	3.32193	3.32193	3.58496	3.16993	4.16993	3.32193	3.16993	2.58496	1.58496	3.45943	3.32193	0	3.32193	3	3.90689	3.90689	0	2
ENSG00000148339	586.664	-1.40579	0.241764	-5.81471	6.07394e-09	1.25252e-07	chr9	128068201	128109245	4936	SLC25A25	protein_coding	6.2854	9.06878	11.5527	10.4179	11.0355	7.76818	6.89482	9.3443	7.64386	9.71253	6.79442	7.43463	9.95565	10.6777	8.14975	8.93664	9.06609	9.19722	10.2192	9.21917	9.20701	8.46352	9.35975	9.9901	9.12153	8.3443	9.10852	9.02791	8.6865	9.06878	7.76155	9.11634	8.60733	9.14466	8.3443	10.0307	7.97728	8.86728	8.10852	8.31741	9.20212	8.62571	8.91588	5.83289	7.62205	7.65821	8.54689	8.70736	9.07682	8.81698	10.0238	10.6018	8.54303	6.83289	9.03342	6.90689	7.33985	9.52748	8.86419	7.15987	10.7731	10.6609	8.99718	9.32867	9.57365	8.49586	8.54303	8.07146	6.32193	9.41363	8.43045	8.81378	8.31741	8.52748	7.3837
ENSG00000136999	101.048	-1.40605	0.324914	-4.32745	1.50844e-05	0.000123667	chr8	119416306	119424353	2673	NOV	protein_coding	3.70044	6.32193	5.90689	5.39232	9.66178	7.13955	6.42626	7.07682	8.3837	7.62936	7.74819	6.10852	7.97154	7.88874	6.72792	5.72792	8.0607	7.74819	6.56986	6.42626	6.6865	7.8009	5.70044	5.88264	5.45943	5.9542	4.64386	4	9.77808	5.42626	4.80735	3.90689	3	6.18982	6.64386	6.06609	4.24793	4.24793	2.32193	4.85798	5.70044	7.18982	5	3.32193	6.56986	4.16993	6.40939	7.20945	6.18982	5.04439	7.15987	7.04439	2.58496	6.58496	4.45943	4.90689	0	8.01681	6.75489	6.35755	7.19967	7.11894	6.2854	5.08746	4.80735	5.20945	6.91886	4.75489	6.80735	7.53916	4	7.10852	5.49185	5.83289	3.80735
ENSG00000250305	100.004	-1.40616	0.26802	-5.24647	1.55045e-07	2.20826e-06	chr8	12945642	13031503	14668	KIAA1456	protein_coding	5.52356	6.55459	5.80735	6.79442	8.16993	8.02237	7.10852	6.22882	8.05528	8.03342	5.78136	6.79442	8.37938	6.44294	7.74147	5.80735	8.00562	7.62936	7.06609	7.12928	7.96578	6.16993	3.90689	6.55459	4.45943	6.49185	5.72792	6.45943	7.91886	5.52356	6.87036	5.2854	4.90689	6.22882	5.83289	5.52356	3.45943	6.04439	5.52356	5.78136	7.62936	6.80735	5.93074	2.32193	4.32193	3	7.01123	5.93074	7.15987	4.32193	6.94251	6.56986	5.16993	5.45943	7.15987	2.80735	3	7.12928	6.39232	5.08746	7.40939	7.53916	5.32193	8.64024	5.20945	4.70044	5.80735	7.33092	4.75489	7.06609	5	6.04439	8.26679	4.70044	4.08746
ENSG00000130940	3137.78	-1.40692	0.214181	-6.56884	5.07084e-11	1.72474e-09	chr1	10636604	10796650	11336	CASZ1	protein_coding	10.0795	11.7948	11.3619	11.5028	13.459	11.6952	11.4979	11.9084	11.7406	12.7389	10.7091	12.5524	13.2228	13.0062	11.7134	11.7661	13.7884	11.3548	12.5214	11.0788	12.1901	12.4383	12.2524	11.6887	10.6786	10.7398	11.8345	10.9701	10.7814	11.411	10.8494	11.8416	11.6004	11.0961	10.7773	12.334	10.3332	11.374	10.3454	11.0375	10.8329	10.8049	8.30834	9.22641	8.59619	10.2288	11.1718	12.5108	10.9629	8.85175	10.9352	12.384	10.6573	10.9009	9.90238	11.7402	7.45121	11.5093	11.7048	9.08481	13.1785	11.6609	10.7372	10.3264	11.0147	8.94251	11.6488	10.8681	8.98014	12.1059	10.697	11.1504	11.8677	13.4867	11.9498
ENSG00000125895	13.4559	-1.40761	0.249817	-5.63458	1.75488e-08	3.17765e-07	chr20	1180561	1185415	2210	TMEM74B	protein_coding	2.32193	3.90689	1.58496	4.39232	2.80735	5.52356	3.80735	3	6.08746	4.45943	2.58496	3.58496	5.72792	4.08746	5.08746	0	5.04439	3.90689	5.83289	4.24793	5	4.58496	4	4.24793	3.58496	4	3.32193	4	4.08746	3.16993	2	4.39232	3	3.32193	2.32193	5.49185	2.58496	3.45943	1.58496	3.16993	4.80735	2.58496	2.32193	1	2	2	3.45943	1	4.08746	3.58496	3.70044	4.32193	2.32193	3.16993	2	1.58496	3	5.49185	4.58496	1.58496	4.16993	3.90689	2.80735	2.80735	5.58496	1.58496	3.45943	3.70044	2.32193	4.9542	4	4.32193	2	4.39232	3
ENSG00000101333	650.036	-1.40767	0.246016	-5.72185	1.05372e-08	2.03635e-07	chr20	9068763	9481242	6900	PLCB4	protein_coding	6.9542	8.43463	8.13443	7.56986	10.1396	10.4252	9.00562	9.7039	9.95855	9.38586	10.275	10.6466	9.93074	11.9001	11.7952	6.08746	11.8642	10.0888	8.12928	9.68299	9.07682	10.2095	9.79928	9.08481	9.44915	9.70217	7.89482	8.5812	9.89026	7.03342	6.90689	7.08746	8.34873	8.62571	8.76155	9.89633	7.90087	8.76487	9.71768	8.9571	8.93664	9.70563	7.32193	6.14975	8.71768	9.5812	8.64746	10.2503	8.53138	11.3493	8.6865	8.52748	7.33092	6.49185	6.96578	7.39232	7.19967	9.7211	8.7211	6.56986	10.0755	10.0417	6.83289	9.35975	7.81378	9.45738	9.36413	7.40088	7.39232	11.8289	8.41785	9.11634	10.6662	8.72451	6.52356
ENSG00000221203	9.50283	-1.40845	0.32076	-4.39097	1.12845e-05	9.58002e-05	chr1	68183518	68183610	93	MIR1262	miRNA	2.80735	3	3.32193	2	4.75489	3.16993	3.90689	2.80735	4.45943	3.58496	3.70044	4	3.90689	3.32193	3	3.80735	5.04439	4.08746	3.90689	4.90689	3.32193	3.70044	2.80735	3.58496	1.58496	4.45943	1	3.58496	1.58496	2	0	3.90689	2.80735	3.45943	2.32193	1.58496	0	3.90689	1.58496	3.45943	3.80735	4.08746	3.58496	3.58496	4.70044	0	3.80735	2	3.80735	2.32193	3.45943	3.32193	3.45943	2	2.58496	0	0	4.32193	4	2	3.32193	2	2	0	3	4.16993	4.24793	1	0	2.32193	3	2.80735	1	3	0
ENSG00000106823	521.945	-1.40848	0.251206	-5.60688	2.06003e-08	3.68703e-07	chr9	92493554	92536655	4916	ECM2	protein_coding	5.58496	9.58308	7.88874	8.93074	11.0901	9.12412	9.90839	9.18239	10.7764	9.22159	9.73302	9.07682	9.55842	11.0868	10.1306	5.2854	11.4263	10.1306	5.61471	9.66178	10.0126	10.6064	8.17991	9.36632	7.96578	8.29002	7.43463	8.30378	11.1351	6.65821	7.76155	6	7.02237	7.29462	7.19967	9.20212	8.14466	7.59991	8.31741	8.24793	7.84549	10.0196	8.51964	6.04439	10.2819	7.59991	8.15987	10.6475	9.24793	8.12412	8.27612	9.04712	7.87036	7.27612	7.32193	7.62205	5.32193	9.76818	6.98868	8.11894	8.0607	10.1163	8.3837	7.22882	8.69697	9.30606	10.875	6.91886	6.30378	9.37721	8.55842	9.31967	7.98299	9.41785	8.32643
ENSG00000146469	4.61244	-1.40861	0.42755	-3.29461	0.000985573	0.00452465	chr6	152750798	152759765	1584	VIP	protein_coding	1	0	2	2.32193	1.58496	1.58496	4.64386	3	0	2.32193	2	3	2.58496	4.39232	3.58496	0	3.90689	3.45943	3.32193	4.08746	0	4.16993	3.45943	1.58496	0	3.90689	2.32193	4.45943	1.58496	0	0	0	2	3	2.32193	1.58496	2	1	0	1	3.32193	0	1.58496	0	2	1	1.58496	2.58496	1.58496	2	1.58496	2.32193	4	0	0	2.32193	0	0	2	2.58496	3	2.58496	0	1	3	0	3.58496	2.32193	0	0	2.32193	2.32193	3.32193	3.58496	2.58496
ENSG00000178585	389.046	-1.40876	0.212566	-6.6274	3.41659e-11	1.2139e-09	chr1	9848276	9910336	3339	CTNNBIP1	protein_coding	5.97728	9.30834	8.17493	9.14211	10.6644	9.01123	8.94251	8.50383	10.3772	9.43879	7.18982	8.47978	10.7871	9.24555	6.88264	8.37938	9.94105	9.25739	8.75154	9.05799	10.2046	9.67772	9.82018	8.93074	8.01123	7.72792	8.97154	8.15482	7.49185	8.224	7.17991	8.28077	8.36632	8.36194	7.53138	9.42206	7.52356	8.17493	6.85798	7.19967	8.88874	7.50779	7.03342	6.04439	5.83289	7.75489	8.30378	7.25739	8.38802	6.71425	9.01402	10.0224	8.8009	8.9629	7.26679	6.52356	5.90689	8.87036	8.81378	6.79442	10.115	8.63662	6.04439	7.06609	8.86419	7.56986	7.74819	6.97728	5.93074	7.85798	7.57743	7.2854	8.93958	9.83605	8.54689
ENSG00000046889	1586.32	-1.40878	0.187709	-7.5051	6.13831e-14	3.99476e-12	chr8	67952118	68237030	12058	PREX2	protein_coding	8.64024	10.7582	10.3197	9.4818	12.1399	12.0098	11.3614	10.4336	12.1895	11.6671	10.7185	10.6644	11.8971	12.2568	11.7595	7.17991	12.6108	11.9399	9.46964	11.969	11.0627	11.7108	10.813	10.2889	10.1874	10.6627	9.72792	10.3049	11.0721	8.7039	9.07682	8.94544	10.2276	10.3129	9.38154	11.3493	9.74483	9.73809	10.102	9.81698	10.1421	10.8572	10.6402	8.51175	10.2562	7.66534	10.7928	11.2981	11.0451	10.0928	9.47573	11.1687	8.92184	9.75322	10.2923	7.70736	8.58496	11.6711	9.76155	9.39017	12.0987	11.9712	9.08215	8.3966	9.99435	11.1118	10.7674	10.1561	8.45943	10.9344	9.82177	11.577	9.53333	10.3772	8.44294
ENSG00000186642	354.432	-1.40931	0.20546	-6.8593	6.91989e-12	2.8971e-10	chr11	72576141	72674591	7182	PDE2A	protein_coding	6.52356	7.21917	7.69349	8.2854	9.93221	10.5382	7.93664	9.36851	9.32867	8.41785	9.17243	8.76818	9.76984	9.44501	9.80896	7.12928	10.676	8.7211	8.17991	9.40939	8.79116	8.53528	8.69697	8.76818	8.37504	7.58496	7.54689	7.83289	7.83289	6.71425	7	7.6865	7.40939	8.08215	7.05528	9.01959	7.88874	7.52356	7.56224	8.06609	7.74147	8.56605	9.63662	6.78136	7.64386	6.85798	8.633	8.82337	8.71425	8.79766	7.33985	9.02237	5.80735	7.92481	6.59991	5.42626	5.42626	9.08746	6.64386	8.02791	10.3794	8.98014	6.18982	5.88264	8.88264	8.41785	8.86728	7.3837	7.94837	7.54689	7.72792	9.18735	8.30378	8.63662	6.44294
ENSG00000228941	10.1426	-1.40986	0.43041	-3.27562	0.00105431	0.00477434	chr21	31060600	31063168	2259	UBE3AP2	processed_pseudogene	0	5.04439	3.45943	2.32193	4.08746	3.16993	2	3.16993	2.80735	3.70044	0	3.45943	4.58496	0	5.16993	2.32193	5.45943	4.39232	6.33985	0	3.58496	2	0	3.45943	1	3.32193	2	2.80735	2.32193	1	2	3.58496	2.58496	2.32193	2.80735	3.90689	2.32193	3.45943	1	1.58496	1	5.9542	2.80735	0	3.70044	2.80735	3.45943	5.52356	4.64386	2	3	3	2	4.80735	0	3.16993	0	0	2.80735	3.45943	3.16993	4.32193	2	3.16993	2.32193	3.70044	2.32193	1	0	4	3	0	2.58496	2.32193	1
ENSG00000170899	917.039	-1.41033	0.210417	-6.70255	2.0481e-11	7.67073e-10	chr6	52977948	52995378	2175	GSTA4	protein_coding	8.10852	10.0126	10.1573	10.5285	10.9359	9.7879	9.92778	9.86109	11.0403	11.0947	8.01123	9.93958	11.8723	10.5584	10.062	8.87652	11.178	10.6751	10.2033	10.0875	11.2621	11.8723	10.1749	10.0458	8.93958	8.07146	10.3729	8.73471	9.10066	9.24317	8.57743	9.2503	9.60548	9.76653	8.6865	10.6138	8.53528	9.94983	9.11894	9.05799	9.71253	9.12928	8.24793	7.41785	6.2854	8.26679	10.0768	8.86728	9.36194	9.60733	8.27146	11.115	8.90689	10.115	7.82655	7.62936	7.44294	10.3354	10.3432	8.24793	11.8265	11.0573	8.46352	6.89482	10.1624	8.15987	9.0634	7.09803	5.64386	10.6439	9.77972	9.10066	10.7465	10.8634	9.54882
ENSG00000279843	9.98097	-1.4111	0.487008	-2.89749	0.00376166	0.0140785	chr19	19835158	19836016	855	AC011477.2	pseudogene	4.64386	1	0	3.32193	0	3.58496	0	2.32193	5.12928	4.08746	2.32193	2	3	4	3	4.58496	4.64386	3.80735	3	1	3.80735	3.80735	1.58496	6	0	0	1.58496	3.90689	3.16993	0	2	1	0	0	2.58496	0	0	3.45943	4	2.32193	2	5.88264	1	0	2.80735	2.32193	2.58496	2.80735	0	1	4.24793	1	1	0	0	3.45943	0	3.32193	3.16993	2.32193	4.39232	4.64386	2.80735	3.16993	4.58496	1.58496	5.45943	1	1	2.80735	3.16993	2.80735	4.08746	5.42626	2.80735
ENSG00000163075	23.869	-1.41142	0.298975	-4.72088	2.34829e-06	2.44714e-05	chr2	119544432	119662251	9655	CFAP221	protein_coding	3.16993	4.9542	5.2854	2.80735	6.22882	3.58496	5.04439	3.70044	6.78136	5.35755	5.39232	3.90689	5.12928	5.35755	5.2854	3.58496	6.50779	5.2854	0	6.47573	4.75489	6.42626	3.80735	5.67243	4.39232	3.58496	4.16993	4.39232	4.85798	3.45943	3	3	3.16993	4.32193	2	3.58496	4.45943	2.32193	5.52356	1.58496	5	4.24793	4.32193	0	3.80735	3.70044	5.58496	3.80735	4.16993	4.16993	4.85798	6.12928	2.80735	4.45943	4.75489	3.90689	0	5.93074	3	2	5.32193	6.40939	3.90689	2	3.80735	2.32193	2.58496	4.85798	0	6.79442	3.80735	4.52356	3.80735	3.70044	2
ENSG00000144229	64.9185	-1.41155	0.45389	-3.1099	0.00187152	0.00782289	chr2	136765545	137677717	6761	THSD7B	protein_coding	4.16993	5.55459	5.08746	6.6865	6.82018	4.16993	6.40939	5.42626	7.63662	6.93074	4.32193	6.26679	6.6865	8.28077	8.40088	1	8.3966	6.30378	6.24793	8.73471	5.49185	6.82018	3.45943	1.58496	1	4.75489	4.16993	3.70044	5.24793	1	1.58496	1	1	1.58496	7.69349	9.30834	3	1	2	2.32193	2	8.33985	1.58496	5.08746	5.20945	3.70044	6.9542	7.74819	5.24793	2.80735	5.39232	5.78136	4.24793	2.80735	6.33985	5.9542	0	3.90689	5.64386	4.9542	6.93074	6.64386	4.16993	3.90689	5.42626	5.12928	6.2854	0	5	1	4.80735	7.10852	3.58496	5.52356	3.80735
ENSG00000218902	0.943028	-1.41203	0.528525	-2.67164	0.00754807	0.0249095	chr20	18011955	18012284	330	PTMAP3	processed_pseudogene	1	1.58496	0	1	2.80735	2	0	1	0	0	0	2.58496	1	2.58496	0	0	2.32193	0	1	2	1	1.58496	1	2.58496	1	0	0	1	0	0	0	0	0	1	1	0	0	0	0	0	1	0	0	0	0	1.58496	1	1.58496	2.58496	1.58496	1	0	0	1	1	1	0	2.32193	0	0	2	0	0	0	1	0	0	1	1	1.58496	0	0	1.58496	1.58496	0
ENSG00000230074	5.38645	-1.41346	0.423021	-3.34135	0.000833721	0.00392553	chr9	34665665	34681298	665	RP11-195F19.9	antisense	0	4.08746	1	3.16993	5.39232	3.80735	0	3.32193	1	3.80735	1	4.9542	3.58496	5.04439	2.32193	0	4.39232	3.70044	0	2.32193	3.45943	2	2	3.58496	2	2.58496	0	3	1	0	2.32193	0	1.58496	2.80735	3.58496	1.58496	1	2	1.58496	1	2	0	5.2854	0	3.32193	0	3	3.80735	2.80735	2	3.45943	1	0	0	0	2.80735	0	2.58496	3.45943	1	2.58496	2.32193	0	3	3.45943	0	4.39232	2	0	5.16993	2.32193	0	2.80735	2	1
ENSG00000129244	53.3424	-1.41401	0.295895	-4.77877	1.76373e-06	1.89196e-05	chr17	7646627	7657768	3276	ATP1B2	protein_coding	3.70044	4.08746	5.39232	4.80735	7.05528	7.67948	4.75489	5.78136	6.94251	5.39232	5.80735	5.97728	6.44294	8.54303	7.16993	0	7.63662	7.14975	4.08746	7.10852	6.53916	7.53916	2.80735	8.44708	5.61471	5.04439	4.24793	5	5.80735	4.16993	3.80735	4.70044	4.39232	6.18982	2.80735	6.08746	6.04439	4.16993	5.55459	4	3.90689	3	4	0	5.67243	3.32193	4.90689	5.39232	6.50779	4.58496	4.39232	5.49185	5.52356	4.70044	5.08746	2	4.52356	7.34873	3.90689	4.16993	6.62936	7.44294	4.80735	4.08746	3.70044	3.80735	6.08746	6.58496	2.58496	5.97728	5.08746	6.49185	4.75489	6.35755	5.52356
ENSG00000215045	11.1829	-1.41543	0.293158	-4.82822	1.37758e-06	1.50726e-05	chr7	6497462	6551436	4134	GRID2IP	protein_coding	2.32193	3.80735	3	3.16993	4.80735	3.45943	5.12928	4.24793	4.70044	4.90689	3.80735	4.58496	5.2854	5.20945	0	0	4.75489	4	4.85798	3.58496	3	4.64386	4	4.70044	3.32193	0	3.58496	2.58496	4	2.32193	2.80735	4.24793	2.58496	2.58496	2.32193	3.32193	3.90689	3.32193	2.58496	3.16993	4	2.80735	0	0	3.32193	1.58496	3.90689	3.80735	3.58496	0	2.80735	3.80735	2.80735	2.80735	3	0	0	2.32193	4.39232	2	4.85798	4.24793	2.80735	3	5.72792	1	3.16993	3	0	5.35755	1.58496	1	4.32193	4.39232	4.16993
ENSG00000161281	70.1108	-1.41578	0.252982	-5.59635	2.1891e-08	3.88628e-07	chr19	36150922	36152869	1006	COX7A1	protein_coding	4	5.72792	5.72792	5.42626	8.21432	5.75489	6.65821	6.65821	6.12928	5.35755	6.94251	6.18982	7.80735	8.52748	7.15987	0	8.51175	7.98868	4	6.45943	6.83289	8.12928	6.40939	7.17991	5.9542	5.64386	5.04439	5.78136	7.06609	3.16993	6.47573	4.16993	4.32193	4.45943	5.20945	6.35755	5.20945	4.90689	4	4.08746	5.85798	6.45943	6.2854	3	5	4.52356	5.58496	7.85175	6.32193	5.24793	5.52356	7.13955	5.97728	5.32193	3.80735	5.08746	3.16993	6.49185	4.58496	2.58496	7.17991	6.70044	5.67243	4.64386	5.08746	6.39232	6.56986	5.61471	0	6.49185	5.75489	7.2384	5.24793	7.04439	5.83289
ENSG00000157388	564.23	-1.41691	0.280578	-5.04997	4.4187e-07	5.55869e-06	chr3	53494656	53813733	10657	CACNA1D	protein_coding	7.59991	9.11894	8.20945	9.45943	10.3376	9.02514	9.41785	8.54303	10.1712	10.3576	8.90388	10.93	9.69523	10.4009	10.7549	7.13955	10.4231	9.96578	10.3276	9.5157	9.50779	10.2467	6.65821	8.50779	7.52356	8.74483	8.0607	7.22882	11.4414	9.14466	8.51175	6.96578	7.15987	8.15987	8.15987	9.54496	7.34873	7.02237	8.08746	7.64386	7.09803	9.56033	7.01123	5.83289	7	5.85798	8.15482	9.34873	9.18735	8.58871	7.85175	9.14466	6.82018	6.82018	8.80413	7.05528	5.20945	9.34651	9.54303	6.10852	8.87344	8.91886	8.35315	7.6865	9.06878	8.96	11.576	10.4828	5.2854	9.81218	5.32193	8.91588	7.82655	10.5774	9.40088
ENSG00000124134	6.51325	-1.41823	0.557089	-2.54579	0.0109031	0.0336525	chr20	45092310	45101112	4538	KCNS1	protein_coding	1.58496	5.55459	3.45943	3.32193	5	2.58496	3.80735	2.58496	4.39232	1.58496	0	1	4.80735	2.80735	0	0	3.32193	2.32193	4.08746	0	2	3	2.80735	3	5	0	4.64386	0	2.32193	3.32193	1	0	0	1	1	2.32193	4.52356	0	1	1.58496	1	0	0	1	0	0	2.58496	4.70044	3	1.58496	2	2.58496	0	1	0	0	0	2.58496	5.2854	1	3.58496	3	0	2.80735	0	0	3.58496	0	0	2.32193	2.58496	0	1	3.90689	2.32193
ENSG00000269699	46.9847	-1.41866	0.292261	-4.85408	1.20948e-06	1.34573e-05	chr19	56774552	56840729	2834	ZIM2	protein_coding	4.32193	4.9542	5.35755	5.04439	6.35755	7.34873	5.2854	6.49185	6.88264	6.44294	5.42626	6.53916	6.56986	7.57743	5.35755	0	8.20457	7.07682	5.24793	5.61471	6.06609	6.30378	3.90689	5.75489	5.78136	6.02237	3.70044	5.45943	6.6865	3	4.9542	4	0	4.85798	4.85798	5.78136	4.80735	3.16993	2	3.58496	5.2854	7.10852	3.16993	2	5.85798	3.45943	5.16993	6.26679	6.90689	1	4.58496	5.45943	2.58496	5.12928	5.2854	5.20945	2.58496	5.52356	4.39232	3.58496	7.49985	6.10852	3.70044	5.2854	4.39232	4	6.80735	3.80735	3.32193	6.32193	2.80735	6.52356	5.42626	6.50779	4.58496
ENSG00000104888	13.0732	-1.41961	0.305876	-4.64113	3.46506e-06	3.43786e-05	chr19	49429401	49442360	6013	SLC17A7	protein_coding	2.80735	4	3.16993	1	6.18982	4.32193	4	4.75489	4.80735	4	3.58496	4.32193	4.58496	5.32193	4.75489	2.80735	5.32193	4.45943	0	5.52356	4.64386	4.90689	4.24793	4.70044	1.58496	2.32193	3.90689	0	2.58496	2	3.70044	4.45943	2.58496	3.45943	2.58496	4.16993	2.58496	3.80735	2.80735	2.58496	5.52356	0	4	2.80735	1	2.80735	4.64386	5	3.58496	0	5.39232	3.16993	2	2.32193	4.75489	4.08746	0	3.90689	4.24793	2.32193	3.45943	3.45943	2.80735	1.58496	1.58496	2	4.80735	3	2	3.45943	2	3.45943	3.45943	3.58496	0
ENSG00000181754	34.5738	-1.42016	0.270155	-5.25683	1.4656e-07	2.10106e-06	chr1	109504175	109509738	5144	AMIGO1	protein_coding	3.80735	5.2854	4	4.32193	6.22882	5.20945	3.45943	4.85798	5.52356	5.67243	4.70044	5.58496	6.61471	7.32193	5.45943	5.08746	8.03892	5.49185	6.47573	5.90689	4.58496	7.06609	4.52356	6.67243	5.45943	5.12928	5.2854	4.32193	3.58496	2	5.35755	4.39232	4.39232	5.12928	4.32193	5.72792	3.70044	5	4.39232	4	5.52356	3	2.80735	2.32193	3.45943	4.32193	5.12928	5.08746	4	3.70044	4.75489	5.9542	3.80735	2.80735	1	1	0	4.39232	5.08746	3.70044	5.88264	4.39232	5.32193	3.16993	6.40939	5.35755	6.45943	4.9542	0	7.21917	1	4.90689	3.90689	7.06609	5.80735
ENSG00000170323	293.952	-1.42139	0.429148	-3.31212	0.000925918	0.00429049	chr8	81478419	81483263	1396	FABP4	protein_coding	6.12928	6.58496	6.44294	4.24793	8.26209	9.85643	6.37504	8.56986	7.39232	7.16993	9.64926	9.85953	7.2384	10.8811	10.9794	0	11.2726	7.94837	5.93074	8.33539	7.11894	7.40088	4.85798	9.10852	8.91886	8.64746	5	6.20945	9.97441	1.58496	5.85798	6.40939	5.16993	6.35755	2.32193	8.21917	7.70736	3	6.44294	9.42626	8.43045	6.90689	9.93221	6.04439	5.04439	5.49185	6.94251	9.48784	7.88264	5.16993	5.20945	5.2854	5.52356	4.24793	8.73809	4.45943	6.67243	8.73132	7.83289	4.90689	6.9542	7.7879	6.37504	2.80735	5.12928	7.02237	7.73471	10.9758	6.71425	5.49185	6.20945	8.09276	7.14975	7.63662	4.90689
ENSG00000269176	10.7976	-1.42187	0.356139	-3.99247	6.53891e-05	0.000439246	chr11	62786023	62786785	763	RP11-727F15.12	antisense	3.58496	2	2.80735	2.32193	3.70044	2.32193	0	3.32193	4.24793	4	0	3.16993	4.70044	3.16993	4.16993	4.70044	4	4.58496	5.70044	0	3.32193	4.39232	4.24793	2.58496	3.32193	4.16993	2	3.90689	2	2.32193	3	2.80735	3	2.80735	2.80735	3.32193	1	2	0	2.32193	3.80735	5.32193	2.80735	1	2.80735	1	4	3	3	3	4	4.32193	3.80735	0	0	2	3.32193	3.70044	2	2	4.24793	3.70044	2	2	5	0	3.80735	0	2	5.49185	1	3.90689	4.58496	4.24793	2
ENSG00000189157	14.485	-1.422	0.342264	-4.15469	3.25727e-05	0.000240157	chr4	76214040	76283780	9508	FAM47E	protein_coding	3.45943	2.32193	3.58496	0	5.90689	4.75489	3.80735	3.45943	5.08746	3.70044	4.58496	4.52356	5.08746	5.97728	5.70044	0	6.37504	4.9542	2.58496	5.49185	2.80735	4.90689	3.45943	3	2	3.80735	2.32193	3	6.18982	1.58496	2.80735	2	3.16993	3	2.32193	4.24793	0	3	4.45943	2.80735	4.70044	1.58496	2.80735	3.45943	1	2.58496	3.16993	5.52356	4.16993	3.16993	0	2.80735	0	1	2	2	4	2.58496	3.58496	1.58496	4.58496	4.64386	4.45943	3.70044	3.58496	4.39232	3.45943	3.58496	0	6.12928	0	5	4.32193	3.32193	2.58496
ENSG00000279027	1.23218	-1.42305	0.536767	-2.65114	0.00802205	0.0261714	chr10	50393006	50394561	1556	RP11-521C22.3	TEC	0	0	2	0	2.80735	1	0	1	2	0	1	3	2.58496	2.32193	1	0	2.32193	0	0	3.32193	0	2.80735	1	1	0	0	0	0	0	0	0	0	0	2.58496	0	1	0	0	0	0	0	0	0	0	0	0	2	1	0	0	1	1	2.32193	1	1	1	1	2.32193	1.58496	1	1	2.80735	1	1.58496	1	1.58496	2	0	0	2.32193	0	2	0	1	1
ENSG00000207263	959.466	-1.42359	0.269491	-5.28254	1.27407e-07	1.85584e-06	chr15	25082768	25082859	92	SNORD116-16	snoRNA	9.93369	9.78953	9.42417	8.69349	10.4676	8.37069	10.9593	8.73471	10.2408	8.64746	9.54496	10.3095	9.85019	12.6819	11.0471	7.40088	11.6179	10.9293	10.9679	9.50383	10.0941	11.807	10.2808	8.65105	8.58496	9.05257	7.64386	8.98584	12.0154	6.83289	7.79442	8.14466	7.48382	8.24793	8.34873	9.18488	9.00282	9.42417	8.76487	9.57365	10.8948	10.611	9.48382	5.45943	9.90087	9.31515	9.49185	9.58308	8.90388	6.49185	9.44501	9.43045	10.6804	6.78136	8.56986	7.97728	8.33985	9.82337	9.52748	10.058	8.92481	8.14975	8.49985	9.08746	9.27845	10.0848	11.1948	7.93074	7.88874	10.1447	9.5157	10.1447	10.5565	11.4924	8.76487
ENSG00000166828	405.631	-1.42406	0.411242	-3.46284	0.000534514	0.00269895	chr16	23182715	23216883	3507	SCNN1G	protein_coding	4.64386	7.66534	9.10591	9.93958	10.7657	8.40514	6.39232	9.31288	9.78953	8.34873	6.82018	8.46352	10.5118	9.78953	7.62205	0	10.9513	7.49985	11.1472	10.6707	8.7039	8.9629	10.5981	7.09803	6.88264	2	8.72792	6.30378	6.35755	7.16993	5.2854	9.78953	8.15987	7.2384	5.80735	6.47573	7.19967	3.45943	8.11894	11.4126	4.16993	5.52356	4	5.58496	1	7.16993	6.62936	7.66534	10.1874	7.90689	7.75489	10.2761	7.05528	8.47978	8.76487	4.39232	3	9.18982	6.58496	6.18982	10.4717	10.5527	6.72792	7.17991	6.26679	8.82972	6.58496	5.12928	4.58496	11.6795	7.88874	7.97154	8.98868	6.30378	5.55459
ENSG00000165995	310.511	-1.42513	0.237417	-6.00267	1.94101e-09	4.54434e-08	chr10	18140677	18541869	6537	CACNB2	protein_coding	6.85798	8.13955	8.13955	7.01123	10.4868	8.44294	5.45943	8.13955	8.78136	9.88417	8.6865	9.54303	10.5632	9.99859	8.90989	0	9.43254	8.70044	9.90989	8.41363	7.9542	9.66178	8.27146	8.17493	8.33092	8.15987	6.55459	7.49985	8.07682	6.50779	7.06609	5.97728	7.2384	8.48784	7.20945	8.12928	7.22882	6.52356	8.37504	8.40514	8.19967	8.91588	7.34873	3.58496	7.25739	6.65821	8.13955	9.15735	7.86419	9.49185	7.87652	8.62571	6.84549	7.10852	6.71425	5.42626	4.85798	8.94837	7.93664	7.09803	9.3443	8.89482	8.27146	8.09276	8.18488	8.49185	8.84235	6.55459	6.58496	10.0967	6.83289	9.31061	6.71425	7.50779	5.67243
ENSG00000124615	3484.3	-1.42563	0.234649	-6.07557	1.23548e-09	3.05868e-08	chr6	39899578	39934551	5174	MOCS1	protein_coding	11.4073	10.5736	10.6751	10.8549	12.5358	11.4157	9.98584	11.9712	10.7977	10.8842	10.8525	12.794	12.2339	12.64	12.5751	13.4993	13.0674	11.0492	11.3734	11.8273	10.341	11.7461	12.9135	11.978	11.3537	11.4783	11.2252	11.8861	11.3734	10.2597	10.6036	11.9061	10.9887	10.8626	10.23	11.8626	10.2854	12.4535	11.0007	11.2603	11.2738	11.1466	11.7026	10.3783	11.5859	10.4388	12.7207	12.0688	11.703	10.9396	11.5555	11.1176	10.4346	10.0808	10.4615	10.0526	9.51373	11.9487	11.5343	10.5078	11.8416	10.9462	10.0126	10.1447	11.4057	10.9121	12.4142	10.0941	10.7099	12.4597	11.7364	12.7719	10.0566	12.3772	11.1215
ENSG00000137747	1053.27	-1.4266	0.299434	-4.76432	1.89493e-06	2.01788e-05	chr11	117900643	117929459	5367	TMPRSS13	protein_coding	7.46761	10.3432	10.3663	11.8742	11.3225	8.75154	10.0808	10.0848	11.6856	10.2773	8.30834	9.32193	12.3942	10.4115	9.21189	9.96867	11.1144	10.2408	10.9121	9.56605	11.3912	11.0519	10.8696	9.74483	9.45327	7.5157	10.9248	8.64746	7.82018	10.3619	9.17493	10.9665	9.57365	9.53722	8.31741	10.5699	8.95128	8.96578	8.51964	6.88264	8.73809	9.21189	5.45943	7.79442	4.39232	9.32867	9.39017	8.83605	10.5333	8.03892	8.56605	11.6366	9.51767	10.2456	9.03342	8.9629	0	9.37504	9.59059	8.48382	12.0461	10.6804	8.43879	8.59619	9.15228	8.89785	9.87498	7.31288	6.10852	10.8757	9.65105	8.84235	10.8673	11.4903	10.0375
ENSG00000254966	6.12807	-1.42674	0.494942	-2.88264	0.00394364	0.0146532	chr11	18706537	18740568	874	RP11-1081L13.4	antisense	0	2.80735	4.32193	4.45943	4.08746	2.80735	0	1	5.42626	3.32193	3.16993	1	5.78136	1	2.32193	0	4.32193	2.80735	2.32193	0	4	3.32193	2	0	1.58496	0	3.70044	1	2.80735	2.80735	2.80735	4.58496	1.58496	3.16993	1	1	2.32193	1.58496	3.16993	0	1	3.32193	0	0	0	0	2.32193	1	3.32193	3	3.70044	4.08746	3.16993	3.45943	0	2	0	3.45943	0	2	4.52356	2.58496	2.58496	0	0	0	2.32193	0	0	0	1	2.32193	4.58496	3.58496	0
ENSG00000084444	178.512	-1.42675	0.171689	-8.31009	9.56331e-17	1.05204e-14	chr12	13044284	13142521	6807	KIAA1467	protein_coding	6	7.58496	7.2854	6.55459	9.36851	6.75489	8.00562	8.34873	9.11894	8.76818	5.78136	9.0607	8.61471	9.18239	8.32643	6.67243	9.33985	7.10852	7.04439	6.62936	6.65821	9.56796	8.14466	7.66534	6.85798	7.15987	7.15987	7.53138	7.2854	6.64386	6.55459	6.87036	6.87036	7.03342	6.30378	7.85798	5.58496	7.52356	5.45943	7.56986	7.74147	7.80735	7.47573	4.70044	5.75489	6.55459	7.72792	7.97728	6.16993	7.13955	6.97728	8.05528	4.39232	6.10852	6.83289	3.32193	4.52356	6.88264	7.42626	6.33985	8.12928	8.03342	7.01123	6.2854	8.69	6.93074	7.92481	6.67243	5.24793	8.74819	6.94251	7.45121	8.04439	8.67596	7.3837
ENSG00000149090	109.582	-1.42796	0.324281	-4.40346	1.06538e-05	9.1033e-05	chr11	35431823	35530300	3863	PAMR1	protein_coding	3.90689	5.35755	4.32193	4.75489	8.633	8.40939	8.52748	6.97728	8.34873	8.88874	6.10852	7.06609	7.8392	8.8009	5.45943	4.08746	9.36851	6.97728	4	8.3443	7.70044	7.36632	7.78136	4.08746	7.05528	7.14975	5.49185	6.58496	6.42626	5.24793	4.24793	4.08746	6.26679	5.64386	6.14975	6.30378	5.42626	4.39232	2.32193	6.10852	7.56224	6.52356	8.14466	2	4.52356	5.83289	6.89482	5.61471	8.26679	8.17991	6.18982	5.80735	4.58496	5.20945	4.45943	3.45943	3.58496	5.90689	4.24793	4.64386	6.62936	5.80735	4.64386	7.08746	5.58496	6.62936	10.7773	4.85798	2	6.74147	6.49185	6.16993	5.58496	5.9542	4.85798
ENSG00000200086	1.18853	-1.42805	0.553103	-2.58189	0.00982617	0.0309327	chr2	55014418	55014521	104	RNU6-433P	snRNA	0	2.58496	1	0	2.80735	0	0	1.58496	2	0	1	1	2	2.58496	2.32193	1	2	0	1	2	2	1	1	0	1	0	0	0	0	0	0	0	0	0	2.58496	0	0	0	0	0	0	0	0	1	1	0	0	2.80735	2	1	0	1	1.58496	0	1.58496	0	0	2.80735	1	1.58496	1	1.58496	1	1	1	1	3	0	1	0	0	0	0	1	0
ENSG00000137261	65.5319	-1.42876	0.315299	-4.53145	5.85795e-06	5.40412e-05	chr6	24544104	24646155	7172	KIAA0319	protein_coding	3.16993	6.59991	5.9542	6.42626	7.11894	6.18982	6.26679	5.49185	7.45121	6.96578	5.04439	6.52356	7.70736	8.08215	7.24793	4.39232	7.73471	7.49985	7.70736	3.90689	7	5.45943	5	5.55459	4.70044	4.08746	6.33985	3.32193	4	5.08746	5.45943	5.45943	6.22882	6.74147	4.75489	6.33985	4.90689	5.42626	6.47573	0	5.97728	5.75489	3.32193	2	4.16993	3	6.39232	7.03342	5.75489	6.04439	5.2854	7.26679	5.49185	6.96578	5.90689	3.45943	0	5.80735	4.9542	5.58496	7.33092	6.72792	3.90689	3	4	2.58496	5.64386	3.90689	3	9.51767	5.08746	3.70044	6.14975	4.70044	3.32193
ENSG00000147862	2997.19	-1.42957	0.189055	-7.56166	3.97943e-14	2.68244e-12	chr9	14081843	14398983	10514	NFIB	protein_coding	10.1228	11.6461	10.8321	10.1189	13.1048	12.2195	11.5622	11.9133	10.9571	12.7406	12.1079	12.9454	12.5061	13.6751	12.5682	9.88111	14.2791	12.3526	10.9643	11.8162	12.0369	12.4558	11.9315	12.1558	10.7194	11.5299	10.3805	11.8975	11.1427	9.29232	10.3509	10.8114	11.2597	11.1491	9.82972	11.5377	10.3106	12.1003	10.4979	12.1206	11.1085	10.697	11.6216	9.56796	11.1699	8.63662	11.8321	12.6172	11.2992	10.0715	11.4163	10.6366	9.23362	9.08746	10.007	10.2155	9.40088	12.8106	11.2946	10.8384	12.7446	11.4778	10.0362	10.8556	9.34651	11.5488	12.2237	10.352	8.64024	14.6714	10.2738	11.7752	9.96145	12.0095	10.3565
ENSG00000272508	6083.12	-1.4302	0.388784	-3.67865	0.000234468	0.00132944	chr10	86993432	87024732	1238	RP11-96C23.14	processed_transcript	7.96	13.6035	13.4765	13.6004	14.2195	11.9473	12.6484	11.7536	14.4524	12.5336	11.617	10.9823	14.9238	11.8357	11.8033	11.0362	12.9984	12.6393	14.124	13.9722	14.0414	13.2445	12.7603	10.1254	10.6786	8.24793	14.3688	8.72451	8.58871	11.4189	9.92778	13.1545	13.1386	12.5927	9.88417	13.6333	11.3526	10.3354	12.6808	6.18982	10.611	10.444	7.25739	11.9076	7.81378	9.94251	12.5796	11.0566	14.1643	11.462	11.9643	14.6225	13.2674	13.5583	10.4666	10.1586	7.58496	11.7682	10.9307	10.0307	14.2076	13.6359	8.72451	9.77314	10.0688	11.6891	11.3902	7.87652	8.50779	10.8963	10.4051	12.5703	13.0741	8.78136	8.85487
ENSG00000244411	41.3951	-1.43048	0.439306	-3.25623	0.001129	0.00506635	chr11	71527267	71528674	1408	KRTAP5-7	protein_coding	0	4.70044	5	2.32193	1	0	4.16993	6.40939	5.52356	5.85798	0	3.80735	6.55459	7.55459	0	3.58496	10.0168	5.52356	8.16491	4	5.58496	4.45943	7.2384	6.72792	2.32193	6.37504	6.47573	4.32193	6.70044	2.58496	4.45943	4.16993	2.32193	4	3.58496	5.08746	4.75489	4.70044	1	3.32193	4.08746	2.80735	3	1	3.90689	3.58496	5.24793	5.52356	4.45943	4.75489	5.9542	4.52356	5.2854	4.39232	3.90689	3.90689	0	0	2.32193	2.80735	5.52356	5.08746	4.85798	4.9542	6.52356	4.75489	5.16993	3.32193	5.78136	8.71081	5.88264	0	6.02237	3.58496	3.32193
ENSG00000212283	4016.11	-1.43192	0.242852	-5.89626	3.71832e-09	8.11977e-08	chr2	101272936	101273049	114	SNORD89	snoRNA	11.7649	11.87	11.3359	10.6257	12.3046	11.0021	12.9862	10.021	12.0881	10.8146	11.7228	12.6375	11.3443	13.8739	12.7383	11.5435	12.7642	11.8529	13.9511	11.4919	13.0743	13.3593	11.8971	11.9414	10.8681	11.1941	11.4471	11.6357	12.8337	10.0768	10.0993	11.6506	11.2779	10.8057	10.4512	11.224	10.5038	11.9936	11.1636	11.5182	11.3587	12.8648	11.783	10.4062	12.7324	9.66534	12.1555	11.7211	10.825	9.87344	10.4676	12.2758	11.741	11.1923	11.8781	10.6627	9.45738	11.9915	11.811	10.8455	10.7465	10.5971	10.0795	10.4522	11.1079	12.7647	13.1815	10.3794	10.0941	12.9906	11.2052	11.3044	13.4648	11.2755	9.51767
ENSG00000239783	18.9857	-1.4334	0.40821	-3.51143	0.000445702	0.00231087	chr20	47071865	47072236	372	RP5-1050K3.3	processed_pseudogene	2.32193	3.90689	4.80735	3	3	2.80735	4.64386	5.04439	5.2854	2.32193	5.58496	3.90689	5.88264	5.75489	0	0	6.04439	5.75489	5.64386	6.91886	4.75489	5.04439	3.32193	3	5.24793	1	3.32193	2.58496	6.87036	3.80735	1.58496	1	2	2.80735	1	3.58496	4.39232	1	4	2	2.58496	3	5.52356	0	0	1	4.64386	5.58496	4.80735	3	2.58496	2.58496	0	0	2.32193	2.58496	0	6.30378	4.52356	3	6.58496	3.80735	3.58496	3.45943	3.58496	3.32193	5.12928	4.24793	0	7.2854	2	4.45943	2.58496	4.52356	4
ENSG00000100427	11.1389	-1.43355	0.493218	-2.90653	0.00365461	0.0137542	chr22	50059391	50085902	4297	MLC1	protein_coding	1	2.80735	1	5.2854	3.45943	5.2854	0	3.70044	5.35755	2.80735	3.70044	3.32193	4.90689	6.40939	6.02237	0	4.75489	3.45943	0	2	4.90689	4.9542	1	3.58496	4.39232	1	0	1.58496	0	2.58496	5.08746	0	1	0	4.39232	4	2.32193	3.16993	3	1	1.58496	0	5.08746	0	3	1	2.80735	3.16993	4.16993	2.80735	3.80735	3	0	0	2.32193	3.45943	0	0	0	2.80735	5.12928	5.35755	0	0	2.58496	0	4.32193	3.58496	3.32193	3.58496	2.80735	5.12928	4.16993	4.32193	0
ENSG00000215771	85.1912	-1.4336	0.423557	-3.38466	0.000712672	0.00343179	chr22	41189727	41190188	462	LRRC37A14P	processed_pseudogene	5.08746	7.11894	6.50779	6.49185	7.91886	5	4	6.78136	6.90689	5.75489	1	6.45943	6.98868	7.58496	7.40088	4.90689	6.85798	5.52356	9.55267	6.04439	6.56986	4.90689	4.75489	7.19967	3.45943	3.90689	6.32193	2	7.09803	6.55459	5.08746	8.49586	4.70044	4.9542	4.64386	5.61471	3.45943	1.58496	7.56224	2	2.80735	0	2.32193	4.64386	3	4.16993	4.45943	5.80735	3.80735	4.24793	5.08746	7.36632	7.85798	6.08746	1	5.16993	0	5.75489	7.35755	3.90689	7	6.26679	5.04439	5.70044	6.72792	1	4.70044	7.06609	3	6.40939	6.42626	2.80735	6.20945	7.85798	6.44294
ENSG00000266613	3.1519	-1.43408	0.551152	-2.60197	0.00926899	0.029493	chr18	8412129	8414304	2176	RFWD2P1	processed_pseudogene	0	1	0	0	0	3	0	2.58496	3.70044	1	2.32193	2.58496	3.32193	0	0	3.45943	2	0	0	5.39232	1	0	0	1.58496	1	1	1	1	1	0	3.16993	3.90689	1.58496	1	1.58496	1.58496	0	2.32193	0	1	1	2.58496	3	0	0	1	0	3.45943	2.80735	3	1	3.58496	0	0	0	2	0	2.32193	1.58496	2.58496	0	2.58496	2.32193	0	1	0	2	0	0	2.80735	3	1	1	2.32193	0
ENSG00000199153	2.72698	-1.43432	0.491644	-2.91739	0.00352978	0.0133513	chr8	134804876	134804945	70	MIR30D	miRNA	0	2	2.58496	0	2	1	3.45943	1	2.58496	1	3.80735	2	2.80735	0	2.58496	0	2.32193	2	0	3.16993	0	3.45943	1	1	1.58496	0	1	2.58496	3	0	0	2.80735	1	2	0	2.32193	0	3.70044	0	1.58496	2.58496	1	1	1	0	1	2	1	2.32193	2	0	1	0	0	0	2.58496	0	1	2	1	1	3	0	2.32193	1	0	2.80735	0	2.58496	0	0	2.80735	2.58496	0	0
ENSG00000276975	110.694	-1.43533	0.342733	-4.1879	2.81542e-05	0.000211313	chr1	146547367	146914294	14641	HYDIN2	transcribed_unprocessed_pseudogene	5.42626	6.39232	6.24793	6.74147	7.29462	7.57743	6.6865	6.62936	9.12928	6.32193	7.20945	5.80735	8.30834	7.66534	9.14466	2.80735	9.69174	7.82018	6.49185	6.18982	6.72792	8.18488	5.16993	7.80735	6.04439	6.18982	4.9542	5.45943	9.36194	0	6.49185	2.58496	4.32193	5.08746	5.85798	7.39232	5.04439	4.32193	5.42626	6.20945	3.16993	7.36632	6.10852	1	6.89482	4.64386	5.58496	7.2854	7.06609	4.08746	4.90689	6.50779	2.32193	2.58496	6.84549	5.49185	2.58496	7.27612	5.2854	3.90689	7.11894	8.02791	5.58496	5.39232	7.01123	6.12928	8.2384	5.78136	1	10.5859	5.45943	7.13955	4.45943	7.67243	6.22882
ENSG00000163354	125.362	-1.43546	0.260384	-5.51286	3.5305e-08	5.88238e-07	chr1	155018520	155033781	3071	DCST2	protein_coding	6.6865	6.89482	6.30378	5.32193	8.04985	8.7039	7.46761	7.62936	8.10329	8.43463	6.16993	8.43879	7.45943	8.44708	7.31288	3	9.23601	6.93074	7.45121	6.02237	7.2854	7.42626	4.70044	7.87652	4.52356	5.97728	6.24793	5.72792	8.67596	6.45943	5.72792	6.53916	5.24793	5	5.35755	6.83289	4.64386	6.49185	4.24793	8.6865	7.76818	6.12928	5.39232	3.70044	3.16993	5	6.70044	7.52356	6.2854	5.67243	7.21917	6.40939	6.74147	5.72792	5.88264	7.35755	1.58496	6.74147	7.33985	5.64386	7.13955	6.79442	6.88264	5	8.14975	5.93074	6.35755	6.2854	6.14975	9.27146	5.08746	6.32193	7	7.15987	5.61471
ENSG00000158055	1338.14	-1.43594	0.283355	-5.06763	4.02805e-07	5.13598e-06	chr1	24319322	24364482	3940	GRHL3	protein_coding	7.76818	11.0553	10.9484	11.7607	11.4686	10.0417	10.4868	10.043	11.6211	11.4512	8.41363	8.8857	12.6305	10.4727	9.40939	8.90388	11.7607	10.809	12.1802	11.525	11.4398	11.1923	11.7723	11.1059	9.44915	7.5157	11.0369	9.20212	7.56224	10.3891	8.82972	11.286	9.80896	10.3343	9.52748	10.4838	9.07682	9.02237	8.74147	7.74147	9.57365	9.34651	6.44294	9.52943	3.16993	8.79442	9.59432	9.53722	10.3966	8.3443	10.4656	11.7448	10.8218	10.7698	8.55459	8.20945	4.52356	11.3443	9.76321	8.59619	12.1948	11.5637	8.92184	9.46557	10.8742	9.62022	8.98584	8.21432	7.75489	9.59991	9.5157	10.4949	9.87958	10.3072	9.29002
ENSG00000256812	450.352	-1.43606	0.283072	-5.07314	3.91305e-07	5.00155e-06	chr16	55566672	55567687	1016	CAPNS2	protein_coding	6.72792	9.36851	9.05257	8.82655	10.5981	9.35755	9.04439	8.46352	10.1485	10.3454	7.19967	9.11114	11.0307	10.1774	7.5157	5.49185	10.9687	9.96578	8.93664	10.3038	10.0688	10.2408	8.19476	8.03342	7.56986	7.83289	9.36413	7.88264	6.90689	8.60733	7.01123	8.87036	8.89785	9.19967	6.84549	9.20457	7.46761	8.17493	6.75489	7.32193	10.6874	7.47573	5.16993	6.83289	5.35755	2.58496	8.01123	8.04985	8.53138	6.67243	10.1344	9.77149	8.24793	9.40939	6.02237	8.30378	3.58496	8.35755	8.13955	6.22882	10.9929	9.42417	5.58496	9.93664	7.90087	7.49985	8.52748	6.62936	4.64386	7.37504	7.88874	7.60733	10.0224	9.91289	7.44294
ENSG00000168970	1347.12	-1.43639	0.208397	-6.89255	5.48007e-12	2.35428e-10	chr15	41828095	41848155	7862	JMJD7-PLA2G4B	protein_coding	9.20945	10.7398	9.99152	10.7313	11.5147	10.7022	10.7194	10.3761	10.2866	11.6922	8.19476	10.973	11.8734	11.4888	10.0647	9.99859	11.5915	10.0224	12.3202	11.2064	11.1824	11.2556	10.5382	10.5187	9.93811	9.47573	11.1712	10.0196	9.7211	9.73471	9.41574	10.4564	10.2668	10.1935	8.78463	10.5167	9.07414	10.3038	8.92184	9.1267	10.4179	9.9571	8.53916	8.67596	8.42626	7.85798	10.3476	9.27612	10.021	8.73809	11.5531	11.3072	10.6119	10.2252	9.52748	9.31967	6.06609	10.1319	10.3219	8.71768	11.7372	10.3891	7.89482	9.48583	11.6861	9.783	10.5603	7.60733	8.633	10.1072	9.31061	9.56796	9.98157	11.1222	9.40514
ENSG00000257337	31.7336	-1.43672	0.264788	-5.42591	5.76593e-08	9.10497e-07	chr12	53014596	53054438	5622	RP11-983P16.4	antisense	3.45943	5.32193	4.45943	0	6.70044	6.52356	4.70044	5.64386	4.70044	5.80735	6	4.90689	5.35755	5.78136	6.67243	3.90689	8.08215	5.16993	0	5.85798	6.10852	5.52356	4	5.35755	3.16993	4.32193	3.70044	4.52356	7.19967	3.70044	4.64386	4.39232	3.80735	3.58496	2.58496	4.64386	3	5	4.45943	3.90689	3.16993	4.85798	4.45943	3.70044	4.08746	3.32193	4.39232	5.2854	6.44294	5.52356	5.20945	4.24793	3.70044	3.16993	2.80735	2	1.58496	4.39232	3.58496	4.52356	5.04439	5.90689	4.64386	4.52356	6.12928	4.75489	6.52356	4.45943	2	7.21917	4.85798	4.58496	5.78136	4.39232	2.58496
ENSG00000154655	567.402	-1.43895	0.241425	-5.96024	2.51867e-09	5.73509e-08	chr18	5954706	6415237	7959	L3MBTL4	protein_coding	7.97154	9.47573	8.66534	7.57743	10.6935	9.36632	9.69697	9.31515	9.37504	10.7566	8.27612	10.3072	10.314	10.6636	9.83447	8.32643	11.445	9.14975	10.2131	9.76653	9.45121	10.0688	8.87958	5.83289	8.43463	9.26209	8.9571	7.56986	9.31741	9.29462	8.36194	8.53528	8.45121	8.81698	9.04166	9.82177	6.32193	9.68124	7.7211	7.02237	8.45943	9.26679	7.98868	3.80735	8.7211	7.76818	8.86109	10.9723	7.74819	7.11894	7.97154	8.70044	6.64386	6.70044	8.40088	5.42626	5	8.35755	10.0728	7.83289	10.0728	9.79928	9.07146	7.73471	11.2119	8.33092	9	9.29692	4	11.5353	7.66534	7.97728	10.2021	9.86419	7.70736
ENSG00000260105	9.63704	-1.43982	0.368355	-3.90879	9.27604e-05	0.000593829	chr17	42865922	42874369	3169	AOC4P	transcribed_unprocessed_pseudogene	0	0	0	0	4	5.24793	3.16993	3.80735	3.80735	3.32193	3.70044	3.70044	4.64386	4.70044	6.47573	0	5.93074	4.08746	0	4.16993	4.70044	4.32193	2.32193	3.58496	3.58496	3.70044	2	1.58496	3.45943	1	1.58496	2.32193	3	3	3	3.58496	4.45943	1	2.58496	3	3.16993	1.58496	2	0	3.45943	2.58496	2.32193	5.2854	4.32193	1	3.45943	4.45943	0	1.58496	2.80735	2.32193	0	4.45943	2	1.58496	4.32193	4.52356	2	2.80735	2.80735	2.32193	1.58496	3.16993	2.80735	0	3.16993	3.80735	3.70044	4.39232	0
ENSG00000244474	353.528	-1.43983	0.37663	-3.82294	0.000131869	0.00080649	chr2	233718778	233773299	2522	UGT1A4	protein_coding	7.60733	8.32193	7.72792	9.00562	9.44294	7.80735	8.29002	8.08746	9.77314	9.56796	5.80735	8.62936	10.5887	8.06609	7.65105	8.69697	8.2384	8.29462	9.34651	9.64926	10.7532	9.91439	8.14975	5.12928	7.86419	6	8.87958	3.80735	10.8009	6.18982	6.87036	6.02237	5.9542	9.24079	5.72792	6.75489	4.58496	8.79116	9.01959	3	7.40939	7.61471	0	5.49185	3.80735	6.94251	7.37504	6.84549	7.19967	8.64386	7.77479	8.47978	7.84549	8.74819	8.82337	8.37938	4.08746	6.87036	9.4818	6.61471	9.16239	8.94251	5.16993	5.24793	7.81378	8.00562	7.14975	0	6.67243	11.0987	8.93664	5.70044	6.80735	8.7039	7.76155
ENSG00000233008	1.02582	-1.44035	0.59031	-2.43998	0.014688	0.0428751	chr1	83575776	83861023	5425	RP11-475O6.1	lincRNA	0	2.32193	0	0	0	0	0	1	2.32193	1	1	2.32193	1.58496	1.58496	1.58496	0	3.16993	1	0	2.32193	2.32193	2.80735	0	0	0	0	0	0	2.58496	0	2.32193	0	0	0	1	1	0	0	0	2	0	0	0	0	0	0	0	1	1	0	0	0	0	1	0	1	0	2.58496	2.32193	1	1	1	1.58496	1.58496	2	1	0	1	0	2.80735	0	0	1	0	0
ENSG00000198300	97.0726	-1.44165	0.253524	-5.68642	1.29728e-08	2.44449e-07	chr19	56810083	56840728	9278	PEG3	protein_coding	6.2854	5.75489	5.9542	6.20945	7.43463	7.8009	6.55459	7.56224	7.65821	7.44294	6.71425	7.65821	7.39232	8.81378	7	1	9.37069	7.98868	5.42626	6.87036	6.67243	7.13955	5.80735	6.79442	6.56986	6.83289	4.75489	6.10852	7.82018	4.80735	5.83289	5	3	5.78136	6.16993	7.03342	5.52356	4.9542	5	5.35755	6.26679	7.56224	4.52356	4.85798	7.2854	4.58496	5.88264	7.35755	7.76818	2.32193	5.58496	6.47573	4.24793	5.42626	5.85798	5.78136	3.80735	6.16993	5.78136	4.32193	8.62205	6.91886	4.70044	6.52356	5.12928	6.06609	7.65105	4.58496	5.24793	6.87036	4.85798	7.08746	6.14975	7.22882	5.75489
ENSG00000135960	45.3043	-1.44184	0.387042	-3.72528	0.000195099	0.00113535	chr2	108894471	108989372	4426	EDAR	protein_coding	3.70044	3.32193	5	4.08746	3.80735	7.02237	2.58496	6.14975	4.39232	3.58496	5.49185	7.05528	5.64386	7.37504	7.70736	0	7.01123	6.02237	6.93074	8.40088	3.70044	6.49185	4	6.20945	5.04439	4.39232	2.32193	2.58496	8.35315	2.32193	3	3.32193	3.70044	4.52356	4.70044	7.2384	3.32193	3	5.08746	1	4.08746	4.85798	1	3.45943	4.39232	1	4.45943	5.24793	5.04439	4.45943	3.16993	4.39232	4.52356	4.45943	4.9542	3.32193	0	6.93074	6.16993	0	6.53916	6.53916	4.24793	4.64386	3.45943	5.08746	5.16993	5.32193	1	4.52356	5.45943	5.97728	6.53916	7.25739	6.14975
ENSG00000224769	164.325	-1.44281	0.394076	-3.66125	0.000250986	0.00140582	chr3	195614947	195620233	1680	AC069213.1	unprocessed_pseudogene	0	7.12928	7.47573	6.75489	7.5157	8.74819	6.88264	7.44294	9.71596	5.35755	5.61471	9.45943	8.78463	8.26679	8.57365	0	9.47371	8.15482	8.14975	9.66178	8.65821	5.72792	7.30378	9.224	8.43045	4.32193	6.35755	4	7.80735	3.32193	7.17991	3.80735	5.67243	3.16993	6.30378	5.85798	4.70044	5.04439	7.93074	7.57743	8.85798	1	4.9542	0	4.08746	6.20945	7.36632	6.45943	7.65105	7.57743	5.52356	8.11894	6.70044	4.90689	3.16993	3	2.32193	6.76818	6.80735	7.84549	8.09803	9.21432	5.42626	4.32193	6.72792	6.39232	8.0607	6.84549	5.45943	9.66178	7.64386	7.67948	9.55842	4.24793	0
ENSG00000187695	16.1639	-1.44296	0.451785	-3.1939	0.00140362	0.00612211	chr3	128909874	128971330	2426	RP11-723O4.6	protein_coding	2	4.39232	5.08746	4.58496	5.08746	3.90689	1.58496	4.39232	5.32193	3.70044	4.16993	4.52356	6.12928	5.39232	0	0	4.80735	4.58496	5.88264	6.56986	3.70044	4.75489	3.45943	1.58496	2.80735	1	5.08746	1.58496	3.16993	4.75489	2.32193	6.14975	4.52356	3	3.45943	2.58496	3.70044	1.58496	2.58496	1	2.58496	0	0	1	1.58496	2.32193	3.90689	1	4.24793	3.90689	4.85798	5.93074	0	5.2854	0	3.45943	0	4.24793	2.80735	2.58496	5.97728	5.16993	0	0	3	0	3	2.32193	0	1.58496	2.58496	6.10852	2	3.16993	2.32193
ENSG00000227681	3.64567	-1.44321	0.476759	-3.02712	0.00246897	0.00989998	chr6	147660703	147953937	1267	RP11-307P5.1	lincRNA	2.32193	2.58496	0	2.32193	3	0	2.58496	2	2.58496	2.32193	1	2	3.70044	4.16993	2.32193	0	4.70044	4	3.16993	1	3.70044	3.16993	0	2.32193	0	3	0	0	0	0	1	0	0	2	2.58496	2	0	3	3.90689	1	2.80735	0	3	0	2.32193	0	4.08746	2	2	0	2.80735	2.80735	0	0	0	2.58496	0	1.58496	1	2.80735	1.58496	3.70044	0	0	2	2	3.90689	1	0	2	2.58496	0	0	1	0
ENSG00000207008	2692.15	-1.44383	0.288346	-5.0073	5.51995e-07	6.72835e-06	chr11	2963771	2963893	123	SNORA54	snoRNA	11.1053	11.0272	11.2288	9.56986	12.0831	9.19229	12.7317	9.29921	11.3826	9.46964	11.3382	12.1997	10.7448	13.9083	11.9222	10.3531	11.8622	11.1466	13.217	11.1222	12.164	13.2311	10.7903	11.0007	9.25739	10.6609	10.2527	10.3387	12.9121	9.35315	9.633	10.007	9.79442	9.73809	9.9542	10.0808	9.51767	11.242	10.3253	10.9307	10.3955	12.8702	11.6119	10.4294	11.6073	9.33985	10.733	11.1396	9.68825	8.47573	9.23601	10.7789	11.526	10.0715	11.9894	9.89936	8.92184	11.3918	11.0203	9.68475	9.87958	9.35755	9.7879	9.83605	10.363	11.9567	12.7513	9.64926	10.7381	12.4157	11.5132	10.3674	12.2378	10.7574	8.82655
ENSG00000135929	233.726	-1.44434	0.250684	-5.7616	8.33207e-09	1.67482e-07	chr2	218781749	218815293	2983	CYP27A1	protein_coding	6.64386	8.08746	7.12928	6.32193	9.87036	7.82655	7.45121	9.06609	7.53916	9.49185	8.26209	8.72792	9.38802	9.94251	8.40939	5.61471	11.0147	8.00562	7.27612	8.04985	8.03892	8.91588	7	7.85798	8.49185	7.78136	6.79442	6.37504	8.06609	5.88264	6.52356	7.11894	5.12928	6.74147	6.85798	7.7879	6.06609	7.45943	7.6865	6.74147	7.45121	9.03892	6.47573	5.42626	6.94251	6.26679	8.70736	8.60733	7.44294	6.20945	7.53916	7.25739	4.85798	6.18982	5.67243	5.2854	5.83289	6.30378	8.59246	6.50779	9.21189	7.87036	7.02237	5.49185	6.56986	8.40088	8.8857	6.26679	3.32193	11.6671	6.84549	7.69349	6.87036	7.94837	5.80735
ENSG00000153234	771.845	-1.44438	0.282276	-5.11688	3.10624e-07	4.07532e-06	chr2	156324432	156342348	3967	NR4A2	protein_coding	7.32193	11.2831	10.9121	10.4979	12.5553	7.59246	7.54689	11.0293	7.6865	8.89785	8.66888	9.56605	9.16993	10.2033	9.37938	6.44294	10.2562	11.421	10.599	8.64746	7.58496	7.67243	9.12928	10.7756	8.34873	8.40514	7.49185	8.62205	9.76321	9.16239	8.20945	9.66356	8.32643	9.19476	9.07146	9.81057	8.46761	8.633	9.94691	7.8392	9.50978	7.82655	8.76487	6.18982	10.6221	8.49185	9.12412	9.89633	8.87652	8.69349	8.37938	9.11114	8.52356	6.47573	8.34873	7.04439	7.49185	10.0768	9.47168	6.40939	10.4594	10.0808	8.33092	10.7228	9.26913	10.8857	11.0519	8.94837	7.33092	9.61839	7.91886	9.74651	9.10329	9.05799	6.52356
ENSG00000207496	898.423	-1.44453	0.286448	-5.04289	4.58558e-07	5.72752e-06	chr3	12840312	12840450	139	SNORA7A	snoRNA	9.68124	9.68825	9.89026	8.06609	10.2131	7.87036	10.9366	7.85175	9.43045	7.91289	9.54689	10.3049	9.63844	11.6542	9.76487	9.6865	9.70736	9.56415	12.0386	8.81057	10.6421	10.7887	9.29002	10.3902	7.57743	9.72451	7.8009	9.46964	10.8074	8.43879	8.04439	9.12412	8.64746	8.61839	8.19476	8.93074	8.18982	10.3509	8.82018	9.37287	8.11894	10.8258	9.62205	9.57365	9.60177	8.7039	9.38586	8.75489	8.47168	8.7039	7.2854	9.56605	9.13443	9.21917	9.90839	8.24793	5.42626	10.3443	10.4574	8.86109	8.58871	6.35755	8.76487	8.79116	9.28077	9.84078	11.3095	7.56986	9.19229	10.5372	8.58496	8.58871	9.19722	9.31515	7.67948
ENSG00000248727	45.2982	-1.44569	0.246187	-5.87233	4.29708e-09	9.24541e-08	chr5	56457795	56481946	858	CTC-236F12.4	lincRNA	4.16993	6.22882	5.35755	5.32193	5.70044	6.04439	5.72792	4	7.31288	6.67243	4.58496	5.49185	7.33985	4.24793	5.58496	5.08746	6.52356	6.39232	7.26679	5.2854	6.30378	7.09803	5.75489	4.80735	4.32193	2.32193	5.67243	5.88264	5.20945	4.80735	3.90689	5.70044	4.70044	4.85798	4.08746	6.52356	4	5.90689	5.49185	4.90689	4.52356	5.64386	3.90689	2.80735	4.64386	2.32193	4.9542	7.20945	5.08746	2.58496	5.61471	6.08746	5.70044	5.16993	4.64386	3.16993	5.55459	6.83289	4.24793	3.45943	6.52356	5.70044	1.58496	4.80735	6.04439	4.45943	5.49185	4.80735	0	6.80735	3.45943	4.32193	4.90689	5.97728	4.58496
ENSG00000144366	392.978	-1.44582	0.239432	-6.03856	1.55496e-09	3.7454e-08	chr2	188291669	188595931	11979	GULP1	protein_coding	7.45121	7.96578	8.5812	7.49985	10.3696	8.11894	8.73471	8.87036	9.66711	9.88874	8.67243	9.28077	10.341	10.2562	8.85798	6.10852	10.6874	9.32418	9.83605	9.72962	8.85798	10.224	8.82018	8.07682	7.58496	8.3443	7.87036	6.72792	9.72281	5.55459	6.42626	6.65821	6.14975	8.02791	8.04985	7.89482	6.75489	9.90238	7	7.45121	7.36632	9.68299	8.81378	5.80735	9.21189	7.98868	8.55842	10.1033	8.12412	7.18982	7.18982	8.3966	8.16993	6.84549	3.70044	6.26679	6.22882	8.25739	8.61471	8.37069	9.48382	9.35975	8.24317	6.6865	8.37504	9.67596	9.22159	6.26679	7.41785	8.47168	6.10852	8.21917	6.12928	9.32418	7.91886
ENSG00000155158	1909.81	-1.44594	0.204236	-7.07975	1.44415e-12	7.11039e-11	chr9	15163622	15307360	12208	TTC39B	protein_coding	9.12412	11.2732	11.1092	11.4853	12.5613	10.1241	10.5603	11.2312	11.8146	11.224	8.81378	10.8313	12.2935	11.6909	10.8796	11.3504	12.3185	11.0641	12.2258	11.3559	11.988	11.7895	11.5038	10.7406	10.1799	10.1421	10.9381	10.6917	10.2033	9.31515	9.53333	10.6357	10.7524	10.7322	9.57932	10.9679	9.51373	10.9513	9.93517	11.032	10.6147	10.6073	10.3587	8.40088	10.3309	8.62205	11.7797	11.2568	10.4126	9.52552	10.7168	12.0362	10.2574	10.6582	9.02514	9.93811	8.59246	10.9571	10.8392	9.01959	12.2903	11.9159	8.27146	9.68124	9.31061	10.6092	10.4189	10.0168	4.45943	12.5326	10.7305	11.7899	10.2021	10.2228	9.02514
ENSG00000158488	69.6976	-1.44668	0.403838	-3.58233	0.000340541	0.001837	chr1	158353696	158357553	2203	CD1E	protein_coding	2.80735	7.72792	4.39232	5.78136	6.96578	3	7.27612	4.80735	7.36632	6.89482	4.52356	6.16993	7.05528	7.25739	6.10852	4.90689	8.13443	6.02237	5.32193	8.9571	8.59246	7.56986	2	1	5.9542	5.55459	5.78136	5.80735	5.45943	6.12928	6.61471	1	5.08746	6	3.45943	4.08746	3	6.9542	6.06609	2	5.90689	6.93074	1	3.80735	3.16993	4.39232	5.83289	3.90689	8.11374	2.58496	5.16993	7.86419	0	4.32193	3.58496	5.04439	0	5.72792	5.9542	3.58496	5.9542	9.50581	0	4.75489	5.35755	5.67243	6.6865	6.40939	0	7.49185	5.49185	3.70044	5.32193	5.75489	3.32193
ENSG00000243135	317.362	-1.44677	0.389175	-3.71754	0.000201169	0.00116603	chr2	233729108	233773299	4449	UGT1A3	protein_coding	7.61471	7.96578	7.61471	8.96	9.40514	7.26679	7.86419	8.21432	9.64205	9.37721	5.83289	8.44708	10.4252	7.85175	7.84549	8.31288	8.35315	8.05528	9.41574	9.33985	10.5708	9.84392	7.81378	4.32193	7.60733	5.80735	8.5812	4.24793	10.7674	5.90689	6.75489	5.20945	5.88264	9.02791	5.52356	6.42626	4.64386	8.59991	8.87344	2.58496	7.24793	7.49985	0	5.35755	3.32193	6.83289	7	6.65821	7.11894	8.34873	7.62205	8.44708	7.69349	8.52748	8.45943	8.25267	0	7.09803	9.2503	6.6865	9.02791	9.01959	5.58496	5.16993	7.84549	8.01681	6.82018	0	6.44294	10.9744	8.79442	5.49185	6.35755	8.65464	7.67948
ENSG00000189001	39233.7	-1.44767	0.331816	-4.36289	1.28357e-05	0.000107203	chr19	35523367	35528351	1986	SBSN	protein_coding	12.2612	15.9124	15.98	15.9205	16.7619	14.925	14.9015	15.3778	16.8144	16.2808	13.3563	14.4419	17.3462	15.1927	14.6479	13.7185	16.4323	16.0893	17.2132	16.1294	16.4066	15.8417	16.5331	14.4053	14.4237	11.1718	16.5242	13.0771	10.9076	14.5567	13.862	15.6607	15.4308	15.4566	13.1856	16.2156	15.1708	13.368	13.6582	11.3799	14.4743	12.8341	10.5699	13.8845	6.49185	13.621	14.7365	13.9349	15.6169	13.9556	15.5317	17.2902	15.2931	15.3934	13.353	12.0782	11.5699	15.0314	15.1161	13.5456	17.1259	17.0816	12.9784	12.3126	11.9012	14.5237	14.4217	11.5551	11.8134	13.3691	13.8599	15.0907	15.7684	15.3898	14.6705
ENSG00000188886	15.0167	-1.44905	0.376551	-3.84822	0.00011898	0.00073692	chr2	96123850	96138436	1654	ASTL	protein_coding	1	4.58496	6.50779	3.70044	7.21917	2.80735	3.45943	3.90689	4.45943	4.85798	0	3.58496	4.9542	5.75489	3.80735	0	5.39232	2.32193	3	3.16993	3.58496	3	3.32193	5.39232	3.16993	3.16993	2.32193	1	5.45943	3.58496	3.16993	1.58496	1	3.16993	4	3.16993	3.70044	1.58496	4.80735	2.58496	2	2	1.58496	2	4.85798	2.58496	2.58496	4.45943	3	3.90689	3.32193	3	0	0	2.80735	2.58496	0	5.12928	3.16993	3.45943	3.90689	5.20945	2.80735	2.32193	5.04439	5.9542	5.20945	2	0	5.45943	3.16993	3.45943	2.58496	3.16993	2.32193
ENSG00000120913	351.478	-1.44931	0.207354	-6.98955	2.75765e-12	1.25875e-10	chr8	22578279	22598025	12388	PDLIM2	protein_coding	6.53916	8.59991	9.16993	7.96578	10.6891	8.82655	9.48784	8.32193	9.52356	9.57932	7.04439	7.6865	10.2228	8.70044	6.78136	8.05528	9.80896	8.36194	8.19476	10.2923	9.87805	9.39446	8.77808	8.43045	7.94837	7.62205	8.38802	6.90689	8.6865	7.73471	7.62205	8.04439	8.12412	8.04439	6.76818	8.08215	7.20945	8.37504	6.53916	8.15987	8.42626	8.54689	8.04439	5.39232	6.93074	7.41785	8.35755	8.47573	8.58871	6.12928	9.20212	9.29921	7.40939	8.51964	7.3837	7.62205	7.37504	6.6865	8.51964	7.83289	9.44708	8.21917	6.45943	9.46352	7.17991	7.91289	8.55842	5.64386	6.61471	8.08746	7.41785	7.70044	9.19967	8.01681	5.97728
ENSG00000135678	1095.47	-1.44934	0.213449	-6.79011	1.12047e-11	4.47713e-10	chr12	68842197	68971570	7535	CPM	protein_coding	7.09803	10.8265	10.8903	9.59432	12.5164	10.1611	10.4429	10.0741	11.4988	10.2889	10.6165	9.18982	11.9975	11.6475	10.0014	7.09803	11.6693	9.96434	10.6537	11.0934	11.3443	11.2473	10.2384	10.363	10.2046	8.76487	10.0835	9.19476	9.84392	7.99435	8.67596	8.92184	9.47573	10.5401	8.28077	9.9263	8.633	10.3465	9.43879	10.0993	8.81057	9.79279	10.5981	5.58496	9.58308	9.22882	9.80735	11.8576	9.74651	10.643	8.17493	10.8819	7.90689	9.75656	8.36632	9.16742	6.14975	10.749	9.31288	9.87191	11.6715	11.5788	8.9571	7.31288	9.27612	9.98157	10.1972	8.224	7.31288	11.2586	9.96434	10.446	9.76818	8.17991	7.03342
ENSG00000198046	59.0037	-1.45066	0.275694	-5.26183	1.42628e-07	2.04804e-06	chr19	56439325	56478065	8804	ZNF667	protein_coding	5.52356	6.64386	6.08746	4.52356	6.84549	6.02237	6.02237	5.78136	6.80735	7.65105	5.90689	6.87036	7.16993	8.00562	6.83289	0	8.47168	6.20945	5.12928	4.39232	5.24793	7.63662	5.2854	5.35755	5.12928	5.80735	4.58496	5.78136	6.80735	2.58496	4.80735	4.39232	3.90689	4.39232	5.64386	6.71425	3.45943	5.67243	5.88264	4	4.9542	7.16993	3	5	6	2.58496	5.12928	6.78136	6.42626	3.80735	4.24793	5.2854	4.39232	3.80735	5.08746	4.32193	4.16993	5.70044	6.37504	2.58496	6.64386	6.08746	3.90689	4.58496	4.90689	5.2854	8.20945	3.90689	4.08746	6.18982	3.58496	7.24793	5.45943	6.26679	4.16993
ENSG00000267532	63.5044	-1.45075	0.251793	-5.76166	8.32897e-09	1.67482e-07	chr17	7015818	7019659	3842	MIR497HG	antisense	4.90689	5.08746	5.04439	5.45943	5.32193	7.08746	6.58496	5.88264	6.76818	6.93074	5.67243	6.37504	6.06609	6.67243	8.31288	6	8.32643	6.98868	4.58496	5.78136	7.36632	6.47573	5.55459	6	5.80735	5.67243	4.85798	6	7.35755	3.80735	5.32193	5.45943	4.08746	5.75489	4.08746	6.58496	4.32193	5.70044	4.80735	3.16993	4.85798	6.82018	4.90689	3.80735	5.39232	3.58496	7.56986	5.42626	7	5.35755	4	5.45943	6.35755	4.24793	5.55459	3.90689	1.58496	5.58496	5.08746	5.75489	5.85798	6.33985	3.45943	3.70044	5.70044	5.35755	7.44294	5.75489	2	6.80735	4.08746	7.02237	5.93074	6.78136	4.39232
ENSG00000250424	819.772	-1.4511	0.180628	-8.03366	9.46036e-16	8.66662e-14	chr7	30852273	30923812	1531	AQP1	protein_coding	7.88264	9.45738	9.16742	8.97154	11.1954	10.4798	10.2562	10.2854	11.4189	9.77314	9.04985	9.67419	11.6448	12.1251	9.64386	6.76818	11.5353	11.7112	7.78136	10.545	10.29	11.4089	9.59805	10.098	9.47776	9.18239	9.37287	9.29462	9.70044	8.79766	8.49185	8.85175	9	9.85798	7.29462	10.3619	9.15228	8.69697	8.18982	8.99435	9.83289	9.43879	9.13443	7.46761	9.70563	7.3837	9.41785	9.42626	9.83763	9.06878	8.66888	10.5651	8.15482	8.73471	8.27612	7.21917	7.20945	9.81218	9.23601	7.93664	11.5873	10.6627	8.75154	7.70044	8.21917	9.93664	10.29	9.19722	5.97728	11.058	9.224	10.151	8.94251	10.3718	8.46761
ENSG00000255500	3.676	-1.45171	0.498317	-2.91322	0.0035772	0.0135093	chr11	50268161	50269273	1113	RP11-347H15.2	processed_pseudogene	0	3.32193	1	3.32193	0	2.32193	0	1	2.32193	2.32193	0	3.45943	3.45943	1	0	4	3	0	2	3.58496	2.58496	2.58496	1.58496	0	0	0	3.16993	3.16993	2.32193	2.80735	0	3.16993	1.58496	1	1	2	3	0	2.58496	1	0	1	1	0	0	0	2.32193	3.45943	1	2	0	2.32193	1	0	0	0	0	2.58496	2	1	2.58496	4	0	1	3.16993	0	2	1	1	2	3.90689	0	3	3.58496	0
ENSG00000166736	164.14	-1.45341	0.598757	-2.42738	0.0152081	0.0440512	chr11	113974881	113990313	2772	HTR3A	protein_coding	0	9.59059	8.20945	6.49185	6.49185	5.97728	6.04439	7.66534	9.32193	7.67243	0	0	10.1561	5.67243	0	6.45943	6.30378	7.65821	8.83605	10.2854	8.224	4.24793	8.52356	1	7.05528	1	5.35755	1	1	7	6.37504	2	6.55459	8.83605	3.70044	7.60733	8.74819	4.52356	7.20945	1	1	6.30378	0	0	4.70044	1	6.90689	5.58496	8.67596	1	6.02237	9.01123	6.72792	8.33985	5.72792	5.08746	0	8.3443	5.52356	4.45943	8.67243	9.49185	4.64386	4.9542	5.93074	0	6.49185	5.70044	0	6.44294	7.76155	3.90689	9.63481	4.85798	3.32193
ENSG00000136695	760.912	-1.45381	0.442098	-3.28843	0.00100748	0.00460514	chr2	113058638	113065382	3299	IL36RN	protein_coding	4.80735	10.5459	10.703	11.5746	10.4409	9.43463	9.74147	7.91886	11.2866	9.87958	6.2854	7.39232	11.4435	7.84549	7.32193	7.04439	8.76155	11.1599	11.0701	10.2562	10.927	10.544	9.96434	8.9629	7.93664	2.80735	10.9484	6.40939	3.32193	8.29921	7.03342	11.2174	10.1176	10.0928	7.02237	8.81378	9.28077	5.85798	8.47978	3	7.18982	8.03342	3.32193	7.92481	1	7.02237	9.01959	6.87036	11.0721	8.89178	8.62571	11.6289	10.7574	10.5527	6.75489	7.59991	5.58496	9.1472	7.24793	7.33092	11.265	11.1131	4.90689	6	6.35755	9.09011	8.18488	5.90689	3.58496	5.83289	9.41151	8.44708	9.89482	4.52356	4.16993
ENSG00000164107	27.954	-1.45425	0.576943	-2.52062	0.0117149	0.0356862	chr4	173524969	173530229	3601	HAND2	protein_coding	2.32193	4.75489	0	3.32193	6.74147	6.37504	3.80735	6.82018	7.29462	4.70044	6.20945	3.16993	6.75489	4.80735	4.39232	3.16993	4.64386	6.87036	0	0	6.06609	4.16993	1	6.20945	2	1	3	2.80735	8.18488	2.80735	5.61471	1	2.58496	1.58496	1	4.85798	5.72792	0	1	1	1	1.58496	2.58496	0	0	0	2.32193	4.80735	5.64386	6.12928	3.58496	5.52356	0	2.80735	0	0	0	6.6865	1	0	5.55459	5.35755	0	3.32193	6.2854	5.39232	0	6.52356	0	5.2854	4.39232	5.58496	3.70044	2.32193	0
ENSG00000255221	117.819	-1.45573	0.317565	-4.58404	4.56075e-06	4.36994e-05	chr11	105092469	105101431	466	CARD17	protein_coding	6.14975	6.12928	7.42626	3.90689	6.30378	4.45943	6.67243	6.62936	6.14975	8.41785	4.70044	8.13443	7.83289	7.53916	7.55459	7.69349	8.22882	5.35755	8.95128	7.33092	5.80735	7.01123	6.08746	4.80735	6.42626	6.56986	6.72792	7	3.32193	1.58496	4	6.75489	6.97728	7.77479	5.39232	6.58496	5.88264	9.26209	4.45943	2.80735	4.90689	5.58496	4.9542	5.24793	7.11894	4.80735	7.19967	5.55459	5.20945	5.61471	7.94251	6.79442	5.2854	5.49185	7.05528	5	2.80735	5.61471	7.59246	5.39232	8.10852	8.27612	4.39232	5.08746	6.42626	5.58496	6.82018	5.49185	5.35755	7.80735	7.15987	5.32193	7.33092	7.07682	5.88264
ENSG00000187398	21.1517	-1.45639	0.467992	-3.11199	0.0018583	0.00777877	chr11	24496970	25082631	8851	LUZP2	protein_coding	3.80735	5.85798	4.85798	4.58496	5.52356	2.32193	5.08746	4.80735	4.08746	6.30378	2.58496	5.24793	5.67243	5.08746	4.70044	0	4.80735	4.16993	5.90689	3.58496	5.61471	6.10852	0	1	1	4.58496	4.39232	4.70044	6.78136	2.32193	2	0	0	3.90689	4.75489	4.70044	3.16993	2	1	1	1	6.49185	0	0	0	0	4.24793	6.18982	3.32193	2.58496	3.80735	3.70044	3	0	4.75489	2.58496	4.90689	1	3	5.49185	5.78136	5.20945	3.16993	2	4.08746	4.16993	3.32193	3	0	0	0	3.90689	3.32193	5.80735	4
ENSG00000149506	8.61933	-1.45741	0.511254	-2.85065	0.00436298	0.0159167	chr11	60867562	60875693	2436	ZP1	protein_coding	2	1	4	0	5.20945	2	0	4.64386	1	2.32193	0	4.39232	4.75489	4.52356	3.80735	4.39232	5.45943	0	4.45943	3.45943	1	2.80735	4.85798	1.58496	4.08746	4.58496	1	0	0	0	1	1.58496	0	1	0	1	3	4.52356	1	4.45943	3.58496	1.58496	4.52356	0	2.32193	0	5.32193	3.45943	2.58496	4	2	0	1	0	0	1	0	0	4.32193	2.58496	3.80735	1	2	2	3.80735	0	3.80735	2	3.80735	2.58496	2	0	2.32193	3.90689	3.32193
ENSG00000266805	1.77148	-1.45799	0.491882	-2.9641	0.00303571	0.0117704	chr18	9506242	9509726	3485	RP11-61L19.1	sense_intronic	0	2.32193	0	2	2	0	0	1	2.58496	0	0	2	2.80735	2.32193	2	1	3.45943	2.80735	2	3.16993	2	3.90689	2.58496	0	1	1	0	0	0	0	0	0	0	2.32193	0	0	0	1	0	1	3.70044	0	0	1	0	0	1	1	2.32193	0	0	1.58496	1.58496	1.58496	0	0	0	4	1.58496	1.58496	2.80735	2.80735	2	1.58496	1.58496	1	1.58496	0	0	2.80735	0	1	2.32193	0	0
ENSG00000261143	5.75725	-1.45803	0.59227	-2.46177	0.0138252	0.0408142	chr15	77976042	77993057	3758	ADAMTS7P3	transcribed_unprocessed_pseudogene	0	0	0	1	0	4.58496	0	0	6.20945	2	0	0	5.04439	0	0	0	3.58496	3.90689	5.24793	3.80735	4.39232	3.80735	2.80735	2.32193	1	0	0	1	4.9542	3.45943	1	3.58496	0	0	3.45943	4.45943	2	1	1	1	1	1	1	0	0	0	0	2.58496	4.39232	2	1	2.32193	4.45943	0	0	2	0	2.80735	2.80735	1	3.58496	3.80735	0	0	1	1	1	0	2.80735	3.16993	1	2	3.70044	2	1
ENSG00000165152	248.072	-1.45816	0.262531	-5.55425	2.78812e-08	4.79746e-07	chr9	101473171	101533537	5568	TMEM246	protein_coding	5	8.77808	7.5157	8.33539	10.0126	8.41363	8.69697	7.96578	10.0238	9.11374	7.42626	6.79442	9.81538	8.17493	7.59991	3.70044	8.9571	8.75154	8.64024	9.26679	9.04439	9.96	7.80735	7.56986	6.88264	6.18982	8.37504	6.75489	6.58496	8.64024	7.67948	8.41785	7.48382	7.61471	6.26679	8.31741	6.39232	7.02237	6.26679	4.75489	8.03342	7.8392	6.18982	4	3.58496	7.45943	7.33985	7.53916	7.34873	8.16491	5.75489	8.92778	6.47573	8.41785	6.76818	4.52356	6.37504	7.2854	6.16993	6.02237	10.1948	6.82018	7.41785	8.3443	9.76321	7.62936	7.04439	5.58496	3	8.3966	6.16993	7.43463	6.97728	9.31061	7.70736
ENSG00000225693	2.67255	-1.45891	0.489631	-2.97961	0.00288619	0.0112654	chr9	33019682	33020165	484	LAGE3P1	processed_pseudogene	0	2	2	0	2.32193	0	1	1.58496	2.32193	2.80735	0	3	3.16993	2.32193	1	3.70044	2.58496	0	3	1	1	1.58496	0	1	3.16993	0	2.58496	3	0	0	1	0	2	2	1	0	0	1	1	2	0	0	2	0	2.32193	2	0	2.58496	2.32193	0	3	1	1.58496	0	1	1.58496	0	2.58496	1.58496	0	2.32193	0	0	1.58496	2.32193	0	2	2.80735	0	3.70044	1	2.32193	1	0	0
ENSG00000158220	998.377	-1.45925	0.367077	-3.97531	7.0287e-05	0.000468082	chr3	138434586	138481686	9816	ESYT3	protein_coding	7.5157	10.6129	10.1861	11.3701	11.5387	10.1573	10.0848	9.5812	12.1364	10.6484	8.33092	9.18982	12.4009	9.93811	8.73471	8.3837	10.7607	9.97154	11.8626	7.62205	11.1202	10.6874	11.3794	8.84549	8.26679	5.20945	11.5541	5.39232	7.05528	10.3376	8.7879	10.5216	9.74819	9.63118	8.92778	9.95565	8.39232	8.01123	9.03892	4	8.02791	8.82337	3.32193	6	4.16993	7.65105	9.21432	8.55459	10.7415	9.81858	11.4351	11.6658	10.5068	10.7423	8.224	8.30378	0	9.38586	8.89785	8.21432	11.7532	10.783	7.74819	7.57743	9.76155	9.33316	8.55075	8.73471	3	10.1874	9.0954	8.01681	10.3912	9.3837	7.91289
ENSG00000154721	317.764	-1.45926	0.227481	-6.41488	1.40929e-10	4.3035e-09	chr21	25639272	25717562	5933	JAM2	protein_coding	5.88264	7.79442	7.98299	7.88874	9.93517	8.96	8.08215	8.7039	10.1459	8.71081	8.79766	8.9542	9.75489	10.5507	9.81698	3.58496	10.4168	9.31061	4.24793	9.95855	9.27146	9.75154	8.12412	8.45121	8.47168	7.40939	6.93074	8.12412	8.76818	5.64386	6.71425	5.20945	6.96578	8.32193	7.18982	8.86419	7.97728	7.40088	8.18488	7.7879	7.56986	8.44708	7.96578	5.55459	9.56796	6.32193	8.50779	9.26444	8.40088	7.33985	6.04439	8.25739	6.30378	6.58496	6.65821	5.32193	5.58496	9.08215	6.79442	6.9542	9.24555	9.99577	7.61471	5.78136	7.61471	8.46761	9.00843	7.82018	6.67243	9.16239	7.8009	8.76487	8.05528	7.81378	6.20945
ENSG00000277578	0.990017	-1.46009	0.538447	-2.71168	0.00669437	0.0225971	chr15	84642487	84642763	277	Metazoa_SRP	misc_RNA	0	2	0	1	1	0	0	1	1.58496	1	0	1	2.80735	1.58496	1	1	3.80735	0	1	0	3.16993	2	0	0	0	0	1	0	0	0	0	0	0	0	1	1	0	2.58496	0	1	0	1	0	1	0	0	2.32193	2	1	0	0	2	1	1	0	1	0	1	1	1	1	1	1	1.58496	1.58496	1	3	0	0	0	0	0	1	0	0
ENSG00000142623	558.599	-1.46082	0.372035	-3.92657	8.61675e-05	0.000557597	chr1	17205126	17246005	4903	PADI1	protein_coding	7.49985	8.71425	8.01123	10.1033	10.0168	9.18735	6.80735	8.98014	11.4762	9.42836	5.9542	8.24317	11.8162	10.115	7.97154	6.58496	11.2837	9.89482	11.1	10.3859	10.716	10.5536	11.5118	7.18982	8.90388	5.9542	10.6193	4	6.64386	8.62571	8.76155	9.86573	7.53916	8.5157	6.18982	9.6865	7.2384	8.01123	6.02237	5.39232	8.15482	8.35755	2.58496	5.97728	4.08746	7.70044	7.16993	7.84549	9.68299	3.70044	8.37938	10.5689	8.15482	9.83131	7.74147	7.98868	1	6.32193	8.87958	8.81057	9.70217	8.62571	4.58496	7.11894	7.05528	9.40088	9.62936	6.12928	8.3443	5.32193	8.83605	7.08746	10.7698	8.73132	9.08746
ENSG00000210100	1.76595	-1.46172	0.548072	-2.66702	0.00765279	0.02521	chrM	4263	4331	69	MT-TI	Mt_tRNA	1	1	0	0	0	2.58496	2.80735	1.58496	2	0	2	2	2.58496	3.45943	0	0	2.32193	1.58496	2.58496	2.58496	2.32193	1.58496	0	0	0	3.58496	2.58496	1	0	0	0	0	0	0	0	0	0	0	1	0	0	0	0	1	0	0	0	1	0	0	1	1.58496	1.58496	1	0	0	0	3	3	0	1.58496	1.58496	1.58496	0	2	1.58496	2.32193	0	1	2.58496	2.58496	1	2.58496	1	1
ENSG00000163590	228.896	-1.46176	0.190832	-7.65991	1.86062e-14	1.34026e-12	chr3	160755602	161078907	12447	PPM1L	protein_coding	5.85798	7.55459	7.54689	7.53916	9.38802	7.90087	7.2384	7.94251	9.22882	8.85798	6.90689	9.19967	9.35315	9.37504	9.2503	6.10852	9.83447	8.9571	8.85798	9.21189	8.633	8.74147	8.23362	7.89482	6.87036	7.25739	7.53138	7.26679	7.61471	7.06609	6.88264	7.45121	7.16993	7.27612	6.87036	9.15735	6.55459	7.10852	6.94251	6.84549	7.94837	7.43463	7.20945	5.67243	5.67243	6.22882	7.55459	7.84549	7.33092	6.37504	6.26679	9.08746	7.41785	7.45943	6.16993	5.16993	5.08746	8.633	7.74147	6.02237	9.06609	8.25267	5.70044	5.61471	5.45943	6.80735	8.73471	6.88264	5.08746	8.60733	5.90689	7.65105	7.76155	9.97298	7.97728
ENSG00000118557	575.487	-1.46178	0.274024	-5.33449	9.58152e-08	1.43706e-06	chr16	72112157	72176878	5691	PMFBP1	protein_coding	8.53528	8.77808	9.08215	9.73302	9.64205	8.52356	7.10852	9.64926	7.67243	10.6662	7.03342	10.1787	8.86728	10.4115	9.52356	10.0741	10.3219	8.73471	10.7245	8.44294	8.50779	9.97011	10.3083	7.44294	8.60733	7.8392	8.87036	11.7061	9.01123	7.3837	7.18982	9.14975	7.88874	7.87652	7.88264	9.28771	7.41785	8.66534	6.61471	8.55842	8.17493	7.71425	8.86419	5.97728	6.08746	6.16993	10.3619	8.36632	8.93664	8.90087	10.4737	7.3837	6.26679	7.7211	7.98299	7.65105	8.60363	10.7074	9.43879	7.64386	8.82018	8.89178	6.91886	8.0607	8.9542	8.83289	9.71425	7.53138	8.46352	10.2456	8.81378	8.9629	6.20945	9.02237	7.65821
ENSG00000163082	860.194	-1.46179	0.255615	-5.71873	1.07321e-08	2.06264e-07	chr2	222424517	222560948	3336	SGPP2	protein_coding	7.94251	10.23	10.0028	10.0914	11.6257	7.09803	9.13443	10.1163	10.3869	9.59059	7.87036	10.2324	11.6555	11.233	9.5216	9.94837	11.5976	10.0954	10.1497	11.6243	10.2854	11.2917	9.82337	8.32193	8.74483	8.41785	10.2155	8	7.40939	9.47776	8.08215	8.83289	10.275	9.73809	9.41996	9.55842	9.54689	9.21189	8.19476	9.62936	8.3837	9.53333	6.26679	7.19967	7.91886	8.25739	9.61471	10.1383	7.88264	6.71425	8.99435	11.0341	9.20945	9.63844	7.25739	7.66534	6.04439	9.26209	9.87958	7.05528	11.4257	10.3837	8.224	7.25739	11.0901	8.17493	8.46352	9.75154	4.08746	10.5651	10.0835	9.93664	10.3576	10.8146	9.30606
ENSG00000130475	253.281	-1.46245	0.246069	-5.94327	2.79395e-09	6.29464e-08	chr19	17747718	17788568	5694	FCHO1	protein_coding	5	8.76818	8.11374	8.31288	9.74315	8.53528	8.49985	7.9542	9.91737	8.72451	6.47573	7.56224	10.8345	8.07682	6.9542	7.2384	8.69	7.17991	9.44915	7.71425	9.55842	8.46761	7.98299	5.97728	8.89178	7.45943	8.35315	7.31288	7.04439	7.7211	7.33092	7.19967	7.26679	7.74147	6.33985	7.59991	6.35755	7.98299	7.36632	5.80735	7.03342	6.9542	7.40939	3.45943	7.7211	5.42626	7.93664	8.16993	8.19967	6.97728	8.10852	9.54882	5.80735	7.93074	5.67243	5.75489	4.45943	8.48784	6.96578	7.31288	9.23362	9.61287	4.90689	7.05528	6.97728	8.05528	8.99718	7	4.70044	10.5651	6.62936	7.99435	7.66534	7.03342	3.90689
ENSG00000250329	25.3953	-1.46247	0.299395	-4.88474	1.03565e-06	1.1757e-05	chr5	128109486	128110994	1509	KDELC1P1	processed_pseudogene	4.32193	3.80735	4.16993	5.32193	4.64386	6.62936	2	4.52356	4.85798	5.08746	3.80735	5.80735	4.85798	6.04439	7.94837	2.58496	6.70044	4.80735	1	2.58496	4.24793	3.32193	4.32193	5.16993	3	4.32193	2.80735	4.90689	5.2854	3.90689	4.45943	4.39232	4.24793	5.08746	3.45943	4.45943	2	2.80735	4.85798	4.45943	4.80735	2.58496	3.16993	2	3.32193	2.32193	5.24793	4.80735	5.70044	5.04439	5.24793	4.52356	1	2	3.16993	3.80735	2	3.58496	4.16993	4.16993	5.32193	5.16993	3.16993	5.39232	5.04439	0	5.32193	2.58496	3.32193	4.58496	4.90689	6.04439	4.58496	4.58496	4.24793
ENSG00000234859	30.5589	-1.46266	0.459954	-3.18001	0.0014727	0.00637578	chr17	41402416	41425049	4067	AC003958.2	antisense	3.45943	4.45943	4.08746	2.80735	4.45943	5.97728	4.39232	5.2854	5.49185	5.83289	0	7.53138	5.83289	7.44294	4.08746	0	8.68299	2.80735	5.67243	7.41785	4.85798	4.52356	5.93074	3	3.90689	3.80735	3.32193	4.45943	0	6.02237	4.90689	5.58496	1	1	6.39232	2	1.58496	4.58496	4.52356	3.32193	1	4.16993	0	2.80735	2.32193	4.58496	3.16993	2.80735	3.45943	2.58496	7.27612	2.80735	0	4.80735	5.08746	3.90689	2.32193	5.67243	4.75489	0	5.32193	1	4.32193	4.24793	0	4.45943	4.90689	3.70044	3.58496	0	4.52356	0	3	6.47573	5
ENSG00000171056	197.449	-1.46411	0.226508	-6.46383	1.02087e-10	3.25736e-09	chr8	10723768	10730512	3216	SOX7	protein_coding	6.12928	8.24793	7.40088	8.03342	9.81698	6.97728	6.04439	8.15987	7.40088	8.56986	5.12928	7.07682	10.0498	8.40939	7.96	6.93074	8.62936	8.67243	9.13699	9.03892	8.48382	8.87958	7.58496	8.15482	6.67243	7.05528	7.85798	7.2384	6.97728	8.14466	6.61471	6.59991	6.82018	7.33985	6.65821	7.77479	7.21917	7.27612	5.32193	5.70044	6.78136	6.90689	5.72792	4.90689	5.08746	5.61471	8.3966	6.55459	7.18982	5.45943	8.01681	8.56224	7.14975	7.12928	6.16993	4.45943	4.85798	8.85175	7.96	5.24793	9.54303	8.62936	6.65821	7.76818	7.96	5.58496	6.75489	7.7211	5	8.9571	6	5.70044	6.10852	7.93664	7.18982
ENSG00000214546	8.06763	-1.46537	0.57256	-2.55933	0.0104875	0.0326392	chr17	39619613	39622513	616	AC087491.2	lincRNA	0	3.45943	3	0	4.58496	3.70044	3.90689	3	4.32193	5.32193	4.58496	4.9542	4.45943	4.80735	2.32193	0	4.90689	2.80735	3.58496	0	3.90689	1	1	2.80735	0	5.24793	1	3.70044	1	1	1.58496	0	3.16993	1	3	1	1.58496	6.30378	0	1	1	0	2.58496	0	2	0	3	3.16993	1	0	3	2.32193	0	0	2.80735	0	0	0	0	2.80735	4.08746	0	0	3.16993	0	4	5.08746	0	4.39232	3.32193	1	0	2.80735	0	1
ENSG00000185942	3.59975	-1.46541	0.529861	-2.76566	0.0056808	0.0197618	chr8	62248591	62999652	2924	NKAIN3	protein_coding	2.32193	0	1	1	3	3	0	2	3.58496	2.58496	2.32193	1	3.32193	3.90689	2.80735	0	5.45943	3.80735	0	4.52356	0	3.16993	2.80735	0	3.90689	0	0	0	3.45943	0	0	0	0	0	0	2.32193	1	2	0	2.32193	0	4.70044	0	0	2	0	1	2.32193	1	2	2.32193	0	0	1	2.32193	2.32193	0	1	2	0	2	1	3	1	3.45943	2	3.16993	3.32193	0	2.32193	0	0	0	3.70044	1
ENSG00000180481	33.2977	-1.46574	0.289374	-5.06522	4.07936e-07	5.1889e-06	chr12	75391070	75432688	3790	GLIPR1L2	protein_coding	3.32193	3.16993	3	2	6.9542	5.90689	4.45943	5.61471	4.08746	6.90689	4.90689	7.16993	6.40939	6.76818	6.49185	3.58496	7.24793	5.67243	2.32193	6.79442	6	6.87036	3.90689	5.61471	4.9542	3	3.90689	4.85798	6	3.45943	5.08746	5.08746	4.08746	4.45943	3.90689	4.80735	2	5.04439	2.32193	6.2854	6.56986	2	1	1	3.16993	4.70044	3	5.32193	4	5.20945	5.42626	3.80735	5.12928	0	5.12928	2	3.80735	5.58496	3.32193	4.32193	5.39232	6.58496	4.24793	4.52356	4.9542	0	5.42626	3.70044	3.16993	7.44294	4.45943	3.70044	5.83289	6.10852	5.04439
ENSG00000042832	707.047	-1.46589	0.279419	-5.24621	1.55263e-07	2.21017e-06	chr8	132866958	133134903	11132	TG	protein_coding	8.8009	8.89785	8.66534	8.83605	10.3826	10.4979	8.06609	10.4094	8.14975	8.73809	9.79279	11.0307	10.1267	11.1855	11.7952	8.17493	11.7981	9.43671	10.568	7.65105	8.37938	8.96578	8.56986	10.6375	7.90689	7.9542	7.15987	7.93074	11.6724	7.13955	7.75489	8.71425	7.03342	8.11894	7.11894	8.93074	6.88264	8.45943	8.79442	8.93074	9.55459	8.69349	10.9204	7.27612	8.42206	6.89482	9.35535	11.0788	9.94398	9.09011	7.78136	8.53528	6.52356	8.81378	8.89785	6.33985	4	9.31741	8.26209	9.37721	9.05528	9.70217	8.0607	8.16491	8.98299	8.63662	10.3826	7.44294	8	11.7952	8.17991	8.37069	8.59619	11.7956	8.81057
ENSG00000275340	13.6665	-1.46673	0.274479	-5.34368	9.10792e-08	1.37624e-06	chr3	13933056	13937477	3869	FGD5P1	transcribed_unprocessed_pseudogene	3	3.45943	3.80735	3	5.08746	5.39232	5	3.58496	3.70044	5	2.32193	3.45943	4.70044	4.24793	4.85798	2	4.85798	4.45943	5.20945	1	6.18982	4.52356	4.24793	4.45943	3.45943	4.75489	3.32193	3.80735	2.32193	3.45943	2.58496	3.80735	3	3.90689	3.16993	5.2854	1.58496	3.58496	1	4.45943	2.80735	2.58496	2	1	2.80735	3.45943	2.80735	3.45943	4.64386	4.58496	2.80735	3.80735	3.32193	0	4.75489	3.70044	0	4.32193	3.80735	3.80735	4.08746	4.32193	4.32193	1.58496	5.12928	1.58496	4.39232	2	0	4.75489	0	3.16993	3	3.58496	2
ENSG00000184226	113.158	-1.46715	0.317598	-4.61953	3.84612e-06	3.76339e-05	chr13	66302834	67230445	30944	PCDH9	protein_coding	5.08746	5.93074	5.78136	5.80735	7.94837	6.45943	7.33985	6.9542	5.78136	7.29462	6.2854	7.36632	6.84549	9.04439	9.66534	5.20945	9.96723	8.16491	0	8.37938	6.67243	7.74819	5.58496	8.46352	6.08746	5.9542	3.80735	5.42626	8.86419	4.24793	5.85798	5.08746	3.16993	5.16993	5.04439	4.52356	5.08746	5.83289	6.12928	6.91886	4.16993	7.59246	6.74147	0	6.10852	4.45943	5.64386	8.69697	6.12928	7.75489	6.22882	6.10852	3.80735	4.08746	6.33985	5.12928	4.32193	6.87036	4	5	5	6.49185	6.20945	5.45943	7.86419	7.14975	8.08746	5.24793	6.42626	6.78136	4.24793	7.60733	8.32193	7.29462	5.83289
ENSG00000226532	4.81007	-1.46743	0.491377	-2.98636	0.00282321	0.011054	chrX	124326175	124326258	84	RP5-1052M9.1	processed_pseudogene	0	3.70044	3	3.58496	1.58496	1	3.70044	1	4.58496	0	0	2.58496	5.52356	3.16993	3.16993	0	3.32193	2.58496	0	3.70044	2.58496	5.16993	1	2	1	2	0	1	3.16993	0	2.80735	2	1	1	2	1	1	3.58496	4.45943	1	2	2.32193	1	0	2	0	2.58496	1	3.32193	1	0	0	0	2.58496	0	3.45943	0	0	2	1	5.16993	2.58496	0	0	2.80735	2.58496	0	1	0	2.80735	2.58496	1	3.70044	3	0
ENSG00000269888	4.15702	-1.46858	0.551279	-2.66396	0.00772267	0.0253901	chr3	161429112	161429613	248	RP11-3P17.5	lincRNA	0	0	3.16993	1.58496	3.70044	1.58496	5.04439	1	3.16993	2.80735	0	3.80735	4	0	0	0	4.90689	2.32193	3.16993	1.58496	3.32193	0	1	1	0	1.58496	1.58496	1	5.04439	1	3	1	3	2.58496	0	2.58496	1	2.58496	0	0	0	0	0	0	0	1	2.58496	2	2	1	1	2.80735	0	1	0	0	2.58496	4.24793	2	0	4.58496	3.58496	0	1	0	1	0	1	1	0	2.32193	0	2.58496	4.32193	1.58496
ENSG00000167815	605.726	-1.46919	0.200218	-7.33799	2.16829e-13	1.26686e-11	chr19	12796820	12801859	2093	PRDX2	protein_coding	8.43463	9.03067	9.25503	9.03617	10.8603	8.62571	8.80735	10.3026	9.90388	9.61102	7.46761	9.64926	11.0573	11.3106	8.3443	8.98584	10.8956	9.89026	10.2842	9.85643	9.87652	10.6165	8.98584	10.5632	8.70044	8.26679	9.45327	8.56986	7.67243	8.08746	7.78136	9.21432	8.92778	8.92778	8.19967	10.3399	8.26679	8.224	7.44294	9.11894	9.98157	8.56605	8.42206	6.94251	7.05528	8.53528	9.10852	8.80413	8.80413	9.34873	9.31967	10.2456	7.10852	8.60363	8.22882	5.97728	6.39232	8.94544	9.44294	7.16993	11.0105	9.94837	7.87652	8.19967	10.4305	7.2854	9.10066	8.40088	2.58496	10.4615	8.07682	7.09803	9.91139	10.5651	9.11114
ENSG00000183690	126.637	-1.46979	0.256876	-5.72178	1.05411e-08	2.03635e-07	chrX	44147882	44343672	3319	EFHC2	protein_coding	3.90689	7.15987	5.78136	5.32193	8.93074	8.14466	7.89482	6.22882	9.10852	8.0607	7.60733	8.10329	9.17991	8.2384	8.04439	2.58496	8.92778	7.26679	7.05528	5.78136	8.56605	7.58496	6.24793	9.04985	5.24793	4.64386	6.06609	7.47573	6.18982	6.08746	5.08746	7.8009	4.75489	6.82018	6.16993	7.30378	4.24793	6.26679	6.55459	7.53138	4.85798	6.22882	6.70044	5.16993	4.64386	4.32193	7.15987	7.31288	6.53916	8.3966	5.39232	7.71425	6.35755	5.61471	4.32193	3	1	8.41363	6.47573	5.08746	8.76487	7.87036	4.58496	6.94251	5.67243	6.75489	7.48382	7.5157	2.58496	8.75489	6.94251	5.64386	7.52356	6.2854	5.20945
ENSG00000188488	8.02313	-1.46992	0.517514	-2.84035	0.00450643	0.016338	chr14	94561442	94593120	3775	SERPINA5	protein_coding	3.32193	3	3	3.16993	6.12928	2	3.16993	3.32193	5.75489	0	3.70044	0	4.90689	4.52356	2.58496	0	4	3.16993	1	3	3.90689	4.45943	0	1	2.32193	5.70044	0	3.70044	1	0	0	0	0	2.80735	0	4.75489	4.32193	1	0	0	1	2.80735	0	2	0	0	0	3.70044	2.80735	2	1	2.80735	1	0	3.90689	1	0	3.58496	0	2	3.58496	2.32193	4	0	0	3	4.85798	2.80735	1	3.16993	2.32193	4.58496	4.16993	4.45943	2
ENSG00000207442	415.123	-1.47012	0.290152	-5.06674	4.04689e-07	5.15259e-06	chr15	25065026	25065121	96	SNORD116-6	snoRNA	8.69349	8.25267	8.78136	7.55459	9.14466	6.55459	10.1421	7.10852	8.224	6.84549	8.51175	8.48382	8.76155	10.7582	9.75154	8.16491	10.0861	9.22641	9.90238	7.32193	9.07146	10.733	9.05257	7.27612	7.76155	8.03342	7.65105	7.63662	10.4878	5.12928	7.22882	7.73471	5.45943	7.13955	7.05528	7.36632	7.08746	8.92184	8.15987	8.11374	9.68299	8.95128	8.15987	4.58496	8.53528	7.69349	8.32643	8.15482	7.16993	5.72792	7.92481	8.08746	9.08481	5.12928	7.93074	6.9542	8.224	6.22882	8.96867	8.11374	7.52356	7.19967	6.84549	8.21917	6.84549	9.00282	10.2796	7.13955	5.35755	8.69349	7.96	8.81698	10.128	10.3376	7.26679
ENSG00000247081	2.69222	-1.47078	0.41817	-3.51718	0.000436151	0.0022685	chr8	103156990	103298772	3877	BAALC-AS1	antisense	1.58496	1.58496	2.58496	1	2.32193	2	1	1.58496	2	1.58496	1	1.58496	2	2.58496	4	1.58496	2	1	3.45943	2.32193	3	0	0	2.80735	1	0	0	1	1	0	0	0	0	1	0	1	0	0	0	2.80735	0	0	2.80735	0	2.32193	0	0	1.58496	2	1.58496	0	1.58496	2.58496	1.58496	1.58496	1.58496	1.58496	2	1.58496	1	1	1	1	2	2.58496	1.58496	3	1	2.32193	2.58496	1.58496	3.16993	1	2.32193	1
ENSG00000240038	5734.64	-1.47142	0.196931	-7.47178	7.91202e-14	5.00055e-12	chr1	103553815	103579534	7491	AMY2B	protein_coding	10.8857	12.6801	11.4215	11.7444	14.0363	13.6383	12.4617	12.116	13.5179	13.7297	12.1618	13.7446	12.4437	14.0521	14.8293	11.1472	14.434	12.0941	12.8311	13.0626	13.4747	12.5672	11.8186	12.9787	11.5694	12.1709	11.7846	12.2336	12.7684	10.9099	11.4435	11.4934	10.933	11.4009	12.3163	12.391	10.4512	12.6823	11.1935	12.7674	11.856	12.9991	12.3644	7.76155	11.6271	8.66178	12.9276	13.53	12.4998	12.1901	12.6008	11.5367	11.2174	10.8376	10.5401	9.43045	11.6198	12.481	11.7723	12.5095	11.8498	13.0208	11.5699	11.5425	11.3454	12.6607	13.2536	12.1347	10.7389	14.6845	11.2046	12.8305	12.8174	12.864	9.85953
ENSG00000115507	68.6372	-1.47171	0.244614	-6.01645	1.78284e-09	4.23055e-08	chr2	63050057	63057836	4833	OTX1	protein_coding	5.70044	6.39232	4	3.45943	8.3837	6.97728	4.45943	6.6865	6.02237	7.44294	5.52356	7.65105	7.98299	7.33092	7.04439	4.85798	8.29921	6.18982	5.45943	6.42626	6.74147	8.07682	6.2854	7.01123	4.9542	4.75489	6.56986	6.12928	5.90689	5.9542	5	6.96578	5.08746	4.75489	4.39232	7.13955	5.61471	4.75489	3.90689	5.49185	7.18982	4	3.16993	3.70044	3.45943	4.08746	7.10852	7.54689	4.85798	4.45943	6.06609	5.83289	6.12928	4.58496	3.32193	4.45943	1	5.97728	7.24793	4.45943	7.08746	6.22882	4.80735	5.39232	7.88874	3	4.80735	6.02237	4.32193	7.09803	4.85798	4.24793	5.70044	7.35755	4.90689
ENSG00000242607	26.8871	-1.47231	0.336058	-4.38111	1.18074e-05	9.95319e-05	chr8	12570350	12571130	781	RPS3AP34	processed_pseudogene	3.58496	5.12928	3.90689	5.08746	6.76818	5.72792	2.32193	5.61471	5.67243	6.85798	2.80735	5.32193	7.56224	6.39232	5.12928	2	7.15987	5.20945	5.90689	3.32193	5	5.16993	3.70044	4.90689	4.64386	2.58496	3.58496	2	5.55459	6.20945	3.45943	6.14975	2	4.16993	4.32193	3	2	2.80735	4.24793	2	2	5.04439	1	0	3.80735	2.32193	4.39232	5.42626	4.64386	5	4.85798	4.08746	3	3.80735	2.58496	1	0	2.58496	4.08746	2.80735	5.9542	5.78136	5.75489	3.80735	6.85798	4.08746	5.32193	6.10852	0	6.59991	3.16993	0	5.55459	4.39232	2.58496
ENSG00000276752	5.15384	-1.47319	0.348948	-4.22179	2.42365e-05	0.000186378	chr1	207802440	207802523	84	MIR29B2	miRNA	0	3.32193	1	1	4.39232	0	3.80735	2	4.39232	2.58496	2.58496	3.32193	2.58496	4.16993	3.70044	1	3.16993	3.80735	3.70044	3.32193	3.45943	4.32193	3.16993	2.32193	1.58496	2.58496	2.32193	2.32193	4.58496	0	1	2.58496	2	1.58496	1.58496	2.32193	0	3.70044	0	0	2	0	0	2	2	2	2	0	3.16993	0	2.58496	2.80735	2.32193	0	3.32193	2	0	2.32193	2.80735	2.58496	1.58496	2	1	2	2.32193	2.80735	3.16993	2.58496	2.58496	3.32193	2.58496	2.58496	2.58496	0	0
ENSG00000169758	17.7776	-1.4734	0.274057	-5.37623	7.60601e-08	1.17014e-06	chr15	76059837	76229121	5265	C15orf27	protein_coding	0	4.16993	2.80735	1	5.04439	4.64386	5.61471	4	6.80735	5.45943	2.58496	5.12928	4.90689	5.88264	4.32193	0	6.47573	5.64386	5.20945	2.80735	6.61471	4.75489	3.32193	3.70044	3	4.52356	4.32193	4.45943	3.45943	3.70044	3.45943	3.70044	5.39232	3.16993	2.58496	4.45943	2.32193	4.16993	3.32193	3.58496	4.9542	2.80735	2	0	3.16993	3.16993	3.90689	5.72792	4.39232	2.58496	3.32193	4.64386	2.80735	1.58496	4.16993	3.45943	1	2.32193	1	2.58496	3.70044	4.58496	4.39232	5.16993	5.42626	3.90689	4.64386	3.70044	0	6.56986	3.80735	4.58496	3.90689	4.08746	3
ENSG00000232407	8.295	-1.47354	0.349131	-4.22059	2.43666e-05	0.00018705	chr3	60690225	60690719	495	RP11-641C17.2	processed_pseudogene	2.32193	2.80735	2.58496	2.32193	3.16993	0	3.58496	3	4.45943	4.08746	1.58496	3.70044	4.16993	3	4.85798	7.19967	5.12928	2	5.32193	4	5	4.85798	3.45943	2.32193	2.58496	2.58496	3	3.90689	3.32193	4.16993	0	2.58496	2.58496	2	2.32193	2	0	4.45943	2.32193	2.58496	1	0	0	0	2.32193	0	3.80735	2.32193	2.58496	2	0	3.16993	2.80735	1.58496	1.58496	1.58496	0	3.80735	1.58496	2.32193	3	2	1	2	4.32193	3	2	2.32193	3.90689	5.75489	2.32193	2.58496	3.32193	4.9542	2.58496
ENSG00000154556	426.09	-1.47413	0.225836	-6.52743	6.69076e-11	2.21833e-09	chr4	185585444	185956652	16730	SORBS2	protein_coding	7.24793	7.62936	7.82018	7.62936	10.4419	10.6083	7.56986	9.20212	8.59246	8.76818	9.43254	9.84392	9.55267	10.7142	10.4909	7.59246	11.0566	9.70217	7.52356	9.72622	8.73471	8.90388	8.62571	8.19967	8.79766	8.61471	7.18982	7.53138	9.26209	6.33985	7.10852	7.8392	7.52356	6.78136	8.30378	8.99718	6.74147	7.49185	8.27612	8.77479	8.3966	9.91439	9.07682	6.22882	6.70044	8.01123	8.96	9.77149	9.22159	9.92926	7.97154	8.14975	6.22882	6.49185	7.48382	6.49185	4.45943	9.05528	7.81378	9.22882	9.5216	8.20945	7.04439	8.46352	7.56986	9.03892	8.52356	7.90689	5.49185	10.0875	7.19967	10.007	8.21432	8.54689	6.74147
ENSG00000242100	2.12411	-1.47419	0.586074	-2.51537	0.0118907	0.036134	chr19	29956369	29956988	620	RPL9P32	processed_pseudogene	0	0	0	1	0	1	4.08746	0	1	2.32193	1	0	0	5.04439	0	1	2.80735	2.32193	0	0	3.16993	3.58496	1	2.58496	1	2	2.58496	1.58496	2.58496	0	1	1	2.58496	0	0	0	1	0	0	1	0	3.32193	1	0	0	2.58496	1	1	0	2	0	3.32193	0	2.32193	0	0	0	1	0	1	1	0	1	1	1	1	0	1	0	0	1	2	2.58496	2.80735	0
ENSG00000131471	242.854	-1.47474	0.263642	-5.59371	2.22273e-08	3.94067e-07	chr17	42851184	42858130	4524	AOC3	protein_coding	6.55459	6.70044	7.13955	7.33985	8.2854	9.44294	7.2384	8.39232	8.27612	6.33985	8.50779	8.95128	9.05528	10.5613	9.56224	0	11.0091	9.75989	5.45943	9.08746	8.44294	7.64386	6.97728	8.12928	8.06609	7.71425	6.22882	7.10852	8.88874	5	6.39232	7.32193	7.2384	7.88874	6.37504	7.7879	8.09803	5.2854	6.76818	7.76818	7.35755	6.37504	8.32193	4.90689	7.84549	6.33985	6.58496	8.47978	8.22882	7.14975	6.98868	7.8392	6.10852	6.58496	6.9542	4.70044	5.72792	8.92778	7.43463	5.9542	8.48382	8.21432	6.87036	5.52356	6.47573	7.25739	8.77149	7.41785	7.97154	7.65105	6.98868	8.79442	6.78136	8.65105	6.22882
ENSG00000175873	2.1637	-1.4759	0.552408	-2.67177	0.00754531	0.0249035	chr7	2437763	2447850	2067	AC004840.9	lincRNA	0	1	0	2.80735	0	0	0	1.58496	2.32193	1	1	2.80735	4.45943	3	2	2.32193	2	1	3	0	2.80735	2.80735	0	0	0	0	1	1	0	0	0	1	0	0	0	1	2.80735	0	1	1	0	2.32193	0	0	0	1	0	0	2	0	2	2	1.58496	0	0	1.58496	0	1	3.32193	1	1.58496	1.58496	0	0	2.32193	2.32193	1	0	1	4.52356	1	2.58496	0	2	2
ENSG00000065833	1549.43	-1.47599	0.257296	-5.73653	9.66364e-09	1.89327e-07	chr6	83210389	83431071	3371	ME1	protein_coding	9.33316	10.8765	10.5868	11.1196	12.5843	8.38802	9.79766	11.8408	11.1144	10.8834	9.37504	11.5216	11.8876	12.2255	11.0217	10.3376	12.7427	10.5755	11.0049	11.9024	11.527	11.1805	11.4893	10.5008	9.90989	8.98584	11.4252	8.86109	8.75489	9.59805	8.61839	9.89178	10.8788	10.4189	9.45738	10.8258	9.82337	10.1649	10.014	8.77479	9.59991	10.3343	9.15482	7.59991	8.65821	9.51964	11.2155	10.9061	10.3663	11.6733	9.72622	11.5474	9.29692	11.1618	8.49586	7.73471	6.59991	9.90388	10.774	8.66178	12.3851	11.5755	8.33985	7.32193	9.59059	9.46352	9.74147	8.71768	1	12.6186	11.0444	10.6644	9.24317	10.403	9.82018
ENSG00000186479	9.39712	-1.47629	0.575491	-2.56527	0.0103096	0.0321887	chr5	64506257	64612312	4379	RGS7BP	protein_coding	0	3	2.80735	0	6.59991	3.80735	0	4.16993	5.52356	3.45943	4.45943	4	2.80735	4.70044	5.20945	0	4.9542	4.75489	1	0	3.70044	4.24793	4.70044	0	2.58496	0	2	5.80735	1	3.45943	1	0	1	1	0	1.58496	2.32193	0	5.32193	1.58496	0	0	0	0	3.16993	2.32193	0	2.80735	0	1	1	0	0	0	2.58496	0	1	2.80735	1	4.64386	2.80735	4.16993	2.32193	3.45943	2.58496	2	3.58496	1	4.52356	0	3	2.80735	2.80735	3.58496	0
ENSG00000165973	22.8629	-1.4776	0.619893	-2.38363	0.0171428	0.0485531	chr11	20669551	21575681	5309	NELL1	protein_coding	3.32193	5.2854	4.16993	3.90689	7.40088	4.80735	0	5.75489	4.9542	4	2.58496	4.9542	5.39232	5.97728	1.58496	0	7.75489	4.90689	0	8.25739	0	1	1	5.42626	1	0	2	1	5	1.58496	0	0	1	1	0	8.56986	2.32193	1.58496	6.75489	1	1	4.90689	0	0	0	0	3.90689	4.16993	3.16993	4	1	2.80735	4.39232	0	0	1	0	4.32193	4.58496	0	6.30378	5.24793	2.58496	2	6.74147	4.9542	3.16993	5.9542	0	5.78136	0	4.32193	4.80735	1	0
ENSG00000174514	72.0566	-1.47791	0.556743	-2.65456	0.00794119	0.0259608	chr1	205568885	205602918	5790	MFSD4	protein_coding	4.24793	5.16993	4.58496	3.16993	7.15987	8.44708	4.16993	7.56224	5.55459	6	6.94251	7.47573	7.10852	9.21917	7.45121	0	9.01402	7.45943	0	6.24793	6.26679	5.52356	1.58496	1	6.33985	3	0	1.58496	10.6909	1.58496	3.45943	1	1	1	1.58496	4.24793	3.80735	1	1	1	2.58496	6.14975	1	0	2.80735	3.58496	5.61471	5.64386	5.72792	3.90689	4.64386	2.32193	0	4.32193	5.12928	5.08746	0	5.2854	5.39232	4.52356	5.85798	6.14975	3	6.52356	4.08746	4.24793	5.42626	3.80735	5	7.85175	5.24793	6.97728	5.35755	7.80735	4.16993
ENSG00000074855	615.069	-1.48182	0.22251	-6.65955	2.74664e-11	9.96062e-10	chr19	17323223	17334829	4979	ANO8	protein_coding	7.76818	9.16491	9.32193	9.66356	10.1724	9.87344	9.26913	9.52748	10.668	10.1712	7.65105	9.14466	11.255	9.19229	8.99435	9.26444	10.3117	8.78136	11.1984	8.30378	10.7279	9.58308	9.06609	9.45121	8.56605	8.27612	9.40088	8.40088	9.7039	8.60363	8.20457	9.56224	8.58496	8.40939	8.37069	9.46964	8.02791	8.81057	7.88264	8.63662	8.93074	8.94837	8.09276	6.2854	7.46761	7.25739	8.54303	10.3095	9.01959	8.65464	8.2384	10.4533	7.93074	9.15735	7.03342	8.83605	3	8.97154	8.82655	8.18488	10.4878	9.50779	7.04439	8.80735	9.81057	8.55459	10.0417	6.85798	9.07146	10.0126	7.43463	7.96578	7.97728	10.1344	7.93664
ENSG00000235481	6.14725	-1.4825	0.50548	-2.93285	0.00335862	0.0127959	chr9	33785950	33818795	647	UBE2R2-AS1	antisense	0	3.90689	3.32193	4.32193	3.16993	0	3	3.58496	1	3.32193	3.80735	0	4.85798	2	0	3.45943	4.80735	0	0	2.80735	4.24793	3.80735	3	0	2	2.80735	4.64386	1	1.58496	1.58496	1.58496	0	2.32193	1	3.45943	2.58496	1.58496	2.32193	3.32193	1	3.90689	0	1	1	0	0	4.52356	5.16993	2.80735	0	2.32193	3.90689	3.70044	0	0	2	0	0	0	2.32193	4.70044	3.58496	0	2.58496	2.32193	2	2.80735	1	0	3.16993	0	2.80735	0	1	0
ENSG00000258587	1.50649	-1.48316	0.563765	-2.63082	0.00851785	0.0275057	chr14	74873684	74874254	571	RP11-316E14.2	processed_pseudogene	1	2.32193	0	0	0	0	0	0	2.32193	0	0	1	0	3	3.70044	0	3.32193	3	0	0	3	3.45943	2.80735	2.80735	0	0	0	1	2.80735	1.58496	0	1	1.58496	0	1	0	0	0	0	1	1	1	0	0	2.32193	0	1	1	0	1	0	0	2	0	1	2	0	0	0	1	1	2	0	2	1	0	2.32193	0	1	2	2	1	1	1	0
ENSG00000258818	146.276	-1.48364	0.200303	-7.40698	1.29206e-13	7.88189e-12	chr14	20684100	20701215	2613	RNASE4	protein_coding	5.45943	7.63662	5.2854	5.16993	9.18982	7.24793	7.26679	7.55459	8.49985	8.13443	8.02791	7.88264	8.6865	9.80574	7.24793	5.42626	9.53138	8.63662	5.70044	8.01123	8.11374	8.37938	8.2384	8.36632	6.47573	6.33985	5.61471	7.33985	8.01681	5.93074	5.45943	6.08746	5.67243	6.16993	6.44294	7.47573	6.32193	5.88264	4.80735	7.20945	6.90689	7.18982	7.87652	3.70044	6.10852	5.64386	7.62205	8.93369	7.96578	6.53916	6.52356	7.27612	4.70044	5.39232	5.12928	5.49185	4	7.74819	6.14975	6.96578	7.47573	6.83289	8.08746	5.85798	6.02237	5.64386	7.96578	7.02237	4.16993	7.83289	5.64386	5.64386	8.84235	7.49985	6.18982
ENSG00000008394	697.311	-1.48516	0.348707	-4.25904	2.05306e-05	0.000161373	chr12	16347142	16609259	7440	MGST1	protein_coding	9.05528	8.85487	9.13443	9.43463	11.3636	7.67243	7.22882	10.5555	8.64386	9.2854	8.93664	10.9462	10.7048	12.726	10.6393	8.48382	11.8098	8.27612	9.94983	7.80735	8.33092	10.1472	9.14466	12.0389	7.94837	8.20945	9.67419	4	4.90689	7.3837	6.67243	9.83131	10.3707	8.76155	6.58496	9.03067	8.96867	7.33985	8.77479	9.67066	7.75489	9.37287	2	5.04439	6.2854	9.43671	9.78463	9.87652	7.56986	10.4717	7.54689	5.64386	5	7.98299	7.14975	4.52356	6.93074	8.45121	9.72281	7.32193	11.0928	10.1319	9.98299	7.24793	10.2621	6.22882	8.81378	9.76321	3.70044	12.227	7.27612	7.15987	10.9687	10.0741	8.95128
ENSG00000196263	175.054	-1.48525	0.266034	-5.58294	2.3648e-08	4.14226e-07	chr19	56507843	56530221	6783	ZNF471	protein_coding	5.83289	6.78136	7.20945	6.9542	7.91289	8.45121	7.64386	7.37504	7.93664	8.85175	7.87652	8.65464	7.73471	8.99435	8.85487	6.26679	9.71425	8.52356	8.07146	7.19967	8.21917	8.59246	6.67243	6.42626	6.22882	7.45121	5.80735	6.26679	8.64386	3.90689	6.91886	8	4.58496	5.58496	5.72792	8.3966	5.24793	6.40939	6.30378	7.33985	6.04439	8.18488	8.3443	3.70044	6.22882	5.24793	7.33092	7.18982	7.3837	5.58496	6.35755	7.09803	5.9542	4.32193	7	5.20945	2.58496	8.45943	7.96	5.55459	7.70044	7.98868	5.24793	5.24793	6.20945	7.2384	9.34651	5.24793	7.50779	10.4615	5.08746	7.40939	5.67243	7.12928	5.49185
ENSG00000151150	5366.95	-1.4854	0.199172	-7.45786	8.79366e-14	5.49175e-12	chr10	60026298	60733490	25614	ANK3	protein_coding	11.3066	12.7398	12.4798	12.6004	14.2381	12.8025	12.4551	12.3655	12.8265	13.4726	11.2697	13.0225	13.6929	13.6413	12.6195	11.0126	14.3635	12.8196	14.0515	12.2682	13.3134	13.2148	12.4181	12.5209	11.346	11.6425	12.013	12.5646	11.9366	11.4757	11.2222	12.4025	11.8611	11.863	11.0647	13.3496	11.1643	12.1715	11.6371	11.1105	11.7082	11.3966	12.1624	10.8517	9.53333	9.70563	11.8202	12.758	11.4263	9.87652	11.8025	13.3624	12.3103	12.3225	12.5696	10.5469	9.95855	12.013	12.4878	9.47776	14.0814	12.9855	9.69523	10.9809	11.9741	11.268	11.8834	11.0855	8.60733	14.109	10.8138	12.7528	12.5625	13.3001	11.3794
ENSG00000271697	2.99335	-1.4863	0.61692	-2.40923	0.0159862	0.0458551	chr14	67735195	67735350	156	RP11-1012A1.10	processed_pseudogene	0	3.70044	1	2	3.90689	2.32193	0	2.32193	4.16993	2.80735	0	2.32193	4.39232	4.64386	0	0	3.45943	0	0	0	1	4.64386	3.32193	0	1.58496	0	3	1	0	1	1	0	1.58496	2.80735	1	0	3.32193	3.45943	0	0	2	0	0	0	0	2	2.80735	0	1	0	0	3	0	0	0	0	0	0	0	0	2.32193	2	0	0	1	4.08746	3.16993	0	0	0	2.32193	2.80735	1	3	2
ENSG00000105131	447.822	-1.48714	0.362798	-4.09908	4.14793e-05	0.000296513	chr19	15226919	15233435	2034	EPHX3	protein_coding	4.58496	9.62753	9.57932	9.99435	10.4388	7.08746	8.73809	9.08481	10.2408	9.23601	7.57743	7.94251	11.3326	9.1267	7.09803	5.80735	10.2784	10.1447	10.102	9.97871	9.70736	10.6027	8.17991	5.85798	8.05528	4	9.82018	4.64386	6.18982	9.3837	8.04439	7.96578	8.0607	9.11114	7.92481	9.24079	8.76487	7.52356	7.25739	3.80735	8.03892	7.99435	3.80735	4.16993	4.70044	4.24793	8.03342	6.97728	8.7879	6.89482	7.97728	10.4325	9.40301	9.37721	6.64386	6.85798	1	8.13955	8.30378	7.09803	11.1222	9.77808	7.26679	4.85798	6.47573	7.41785	8.35755	5.24793	3.58496	9.60363	8.38802	6.58496	9.15987	10.4378	9.04166
ENSG00000171243	270.008	-1.4895	0.503324	-2.95933	0.00308311	0.0119243	chr7	16461481	16530580	2473	SOSTDC1	protein_coding	6.44294	7.78136	7.44294	7.29462	9.16993	7.26679	7.03342	8.74819	9.38586	8.93664	7.71425	9.55459	10.4147	10.8826	8.98014	2.58496	10.9469	8.94251	8.224	8.17493	8.57365	9.9542	5.08746	4.70044	2.80735	3.58496	5.45943	8.31741	3.70044	10.6064	6.65821	10.1254	3.32193	3.16993	5.35755	8.58496	3.80735	6.53916	3	1	3.45943	4.52356	0	0	1	6.65821	7.40939	8.82972	5.78136	4.45943	6.18982	5.45943	7.30378	2	4.32193	5.85798	7.76818	8.31288	8.84862	4.08746	10.3619	6.50779	5.04439	5.75489	3.32193	5.42626	8.83605	6.53916	0	7.08746	6.9542	6.52356	6.55459	11.2946	8.65105
ENSG00000187017	420.101	-1.48961	0.281567	-5.29041	1.22043e-07	1.78661e-06	chr1	6424788	6461370	4121	ESPN	protein_coding	6.20945	8.75154	7.80735	7.62936	10.6502	9.61287	9.19476	8.96	10.1472	10.7142	6.16993	10.2842	10.1874	9.85953	8.36194	7.98868	10.2969	9.41574	9.41363	8.95128	10.0182	9.8392	9.9901	10.4315	6.98868	6.67243	7.45121	9.56796	9.31288	9.68475	8.10329	8.07146	7.17991	7.63662	5.72792	9.36851	7.30378	8.55842	4.32193	5.70044	7.16993	6.52356	3.70044	5.61471	4.45943	7.17991	7.48382	10.0928	6.59991	4.45943	8.69	8.64024	9.17243	7.33092	6.37504	6.55459	7.20945	6.30378	8.88874	6.22882	8.6865	9.11114	7.25739	8.29002	11.1805	7.7879	6.91886	8.24793	6.44294	9.90989	8.53138	8.09276	7.96578	10.2479	8.15482
ENSG00000233622	8.39607	-1.48982	0.442683	-3.36544	0.000764224	0.00364003	chr19	40808525	40811390	1285	CYP2T2P	unitary_pseudogene	1	3	2	2.32193	0	4.70044	0	4.39232	2.32193	4.52356	3.32193	3.70044	5.32193	3.58496	4.32193	1	5	4.58496	5.49185	3.80735	3.32193	3.45943	4.16993	4.16993	3	1	2.80735	0	1	1	2.80735	1	2.32193	2.32193	2.32193	6.50779	3	3	3	2.32193	2	1	0	0	2.32193	1	3.70044	4.16993	3.58496	3.58496	2.32193	4.52356	1	0	0	1	0	0	3.80735	2.58496	4.64386	4	2.58496	0	0	0	4.80735	2.32193	0	6.30378	3.58496	0	0	3.16993	0
ENSG00000125804	19.1358	-1.48998	0.592612	-2.51426	0.0119284	0.0362317	chr20	26054655	26086917	5787	FAM182A	processed_transcript	0	4.52356	4.39232	5.12928	1	6.42626	5.35755	4.08746	6.71425	5.75489	0	4.58496	6.06609	4.24793	0	0	5.58496	5.20945	6.26679	0	1	5.55459	1.58496	1	1	1	6.93074	0	0	4.85798	3.45943	4.32193	1	2.80735	4.70044	3.90689	1	1	1	1	2	6.32193	0	0	1	0	1	0	4.45943	0	4.52356	5.52356	1	4.90689	0	3.70044	4.45943	0	5.16993	3.16993	5.24793	2.80735	2.80735	4	2.80735	0	2	4.64386	0	4.45943	0	0	2.80735	5.35755	3.45943
ENSG00000132846	3.64732	-1.49002	0.405411	-3.67534	0.000237529	0.00134333	chr5	77072072	77087323	6514	ZBED3	protein_coding	2	1	2.80735	3	4.64386	1	0	1.58496	3.32193	0	1.58496	2.80735	4.32193	4.24793	2.32193	1	4.9542	1	2.58496	1	1	4.32193	1	4.58496	2.58496	2.58496	0	0	1	1	1	0	1	0	0	3.32193	1	2.80735	1	1	0	3.16993	1	0	1	1	1	3.90689	2.58496	1	0	2.58496	1.58496	1	1	0	0	4.08746	2.58496	2.80735	1.58496	1.58496	2.80735	1.58496	2.58496	1.58496	3	1	0	4.32193	0	0	2.32193	3.32193	1
ENSG00000227541	8.19551	-1.49006	0.398837	-3.73601	0.000186961	0.00109381	chrX	120202061	120202748	688	RP3-525N14.2	processed_pseudogene	2.32193	2.80735	0	1	3.58496	5.2854	0	2.58496	3	4.45943	3.45943	1.58496	4.24793	5.24793	4.39232	4.24793	4.70044	3.32193	0	0	4.16993	4.32193	2.32193	2.32193	1	1	2.32193	1	4.24793	1.58496	3.80735	3.70044	0	2.32193	3.80735	2	0	0	3	2	1.58496	4.39232	1	0	3.32193	0	2.80735	3.58496	3.45943	3.45943	3.90689	3.16993	1.58496	2.58496	0	2.58496	0	1.58496	2.80735	1.58496	4	3.80735	3.16993	3.32193	4.58496	2	1	0	0	4.08746	2.32193	3.32193	4	4.16993	2.58496
ENSG00000225071	3.07679	-1.4905	0.524808	-2.84009	0.00451014	0.0163419	chrX	24429573	24429920	348	GS1-184P14.2	processed_pseudogene	0	0	1	4	2.58496	0	3.16993	1	3.45943	0	1	3.16993	4	2	1	1	2.80735	2.32193	2.32193	3.16993	4.32193	3.58496	1	1	2.80735	1.58496	1.58496	2.80735	1	0	1	2.80735	1	0	2.58496	1.58496	0	0	4.16993	0	0	0	1	0	2.58496	0	1	3.70044	0	0	1	0	0	0	0	1.58496	0	3.70044	2.58496	0	4.39232	1	1	0	2.80735	0	3.16993	0	0	2.80735	0	1	2.58496	1	0
ENSG00000115252	137.623	-1.49053	0.213185	-6.99173	2.71523e-12	1.24806e-10	chr2	182140036	182523192	6322	PDE1A	protein_coding	4.08746	7.8009	7.06609	8.08746	8.43045	8.41785	7.60733	6.75489	8.12928	7.66534	7.66534	7.36632	8.35755	7.96578	8.50779	3.45943	9.46964	8.56224	4.32193	8.50383	7.05528	7.94837	6.9542	6.91886	6.76818	6.53916	5.45943	6.32193	8.30834	4.90689	5.90689	5.20945	5.78136	6.2854	5.64386	7.27612	6.02237	7	6.94251	6.67243	6.37504	7.43463	7.33092	3.70044	7.37504	5	7.54689	8.65105	7.91289	5.72792	6	7.42626	5.52356	5.42626	6.24793	5.49185	2	8.48382	6.30378	7.05528	7.35755	8.18488	6.42626	5.08746	7.77479	6.45943	7.97728	5.67243	4.85798	7.53138	5.55459	6.76818	5.64386	7.62205	5.9542
ENSG00000189056	978.377	-1.49181	0.333299	-4.4759	7.60908e-06	6.76328e-05	chr7	103471784	103989516	12642	RELN	protein_coding	7.93074	9.0607	8.98584	7.12928	11.6821	9.97585	10.0553	11.2485	11.2336	10.0728	10.8455	9.70908	10.927	12.1463	11.2282	5.85798	11.6555	11.1059	7.7879	12.6136	9.52748	11.2627	8.41785	8.18982	9.79604	9.41363	8.07146	9.21432	7.45121	3.70044	6.93074	6.50779	8.7879	9.32643	6.32193	9.40088	5.39232	9.43254	7.57743	8.29921	9.73809	9.01123	13.4372	7.39232	9.36851	9.28771	11.0795	9.94105	11.2621	9.09803	8.56605	8.31741	6.93074	8.52748	8.42206	6.65821	7.04439	10	7.48382	10.0634	9.59432	11.3663	8.96578	8.14466	9.66888	10.6457	8.98299	7.14975	7.76818	9.76653	10.769	10.5536	9.18735	8.20457	6.14975
ENSG00000177103	13.1355	-1.49184	0.371871	-4.01171	6.02813e-05	0.000408378	chr11	117427773	117817525	7035	DSCAML1	protein_coding	2.58496	2.80735	3.58496	2.58496	4.9542	4	2.80735	3.32193	4.08746	5.9542	5.04439	4.64386	4.45943	5.45943	3.80735	0	6.74147	2.32193	0	5.93074	5.72792	5.12928	3.70044	2	2.80735	4.85798	2	3.16993	3.90689	4.70044	3.70044	0	1	4.16993	4.08746	3.16993	2	2.80735	3.32193	2.58496	2	1.58496	1	2.32193	2.58496	0	3.45943	5.85798	4.70044	2.32193	3.32193	3.90689	3.16993	0	2.58496	0	0	3.32193	3.90689	3.58496	3.32193	4.08746	4.64386	2.58496	0	2.58496	5.75489	3.16993	0	6.30378	2	3.90689	0	3.16993	2
ENSG00000204219	589.258	-1.49246	0.199945	-7.46439	8.36866e-14	5.26385e-12	chr1	23381061	23424740	3515	TCEA3	protein_coding	7.40088	9.24793	8.75154	7.99435	10.8872	9.96723	9.15987	9.71081	10.4115	10.3185	9.60177	10.927	9.45533	10.9643	10.1189	5.9542	11.3647	9.93369	9.44708	9.77149	10.2958	10.3891	8.74147	9.9542	8.3966	7.83289	8.24793	8.23362	9.24793	9.5216	8.43879	8.03892	8.97728	8.84862	8.17991	9.89482	7.84549	9.07146	7.80735	8.21432	8.81378	8.89785	8.77149	5.20945	6.96578	6.22882	8.71425	9.69349	8.7211	8.25739	9.26913	9.31967	6.83289	7.90689	9.31515	7.27612	5	9.59432	9.33762	8.03892	8.73132	9.68124	7.69349	8.39232	10.3343	7.40939	9.79604	9.98014	6.26679	9.77972	7.92481	8.61471	8.2854	10.8297	9.40514
ENSG00000112164	4.19941	-1.49279	0.56649	-2.63515	0.00840999	0.0272175	chr6	39048798	39087743	3105	GLP1R	protein_coding	0	0	0	3.16993	0	4.08746	0	4.08746	0	3.58496	3.90689	1	1	4.08746	4.24793	0	5.12928	4.08746	0	0	0	2.58496	4.85798	2	0	3.70044	1	1	2	1.58496	2.58496	0	1.58496	1	1.58496	2	2.32193	1	2	0	2	0	2	0	0	0	1	1	2.32193	3.16993	0	2.32193	0	0	0	0	0	1.58496	3.45943	1.58496	1	2.32193	0	2.32193	1.58496	3.32193	0	3.58496	0	5.16993	3.45943	0	0	3	2
ENSG00000269516	5.3775	-1.49357	0.625419	-2.38811	0.0169353	0.0481105	chr19	15564074	15584709	1579	CYP4F23P	transcribed_unprocessed_pseudogene	2	2.58496	3.90689	3.45943	3.32193	0	1	3.80735	3.70044	3.70044	3.80735	1.58496	4.90689	3.80735	1.58496	2.32193	3.70044	0	0	0	3.90689	3	1	4.16993	1.58496	0	4	0	0	3.90689	2.58496	0	2.58496	5.04439	0	1.58496	0	2.80735	0	0	0	0	0	0	0	0	3.58496	0	1	0	2.32193	3.32193	0	0	1.58496	0	0	0	3.90689	0	4.75489	2.32193	0	3	0	2	2	1	0	5.70044	0	0	0	4.16993	2.32193
ENSG00000274661	65.4003	-1.49367	0.560854	-2.66321	0.00774	0.0254343	chr15	82345376	82345441	66	AC243919.1	miRNA	4.45943	5.45943	7.05528	0	7.88264	4.90689	7.58496	5.24793	0	4.75489	4.45943	6.74147	0	0	6.37504	0	6.97728	7.27612	8.74483	7.79442	7.16993	4.90689	6.02237	7.44294	2.58496	3.16993	6.90689	5.88264	2.80735	3.90689	0	2.32193	6.90689	1.58496	5.64386	5.04439	4.24793	0	4.85798	7.76155	7.61471	1	2.32193	0	1.58496	5.61471	0	8.24793	4	4.85798	5.52356	5.93074	7.67948	5.04439	0	4.85798	0	6.22882	5.2854	5.24793	0	4.52356	0	6.18982	6.58496	7.33092	7.41785	3.16993	4.45943	7.56986	1	4	5.2854	5.2854	3.32193
ENSG00000160808	40.7786	-1.49441	0.371357	-4.02417	5.71769e-05	0.000390669	chr3	46857872	46882169	1360	MYL3	protein_coding	3.16993	5.35755	3.32193	4.32193	7.41785	5.35755	6.65821	5.61471	6.12928	6.49185	3.58496	4.9542	6.88264	5.70044	7.10852	6.04439	6.90689	6.84549	0	6.12928	6.08746	5.97728	4.08746	5.24793	4.08746	6.10852	3.16993	4.39232	7.15987	2	4.32193	3.16993	0	1	4.90689	4.75489	3.45943	3.16993	1	3.32193	1.58496	7.40939	1	3.16993	3.80735	3.16993	2	7.42626	5	4	4.16993	5.9542	0	4.32193	5.12928	3.16993	0	6.04439	4.45943	3	5.24793	5.55459	5.2854	4.24793	4.32193	6.62936	6.42626	5.75489	4.16993	4.90689	4.32193	5.55459	4.08746	6.42626	4.24793
ENSG00000100078	144.952	-1.49485	0.448026	-3.33653	0.000848302	0.00398183	chr22	31134809	31140607	2697	PLA2G3	protein_coding	3.70044	7.11894	8.2384	8.8009	8.90989	7.44294	5.42626	6.65821	8.11894	8.37504	4.9542	6.30378	8.87344	7.29462	6.58496	3	7.2854	7.97728	9.38154	8.28077	9.14466	6.53916	7.33985	2	5.67243	2	8.43879	1	3.58496	7.59991	6.35755	6.67243	7.04439	7.20945	6.56986	7.96578	7.3837	2.80735	4.85798	1	6.14975	5.9542	1	4.39232	0	0	6.56986	6.64386	8.60363	6.50779	6.6865	9.28077	8.2384	7.59246	6	5.9542	2.80735	5.24793	5.12928	5.80735	9.19967	8.77479	0	4.32193	4.08746	5.55459	4.90689	6.83289	0	6.70044	5.83289	6.06609	7.57743	3.58496	2.80735
ENSG00000203865	16.991	-1.49513	0.267721	-5.58464	2.34189e-08	4.10761e-07	chr1	116392247	116418622	2458	ATP1A1-AS1	processed_transcript	4.08746	3.90689	3.16993	0	4.80735	5.08746	5.67243	4.80735	5	5.32193	4	3.16993	5.2854	4.52356	5.24793	4.58496	5	4.24793	0	3.70044	4.64386	5.20945	4.24793	4.08746	5.04439	2.58496	3.16993	4.58496	4.39232	2.58496	3.70044	2	2.80735	3.32193	3.58496	2.80735	2.80735	4.45943	4.24793	2.32193	3.90689	4	2.80735	0	4.24793	3.16993	4.32193	4.85798	4.70044	4.16993	4	3.16993	2.58496	0	3.45943	3	3.32193	3.58496	3.45943	3.70044	3.70044	5.08746	3	2.58496	6.2854	2.32193	4.85798	3.70044	0	5.52356	3.32193	3	4.39232	4.24793	2.32193
ENSG00000178723	8.90281	-1.49593	0.376219	-3.97623	7.00171e-05	0.00046652	chr9	34917175	34918296	1122	GLULP4	processed_pseudogene	0	2.80735	2.32193	2	4.45943	3.32193	4.16993	2.58496	5.08746	3.45943	2	0	5	2.80735	5.93074	4	4.85798	2.80735	4.75489	3.58496	3.58496	2	2.58496	1.58496	2.80735	2.32193	2.80735	2.32193	1	2.32193	2.80735	2	4.70044	2.80735	2.58496	3.16993	3	3.32193	1	4.08746	2.32193	0	4.45943	0	3.70044	1	2.58496	3.32193	4.16993	3.45943	2.32193	2	0	1	0	2.80735	0	4	1	1	4.64386	4.70044	1	3	3	2	3.80735	2	1	7.10852	3	1	1	2	1
ENSG00000164520	380.137	-1.49681	0.311468	-4.80566	1.54241e-06	1.67091e-05	chr6	149883375	149898102	3004	RAET1E	protein_coding	5.80735	9.03617	9.40939	9.35975	9.94983	8.79442	8.47978	7.89482	9.83289	9.59432	4.9542	7.25739	10.9687	8.16993	7.88874	7.83289	8.92778	9.46352	9.83763	10.2946	9.76155	10.2336	8.3443	7.50779	7.69349	4.9542	9.61102	6.42626	4.9542	7.90689	7.65821	8.00562	8.41785	8.99435	6.79442	8.94251	8.55075	7.90087	7.69349	6.12928	7.14975	8.10852	4.9542	5.64386	5.49185	5.08746	7.45121	6.78136	8.90689	7.02237	9.39446	10.0782	8.20945	9.28077	7.5157	6.49185	4.32193	7.58496	8.40514	6.9542	10.668	10.3298	5.88264	6.6865	7.75489	7.76155	8.19967	4.75489	5.12928	5.97728	8.03892	6.61471	7.87652	8.73132	8.81378
ENSG00000100181	68.1364	-1.49699	0.374834	-3.99375	6.50377e-05	0.000437333	chr22	16601887	16698742	12081	TPTEP1	lincRNA	4.85798	7.03342	4.32193	5.67243	6.80735	6.12928	7.63662	5.12928	7.65105	6.10852	5.42626	6.72792	7.21917	7.33985	6.45943	2.58496	7.40088	8.44294	7.12928	3.32193	7.66534	7.30378	4.16993	8.66534	3.45943	3	3.32193	3.45943	5.83289	2.58496	4.9542	4.58496	2.58496	6.97728	5.83289	8.74147	2.58496	1.58496	5.16993	2.32193	0	6.78136	4	2.80735	4.64386	2.32193	4.39232	8.32643	6.35755	4.90689	4.39232	7.33092	4.70044	7.10852	4.08746	2.32193	0	6.88264	5.55459	3.16993	7.05528	7	6.94251	4	7	4.70044	4.39232	6.40939	3.45943	4	4.52356	5.70044	5.04439	5.49185	2.80735
ENSG00000177398	8.8035	-1.49761	0.497804	-3.00843	0.00262599	0.0104199	chr21	42062959	42143453	7278	UMODL1	protein_coding	0	2.32193	1	0	4.16993	3.80735	5.12928	3.70044	3.45943	4.32193	0	4	2.32193	0	1	4.80735	3	4.24793	3.16993	4.80735	2.58496	4.32193	1	4.32193	1.58496	0	1	0	3	2	2.58496	6.85798	1	1	3	1	1	1.58496	2	0	1	4.32193	1.58496	0	2.32193	0	1	5.49185	3.32193	4.80735	2.32193	2.58496	0	2.80735	3	2.80735	0	3.16993	3.58496	2.80735	4.45943	2.32193	1	2	2.80735	2	2.80735	1	0	1	2.80735	0	2.32193	3	0
ENSG00000011465	16825.5	-1.49776	0.276498	-5.41689	6.06436e-08	9.51905e-07	chr12	91140484	91183123	12847	DCN	protein_coding	10.5294	14.6872	13.5608	13.7879	16.3992	12.958	14.3765	14.1253	15.7203	13.9308	14.7998	13.0283	15.7653	16.0771	13.3931	9.11634	16.0811	15.8547	10.5981	14.988	15.6006	16.2796	13.5134	14.5172	14.4187	13.1298	12.3211	12.2738	14.9481	10.0238	12.4367	11.6861	11.9679	12.6316	13.2058	14.811	13.4642	12.4176	13.7647	14.322	13.3906	14.6284	12.5399	10.584	14.8296	12.7705	13.5244	15.5903	15.3337	12.2923	12.2294	15.1787	12.6961	12.8035	11.5637	12.0081	10.4294	14.7357	11.9794	14.5519	14.5229	15.0134	13.8424	10.7305	12.3813	13.9566	14.646	11.584	8.75489	14.4091	13.0651	14.1429	13.7249	13.2243	12.7429
ENSG00000086696	107.357	-1.49782	0.362551	-4.13134	3.60657e-05	0.000262522	chr16	82035004	82098534	9550	HSD17B2	protein_coding	4.70044	7.41785	7.30378	5.78136	7.76818	3.80735	4.64386	6.39232	5.67243	8.41785	5.04439	6.84549	8.6865	6.70044	3.58496	7.83289	9.00843	6.14975	8.54689	3.58496	6.87036	8.40514	8.47168	5.78136	5.88264	5.39232	6.93074	7.10852	0	3.70044	3.32193	9.32643	5.85798	5.39232	3.80735	4.58496	4.08746	5.12928	5.72792	3.45943	6.14975	7.36632	3.80735	4.70044	4.16993	6.67243	8.54689	3.80735	4.75489	4.16993	6.64386	5.67243	5.35755	4.39232	4.32193	3.32193	3	7.99435	7.27612	5.45943	8.25267	6.80735	3.90689	4.58496	5.72792	7.30378	8.49586	5.52356	4.08746	6.47573	6.40939	5.61471	4.64386	8.45943	5.85798
ENSG00000170426	258.108	-1.49829	0.394016	-3.80263	0.000143169	0.000867329	chr12	56923154	56934405	1765	SDR9C7	protein_coding	2.80735	9.11634	8.9629	9.3443	9.56986	7.33985	8.18982	7.70736	9.61471	8.8009	5.85798	6.18982	10.1059	7.25739	6.87036	5.88264	8.51964	9.10591	9.62022	8.20457	9.58684	9.48583	9.15228	7.57743	6.37504	2.32193	9.20701	4.16993	3.90689	7.62936	6.39232	9.38154	7.60733	7.65821	6.90689	8.26209	6.93074	5.88264	7.67243	2.58496	6.02237	5.72792	1	6.64386	0	6.76818	7.65821	6.32193	9.04439	6.65821	7.82655	9.83447	8.28077	8.9571	5.67243	6.58496	0	7.12928	6.53916	6.16993	10.2503	9.44915	6.06609	4.75489	6.47573	7.09803	7.31288	2.32193	3.90689	5.78136	6.74147	6.59991	8.48382	6.08746	7
ENSG00000172594	1414.75	-1.49954	0.190636	-7.86599	3.66185e-15	2.98131e-13	chr6	122789049	122809720	2349	SMPDL3A	protein_coding	8.83605	10.9965	9.90238	10.421	12.3628	9.41574	11.4661	10.7364	11.956	10.7482	10.1189	11.1504	12.0782	12.3236	10.9894	8.23362	12.3674	11.2819	11.0967	10.3955	11.8174	12.0802	10.5934	10.5411	9.73978	9.26913	10.1886	10.0168	9.99718	8.89785	9.13955	10.2444	10.1948	10.1163	9.09276	11.1755	9.10591	9.78463	9.37069	11.0741	10.5469	10.3309	9.11894	8.55075	9.43254	8.49185	10.3015	10.6865	9.62388	8.62571	8.64386	11.7228	10.4788	9.52943	9.38586	9.35975	5.49185	10.0539	10.1561	8.53916	11.9965	11.0987	8.65821	8.49985	9.84549	9.89633	10.4858	9.30606	7.15987	9.76487	10.6644	9.82655	12.0868	11.3859	9.87498
ENSG00000127903	9.60856	-1.49972	0.396341	-3.78391	0.000154383	0.000927147	chr19	56661981	56671783	3473	ZNF835	protein_coding	0	3	0	0	4	4.75489	3	3.90689	0	0	5.42626	4.16993	4.32193	4.64386	2.58496	3.16993	5.93074	3.80735	0	5.32193	4.80735	4.85798	2.58496	1.58496	5.35755	3.32193	2.58496	4	4.70044	0	1.58496	0	1	1.58496	2.58496	3.32193	3	3.45943	2.32193	1.58496	2.32193	2.58496	2	0	3.32193	0	3.58496	5.20945	3	3.58496	0	2.80735	1.58496	0	2.32193	0	2	3.90689	2.58496	3	3.16993	4.08746	0	3.45943	2.80735	2.58496	4.80735	3.58496	0	4.9542	2.58496	4.08746	3.45943	4.32193	2.80735
ENSG00000201448	3.75599	-1.50011	0.416221	-3.60412	0.000313208	0.00170459	chr1	36418450	36418578	129	SNORA63	snoRNA	1.58496	2	2	0	2.32193	0	2	1	3.90689	2	2.32193	2.58496	2.32193	5.04439	2.32193	0	4.08746	2.58496	3.45943	1.58496	3.16993	4.75489	1.58496	2.58496	1	1.58496	0	1.58496	3.32193	1.58496	1	0	0	0	1	1.58496	0	2	2.32193	1.58496	3	3.80735	1.58496	3	1	1.58496	2	1.58496	0	1	2	0	0	0	1	2.58496	0	3.45943	1	1	0	0	2.32193	0	2.32193	1	2.32193	0	2	2	3.16993	1.58496	3.45943	2.80735	1
ENSG00000183549	43.6364	-1.5003	0.408797	-3.67003	0.00024252	0.00136626	chr16	20409534	20441336	3963	ACSM5	protein_coding	0	4.70044	4.32193	2.80735	7.49985	6.74147	6.87036	6.24793	7.65105	4.9542	6.47573	4.9542	7.04439	7.03342	7.09803	0	8.20945	4.45943	0	6.33985	6.87036	5.52356	4	4.70044	6.88264	6.22882	1.58496	5.32193	7.67948	2.32193	5.58496	1.58496	2.32193	1.58496	3.80735	5.04439	2.32193	4.64386	2.58496	1.58496	1	6.40939	2.32193	1	4.70044	4.39232	5.78136	7.35755	5.04439	4.52356	3	6.88264	3.32193	3.45943	0	4.75489	0	4.45943	3.70044	5.24793	4.90689	6.06609	3.45943	2	3.45943	5.78136	6.67243	3.70044	5.20945	6.84549	3.70044	6	2.80735	4.75489	4.85798
ENSG00000007237	1269.49	-1.50047	0.219821	-6.8259	8.7375e-12	3.56165e-10	chr17	9910609	10198551	10100	GAS7	protein_coding	7.20945	10.7507	10.5594	10.7194	12.551	9.66534	10.3934	10.8811	11.9719	11.2186	9.77314	9.52943	12.8988	11.0063	9.63481	9.69697	11.9676	11.2556	10.8564	10.1241	11.7595	11.3253	10.062	9.67419	10.3761	9.63481	10.2935	9.00562	10.5411	9.47168	9.35315	9.98726	8.92184	9.96578	9.30834	10.9099	9.28771	9.65642	8.94544	9.26679	9.47776	10.6768	8.90087	5.78136	10.1085	6.83289	10.6952	11.421	11.4168	8.97154	9.69523	11.2186	9.66534	10.1935	8.56224	8.2384	4.90689	10.5088	9.36632	9.2384	12.0192	11.3669	8.69349	7.92481	9.00562	10.2143	11.1466	8.5812	6.78136	10.7764	8.37069	10.5897	9.73132	10.8986	9.42417
ENSG00000216921	1.92208	-1.50094	0.576648	-2.60288	0.00924453	0.0294223	chr2	241893985	241902551	674	AC131097.4	lincRNA	1.58496	1	0	0	3.45943	0	2.58496	2.80735	0	2.80735	0	2.80735	2.58496	3.45943	2.32193	0	3.32193	1	2.58496	0	0	2.32193	0	3	2	0	0	0	0	0	1	0	0	0	2	3.45943	2	1	0	2	0	0	0	0	0	1	0	2	0	0	1.58496	0	0	0	0	0	0	0	1	1.58496	2.80735	1	2	1	2.80735	2.58496	0	0	0	3.80735	0	3.16993	2	2.58496	1
ENSG00000139433	3081.99	-1.50137	0.265783	-5.64886	1.61518e-08	2.96139e-07	chr12	109850943	109880488	2696	GLTP	protein_coding	6.76818	12.5641	12.1929	12.8773	13.383	10.1344	11.1402	11.3515	12.9665	12.4571	9.73809	10.3955	14.1006	11.5694	10.0014	9.92481	12.4284	12.7781	12.645	13.0792	13.081	13.5041	12.1418	10.3945	11.056	9.36194	12.2058	10.3542	9.7364	11.1774	10.4315	11.3696	11.6528	11.5372	10.0444	11.7785	11.2568	10.6221	10.1636	9.84392	11.0741	10.5488	9.46557	8.85487	7.67243	9.50779	11.1364	10.2046	12.4504	11.0768	11.9748	13.2649	11.4878	11.989	9.97728	9.92035	7.98299	11.7207	10.7125	10.1059	13.5294	13.4153	9.18735	9.83289	10.7977	10.4788	11.168	8.78136	7.82655	11.3658	11.3259	11.6996	11.5162	10.6475	10.2119
ENSG00000181378	6.82308	-1.50172	0.54641	-2.74835	0.00598969	0.0206181	chr2	219002846	219041527	10519	CCDC108	protein_coding	4	0	3	3.70044	0	3.32193	0	1.58496	3.16993	0	0	3.32193	3	4.16993	2	4.08746	3.45943	3	4.24793	2.58496	0	0	1	1	1	0	5.04439	1.58496	4.75489	1.58496	3.16993	0	1	1.58496	4	1	0	3.45943	1	1.58496	1	0	1	0	3	1	1	3.16993	0	1	2.32193	0	2.32193	0	3.58496	3.45943	0	2.80735	2.58496	0	4.32193	4.08746	1	1	3	0	1	2.32193	0	3.58496	4.08746	2.32193	3.58496	0	2.32193
ENSG00000229880	5.16173	-1.50207	0.501021	-2.99801	0.00271749	0.0107087	chr21	44675868	44678086	2219	IMMTP1	processed_pseudogene	1	2	3.32193	0	3	5.04439	3.32193	3.70044	3	4	0	3.32193	2.58496	1	4.08746	0	3	3.70044	2.58496	0	3.58496	3.80735	4.64386	1	0	5.16993	1	1	0	1	0	1	2.80735	1.58496	0	2.80735	0	2.58496	1	1.58496	4.24793	1.58496	2.58496	0	0	0	3	0	3.58496	2.58496	4.32193	1	0	1	0	0	0	4.45943	2	3.90689	3.16993	3.90689	0	2.58496	4.39232	0	2	0	0	3.32193	0	2	1	0	2
ENSG00000112972	3608.43	-1.50236	0.207136	-7.25301	4.07599e-13	2.24666e-11	chr5	43289395	43313512	4702	HMGCS1	protein_coding	11.4357	11.5599	12.4054	11.1529	13.9016	9.88874	10.1241	13.0914	11.5555	11.917	9.89633	12.7396	12.6638	14.5062	12.2837	11.7809	13.814	11.128	11.9491	12.6797	11.9564	12.2562	12.6726	12.2438	10.9708	11.3365	12.031	11.0841	11.0014	10.6768	9.84862	10.5382	11.9575	11.4979	10.5127	12.1115	10.8941	11.5469	10.8711	11.4589	11.9185	11.1396	10.6402	10.0821	10.6883	9.82496	12.4946	12.013	11.1176	10.8273	11.9816	12.2536	10.4564	10.8455	9.2384	9.61839	10.7723	10.5868	11.363	10.3848	13.2311	13.098	10.5555	10.4168	10.7177	10.5118	11.1643	11.8226	9.32418	12.6651	13.0561	10.374	11.8688	11.8293	10.3837
ENSG00000170209	55.4936	-1.50453	0.271451	-5.54254	2.98113e-08	5.0863e-07	chr11	113387791	113400418	2598	ANKK1	protein_coding	2.80735	6.26679	5.78136	4.58496	6.45943	5.97728	6.10852	6.2854	6.49185	6.70044	4.45943	4.39232	7.86419	7.22882	4.32193	6.90689	7.41785	6.10852	7.44294	4.85798	6.39232	5.20945	5.45943	5.67243	4.70044	4.75489	6.06609	5.83289	5.61471	5.55459	5	5.04439	5.42626	4.39232	5.04439	5.45943	5.88264	4.45943	3.80735	2.58496	6.14975	6.12928	3.32193	3	4.52356	4.16993	4.70044	6.08746	4.39232	3	5.88264	5.9542	4.45943	5.67243	5.2854	2.80735	0	6.40939	5	5.32193	7.08746	5.97728	3.70044	4.52356	5.45943	4.80735	5.61471	3.32193	5.04439	6.33985	4.9542	4.85798	6.06609	7.37504	6.33985
ENSG00000165300	49.0837	-1.50532	0.506841	-2.96999	0.00297805	0.0115758	chr13	87672615	87696272	21103	SLITRK5	protein_coding	5.24793	6.44294	4.64386	5.42626	5.83289	4.80735	5.39232	4.32193	4.75489	6.64386	4.52356	5.61471	4.64386	6.02237	7.8392	0	7.13955	5.85798	0	9.66	0	6.08746	1	2.58496	2	5.08746	1	3.45943	8.12412	3	1.58496	1	1	3.58496	4.85798	1	1	4	7.13955	1	1.58496	7.82655	1	0	2.80735	0	5.16993	5.58496	4.75489	5.08746	3.70044	3.32193	3	2.58496	2.80735	4.39232	2	4.24793	4.58496	7.49185	3.58496	4.9542	3.90689	5.04439	7.24793	4.80735	7.02237	6.56986	2.58496	7.08746	1	5.20945	1	5.64386	4.80735
ENSG00000052802	2566.55	-1.50701	0.218939	-6.88325	5.85026e-12	2.50106e-10	chr4	165327623	165343160	2892	MSMO1	protein_coding	10.6891	11.461	11.8029	11.5201	13.7732	8.72451	9.77972	12.3312	11.2674	11.374	8.91289	11.9344	12.1434	14.3438	11.3614	11.2306	12.8982	11.2252	11.664	11.1586	11.3902	12.3614	12.2906	11.1855	9.99294	10.3696	11.8305	11.6087	9.79442	10.1241	9.24317	10.0196	11.363	11.0451	9.88417	11.0721	10.1649	10.9054	10.4094	11.1567	11.2556	11.2819	10.5078	9.07146	9.72281	9.21432	11.9538	11.8677	10.643	9.77643	10.6312	12.0007	10.2633	11.032	8.72792	9.91139	8.73471	11.0147	10.9672	9.50383	12.3083	12.0778	11.0049	9.22159	11.3236	10.8178	9.39446	11.9582	9.17991	11.7711	12.211	9.99718	12.0954	10.9908	9.74651
ENSG00000243708	1152.76	-1.50765	0.21724	-6.94003	3.92005e-12	1.7322e-10	chr15	41837775	41848147	4446	PLA2G4B	protein_coding	9.07682	10.5999	9.79928	10.5565	11.2715	10.4094	10.5459	10.0993	10.0126	11.3778	7.93664	10.7004	11.6546	11.2107	9.82814	9.86882	11.3174	9.72792	12.2204	11.0881	11.0244	11.0084	10.2633	10.0861	9.64205	9.04166	11.0258	9.65821	9.33316	9.50581	9.11114	10.2264	10.0888	9.96578	8.47573	10.1636	8.86728	9.96145	8.66888	8.80735	10.0993	9.72962	8.10329	8.25267	8.20945	7.58496	10.1599	9.05799	9.71425	8.3966	11.3089	11.1364	10.4696	9.97154	9.37287	8.93369	5.85798	9.87191	10.1536	8.47168	11.5083	10.1111	7.61471	9.01959	11.2131	9.56986	10.3443	7.25739	8.46761	9.90689	9.16742	8.91886	9.74315	10.7457	9.11634
ENSG00000100448	137.733	-1.5077	0.456478	-3.30289	0.000956931	0.00440856	chr14	24573522	24576260	1374	CTSG	protein_coding	4	8.25739	4.39232	7.9542	9.10852	5.42626	7.35755	5.78136	9.3837	5.32193	7.42626	4.08746	9.69349	6.94251	0	0	7.7879	9.55075	5.85798	6.67243	9.46964	9.7039	6.53916	3	8.89178	3.70044	6.30378	5.93074	5.75489	2.80735	4.08746	1	7.5157	5.90689	1	8.69	6.96578	6	8.0607	4.24793	6.35755	5.20945	2.32193	0	5.35755	2.80735	8.56605	7.07682	7.67948	8.3966	2.58496	8.98014	7.12928	6.82018	0	4	1	7.82018	6.44294	4.39232	7.82655	9.62022	5.9542	5.80735	6.44294	6.79442	6.71425	3.32193	2.80735	5.55459	6.56986	6.33985	6.97728	4.58496	1
ENSG00000130005	68.4344	-1.50989	0.236616	-6.38119	1.75715e-10	5.29197e-09	chr19	1397084	1401570	1743	GAMT	protein_coding	3.58496	6.16993	5.2854	5.85798	7.55459	6.26679	7.33092	6.02237	7.21917	6.22882	6.61471	6.98868	7.82018	8.29002	5.39232	3.16993	8.29462	7.77479	3.70044	5.80735	7.13955	8.58496	6.14975	6.40939	5.45943	5.42626	5.67243	5.12928	6.14975	4.58496	4.24793	5.52356	6.50779	5.58496	3.45943	7.70736	5.20945	6.10852	4.08746	5.35755	6.10852	5.55459	5.75489	5.04439	5.42626	4.9542	5.20945	6.59991	5.93074	4.58496	5.70044	6.53916	5.83289	6.10852	5.42626	2.80735	0	5.24793	6.10852	4.08746	7.2854	6.53916	3.16993	6.52356	6.85798	3.45943	5.97728	3.45943	5.39232	7.7211	6	4	6.94251	5.2854	2.80735
ENSG00000072210	6161.55	-1.5099	0.172039	-8.7765	1.68646e-18	2.67111e-16	chr17	19648136	19677598	6457	ALDH3A2	protein_coding	10.3253	13.0527	11.7891	11.236	15.1488	12.7507	13.4776	12.7522	14.1698	13.5838	11.8258	13.7621	14.7845	14.5803	12.0845	10.6804	14.5831	12.8368	12.5399	13.3341	13.2192	14.3518	12.7349	12.7812	11.5362	11.7061	12.221	12.0296	12.9816	11.6702	11.4168	12.0914	11.8849	12.4517	11.3004	12.5732	10.5575	12.9495	11.4003	12.9699	12.4416	12.1102	11.7181	10.4041	11.272	10.8849	12.0997	12.8694	11.9192	12.0587	11.9304	13.3439	11.2216	11.8349	11.0802	10.668	9.04439	10.6257	12.7979	11.1163	14.3855	12.6211	12.1627	12.4991	11.7482	11.4919	13.4902	10.1948	9.0634	14.9128	12.9775	12.4638	13.0493	13.1129	11.0855
ENSG00000116031	221.017	-1.50995	0.337297	-4.47662	7.58334e-06	6.74724e-05	chr2	70830214	70835822	1869	CD207	protein_coding	5.20945	7.72792	7.21917	7.01123	9.62022	7.59246	8.91289	7.25739	9.3015	9.65464	7.32193	8.77149	8.40939	8.8857	8.5812	5.64386	9.37938	8.65821	7.86419	7.93664	9.79604	9.81538	7.07682	4.24793	5.42626	7.36632	8.71768	4.52356	4.52356	7.93664	6.91886	6.65821	7.7879	8.28077	4.45943	7.73471	4.24793	8.74819	6.10852	4.39232	9.37504	6.22882	1	5.55459	3.58496	5.72792	8.08746	5.58496	9.5812	5.12928	7.52356	9.91886	7.96578	7.45121	7.89482	5.83289	4.24793	4.75489	7.94837	5.85798	6.76818	8.9542	4.16993	5.75489	5.16993	7.29462	7.2384	5.90689	2.58496	9.20701	7.64386	4.45943	7.44294	8.14975	6.06609
ENSG00000120088	6.06427	-1.51016	0.513872	-2.93879	0.00329494	0.0125907	chr17	45784280	45835828	3285	CRHR1	protein_coding	1	2.32193	0	2.32193	3.90689	3.45943	4.08746	3.80735	3	3	2.32193	2.58496	3.58496	4.08746	4.45943	0	5.45943	5	0	4	3.90689	4.08746	1.58496	0	0	3.58496	0	2	1	0	2.32193	1	1	3	1.58496	1	1	5.55459	0	0	2.32193	4.45943	0	0	0	0	3	3.16993	2.58496	0	2.80735	1.58496	4.08746	1	3.80735	1	0	0	1	1	3.16993	2	3.45943	0	2.80735	0	2.32193	0	0	0	1	0	3.16993	5.39232	2.58496
ENSG00000073670	21.3936	-1.51125	0.277703	-5.44196	5.26965e-08	8.43272e-07	chr17	44759031	44781846	4770	ADAM11	protein_coding	1	4.39232	3.16993	4.52356	5.61471	5.78136	4.16993	4.08746	6.2854	6.16993	3.16993	5.72792	6	4.52356	6.33985	0	5.97728	4.52356	6.59991	3	4.39232	5.78136	1.58496	4.32193	4.08746	4.16993	4.75489	3.32193	6.10852	3.45943	4.16993	3.90689	3.32193	3.32193	3.16993	4.80735	4.16993	3.45943	2	3.90689	3.80735	3.70044	3.45943	1	0	2.32193	4.70044	4.80735	3.80735	4.58496	5.64386	4.08746	3.90689	2.58496	5.04439	0	2.80735	3	3	4.08746	5.49185	4.16993	4.32193	2.58496	5.55459	3.58496	5.08746	3.45943	3.16993	5.35755	2.32193	3.90689	5.70044	4.39232	2.80735
ENSG00000111344	351.247	-1.51254	0.278829	-5.42461	5.8082e-08	9.16622e-07	chr12	113098819	113136239	4813	RASAL1	protein_coding	6.80735	8.41363	8.69349	9.29921	9.66711	8.54303	8.03342	8.46761	9.43671	8.90689	5.78136	8.28077	10.1874	9.28771	8.43463	9.0607	9.71425	8.53528	10.1586	9.18488	9.16993	8.62571	8.53528	8.08746	8.18488	6.50779	9.32867	6.78136	6.58496	7.88874	7.42626	8.92778	8.11894	8.49185	6.76818	8.64024	8.47168	7.74819	6.88264	5.67243	7.50779	7.57743	3.32193	4.45943	3.90689	5.32193	8.01123	7.7879	8.85175	6.02237	7.66534	9.40939	7.74819	9.13443	7.01123	7.21917	2.80735	7.55459	8.00562	6.59991	9.72962	9.55075	6.64386	6.80735	8.41785	7.09803	8.02791	7.41785	6.82018	9.14211	7.09803	7.97154	7.88874	9.85019	8.86728
ENSG00000254750	60.9746	-1.51311	0.306946	-4.92957	8.24119e-07	9.62582e-06	chr11	105063345	105071541	1258	CASP1P2	unprocessed_pseudogene	4.9542	5.64386	5.55459	5.04439	4.58496	4.90689	5.83289	5.52356	4.24793	8.15482	4.32193	7.45121	7	6.70044	6.62936	6.76818	7.37504	5.64386	7.24793	6.39232	6.22882	7.15987	6.50779	3.45943	5.04439	4.32193	5.35755	6.02237	4.32193	5.04439	4.24793	6.35755	6.30378	6.56986	4.70044	5.80735	4.16993	7.27612	5.2854	3	4.75489	3.45943	0	4.70044	4.39232	3	6.33985	4.45943	4.80735	5.08746	6.90689	5.88264	5.08746	5.42626	5.16993	4.24793	1.58496	4.58496	6.33985	3.58496	7.3837	7.63662	2.32193	5.20945	6	4.45943	5.55459	4.9542	5.72792	6.10852	6.18982	5.16993	6.26679	3.16993	2
ENSG00000205832	32.1595	-1.51379	0.289097	-5.23626	1.63864e-07	2.32004e-06	chr16	4556490	4600714	3823	C16orf96	protein_coding	4.64386	6.40939	3.70044	2.32193	6.49185	6.14975	6.14975	4.80735	5.45943	5.83289	4.16993	6.32193	6.04439	5.64386	6.39232	4.70044	7.07682	4.75489	5.04439	4.70044	5.55459	4	3.16993	5.67243	4.70044	4.9542	3.80735	1.58496	5.45943	4	4.32193	2	4.75489	4.52356	5.24793	5.08746	4.58496	5.2854	2.58496	2.32193	5.61471	4.16993	4.58496	1	5.39232	3.80735	5.78136	6.26679	4.52356	2.80735	4.70044	5.49185	3.90689	1	5.9542	3.58496	0	1	4.24793	3.45943	4.39232	5.04439	4.64386	3.80735	6.59991	5.12928	4.58496	4	2	6.47573	3.32193	6.06609	5.08746	3.45943	2.32193
ENSG00000254974	2.33974	-1.51389	0.60538	-2.50073	0.0123937	0.0374031	chr11	74485580	74486051	472	RP11-702H23.2	processed_pseudogene	0	3	0	0	3.45943	2.58496	0	2	3.80735	2.80735	2.32193	3.70044	2	0	2.80735	0	0	1	0	0	4.58496	0	1	2	1.58496	3.16993	0	1	3.32193	0	0	1	0	1	0	1	0	3	0	0	3.90689	1	2.32193	0	1	0	2.80735	3.90689	2	2.58496	0	0	0	0	0	2.32193	0	3.32193	0	0	3.16993	2.32193	2.32193	0	2.58496	0	0	0	0	2.32193	0	0	0	2	0
ENSG00000213539	9.80001	-1.51425	0.348805	-4.34125	1.41672e-05	0.000116803	chr9	109532830	109534332	1002	YBX1P6	processed_pseudogene	1	3.32193	2.80735	3.32193	3.70044	5.64386	0	2	5.12928	5.24793	2.58496	3.32193	5.88264	2.32193	4	2.80735	4	4.16993	4.80735	3	5.08746	3.80735	4.24793	3.58496	2	0	4.24793	2.32193	1	4.16993	1	4.16993	3.45943	2	1	4.64386	2.80735	3.45943	2.32193	0	3.16993	1	0	1	3.70044	1	3.32193	0	3.32193	2	2.32193	4.08746	2	3.32193	3.45943	2.32193	0	4.08746	3.32193	2	5.32193	5.12928	1	0	4.08746	0	3.58496	3.16993	0	3.32193	2.80735	3.16993	4.24793	3.58496	2.80735
ENSG00000164309	1835.37	-1.51437	0.252188	-6.0049	1.91451e-09	4.4865e-08	chr5	79689877	79800240	14179	CMYA5	protein_coding	9.59059	10.7465	11.2046	9.07146	12.284	11.0286	10.5088	10.9084	11.2324	11.2946	9.82972	11.8086	12.3701	12.7058	11.5367	10.5925	13.6572	10.5372	12.6126	10.1561	10.9069	11.2538	9.99577	11.2161	9.11634	11.1749	10.5392	12.3018	10.6909	9.37069	8.44294	10.0512	8.74483	9.09011	10.0526	10.3465	8.17991	10.5878	9.16239	10.7507	11.4522	11.4543	9.83131	8.30378	8.19476	8.10852	10.8665	11.4083	10.2538	10.388	10.0042	9.16491	8.90989	7.67948	9.91737	8.24317	8.02237	10.2408	10.8849	7.70736	11.5285	10.0126	10.2969	9.89482	10.5868	12.4551	10.5245	8.91289	6.9542	12.2506	9.5411	12.986	10.2336	11.2467	10.1472
ENSG00000268618	2.53409	-1.51516	0.555959	-2.72531	0.00642414	0.0218419	chr19	8549506	8550139	297	AC092316.1	antisense	1.58496	0	1.58496	2.32193	0	2	2.80735	2.58496	1	2.58496	2.58496	2.58496	1	2	0	0	3.70044	0	3.80735	0	3	2.58496	3	0	2.58496	2	1	0	0	0	0	0	0	0	1	3.58496	0	0	1	0	4.16993	0	1	0	2.58496	0	2.32193	0	1.58496	0	3.32193	0	0	0	1	1	1	3.70044	0	1	2.32193	2.32193	0	3.45943	0	2	2	0	0	2.32193	1	0	3.16993	1.58496	0
ENSG00000006047	37.6804	-1.51565	0.434295	-3.48991	0.000483179	0.00247347	chr17	7288252	7294615	4618	YBX2	protein_coding	5.04439	4.58496	2.80735	3.45943	5.80735	6.52356	6.18982	5.78136	4.75489	6.71425	6.04439	6.35755	4.70044	7.33985	8.11894	0	6.85798	5.04439	0	5.16993	3.90689	3.58496	2.80735	5.72792	1	7.66534	2.80735	1.58496	6.35755	1	5	1.58496	1.58496	4	4.08746	4.16993	1	5.32193	1.58496	1	0	4.58496	1	3.70044	2.32193	5.04439	2.58496	7.42626	4.52356	2.58496	6.52356	5.32193	3.70044	3.32193	4.45943	0	0	4.58496	4.9542	3.80735	6.71425	5.16993	5.80735	3.80735	6.04439	5.93074	2.32193	4.70044	4.45943	7.09803	3.58496	1	4.85798	6.24793	4.45943
ENSG00000276430	91.4464	-1.51611	0.535091	-2.83338	0.0046059	0.0166113	chr10	47995355	47999791	319	FAM25HP	protein_coding	0	7.65105	8.88874	7.15987	8.09803	6.80735	3.80735	5.88264	8.7879	7.67243	0	3.80735	8.94544	5.35755	0	0	6.93074	5.9542	7.87652	3.16993	7.91886	6.35755	6.22882	1	5.39232	1.58496	8.47978	1	4.45943	4.75489	3.16993	2	7.36632	7.39232	5.04439	5.80735	5.08746	2.58496	7.46761	1	3.58496	5	1	3.70044	0	4.45943	6.85798	5.45943	7.56986	0	6.90689	8.80413	7.36632	6.40939	0	6.47573	3.16993	5.24793	3.90689	4.80735	8.19967	5.20945	3.58496	5.35755	6.12928	4	7.09803	3.16993	0	3.32193	5.45943	5.72792	7.45121	5.12928	4
ENSG00000165495	58.7167	-1.51743	0.304098	-4.98995	6.03958e-07	7.29076e-06	chr11	125164687	125433389	6538	PKNOX2	protein_coding	2.80735	6.26679	5.67243	5.80735	7.98868	6.37504	5.35755	6.22882	8.06609	6.65821	3.90689	6.20945	7.66534	6.40939	6.06609	6.76818	7.43463	5.24793	5.42626	6.42626	6.91886	6.76818	4.75489	4.45943	4.39232	4.58496	6.14975	4.58496	4.9542	4.90689	5	4.39232	5.61471	6	5.08746	5.24793	3	4.39232	4.24793	2	5.12928	7.91289	0	1	5.20945	4.16993	6	5.16993	8.00562	5.90689	5.24793	6.40939	5.49185	5.52356	2.58496	4.45943	3.70044	5.97728	5.85798	5.78136	6.42626	6.20945	3.32193	3.16993	3.58496	5.58496	4.80735	3.80735	4	4.80735	4.16993	6.79442	5.08746	5.78136	5
ENSG00000167165	517.238	-1.51806	0.386085	-3.93194	8.42638e-05	0.00054645	chr2	233691607	233773300	5180	UGT1A6	protein_coding	8.58871	8.47168	8.27146	9.36413	9.88722	8.3837	8.81057	8.66888	10.3826	10.3026	6.80735	9.40088	11.0841	8.55459	8.28077	9.23362	9.07682	8.80413	10.0795	9.82018	11.3376	10.3718	8.29462	4.85798	7.87652	6.20945	9.10066	5.45943	11.4969	6.20945	7.54689	6.40939	5.93074	9.42626	6.44294	6.67243	4.80735	9.41996	9.47371	3.90689	7.67243	8.56224	0	6	3.80735	7.32193	8.07146	7.44294	7.90087	9.18982	8.27146	9.18488	8.30378	9.18239	9.29692	9.16491	2.32193	7.33985	9.87498	7.08746	9.56796	9.53916	6.33985	5.97728	8.61471	8.33539	7.49185	0	7.04439	11.7052	9.36851	7.22882	7.13955	9.19967	8.27612
ENSG00000227486	1.32511	-1.51807	0.586306	-2.58921	0.00961963	0.0304063	chrX	55908123	56015173	1007	RP13-188A5.1	lincRNA	1.58496	0	0	0	2	2	0	1	1	0	1	1.58496	1	1	1	0	3.16993	0	3.58496	0	3	2	0	0	0	0	0	1	0	0	0	1	2.80735	0	0	0	0	0	1	0	0	0	0	0	1.58496	0	0	1	1	1	1	2	1	1	1	1	0	3.16993	1.58496	1.58496	1	3	1	1	2.32193	0	1	0	0	3	0	0	0	1.58496	0
ENSG00000165379	44.9677	-1.52055	0.3511	-4.33081	1.48563e-05	0.00012191	chr14	41607570	41904549	6140	LRFN5	protein_coding	0	5.70044	3.45943	4.64386	6.76818	6	4.75489	5.78136	8.64024	5.39232	6.52356	4.08746	7.69349	4.64386	6.59991	5.2854	7.63662	6.64386	5	6.71425	6.18982	5.85798	5.2854	6.49185	5.45943	4.75489	0	4.32193	7.01123	3.58496	5.61471	0	3	3.80735	4.90689	4.70044	2.32193	5.04439	5.61471	4.52356	3.45943	2	6.30378	0	6.26679	3.45943	4.45943	6.79442	6.79442	3.16993	4.90689	4.80735	1.58496	4.24793	4.90689	3.58496	0	6.44294	2.58496	3	5.24793	5.2854	4.75489	4	5.42626	6.65821	4.58496	6.96578	3.45943	5.42626	4.24793	6.35755	4	4.90689	2.58496
ENSG00000163803	916.702	-1.52221	0.235107	-6.47451	9.51198e-11	3.06482e-09	chr2	28457145	28643788	8238	PLB1	protein_coding	8.01123	9.80252	9.42626	10.6528	10.66	9.39232	9.46148	10.0607	11.1929	10.4788	7.59246	9.92035	12.0348	11.5038	8.74147	9.54303	11.9858	9.57932	12.174	7.86419	10.7532	10.7541	9.89026	9.51964	9.23122	8.36194	10.9241	8.66178	9.1267	8.97728	8.44294	10.1812	9.38586	9.92481	7.98868	9.58496	7.98299	9.01959	8.91289	8.67948	10.5699	9.33539	8.3966	7.74147	7.71425	7.43463	9.67066	9.87958	9.43879	9.85953	9.91588	10.9801	8.67948	9.75822	8.48382	8.76487	4.70044	9.43254	9.36194	8.33985	11.3761	10.0821	7.72792	7.9542	8.74483	8.65464	11.1131	9.76653	5.45943	9.81378	8.79116	7.67948	10.5469	10.6821	9.80413
ENSG00000267259	2.91281	-1.52297	0.499246	-3.05055	0.00228425	0.00925813	chr17	28232590	28235281	2692	CTD-2008P7.9	lincRNA	0	2.58496	2.32193	2.58496	3.32193	0	0	1.58496	2.58496	2.80735	2	2.32193	2.58496	1	2	2	3.45943	3	3.70044	2	2.58496	3.32193	3.70044	3.32193	2.32193	0	3.32193	0	0	1	0	0	0	0	0	3.45943	0	0	2.32193	0	2.32193	0	0	0	0	1	0	2.32193	0	0	0	3	0	1.58496	3.58496	1	0	1	2.32193	0	3.16993	1.58496	2	2.32193	1	1	1.58496	0	0	4.16993	1	0	3.58496	0	1
ENSG00000249889	26.1004	-1.52306	0.380899	-3.99859	6.37213e-05	0.000429579	chr8	12178697	12182719	450	ALG1L11P	unprocessed_pseudogene	3.32193	3.70044	4.75489	3.90689	3.58496	4.9542	6.35755	4.52356	6.02237	7.01123	5.35755	6.64386	6	5.72792	5.85798	0	6.42626	6.14975	4	0	3.16993	5.83289	3.70044	3.70044	3	6	4.08746	1.58496	4.24793	1.58496	1.58496	3.90689	1.58496	2.80735	5.24793	3.16993	1	5.08746	3.16993	2	6.24793	6.6865	2	1	4.32193	3	5.42626	5.12928	5	3.32193	5.55459	2	2.58496	3.16993	1	3.58496	3.16993	5.78136	5.85798	2.58496	3.58496	3	3	3.32193	6.16993	5.55459	4	0	0	7.2854	0	5.32193	5.24793	4.24793	2.80735
ENSG00000129596	33.4639	-1.52346	0.442324	-3.44422	0.000572717	0.00285349	chr5	115804733	115816954	2189	CDO1	protein_coding	2.32193	3.90689	3	4.39232	5	3.70044	3.70044	5.67243	3.32193	4.80735	6.6865	6.62936	5.32193	7.74147	8.09803	3.32193	8.40088	4.39232	0	5.45943	4.64386	5.58496	0	2.32193	6.55459	4.58496	3.16993	5.20945	6.16993	1	2	0	3.32193	5.32193	2	0	2	2	5.52356	7.58496	1	6.20945	1.58496	2.58496	4.58496	2.58496	4.70044	5.78136	3.90689	4.80735	11.1163	2	0	0	4.08746	1.58496	4.85798	6.91886	5.20945	4.39232	5.32193	4.45943	4.64386	1.58496	4.32193	5.45943	6	4	0	5.70044	2.32193	5.58496	2.80735	4.45943	3.45943
ENSG00000260807	276.929	-1.5235	0.259884	-5.86224	4.56668e-09	9.7457e-08	chr16	975761	981596	3905	RP11-161M6.2	lincRNA	6.67243	7.04439	6.06609	7.05528	7.96	9.94837	7.7211	7.65821	8.04985	7.59246	8.71081	8.88874	8.7039	9.76321	10.7977	7.02237	10.2808	9.09803	8.73809	8.02791	9.30606	7.60733	7.69349	8.15987	7.53916	9.16742	6.96578	8.55075	8.18982	5.93074	6.45943	6.52356	7.01123	6.82018	6.64386	7.77479	6.47573	8.0607	8.16491	7.13955	8.32193	8.3837	6.47573	6.53916	7.77479	5.2854	8.76155	8.42206	9.37287	5.24793	6.90689	7.50779	7.50779	5.42626	6.87036	6.20945	0	7.9542	7.97154	6.20945	7.69349	7.65105	7	6.30378	8.41785	8.08215	9.0634	7.17991	5.16993	8.91588	7.57743	9.83763	6.52356	8.33092	6.94251
ENSG00000198523	55.9249	-1.5256	0.433946	-3.51564	0.000438695	0.00228038	chr6	118548298	118560730	2001	PLN	protein_coding	4.08746	4.16993	3.80735	4.80735	7.75489	7.04439	0	6.83289	5.32193	0	7.63662	6.06609	6.59991	8.33539	7.96	0	8.15482	7.24793	3	7	4.85798	6.61471	2.80735	8.26679	5.20945	4.32193	3.80735	3.58496	8.2854	1	3.80735	2	0	2.58496	0	4.52356	5.75489	0	5.97728	5.20945	2.32193	3.16993	6.20945	4.24793	3.90689	4.58496	4.70044	7.91886	5.35755	2.58496	3.58496	5.93074	4.70044	3	5	2.58496	0	6.71425	3.32193	3.45943	5.35755	5.55459	6.18982	3.70044	4.16993	5.49185	5.12928	5.35755	5.52356	6.24793	5.85798	6.79442	5	6.39232	4.64386
ENSG00000230592	6.0175	-1.52808	0.560981	-2.72395	0.00645072	0.0219045	chrX	100155885	100156773	889	RPSAP8	processed_pseudogene	3.58496	1	1.58496	1.58496	4.08746	3	1.58496	0	0	1	0	3	4.08746	0	1	4.90689	4	0	0	0	2.58496	2.32193	2	0	1	1	1.58496	5.04439	1	2	0	5.04439	2	2.80735	1.58496	1	1.58496	2.32193	2.32193	1.58496	1	4.16993	1	1	4	1.58496	1.58496	3.32193	4.16993	3.58496	1	1	0	0	0	0	0	1	0	1	3.32193	0	3.16993	1	3.45943	1	0	2.32193	0	2	4.08746	0	3.80735	2.32193	0
ENSG00000275739	1.4235	-1.5295	0.617171	-2.47825	0.013203	0.0393398	chr17	7017615	7017701	87	MIR195	miRNA	0	0	0	1	0	1	3.16993	1	3.32193	2.80735	2	0	2.32193	0	2.58496	0	1	2	0	1	3.16993	1	0	0	2	2.58496	0	0	2.58496	0	1.58496	0	0	0	1	1	0	1.58496	1	0	0	2.58496	0	0	0	0	1	0	1	0	0	0	2	0	0	0	0	0	1.58496	0	1	1	1	0	1	2	3.16993	2.32193	0	2.80735	0	1	0	1	0
ENSG00000262728	21.8656	-1.53027	0.440436	-3.47443	0.000511933	0.00260192	chr15	32586105	32615158	1232	RP11-1000B6.8	antisense	2	3.70044	2.58496	2.32193	4.52356	6.98868	0	5.24793	5.35755	6.2854	0	0	6.9542	6.79442	5.58496	0	7.12928	6.02237	4.70044	5.72792	6.47573	4.85798	4.64386	4.24793	5.58496	4.52356	0	4.24793	4.80735	2	3.16993	2.32193	1.58496	3.45943	1	5.32193	4.45943	2.80735	0	6.18982	5.45943	0	5.20945	0	3.16993	3	4.75489	5.08746	4.39232	3.70044	4.80735	5.16993	0	0	0	0	2.32193	2.80735	4.52356	5.16993	6.12928	5.67243	1	4.32193	5.04439	3.45943	6.33985	1	0	5.35755	0	0	5.32193	6.30378	4.16993
ENSG00000162804	712.015	-1.53107	0.253908	-6.03001	1.63947e-09	3.92221e-08	chr2	240998838	241095568	13592	SNED1	protein_coding	8.25267	9.57743	9.18982	7.50779	10.6795	10.3923	9.34873	10.3197	11.363	10.7541	9.98157	9.62753	10.8424	11.1737	10.4126	6.87036	11.66	10.1254	8.47573	10.1636	11.0761	10.5392	8.21432	8.71768	9.86573	9.66888	8.14466	9.53528	10.2992	7.2854	8.10329	5.80735	6.76818	8.89482	7.36632	9.16993	8.29921	9.41785	9.17742	8.28077	7.66534	9.7211	10.2021	6.14975	8.89785	6.04439	11.0498	9.69174	10.3185	8.51175	8.47978	9.75989	6.53916	7.54689	9.25739	5.97728	5.70044	11.272	9.29692	9.26913	9.29462	9.21675	6.65821	6.98868	9	9.27845	10.2866	7.47573	6.58496	10.5488	7.41785	10.9929	8.45943	9.08215	7.30378
ENSG00000250900	4.62757	-1.5314	0.496962	-3.08152	0.00205943	0.00848294	chr5	181195496	181203103	1484	CTC-338M12.6	antisense	3	2.58496	1	1	4	3	3.58496	2.32193	2.80735	2.58496	3.80735	3.58496	3.32193	4.39232	0	0	4	0	0	3.58496	1	4	0	3.16993	1.58496	1.58496	0	0	4.90689	3.32193	0	0	1	1	0	2.80735	1	1	2.58496	1.58496	3.45943	0	3.45943	2	2	0	1	2	3.32193	1.58496	1	1	0	0	0	1	0	0	0	2.80735	3.90689	0	0	2.32193	4.32193	0	3.90689	2.58496	0	5.20945	1.58496	0	3.16993	1	1
ENSG00000111261	510.765	-1.53191	0.217658	-7.03816	1.94801e-12	9.32914e-11	chr12	12326056	12350541	6015	MANSC1	protein_coding	6.02237	9.86573	9.99294	9.81538	10.9965	7.79442	8.27612	8.82337	9.66178	9.53528	7.58496	8.60733	11.1319	10.5555	8.61839	7.33092	10.9106	10.2691	9.2384	11.0755	9.80896	10.6421	8.91588	8.54689	8.03892	7.55459	9.35535	9.18982	7.60733	8.58871	7.81378	8.89785	8.26209	8.73809	7.77479	9.46557	8.46761	8.37938	7.90087	7.40939	9.36851	8.34873	7.81378	4.52356	7.20945	5.55459	8.83605	9.83289	8.98299	7.47573	9.57554	9.73302	8.06609	8.13955	8.02791	5.12928	5.35755	9.78136	8.57365	7.31288	11.4574	10.8297	8.62936	6.90689	8.75154	7.82018	8.90388	7.37504	5.32193	10.1573	8.94837	7.06609	9.01681	9.01959	8.08215
ENSG00000131069	1122.12	-1.53439	0.184195	-8.33024	8.06774e-17	9.06483e-15	chr20	34872146	34927962	5385	ACSS2	protein_coding	9.95128	9.67948	9.71939	8.55459	11.7793	9.60363	9.2384	11.1072	10.4346	10.6891	9.10852	11.1655	11.2627	12.6172	10.2119	10.9359	11.842	9.09011	10.1737	10.2408	10.4788	9.93958	10.5793	10.9708	9.5812	9.72281	9.90238	9.80735	9.98442	9.55459	8.49586	9.76487	9.73471	9.46148	8.40939	10.5382	8.88264	9.77643	9.00282	9.71081	10.6653	9.37504	9.49985	8.24793	8.82018	9.22882	11.1261	9.73978	9.79442	10.0768	10.1911	10.3343	9.03342	8.73471	8.36632	7.25739	6.96578	10.1724	10.0914	9.10852	11.0389	10.5137	8.52748	7.98299	10.6987	8.77479	9.81538	9.64386	8.45121	12.0694	9.56986	8.90388	10.9636	10.0403	8.75489
ENSG00000280171	5.52873	-1.5347	0.577323	-2.6583	0.00785352	0.025743	chr19	20674923	20696533	2174	CTD-2542C24.14	unprocessed_pseudogene	0	2.32193	2	0	3.58496	2.32193	3.16993	3.16993	0	1	1	4.08746	3.16993	3.90689	1.58496	4.85798	4.70044	2	0	0	0	1	0	0	1	0	0	1	1	1	1	0	1	0	1	2.58496	0	3.70044	0	3.70044	4.64386	3	0	0	0	0	2.80735	0	3.32193	3	3.90689	1.58496	2.32193	0	0	0	0	2.58496	2.80735	2.32193	1.58496	1.58496	1	1.58496	4.24793	1	2	2.32193	3.45943	2.32193	0	0	4.08746	4.52356	3.32193
ENSG00000164707	15.7259	-1.53632	0.309872	-4.95793	7.12478e-07	8.44185e-06	chr7	135681237	135729258	8015	SLC13A4	protein_coding	3	4.58496	4.24793	4.90689	5.75489	3.58496	3.16993	4.85798	5.80735	4.64386	2.32193	4.85798	5.72792	5.85798	3.70044	2.80735	6.53916	3.90689	1	6.42626	4.24793	5.08746	3.58496	5.52356	4.85798	3.16993	3.32193	2.32193	2.80735	1.58496	3.16993	2.80735	2.58496	2.80735	2.58496	3	4.64386	4.16993	2.58496	1.58496	3.45943	2	5.39232	0	2	0	4.45943	4.16993	3.80735	3.80735	3	5.04439	3	3.45943	0	1	0	3.16993	4.08746	2.32193	5.55459	6.12928	0	2.32193	2	3.45943	5.24793	2	3	4.08746	2	2.80735	3.80735	5.90689	4.24793
ENSG00000089250	212.811	-1.5371	0.447668	-3.43358	0.000595677	0.0029439	chr12	117208142	117452170	13113	NOS1	protein_coding	6.16993	7.75489	7.87036	5.70044	9.55267	8.47573	8.23362	7.91886	9.89178	9.32193	6.56986	9.45533	7.50779	9.25974	8.09276	7.10852	9.78953	7.86419	7.56224	8.70736	7.94837	8.2854	9.53916	2	4	3.80735	8.40939	6.50779	4	6.70044	3.90689	2.58496	9.58871	8.89178	4.58496	10.3487	2	1.58496	6.76818	1	3	6.90689	0	3.45943	3.16993	7.15987	6.45943	6.45943	6.76818	9.29692	8.93074	9.24555	8.00562	5.16993	8.54689	4.80735	0	6.58496	6.98868	5.49185	8.29921	8.20945	4.70044	6.83289	4.24793	6.02237	4.45943	7.17991	0	9.39232	6.64386	7.2854	8.0607	1	2.80735
ENSG00000175287	243.652	-1.53848	0.245351	-6.27052	3.59851e-10	1.01649e-08	chr9	128920895	128942041	2915	PHYHD1	protein_coding	6.44294	7.79442	7.44294	6.47573	9.75489	9.49785	8.80413	7.96	9.01681	9.95565	7.16993	8.61471	9.13699	9.58871	7.59991	6.56986	9.86419	8.98868	8.02237	6.87036	9.08481	9.06878	8.3837	6.75489	8.29002	6.94251	6.40939	6.59991	8.81057	6.87036	6.83289	7.44294	5.58496	8.09803	6.62936	7.42626	8.04439	7.24793	5.39232	6.59991	7.35755	8.22882	6.94251	4.16993	6.02237	7.36632	8.71081	7.55459	6.47573	9.07414	6.44294	8.33539	7.01123	6.20945	6.12928	7.48382	0	9.40727	7.49185	6.45943	8.99152	7.71425	6.26679	9.44708	6.83289	7.60733	7.15987	7.07682	5.93074	7.10852	5.16993	8.01123	7.50779	6.84549	6.47573
ENSG00000213942	18.9327	-1.53884	0.29625	-5.1944	2.05385e-07	2.82278e-06	chr12	6409637	6410013	377	RP1-102E24.1	processed_pseudogene	2.32193	3.80735	3.32193	2.58496	3.58496	2.58496	5.32193	3.16993	4.80735	3.80735	3.90689	4.32193	5.04439	5.39232	4.32193	6.04439	4.08746	3.80735	6.40939	4.39232	2.58496	2.32193	2.80735	5.24793	3.70044	3	2.80735	4.9542	4.39232	2.80735	2.58496	4.16993	3.80735	3.32193	3.16993	4.24793	4.16993	4.90689	4.39232	3.32193	2	2.32193	3.58496	2.80735	4.90689	3.16993	4.85798	5.24793	4.64386	3.70044	3.45943	4.75489	3.80735	3.58496	3	3.32193	2	4.39232	3	2.80735	4.52356	3	1	3.45943	5.04439	2.58496	3.45943	4	1	4.90689	4.45943	4.08746	4.64386	3.58496	2.32193
ENSG00000215127	59.1241	-1.53928	0.38025	-4.04807	5.16408e-05	0.000356924	chr4	68061822	68063269	1448	SYT14P1	transcribed_processed_pseudogene	3.32193	5.85798	6	7.78136	7.07682	3.90689	3.80735	5.16993	6.75489	6.26679	1	5	7.6865	4.45943	6.74147	6.56986	6.49185	4.9542	8.10852	7.40939	6.37504	5.61471	7.52356	3.90689	5.2854	2	6.67243	3.45943	3.16993	3.80735	4.45943	5.35755	5.64386	6.08746	6.22882	4.70044	5.9542	5.61471	4.75489	1	3.58496	4.45943	2.80735	4.70044	0	2.32193	5.42626	4.24793	5.90689	4.70044	5.55459	6.74147	4.32193	6.39232	2.58496	4.85798	0	4.32193	5.39232	4.16993	6.84549	8.03892	4.58496	5.67243	4.58496	5.12928	4.64386	3.16993	5.80735	0	5	4.58496	5.90689	6.58496	4.70044
ENSG00000212864	24.9945	-1.54088	0.291296	-5.28974	1.22492e-07	1.79219e-06	chr9	137220247	137221581	1150	RNF208	protein_coding	4.08746	4.80735	3.70044	5.49185	6.58496	3.70044	3.80735	3.70044	5.45943	4.64386	3.16993	4.39232	6.10852	4.90689	3.32193	6.12928	6.16993	5	5.24793	5.49185	4.85798	5.64386	5.04439	4.16993	4.39232	3.58496	5.20945	3.90689	3.32193	4.75489	3.80735	5.45943	4.39232	4	2.32193	4.90689	4.24793	3.58496	2.32193	3.45943	5.39232	0	2.80735	1	1	3.16993	3.16993	4	4.75489	3.58496	3.70044	4.70044	3.70044	4.85798	4.58496	3.45943	0	4.52356	3.58496	3.45943	5.90689	5.39232	1	3.90689	3.70044	3.70044	4	1.58496	2.80735	7.21917	2.80735	5.12928	6.14975	5.58496	3.90689
ENSG00000099960	9.6601	-1.54173	0.534965	-2.88194	0.00395239	0.0146795	chr22	21028718	21032840	2447	SLC7A4	protein_coding	1	3.32193	3.32193	3.32193	5.08746	2	3.45943	4.08746	2	3.16993	2	1	4.52356	3.80735	1	5.45943	5.67243	2.58496	1	3.45943	3.16993	3	6.37504	2.32193	3.90689	0	5.35755	0	0	0	0	0	0	4.64386	0	4.45943	2.58496	3.90689	0	0	2	2.32193	0	0	0	3.45943	2.58496	1	3.32193	6.44294	3.70044	3.45943	2.32193	2	0	0	0	2	2.58496	2.32193	3.90689	3.70044	3.32193	3.32193	0	1	4.39232	1	0	3.58496	3.45943	0	2	2.32193	0
ENSG00000205871	21.9798	-1.5418	0.375511	-4.10587	4.02799e-05	0.000288488	chr15	43115702	43116493	792	RPS3AP47	processed_pseudogene	2.58496	5.32193	5.2854	5.93074	5.97728	4.32193	4.9542	2.32193	5.97728	3	4.08746	2.80735	7.48382	5.04439	5.32193	4.70044	4.64386	3.45943	0	3	5.2854	6.59991	2	4.08746	3.70044	2.80735	2.58496	3.32193	3.80735	2.58496	3.45943	3.32193	2	3.90689	5	1.58496	1	4.85798	6.32193	2	1.58496	3.58496	3	3.58496	4.52356	2.32193	2.32193	5.49185	3	4.08746	3.16993	3.90689	2	3	0	4.52356	3.16993	3	4.24793	1	7.22882	4.45943	3.32193	3.80735	4.16993	4	2.80735	3.16993	1	3.16993	4.80735	4.70044	5.9542	3.45943	0
ENSG00000156427	11.5047	-1.54185	0.430631	-3.58044	0.000343021	0.00184904	chr5	171419656	171457623	1986	FGF18	protein_coding	4	0	4.08746	3.45943	2.80735	0	2.32193	4.80735	3	4.32193	0	5.2854	4.58496	6.52356	5	0	7.40939	2.58496	4.45943	2	0	1	1.58496	6.02237	0	4.58496	3.16993	2	3.80735	3.45943	2	4.52356	0	2.58496	3.16993	3.70044	2.58496	2.58496	1	0	4.24793	0	1.58496	3.70044	2.80735	0	3.45943	3.90689	4.58496	4.90689	2	2.58496	2.32193	0	0	0	0	2.32193	2.80735	3.32193	4.16993	3.90689	3.45943	3.80735	2	3	4.39232	3.32193	1	5.2854	1	3.90689	4	3.70044	2.58496
ENSG00000130518	269.745	-1.54204	0.211397	-7.29456	2.99643e-13	1.68514e-11	chr19	18257097	18274509	9154	KIAA1683	protein_coding	5.08746	8.86419	8.30834	7.70044	9.70563	9.76321	7.80735	9.30834	8.27612	9.56224	7.18982	8.83289	7.56986	9.71768	9.36413	7.29462	9.91289	8.66534	8.49586	7.83289	8.45943	7.62936	8.33539	7.87652	7.69349	7.22882	6.94251	7.53138	9.85019	7.42626	6.82018	7.18982	6.14975	6.97728	7.24793	8.83289	6.79442	7.24793	6.71425	7.02237	7.35755	6.67243	7.43463	5.12928	7.07682	5.12928	8.5812	9.61655	9.03617	7.80735	7.18982	7.45121	6.94251	4.85798	6.79442	7.27612	5	8.40514	7.30378	8.26209	7.42626	8.93074	6.82018	7.91289	7.45943	7.71425	9.01402	6.96578	6.93074	9.3443	5.9542	7.54689	8.56224	6.91886	5.70044
ENSG00000053702	4.28238	-1.54237	0.46752	-3.29904	0.000970174	0.00446253	chr12	2825348	2835544	2803	NRIP2	protein_coding	1.58496	1	1	2	2.32193	4.24793	3.16993	2.58496	1	2.80735	0	3	3.70044	4.75489	4.52356	0	4.70044	4.08746	0	3.80735	1	2.80735	2	0	3.45943	3.45943	0	0	2.32193	0	2.80735	0	0	1.58496	0	1	2.32193	1.58496	0	2.58496	1	3.45943	2.58496	0	0	1	0	0	3.32193	0	2	2	3.45943	0	1	2	0	2.58496	2.32193	0	2.58496	1	2	0	1	0	3.80735	2.80735	0	2.80735	1	4	2.80735	2.58496	2
ENSG00000186652	76.4491	-1.54279	0.324494	-4.75445	1.98984e-06	2.10362e-05	chr11	57386794	57390657	1838	PRG2	protein_coding	4.52356	5.97728	6.08746	6.94251	7.35755	8.74147	5	5.35755	8.28077	7.39232	4.24793	6.44294	8.20945	5.49185	6	5.90689	8.67243	6.84549	6.16993	4.70044	7.88874	6.37504	5.83289	6.06609	6.22882	4.64386	5.67243	6.18982	4.08746	3.45943	6.71425	3.16993	6.10852	4.75489	7.31288	7.14975	5.08746	3.16993	4	3.70044	4.08746	1.58496	6.76818	0	4.32193	4.32193	5.80735	6.61471	7.34873	5.49185	7.46761	6.87036	4.24793	6.87036	5.04439	3.90689	3.45943	1	6.61471	6.40939	7.27612	7.71425	5.35755	5	5.58496	3.16993	6.58496	3.90689	4.64386	6.45943	5.90689	2.80735	6.12928	5.04439	3.80735
ENSG00000215187	14.0774	-1.54429	0.328761	-4.69731	2.63608e-06	2.69785e-05	chr9	35561831	35563899	1372	FAM166B	protein_coding	3.16993	4.08746	2.32193	2.58496	5.42626	5.12928	3.90689	5.04439	4.75489	5.42626	0	6.02237	4.39232	4.24793	4.85798	4.52356	5.70044	3.70044	1	2.32193	4.32193	4.08746	2	3.45943	4.52356	4.58496	2.58496	4.75489	4.85798	2.32193	3.32193	4.16993	2.32193	2.32193	2	3.58496	2.58496	3.45943	1	4.80735	3.45943	0	3.90689	0	3.32193	2.80735	4.70044	2.80735	3.16993	4.39232	4.70044	3	0	0	4.32193	3.16993	0	3.70044	3.90689	3.45943	3.70044	4.24793	1	3.16993	4.45943	2.80735	4.24793	1	0	6.91886	1	4.58496	2.80735	4	2
ENSG00000168497	109.43	-1.5443	0.314537	-4.90976	9.11893e-07	1.0534e-05	chr2	191834302	191847255	3229	SDPR	protein_coding	4.64386	6.42626	6.56986	6.89482	10.341	7.72792	6.52356	7.40939	6.97728	3.16993	6.74147	6.6865	7.97154	8.00562	7.69349	0	9.41996	7.50779	5.42626	9.06878	7.72792	6.32193	5.85798	7.15987	5.97728	5.35755	5.12928	5.70044	5.88264	3.16993	3.70044	5.20945	6.50779	6.61471	1	8.08215	5.97728	6.64386	5.90689	8.24317	6.52356	4.45943	8.17991	3.16993	5.75489	4.70044	6.2854	6.42626	6	6.74147	5.32193	6.61471	5.24793	6.45943	5.24793	3.70044	0	7.02237	5.58496	8.08215	7.31288	7.60733	4.9542	5.24793	5.70044	5.70044	7.98299	6.88264	2.32193	6.32193	5.58496	8.60733	6.06609	6.58496	4.64386
ENSG00000169282	45.1987	-1.54443	0.389771	-3.96242	7.41943e-05	0.000490253	chr3	156037701	156539138	6852	KCNAB1	protein_coding	4.39232	5.49185	1	4.08746	7.04439	7.40939	0	6.04439	5.52356	5.12928	6.93074	6.52356	5.67243	7.36632	6.74147	0	8.65464	7	5.16993	6.16993	5.2854	6.53916	5.12928	3	6.30378	3.90689	3.80735	4.24793	8.14975	3.45943	3.70044	4.70044	2	5.2854	1	3.58496	4.58496	5.75489	5.83289	2.80735	1.58496	0	1.58496	0	4.24793	2.32193	4.24793	7.49985	5.9542	2.32193	4.08746	3.45943	0	3.16993	4.85798	3.16993	1.58496	6.97728	3.45943	4.9542	5.93074	5.80735	4.64386	5.42626	5.16993	4.85798	6.16993	4.39232	4	6.14975	4.39232	6.30378	6.98868	7.10852	3.90689
ENSG00000220793	7.38602	-1.54479	0.384731	-4.01525	5.93825e-05	0.00040312	chr16	9156402	9156881	480	RPL21P119	processed_pseudogene	0	1	2.32193	4.70044	4.45943	2	2.80735	2.58496	3	3.45943	1.58496	3	4.70044	2.80735	1	5.08746	3	2.58496	1	1	4.16993	3.80735	2	2.80735	3.32193	3.32193	2.32193	2.32193	3	0	0	2.58496	0	2.32193	2.80735	3.80735	0	3.58496	2.58496	2.58496	3.45943	2	3	2.58496	2	2	2	4.64386	2.32193	4	0	2	1	3	1	2	0	3	1	2	4.16993	3.90689	2.80735	3.16993	3.16993	0	1	2.58496	0	1.58496	2	3.16993	5.35755	2.32193	0
ENSG00000215223	1.09914	-1.54486	0.628477	-2.4581	0.0139674	0.04116	chr6	148478693	148480763	1428	CYP51A1P3	processed_pseudogene	1	2	0	0	0	0	0	2.80735	2	2	0	1	1	1	1.58496	0	2.32193	2.32193	2.32193	2	2	0	2.32193	0	0	0	0	1	0	0	0	0	2.80735	0	0	0	0	1	0	0	0	0	0	0	0	0	1	0	2.58496	0	0	1	1.58496	0	0	0	0	2.32193	2	1	1.58496	2	0	0	1	1	1.58496	0	0	1	0	0	0	2.80735	1.58496
ENSG00000148053	2268.54	-1.54555	0.331732	-4.65904	3.17693e-06	3.17476e-05	chr9	84668551	85027070	20363	NTRK2	protein_coding	8.87652	10.9484	10.4949	9.60733	12.3236	11.0258	11.2318	11.9538	11.9263	11.6733	12.0644	12.1815	12.1396	13.8015	12.2225	6.22882	14.3034	12.2279	10.1485	12.5746	12.097	12.1901	10.927	7.98868	9.72622	9.38586	8.32643	12.3326	12.3493	8.02791	11.8404	6.53916	9.88264	10.2866	9.54689	11.557	8.44294	9.08481	10.5333	8.43879	8.90087	11.2485	8.83605	7.56224	7.93664	7.96	10.633	11.4184	10.2192	9.34207	9.42836	11.007	9.61471	7	9.3015	10.2131	10.7549	10.4273	10.4798	9.87191	10.9396	10.9922	9.07146	9.54303	6.58496	11.4094	10.137	11.6275	7.16993	15.4514	9.75656	11.4284	10.6239	10.5372	8.21432
ENSG00000229668	0.860334	-1.54698	0.641357	-2.41204	0.0158637	0.0455736	chr10	114501997	114502347	351	RP11-317F20.2	processed_pseudogene	1	0	2	0	2.32193	0	1	1.58496	1	2.58496	0	1.58496	3	2.80735	0	0	1.58496	0	0	0	0	0	1	0	0	0	0	0	0	0	0	1	0	0	0	0	0	1	0	0	1	0	0	0	0	0	1.58496	0	0	0	0	1	1.58496	0	1	0	0	1.58496	1.58496	0	1	1	1	1	1	2	1	0	0	0	0	2	0	2	2
ENSG00000203859	9.06626	-1.54698	0.627672	-2.46463	0.0137154	0.0405448	chr1	119414931	119423035	2336	HSD3B2	protein_coding	1.58496	2.58496	3	0	1	3.32193	0	4.64386	0	3.90689	0	4.24793	4.64386	5.67243	4.75489	4.9542	4.70044	3.32193	0	3.80735	3.90689	2.32193	1	0	1	0	0	1	5.90689	1.58496	2.32193	1	2.58496	0	1.58496	3.45943	0	0	2.32193	0	0	6.14975	2.58496	0	2.58496	0	2	2.32193	0	1	4.9542	1	0	0	0	2	0	0	2.80735	3.32193	2.32193	3.80735	0	2.80735	0	0	1	2	4.45943	3.90689	2	0	3.58496	2.58496	2
ENSG00000207739	2.93423	-1.54757	0.585166	-2.64466	0.00817727	0.0265822	chr5	168768146	168768255	110	MIR218-2	miRNA	1	2.80735	2.32193	0	3.58496	2	0	3.16993	3.80735	1	3.16993	2.58496	2.58496	3.90689	0	0	2.32193	3.80735	0	0	2.58496	3.45943	0	0	1.58496	1	1.58496	1.58496	5.08746	0	1	1.58496	0	1	3.16993	0	0	1	1.58496	0	0	1	1.58496	0	0	0	0	2	1	2	0	3.45943	0	0	0	0	0	2.80735	0	0	3.32193	3.32193	1	0	0	0	0	2.58496	0	4.45943	1	0	1	3.80735	1
ENSG00000077942	5429.73	-1.54819	0.237956	-6.50621	7.70717e-11	2.51099e-09	chr22	45502238	45601135	7128	FBLN1	protein_coding	9.54303	12.8733	12.2703	11.5137	14.7318	11.346	13.0818	13.8997	13.6419	12.7298	12.662	12.031	14.8966	14.102	11.1331	8.36632	14.53	13.9136	9.97728	13.4533	12.9624	14.5136	11.4909	12.6667	12.9379	12.6423	11.0674	11.6821	13.32	9.43045	10.7305	9.74987	9.57175	12.0485	11.1421	13.263	11.2366	11.6421	11.4898	12.3888	10.988	12.88	12.1904	8.50383	12.812	10.6715	11.7368	13.2475	12.4302	13.8735	10.8819	11.807	10.8281	9.59059	11.1209	10.1636	8.98868	13.048	10.8788	12.5377	13.4598	12.6364	11.6452	10.7305	12.3163	12.2435	14.0152	9.9901	8.82972	13.0213	11.2234	12.9192	11.3151	12.7605	11.3004
ENSG00000110723	2185.26	-1.54892	0.244613	-6.33215	2.41767e-10	7.12618e-09	chr11	108505431	108593738	10843	EXPH5	protein_coding	8.36194	11.9211	11.3393	10.8001	13.0135	12.0878	12.1599	10.764	12.8543	11.8074	10.7863	11.5541	12.7237	12.3603	11.1904	8.63662	12.674	11.7785	11.5555	11.8427	12.5184	12.0549	10.821	10.3354	9.65821	9.67772	11.4019	9.55842	10.3641	10.3619	10.0154	11.4863	10.7406	10.6073	10.0741	12.4998	9.54303	10.4367	10.3476	9.49985	10.6275	10.2058	7.41785	9.28077	8.84862	8.66178	9.64746	9.69349	10.9454	8.41363	11.1092	12.4607	11.4635	10.9607	10.0224	9.87191	6.37504	10.8765	10.8392	8.64746	13.1551	11.3208	8.92184	10.1911	9.70217	9.67066	10.1459	8.67948	8.02237	11.3247	11.2204	9.87498	13.1726	10.5622	9.71081
ENSG00000088002	1434.18	-1.54933	0.332248	-4.66318	3.11356e-06	3.12312e-05	chr19	48552075	48599425	2822	SULT2B1	protein_coding	7.05528	11.2113	11.431	11.6644	12.4717	9.02237	10.8811	10.2586	12.0154	11.2998	8.66534	9.70044	12.9399	10.5546	9.08746	9.53138	11.3982	10.7682	11.6653	12.0154	11.4362	11.7932	11.3072	10.4778	9.54882	6.10852	11.7181	8.20457	6.22882	10.5008	8.68299	11.4909	10.0238	10.4189	8.79116	10.3399	9.90989	8.42626	9.09276	6.2854	8.51175	9.35975	6.04439	8.55842	2.32193	9.60733	9.97871	9.64926	11.2027	9.21189	11.1338	12.1864	10.4676	11.0566	6.89482	8.03342	4.85798	10.9106	9.73132	8.75822	12.6937	11.7078	9.27146	8.71425	8.53916	9.56033	9.01681	6.96578	6.30378	8.89785	9.29462	10.623	10.1319	9.82177	8.97441
ENSG00000116039	319.272	-1.5496	0.420281	-3.68706	0.000226862	0.00129199	chr2	70935882	70965406	2653	ATP6V1B1	protein_coding	6.65821	6.93074	7.55459	6.88264	7.64386	10.445	7.25739	9.96578	8.70736	7.55459	8.45121	9.43463	7.60733	10.9866	10.9858	6.18982	10.7838	9.19476	7.42626	0	6.82018	6.22882	5.20945	8.24793	5.45943	6.91886	4.80735	3.16993	12.0272	6.83289	4.16993	3.32193	2.32193	4.16993	5.85798	8.48382	4.52356	4.52356	4.45943	5.12928	9.24317	6.10852	6.04439	6.33985	6	7.05528	8.39232	8.85175	8.69697	8.71081	7.86419	6.85798	8.29002	4.08746	7.33092	4.24793	2.58496	8.43463	8.28077	3	7.92481	8.53528	6.85798	6.49185	9.07682	6.04439	8.76155	6.59991	5.93074	10.5727	7.75489	7.02237	8.44294	10.4717	7.16993
ENSG00000183166	9.88459	-1.54961	0.464851	-3.33357	0.000857394	0.00401614	chr7	71779491	72447151	10032	CALN1	protein_coding	2.32193	3.32193	3.16993	0	4.52356	4.64386	3.80735	2.58496	6.18982	4.75489	4.32193	3.16993	6.40939	3.45943	2.58496	0	4.9542	2.58496	4.64386	0	4.64386	3.16993	1	1	2.32193	1	2.32193	2.58496	3.16993	3.90689	1.58496	5.45943	4.08746	1.58496	2.58496	4.58496	2	0	0	1.58496	0	4.90689	0	3.32193	0	0	0	2.80735	3.58496	3.58496	3	3.70044	4	0	0	0	0	2.58496	2.32193	1	5.78136	4.16993	1	1	2.32193	2	4.58496	4.9542	0	3.32193	0	3	2.80735	3.16993	1
ENSG00000122877	1307.97	-1.54972	0.249904	-6.20125	5.60148e-10	1.51517e-08	chr10	62811996	62919900	3689	EGR2	protein_coding	8.13955	11.4712	11.1655	11.6804	11.5338	7.41785	9.85487	10.2033	9.62388	11.6152	8.32193	10.7448	11.911	11.9733	10.1724	11.1	12.7084	9.66888	10.944	7.50779	10.4041	11.0279	10.6926	9.02514	10.4717	10.0458	10.7168	9.94251	10.3531	9.24079	9.45738	10.3869	9.21189	9.48382	9.43463	8.73132	7.98299	10.9851	9.33316	8.60363	9.62388	10.1586	9.49985	4.75489	9.76653	10.098	10.9001	11.4445	11.2282	9.63844	9.53138	9.44087	8.15482	8.59619	8.24317	8.23362	7.76155	8.97441	10.7202	8.0607	11.8321	10.3197	11.2058	8.56986	9.33092	10.3343	11.2819	9.35535	7.49985	10.8049	9.01123	9.58684	9.27845	11.1472	9.83131
ENSG00000108551	83.918	-1.55065	0.274823	-5.64235	1.67747e-08	3.05642e-07	chr17	17494437	17496395	1748	RASD1	protein_coding	3.58496	6.6865	5.90689	6.58496	10.446	4.9542	4.16993	7.06609	5.85798	5.55459	3.16993	6.50779	7.04439	8.31741	7.11894	4.64386	9.96867	6.82018	6.84549	6.59991	6.56986	6.75489	6.42626	7.18982	6.58496	6.52356	5.9542	4.45943	4.85798	5.2854	3.58496	5.42626	5.08746	5.45943	4.32193	6.78136	7.2854	4.70044	5.04439	5.70044	5.97728	5.61471	5.67243	3.45943	6.40939	3.45943	6.45943	6.04439	7.04439	6.08746	5.61471	6.62936	6.30378	4.08746	5.58496	3.16993	0	6.80735	6.35755	3.58496	6.97728	7.44294	5.55459	6.10852	6.24793	6.30378	7.08746	4	4.32193	7.03342	6.56986	7.59991	6.26679	5.32193	4
ENSG00000277348	0.908398	-1.55076	0.644643	-2.40561	0.0161455	0.0462014	chr5	61356436	61356545	110	AC122718.1	miRNA	0	0	1.58496	1	1	0	0	0	1	0	0	2.32193	3	2.32193	0	0	3	2	2	0	2.32193	2	0	0	0	0	0	0	1	0	0	1	2.32193	1	0	2.58496	0	0	1	1	0	0	0	0	0	0	1	0	0	0	0	0	0	0	0	0	0	2	1	0	0	1	0	1	0	0	1	1	1.58496	1	2.32193	2.32193	1.58496	0	0
ENSG00000172348	153.144	-1.55121	0.234717	-6.60887	3.87254e-11	1.35215e-09	chr6	46220736	46491972	3712	RCAN2	protein_coding	4.16993	6.61471	5.42626	7.2384	8.60363	8.99435	7.61471	7.73471	8.45121	7.37504	8.33539	7.96578	8.59991	9.70044	8.45533	2.32193	9.39446	8.35755	4.58496	8.98868	7.69349	8.29921	7.08746	6.62936	6.55459	7.13955	5.93074	6.40939	8.13443	5.90689	6.18982	4.39232	6	6.35755	6.85798	7.69349	5.75489	6.33985	6.32193	6.35755	6.16993	8.08746	7.35755	2.80735	7.18982	5.55459	6.71425	8.44708	7.48382	6.64386	6.02237	7.41785	5.85798	5.35755	6.59991	6.88264	3.16993	7.74147	4.70044	5.67243	7.76818	7.93074	6.42626	5.04439	6.18982	7.7211	7.37504	6.65821	3.80735	7.72792	6.22882	7.44294	6.89482	8.81057	7.16993
ENSG00000225264	1.0462	-1.55172	0.612792	-2.53222	0.0113343	0.0347455	chr7	29598795	29685255	887	ZNRF2P2	transcribed_processed_pseudogene	2.32193	1	0	2	2	1.58496	0	0	1	2	0	1	1	2.32193	0	0	2	1	0	0	2.32193	2.32193	0	2	0	1	1	1.58496	3	1	0	1	0	0	1	1	0	0	0	1	0	0	1	0	0	0	0	0	2	1.58496	0	0	0	0	1	0	0	0	1	0	0	0	1	0	3	1	1	0	0	3.16993	0	0	0	0	0
ENSG00000215218	12.2628	-1.55347	0.304481	-5.10201	3.36071e-07	4.36776e-06	chr5	6448623	6494909	4317	UBE2QL1	protein_coding	4.16993	4	3	2.80735	5.52356	3.16993	2	4.85798	3	4.16993	2.80735	5.24793	5.32193	4.85798	4.45943	3.32193	5.88264	3.45943	3.90689	1.58496	4.85798	3.90689	2.80735	3	3.80735	2	3.70044	3.45943	4.80735	1.58496	3.45943	1.58496	3.45943	2.32193	3.16993	3.58496	2.58496	3	0	2	2	5.12928	3	0	3.16993	1.58496	4.45943	3.58496	3.70044	2.58496	2.80735	2.80735	1	1	0	2.32193	2.32193	1	4.52356	3.70044	4.16993	3.80735	0	3	3.58496	3.58496	4.32193	3.70044	3.80735	4.75489	2.32193	2.32193	3	4.45943	2
ENSG00000004776	131.709	-1.55364	0.332703	-4.66975	3.01565e-06	3.03783e-05	chr19	35754568	35758079	1722	HSPB6	protein_coding	5.32193	6.70044	5.61471	4.70044	8.09276	7.06609	5.58496	7.64386	6.71425	5.58496	8.70044	8.5157	7.96578	9.14975	8.10852	2.80735	9.67066	9.55459	4.90689	8.75489	7.39232	7.49185	5.20945	8.14466	6.50779	8.37504	3.45943	7.87036	6.78136	3	3.90689	5.20945	5.72792	5.80735	5	6.62936	7.16993	4.90689	6.64386	7.8392	4.45943	5.16993	7.02237	3	5.67243	4.85798	5.35755	8.23362	6.80735	3.70044	4.39232	5.9542	4.90689	4.24793	6.44294	2.32193	4.08746	8.69349	6.98868	4	6.2854	5.93074	5.88264	4.85798	4.39232	7.42626	6.80735	6.45943	6.39232	7.70044	6.20945	9.21675	5.35755	7.53138	6.45943
ENSG00000150556	198.171	-1.55526	0.256627	-6.0604	1.35788e-09	3.32392e-08	chr2	149038107	149215262	3771	LYPD6B	protein_coding	4.90689	7.99435	7.02237	7.32193	10.1599	8.224	8.2384	7.62936	9.85953	8.31741	6.82018	7.96578	9.90989	9.25739	7.16993	2.80735	10.3231	8.32643	8.41363	7.08746	8.84549	9.18735	7.88264	6.72792	6.55459	7.34873	7.8392	5.2854	6.14975	7.03342	6.16993	8.08746	6.87036	7.29462	6.32193	8.07146	5.32193	7.70044	6.10852	9.06878	6.47573	7.43463	4	4.85798	3	7.10852	6.35755	6.70044	5.52356	4.85798	7.77479	8.41363	6.64386	6.08746	5.52356	6.72792	2	8.28077	6.45943	8.19476	8.56605	7.97154	5.58496	8.09803	6.12928	6.39232	7.64386	6.56986	4.16993	8.29462	6.84549	6.6865	8.74483	8.96	7.87036
ENSG00000163072	373.997	-1.55583	0.213281	-7.29473	2.99256e-13	1.68514e-11	chr2	168786539	168865514	5248	NOSTRIN	protein_coding	6.72792	7.56986	8.37938	8.24793	9.57743	10.4147	7.88264	8.74819	9.7039	8.15987	9.30606	9.20212	9.94837	10.585	10.2656	2.80735	10.6636	9.58496	6.84549	10.7591	9.31515	8.21917	8.54689	8.57365	8.14466	7.76818	7.62205	7.88874	8.58871	7.07682	7.03342	7.2854	8.17493	8.54689	6.83289	9.17493	7.90689	6.72792	8.56605	8.11894	8.22882	7.45943	8.48784	5.64386	8.3966	5.55459	8.7879	8.9629	8.35755	8.10329	7.53138	9.00282	6.98868	7.73471	7.71425	5.83289	4.24793	9.21917	7.89482	7.21917	9.53722	9.59246	6.85798	7.56986	7.86419	8.32643	8.76818	8.49985	6.89482	9.02514	7.98299	9.51373	7.21917	8.57365	6.96578
ENSG00000241935	12.5227	-1.55594	0.362022	-4.29792	1.72405e-05	0.000138663	chr10	97584323	97612802	4148	HOGA1	protein_coding	2.58496	1	2.32193	3.58496	5.04439	5.75489	4.9542	2.80735	5.35755	4.16993	4.64386	4.16993	5.61471	4.75489	3	1	6.62936	4.45943	4.08746	2.58496	4.16993	4.32193	2.58496	3.45943	4.32193	3	4.08746	3.45943	4.90689	2.32193	2	4.32193	2.58496	2.80735	0	4.9542	3.90689	0	1.58496	1.58496	1.58496	2	4	0	2.32193	1	3.32193	2.80735	1	5.39232	4.85798	4.24793	3.16993	2	4.64386	1	0	0	2.58496	4.24793	5	3.58496	1	2.32193	3.45943	3.32193	4.08746	0	3.32193	4.16993	1	3.58496	4	0	1
ENSG00000178636	2.65585	-1.55641	0.422396	-3.68472	0.000228955	0.00130268	chr4	119192773	119212644	2462	RP11-455G16.1	transcribed_processed_pseudogene	0	3.80735	0	1	3.90689	1	0	1.58496	2.32193	2.58496	2.58496	1.58496	3.45943	3.16993	2	0	4.70044	3.32193	0	2.80735	1	3.80735	1	2.32193	1	1	0	1	2.58496	0	2.32193	1	1.58496	0	3	1.58496	2.58496	1	2	2	1.58496	0	0	0	1	1	2.32193	2.58496	1	2.58496	0	2.32193	0	0	0	0	1	3.90689	0	0	2.32193	2	2	1.58496	2	2.32193	3	0	0	3.58496	0	0	0	1	1
ENSG00000067842	6.92905	-1.55795	0.647686	-2.40541	0.0161541	0.046221	chrX	153517676	153582939	7534	ATP2B3	protein_coding	0	1.58496	0	1.58496	1.58496	5.24793	2.32193	3	0	3	2.32193	4	3.90689	0	0	5.04439	3.80735	1.58496	0	0	1.58496	4.58496	0	6.39232	0	1.58496	0	3.45943	3.32193	1	4.75489	0	1	1.58496	4.08746	3	0	0	0	0	0	0	0	0	0	0	3.16993	3.90689	4.16993	2.80735	1	2.32193	3	0	1	0	0	0	1	3	3.80735	2.32193	2	0	0	0	2.80735	3	2	4.75489	1	0	3.45943	2.80735	2
ENSG00000172935	39.0039	-1.55982	0.254645	-6.12546	9.04216e-10	2.31938e-08	chr11	69004395	69013409	2746	MRGPRF	protein_coding	4.08746	5.16993	4.90689	6.44294	5.83289	6.87036	6.59991	5.64386	7.06609	4.58496	4.85798	4.52356	6.39232	6.61471	3.58496	0	7.39232	7.02237	2.58496	6	5.52356	7.76818	4.58496	6.33985	5.12928	4.90689	4.64386	4.32193	5.61471	4.45943	4.39232	3.32193	4.64386	4.75489	4.16993	4.75489	4.64386	4.32193	3.80735	4.80735	5.08746	5.72792	3.58496	1.58496	5.04439	3.58496	5.58496	5.83289	3.32193	5.08746	4	6.16993	3.32193	5.42626	3.45943	5	0	4.85798	5.16993	3.58496	6.16993	6.20945	3.45943	4.45943	4.24793	6.32193	6.47573	4.75489	3	5.04439	5.16993	3.32193	4.39232	5.2854	4.52356
ENSG00000271725	4.2958	-1.56031	0.479523	-3.25388	0.0011384	0.00510156	chr15	81303215	81309391	476	RP11-761I4.4	3prime_overlapping_ncrna	0	2.32193	1.58496	2	2.32193	3.32193	2	0	5.04439	3.80735	0	2.58496	4.32193	0	0	0	4	3	5.16993	0	3.16993	3.32193	1.58496	1	2.32193	1	2.58496	1	1	1	2.32193	2.80735	1	2.32193	2.80735	0	1	3.16993	2.32193	1	2	3.16993	0	0	1.58496	2.80735	3.16993	1.58496	2.32193	1.58496	2.32193	1	3.16993	3.16993	3	2	1	0	0	0	2.58496	3.16993	0	0	1	0	2.32193	0	0	0	1	1	3.70044	0	1
ENSG00000213171	3.72495	-1.56077	0.616368	-2.53221	0.0113347	0.0347455	chr1	151800264	151806154	3379	LINGO4	protein_coding	1	2.58496	0	0	5.08746	3.58496	0	3.90689	3.32193	3.32193	0	2	3.70044	2	3.58496	2	5.64386	1	0	2.58496	1	0	1.58496	4.24793	3	0	0	0	0	0	3.16993	0	2	0	0	1	2.32193	3.16993	3.58496	0	0	0	0	0	2	2	3.80735	0	3	2.32193	0	3.80735	0	0	2.58496	0	0	0	0	0	2.80735	0	1	1	3	0	0	0	0	4	0	2.32193	1	2.58496	2
ENSG00000207093	760.538	-1.56086	0.280466	-5.56522	2.61818e-08	4.53773e-07	chr15	25070432	25070526	95	SNORD116-8	snoRNA	9.66888	9.39874	9.45121	7.86419	10.4398	7.98299	10.6689	8.27612	9.70563	7.98868	9.9901	9.90087	9.13186	12.2177	11.1805	7.24793	11.1066	10.5727	10.769	9.06609	9.69174	11.0855	9.49586	8.51175	8.18488	8.98584	7.77479	7.64386	11.31	5.72792	7.65105	8.01123	7.2854	8.13443	7.59246	8.66534	8.3443	9.07682	8.74147	9.37504	10.5343	10.6733	8.67596	5.04439	9.66356	8.18982	9.57554	9.22641	8.46352	6.22882	8.81698	8.55459	8.62936	8.15482	9.52943	7.29462	7.89482	9.41574	8.90388	9.00282	8.25267	7.49185	7.56986	8.52356	8.27146	10.6653	10.6156	7.67948	6.80735	9.76321	8.92778	10.2467	10.5421	11.1805	7.97728
ENSG00000159527	475.186	-1.56106	0.288126	-5.41796	6.02838e-08	9.46824e-07	chr1	153297862	153310718	1173	PGLYRP3	protein_coding	6.24793	9.56033	9.16742	9.79928	10.858	8.29921	8.54689	8.56224	10.4868	9.5411	7.04439	8.30378	11.1273	9.37938	6.78136	7.56224	10.3231	9.63481	10.4481	10.8424	10.1523	10.5915	9.61839	9.21432	8.18982	6.14975	9.84706	7.26679	5.78136	8.94544	7.8009	9.37504	8.67596	8.52748	7.57743	9.11374	7.7211	7.31288	7.35755	5.64386	8.03892	8.15482	3.58496	6.16993	2	7.05528	8.01123	7.5157	8.57365	6.44294	8.11894	10.3859	8.58496	8.71081	8.25267	7.24793	2.58496	9.09276	8.82018	6.89482	10.8696	10.3783	7.34873	6.70044	8.96578	7.70736	8.14975	9.19476	6.52356	8.11374	7.88264	9.11634	9.54882	8.20945	7.72792
ENSG00000261578	1.01734	-1.56129	0.529236	-2.95008	0.00317688	0.0122222	chr11	76800364	76804555	4192	RP11-21L23.2	sense_overlapping	1	0	0	1	2.58496	0	0	2	1	0	1	2	2.80735	2	1.58496	1.58496	3.80735	1	0	1	0	0	2	1	0	1	0	1	0	0	0	2.32193	0	0	1	0	0	2.32193	0	0	0	0	0	0	0	0	0	0	1	0	0	1.58496	1.58496	0	1	1	0	1.58496	1	0	1	1.58496	0	1	2.32193	1	1.58496	0	0	2.58496	0	1	0	1	1
ENSG00000006283	240.087	-1.56237	0.276378	-5.65303	1.57642e-08	2.8984e-07	chr17	50561068	50627474	9709	CACNA1G	protein_coding	5.45943	7.91886	7.54689	8.66178	9.63481	6.62936	7.93074	8.18488	10.3998	9.42206	6.91886	8.26679	9.71939	9.41151	7.75489	5.16993	9.42206	9.54882	6.98868	7.62936	8.40514	10.7448	7.01123	8.06609	6.78136	7.74819	6.82018	5.64386	7.94251	6.26679	5.35755	6.16993	5.83289	6.83289	8.50383	8.29921	6.45943	6.55459	6.74147	6.22882	7.33092	9.51373	4.16993	5.67243	5.58496	5.04439	6.84549	6.61471	8.85175	7.62205	7.03342	8.95128	8.15987	6.47573	7.35755	8.40514	3.45943	6.79442	6.96578	5.83289	7.88874	8.35315	5.83289	4.45943	6.98868	7.88874	8.27612	5.80735	4.52356	8.71425	5.64386	7.42626	7.33985	9.20212	8.04439
ENSG00000267620	2.82651	-1.56346	0.550744	-2.83882	0.00452803	0.0163869	chr18	60196555	60198172	1618	RP11-795H16.2	processed_pseudogene	0	1	2.58496	0	1	3	3	2.32193	1.58496	4.32193	0	2.32193	3.58496	4.39232	2.80735	1	1	2.80735	1	3.45943	3	1	1	1	1	2.58496	0	0	0	2	0	5.32193	1	0	1	0	1	1	2.32193	1	2.80735	0	0	0	0	0	0	0	0	2	2.80735	3	1	0	1	0	0	0	1	1	2	4.32193	0	0	2.58496	1	2	0	0	4	1	0	2.80735	0	0
ENSG00000226188	28.1854	-1.5641	0.488585	-3.20128	0.0013682	0.00598748	chr20	45745737	45746287	551	HNRNPA1P3	processed_pseudogene	1	1	5.32193	0	6.04439	6.06609	3	5.67243	5.2854	6.72792	5.12928	6.04439	5.9542	6.2854	8.03342	0	7.33985	4.08746	5.61471	3.16993	3.16993	2.58496	5.67243	6.18982	2	5.2854	2	6.56986	1.58496	0	1	7.46761	3	0	1	2.32193	1	0	1	6.76818	4.90689	1.58496	4.70044	1	4.85798	2.58496	4.16993	4.9542	4.90689	6.83289	3	2.32193	0	4.45943	4.24793	0	0	2.32193	3.70044	5.04439	4.32193	3	3	4.32193	2.32193	2.58496	5.90689	0	5	1	4.16993	1	5.58496	5.24793	3.58496
ENSG00000135914	21.4347	-1.56469	0.458594	-3.41193	0.00064505	0.00314943	chr2	231108230	231125118	2246	HTR2B	protein_coding	3.16993	4.16993	0	5.61471	5.93074	0	5.75489	3.58496	5.90689	2.58496	3.80735	2.80735	4.45943	4.08746	5.58496	5.90689	4.24793	3.80735	0	3.90689	5.12928	7.02237	2.32193	1	4.45943	3.45943	1	1	6.96578	1	1	2.58496	1	1	0	1.58496	1	3	6.10852	3.16993	2	4.52356	2.80735	0	4.45943	2.58496	4.39232	5.42626	4.58496	3	3	3.90689	1	2.80735	3.32193	3.32193	0	4.80735	1	4.39232	1	4.32193	4.80735	2.80735	4.32193	5.16993	5.61471	2.32193	0	6.42626	2.32193	5.39232	4.70044	4.58496	4.70044
ENSG00000182898	24.5971	-1.56595	0.611315	-2.56162	0.0104186	0.0324826	chr1	152084144	152089064	3603	TCHHL1	protein_coding	5	0	0	3.45943	6.2854	4.32193	0	5.70044	3.90689	5.72792	0	5.97728	2	8.42206	3.90689	0	9.39232	0	0	0	0	5.16993	5.24793	0	5.70044	1.58496	0	4	0	0	0	4.45943	5.49185	5.80735	0	4.75489	3.90689	1	4.39232	1	2.32193	0	0	3.80735	0	2.58496	4.70044	7.18982	3.80735	0	4.64386	3.16993	2	2.80735	3	4.45943	0	1.58496	5.52356	0	3.32193	4.9542	2.58496	4.24793	2.32193	4.32193	5.08746	0	3.32193	6.08746	4.70044	5.08746	5.42626	4.32193	5.61471
ENSG00000271573	78.6968	-1.56608	0.476826	-3.28439	0.00102205	0.00465795	chr10	87027184	87027477	294	RP11-96C23.12	processed_pseudogene	2.80735	6.93074	7.40939	8.37504	7	5.80735	6.12928	5.24793	8.01123	6.71425	4.80735	3.32193	8.85487	4.80735	5.88264	6.12928	6.78136	6.39232	7.8009	5.90689	7.60733	6.58496	6.40939	2	4.32193	1	8.2384	2	2.58496	5.78136	4.08746	6.93074	6.20945	6.33985	4.32193	5.9542	4.58496	4.45943	6.9542	1	2.80735	4.39232	0	5.83289	0	4.16993	6.78136	3.32193	7.10852	4.75489	6.35755	8.10852	6.94251	7.32193	4.16993	4.75489	0	5.32193	4.45943	3.70044	7.98868	6.47573	1.58496	3.90689	3.90689	5.49185	2.80735	0	0	0	5.2854	6.56986	6.12928	0	2.80735
ENSG00000141639	17.9987	-1.56654	0.626188	-2.50171	0.0123595	0.0373254	chr18	50560078	50731824	7601	MAPK4	protein_coding	1	1	1	0	6.08746	5	0	4.64386	4.58496	3.16993	6.18982	3.58496	5.45943	6.64386	7.30378	0	6.53916	5.88264	1	3.70044	0	5.32193	0	1	10.3465	1	1	1	0	3.90689	1	0	1	1	1	1	1	1	1	0	2.32193	0	0	2.58496	0	4.45943	4.58496	4.80735	4.90689	0	1	0	0	3.70044	0	4.90689	0	4.64386	3.45943	3.45943	5.39232	3.45943	5.24793	3	0	3.16993	4	6.02237	0	7.01123	0	0	5	7.21917	5.24793
ENSG00000172250	14.7806	-1.56736	0.359907	-4.35489	1.33132e-05	0.000110559	chr22	42500579	42512560	1742	SERHL	processed_transcript	2.58496	3.80735	4.08746	3.32193	4.24793	5.08746	4.9542	4.70044	1	4.85798	4	4.75489	5.16993	5.20945	5.80735	0	6.18982	4.08746	5.2854	3.90689	3	5.58496	2.32193	4.9542	2.80735	2.32193	2.80735	4.32193	6	1.58496	4.24793	0	1	2.80735	0	2.80735	1.58496	4.75489	3.32193	1.58496	3.32193	5	0	3.16993	1	2.32193	3.70044	5.12928	2.80735	3.16993	5.9542	3.90689	2.58496	0	0	3.70044	0	4.45943	2.32193	2.58496	4.80735	3.80735	2.32193	3.80735	6.20945	2.32193	4.64386	2.32193	1.58496	3.58496	2.32193	0	3	4.32193	3.32193
ENSG00000196569	8571.84	-1.56819	0.238277	-6.58137	4.66128e-11	1.60412e-09	chr6	128883141	129516569	10094	LAMA2	protein_coding	10.9723	13.6925	13.0277	12.8956	14.9512	13.1095	13.2736	13.1564	14.7172	12.8412	14.211	12.6983	15.1435	14.7269	13.2682	8.72451	15.0757	14.7678	9.87036	13.3323	14.0492	15.1537	12.6191	13.4236	12.7756	13.2694	11.5953	12.381	13.9511	11.0231	11.4661	10.3923	10.6193	11.6334	11.8408	13.3959	11.8134	12.1475	12.4409	13.0495	12.4252	13.7476	12.2101	9.96145	13.431	10.6768	12.939	14.4856	13.5231	10.7202	11.9812	13.6121	12.0345	11.2082	12.0627	11.1202	9.53138	13.8806	12.1085	10.5651	13.8085	13.5564	12.4367	10.0782	12.2098	14.0731	13.4011	10.4979	9.24555	14.3377	12.3373	14.0475	12.5093	13.0124	11.8677
ENSG00000092051	9.34023	-1.56835	0.324548	-4.83241	1.34887e-06	1.47947e-05	chr14	23568035	23578800	5307	JPH4	protein_coding	2.80735	5.16993	3.45943	3.58496	5.04439	4.70044	2.80735	3	5.52356	2.80735	3.58496	3.70044	5.49185	2.80735	2.58496	0	4.58496	3.70044	0	4.90689	2.32193	4.9542	3.16993	3.45943	3	3.80735	2.32193	0	3.16993	2	2.58496	2.32193	1.58496	3.58496	1.58496	2.32193	2.80735	4.08746	0	3.45943	2	4.24793	4	0	4.16993	0	3.16993	3.90689	2	3.16993	2	4.16993	1	1	0	2	0	1	4.39232	3	3.58496	5.32193	3.58496	3.32193	2.58496	3.58496	3.16993	3.45943	0	4.45943	2	2.32193	2.32193	3.80735	0
ENSG00000254414	5.32029	-1.56873	0.367481	-4.26886	1.96472e-05	0.000155498	chr15	84631898	84633987	845	RP11-182J1.1	antisense	0	4.70044	0	2.80735	3.32193	2.80735	0	3.58496	4.16993	2.58496	3.45943	0	3.45943	2.32193	3.58496	0	3	2	3.90689	2	4.16993	5.2854	2.58496	2.80735	2.32193	2.32193	1.58496	2.32193	4	1	2	0	0	1	2.32193	2.80735	2.80735	3.32193	2	2	3	1.58496	2	0	0	1	2.58496	3.32193	2.80735	2.58496	2	2.58496	0	3.70044	0	1.58496	1	2	2.58496	2.58496	3.70044	2	0	2.80735	4.08746	1	2.58496	2	0	2.80735	0	3.90689	2	2	0
ENSG00000152782	226.686	-1.57113	0.189668	-8.28355	1.19554e-16	1.28299e-14	chr10	89579497	89645572	7638	PANK1	protein_coding	6.56986	8.46761	7.55459	7.2854	9.37938	7.62936	7.59246	8.86109	8.40939	8.60363	6.94251	8.83605	9.2384	9.12928	8.224	8.3837	9.64205	7.92481	7.93664	7.42626	8.59619	9.20945	7.63662	7.82018	7.42626	7.49985	7.90087	7.2854	7.33092	6.52356	6.14975	8.56224	7.53916	7.09803	6.24793	7.74147	6.61471	7.76818	7.03342	6.53916	7.96578	7.17991	7.02237	6.45943	6.20945	4.08746	8.73132	7.93074	7.75489	7.32193	7.12928	8.29002	5.80735	7.49185	6.24793	6.49185	4.58496	7.96578	7.70044	6.35755	9.03617	8.44708	5.78136	5.35755	8.48382	5.72792	7.48382	7.8392	4.45943	8.74483	5.93074	6.71425	8.65464	8.68299	7.44294
ENSG00000198947	3541.79	-1.57121	0.251995	-6.23509	4.51521e-10	1.24962e-08	chrX	31097677	33339441	18239	DMD	protein_coding	10.2726	11.5503	9.97011	10.0182	13.4444	13.3566	11.9487	11.9614	12.0077	12.9748	12.4589	12.6926	12.0189	13.9718	14.2753	8.71081	14.0405	12.1542	11.4737	12.5043	11.5157	12.4391	12.3832	11.6348	10.4778	11.6078	9.7879	11.856	11.638	8.86728	9.75322	11.6225	9.82337	9.80252	9.65642	11.1867	9.48583	12.0671	10.8588	11.6142	14.0601	10.5803	12.2825	9.1472	10.3151	10.5821	11.0265	12.692	12.36	9.50978	9.52356	10.4707	9.04166	9.66356	11.7969	11.6649	8.73471	12.0049	10.7541	9.52552	11.5103	11.2975	10.0566	10.8788	10.5343	11.8078	12.1131	10.2668	10.1447	14.63	11.6124	13.0896	9.47573	11.4362	9.82018
ENSG00000143375	479.929	-1.57175	0.317659	-4.94793	7.50086e-07	8.84362e-06	chr1	151510510	151538692	6616	CGN	protein_coding	6.04439	9.04985	8.75154	9.06609	10.9396	9.88111	8.85798	10.2228	11.0607	10.1886	7.91886	8.47573	11.5182	9.13699	9.20701	5.04439	9.73302	9.12928	10.1137	10.021	9.90539	9.85019	9.12928	8.2384	8.65821	6.74147	9.77149	7.08746	9.87805	8.35755	8.07682	7.70044	8.74483	9.56796	6.88264	8.00562	7.75489	7.86419	8.15987	4.80735	7.10852	8.06609	1.58496	5.49185	5.61471	5.49185	8.01123	10.0056	8.45943	6.70044	7.8009	10.5392	7.56224	8.40514	7.89482	3.32193	5.85798	7.98299	8.43045	7.82018	9.13443	10.6671	5.90689	6.56986	6.56986	9.53333	9.62571	5.52356	5.85798	12.5859	6.94251	7.55459	7.42626	8.13955	6.32193
ENSG00000270393	9.98571	-1.57239	0.511169	-3.07607	0.00209746	0.00861395	chr22	19018043	19018916	874	AC000095.9	processed_pseudogene	1	2.32193	5.35755	0	5.08746	4	4.52356	3.58496	3.70044	3.70044	0	4	4.9542	4.24793	4.24793	4.58496	4.85798	2.80735	1	0	1	1	0	2	3.16993	1	1.58496	0	0	1	1	6.50779	2	3	0	1	2	0	2	0	4.64386	3	0	1	2.32193	0	3	5	3.45943	3	2.80735	1	0	2	0	3.32193	0	4	5.12928	2.32193	3.70044	0	1	1	4.64386	1	3.58496	3	2.32193	6.04439	0	2.80735	4.58496	3	2.80735
ENSG00000053328	23.9034	-1.57247	0.285001	-5.5174	3.44055e-08	5.75804e-07	chr6	110245928	110358272	1774	METTL24	protein_coding	1	4.85798	4.75489	5	6.90689	4.75489	5.16993	5.52356	5.67243	5.32193	5.90689	4	6.50779	5.24793	4.85798	2.32193	7.04439	5.08746	3.45943	6.02237	4.45943	6.08746	2.58496	2.58496	4.75489	4.16993	3.90689	4.08746	5.16993	2.32193	3	2.58496	2.58496	3.80735	3.32193	5.85798	4.32193	5.16993	5.20945	3.45943	2.80735	3.80735	2.58496	2.80735	5.04439	2.80735	5.12928	4.58496	6.04439	3.58496	3.16993	3.58496	2.80735	4.16993	3.90689	3.80735	0	5.35755	2.58496	2	5.78136	5.2854	2.58496	3.58496	3.32193	5.20945	5.61471	3.32193	0	7.26679	3.58496	1	2.80735	4.52356	2.58496
ENSG00000241635	383.461	-1.57263	0.393514	-3.99638	6.43179e-05	0.000432714	chr2	233760248	233773299	4467	UGT1A8	protein_coding	7.90087	8.54303	7.70736	9.13955	9.61471	7.41785	8.46761	8.41363	9.74819	9.70044	6.44294	9.08215	10.6165	8.11374	7.90087	8.93369	8.69697	8.04985	9.69697	9.33985	11.0688	10.0224	7.9542	4.16993	7.54689	5.70044	8.67243	4.16993	10.9069	5.90689	6.90689	6.02237	5.67243	9.19967	5.61471	6.24793	4.39232	8.94544	9.18239	2.80735	7.14975	7.72792	0	5.90689	3.32193	6.91886	7.34873	6.87036	7.49185	8.66888	7.73471	8.77479	8.0607	8.75154	8.66178	8.38802	0	7.06609	9.50184	6.79442	9.11114	9.18982	5.55459	6.14975	7.97154	8.02237	7.06609	1	6.59991	11.3004	9.09011	5.35755	6.83289	8.73809	7.87036
ENSG00000170276	18.4652	-1.57396	0.283921	-5.54367	2.96195e-08	5.05867e-07	chr11	111912242	111914093	1335	HSPB2	protein_coding	1	4.64386	3.80735	2.58496	7.12928	5.83289	4.80735	3.32193	5.39232	4.24793	5.39232	3.90689	5.55459	5.55459	5.64386	0	6.56986	4.90689	0	4.80735	5.24793	6.04439	3.70044	5.61471	4.32193	4	2.32193	3.16993	4.9542	2.32193	4.58496	3	3.45943	2	3.58496	3.80735	3.58496	3.58496	3.16993	3.70044	4.08746	4	0	1	3	2.80735	3.58496	5.39232	5.42626	3.16993	3.58496	5.58496	0	2	3.80735	3.16993	0	4.08746	4.24793	3.70044	5.08746	4	2.32193	3.32193	3.32193	4.80735	5.16993	3.45943	2.32193	3.70044	4.08746	4.9542	4	4.39232	2
ENSG00000157404	1084.97	-1.57499	0.248068	-6.34904	2.16668e-10	6.46611e-09	chr4	54657918	54740715	5563	KIT	protein_coding	6.71425	10.7985	8.70736	10.1228	13.0258	10.5275	10.944	9.28309	11.8238	10.3287	11.0967	10.0348	11.4305	11.1351	10.2644	6.59991	10.7465	11.2866	9.4818	10.4273	11.5048	12.1646	10.2562	9.73471	9.72792	8.32193	8.78136	8.27612	10.5411	8.45943	9.05257	7.41785	9.3015	9.80896	8.69697	10.5314	8.73132	9.49985	10.0593	9.32418	9.52356	10.8265	8	5.64386	9.55651	7.65821	10.2773	11.128	10.218	9.45943	8.52356	11.1427	9.42417	10.3399	7.29462	8.7879	7.33985	10.8033	9.68124	7.76155	9.54496	11.9185	9.45738	7.91886	8.31288	9.99435	10.2082	7.78136	5.32193	10.9121	9.43879	9.86264	9.2503	11.4919	7.52356
ENSG00000173926	137.545	-1.57504	0.259994	-6.058	1.37824e-09	3.3646e-08	chr5	126867714	127030808	5179	2024-03-03	protein_coding	3.80735	7.39232	7.62936	8.9571	9.32193	5.64386	7.45943	7.56224	8.9542	7.3837	5.39232	5.16993	9.98868	8.03892	6.59991	6.33985	8.90388	6.96578	6.85798	6.78136	8.66888	8.37069	6.79442	5.58496	6.64386	4.85798	8.01681	4.45943	6.52356	6.98868	6	6.98868	6.39232	6.70044	5.42626	6.84549	6.30378	6.70044	5.85798	6.04439	6.40939	7.02237	6.24793	4.08746	5.45943	4.32193	7.21917	7.37504	7.79442	7.30378	7.07682	8.2854	6.82018	7.29462	5.08746	5.16993	3	6.79442	5.12928	6.70044	9.35094	7.74819	4.08746	5.12928	6.33985	6.02237	7.17991	5.97728	2	5.97728	4.39232	6.89482	7.27612	7.91886	6.32193
ENSG00000197245	1.43281	-1.57589	0.553486	-2.84722	0.00441033	0.0160604	chr1	26159020	26162628	1524	FAM110D	protein_coding	0	1	2	1	2	1	1.58496	1	3.80735	1	2	1	2.80735	2	0	0	2.80735	2.80735	0	1	3	1	1	1.58496	0	1	1	2.32193	2.32193	0	0	0	0	2	0	1	2	0	0	0	0	0	2.58496	0	1	0	3	0	2.58496	2	0	0	0	0	0	0	0	0	2.80735	2	1	1	0	0	0	0	1	1	0	0	0	0	0	2	1
ENSG00000124479	6.89702	-1.57804	0.625967	-2.52096	0.0117036	0.0356721	chrX	43948776	43973504	1833	NDP	protein_coding	0	3	3.45943	2.80735	1	3.16993	2	3.58496	0	4.58496	1	3.16993	3.80735	0	0	4.70044	5.12928	3.16993	0	3	0	5.2854	3.90689	1	1	1.58496	1	0	0	1	1	6.30378	2	2.32193	1	2	3.45943	1	0	1	3	1	1	0	0	0	2.32193	0	4.85798	5	1	1	0	0	0	2	0	0	3.70044	2.32193	4.70044	3.45943	0	0	0	3.90689	0	2	0	0	0	0	2	4.58496	2.32193
ENSG00000187908	126.793	-1.57806	0.584936	-2.69783	0.00697924	0.0233726	chr10	122560665	122643736	8073	DMBT1	protein_coding	7.08746	5.49185	7.02237	5.75489	3.45943	6.16993	0	4.75489	6.40939	7.98299	0	5.24793	7.01123	7.94837	6.06609	5.45943	8.15987	7.50779	10.6165	0	5.64386	7.59246	1	8.40088	3	1	8.20457	2.32193	1	2.80735	8.62936	1	3.90689	6.40939	8.27146	3.16993	5.70044	6.83289	0	2.32193	2	7.50779	2.58496	0	5.67243	3.45943	7.71425	5.55459	6.67243	3.16993	7.2384	4.39232	6.12928	2	5	2.80735	0	3.80735	5.12928	5	5.88264	5.20945	4.90689	9.79604	6.14975	8.37504	6.12928	5.90689	0	3.80735	3.90689	6.20945	8.32643	5.64386	3.45943
ENSG00000181458	8445.17	-1.58008	0.290794	-5.43368	5.52048e-08	8.77537e-07	chr3	100492619	100577444	6005	TMEM45A	protein_coding	10.8773	13.9945	13.9359	13.6229	15.0533	11.4974	13.0405	12.9254	14.6427	13.3584	11.3432	12.022	15.6497	14.2509	11.5831	11.5727	14.5676	14.2409	14.356	12.3006	13.9089	14.9651	12.9031	10.8376	11.6653	10.4419	13.9025	10.421	11.403	12.512	12.2146	12.3446	13.3666	13.3768	12.1567	13.0011	11.7711	12.25	11.2461	11.3432	12.5997	13.3336	9.87805	7.71425	9.98442	10.8619	12.2975	11.3348	12.2874	10.8986	12.5663	14.6573	13.354	13.207	10.1111	11.4676	9.27146	12.0495	12.4605	11.3718	15.0861	14.0631	12.825	9.28309	11.7009	11.2674	12.1589	11.2935	8.74483	12.5739	13.1528	12.8124	12.7142	14.3053	13.1671
ENSG00000166407	25.8664	-1.58158	0.441749	-3.58027	0.000343238	0.00184964	chr11	8224304	8268716	1690	LMO1	protein_coding	3.58496	5.04439	4.52356	0	6.30378	6.52356	4.85798	5.16993	6.82018	7.11894	3.80735	6.10852	6.93074	5.72792	3.32193	0	6.53916	4.85798	4.70044	0	6.2854	5	2	4.39232	2.80735	1	3.90689	1	1	2	2.80735	2	1	4.39232	6.33985	5.20945	1.58496	3.16993	2	5	4.24793	6.59991	1	1	1.58496	3	4.32193	4.90689	2	3.16993	4.58496	5.85798	3.58496	3.90689	5.90689	4.32193	0	0	5.39232	1	5.93074	3.32193	0	3.70044	1	0	5.04439	2.32193	3.32193	5.52356	3.90689	2	4.24793	6.53916	4.75489
ENSG00000165072	347.602	-1.58175	0.365777	-4.32435	1.52984e-05	0.00012507	chr9	70043581	70226970	3854	MAMDC2	protein_coding	6.08746	8.33539	6.96578	7.16993	10.6786	8.2384	8.74819	9.32193	10.4231	7.90689	9.18735	8.82018	10.5622	9.71939	8.02791	8.50383	10.5603	8.66534	8.12412	10.4147	9.1267	8.63662	8.63662	6.58496	6.26679	6.75489	5.35755	10.9454	5.35755	3.90689	3.90689	6	3.70044	5.93074	5.12928	5.35755	3.80735	8.04439	3.90689	8.59991	6.82018	7.88874	11.3276	2.80735	5.58496	6.10852	9.31288	8.13955	10.6909	8.47168	6.62936	6.80735	6.79442	5.90689	3	4.75489	6	8.43045	8.08215	4.64386	9.77972	6.97728	7.78136	9.28771	5.32193	8.20457	9.91289	6.12928	5.97728	7.22882	7.62205	8.07682	7	9.79928	8.32643
ENSG00000118898	10948.2	-1.58254	0.266007	-5.94923	2.694e-09	6.09034e-08	chr16	4882507	4960741	7686	PPL	protein_coding	11.5732	13.6806	13.666	13.7234	15.0694	13.7306	13.4222	13.352	14.3669	14.3203	12.1322	13.1815	15.3346	14.2321	12.3253	10.6366	14.6014	14.2875	15.1368	16.1998	14.5465	14.0479	14.3348	12.0775	13.1176	12.1085	14.0098	11.9326	12.0112	12.4302	12.0196	13.062	13.5614	13.5715	11.3259	13.5546	13.287	13.1488	11.7448	11.0674	12.6052	11.6389	11.098	12.4793	9.5216	11.6018	12.7736	12.5788	13.6352	11.6161	14.1863	14.9529	12.596	13.8092	12.5387	10.543	10.4136	12.8263	12.9383	11.4067	15.203	15.2369	9.25974	12.9084	12.585	12.9398	13.6362	10.058	8.9542	12.9278	12.0593	12.9209	12.8003	12.1128	11.3174
ENSG00000226085	6.45748	-1.58261	0.331845	-4.76914	1.85019e-06	1.97503e-05	chr22	39875289	39876108	820	UQCRFS1P1	processed_pseudogene	0	3	2.32193	2	4	4	0	3.70044	4.80735	5.2854	3.90689	3.58496	4.9542	5.45943	0	0	3.32193	3.58496	3.70044	1	0	4.52356	1	3.45943	3.32193	2.58496	1	2.58496	3.32193	3	2.80735	1.58496	3.58496	2.80735	2.32193	3.58496	1	2	2	1	2.80735	2.58496	2	0	2.32193	2.80735	2.32193	2.32193	3.32193	3	3	3.32193	0	0	1	0	0	4.08746	2.58496	1	4.58496	4.16993	2	2.58496	3.58496	0	1	2.32193	0	3.45943	3.58496	2	2.80735	3.90689	1
ENSG00000234899	1.27405	-1.58614	0.652354	-2.4314	0.0150405	0.0436955	chr17	72034107	72237203	9731	SOX9-AS1	processed_transcript	0	0	0	0	0	3	0	1	4.08746	0	1	2.32193	1	2.80735	3.32193	0	4.16993	0	0	0	0	1	2	0	0	2.58496	0	0	2	0	0	0	0	0	0	0	1	1	0	2.58496	0	0	0	0	0	0	2.58496	2.32193	2.32193	0	1	1	1	1	1	0	0	2.32193	1	0	1.58496	1	2	1	0	1.58496	1	0	0	0	0	1	0	2.32193	0
ENSG00000092009	32.4917	-1.5882	0.531694	-2.98705	0.00281686	0.0110324	chr14	24505353	24508265	937	CMA1	protein_coding	0	6.52356	0	5.61471	7.70736	3.70044	5.78136	0	7.36632	3.70044	5.72792	2.58496	7.5157	5.75489	0	0	5.45943	7	0	5.83289	7.50779	7.46761	3	1	6.30378	1.58496	4.52356	3.45943	3	1.58496	1.58496	1	3.16993	5.2854	1	6.45943	2	3.16993	7	3.16993	1	5.12928	1.58496	0	4.16993	0	6.78136	5.04439	5.64386	5	1	7.12928	3.90689	4.9542	0	2	0	5.90689	3	2.58496	5.16993	7.82655	3.80735	3	3.16993	4.52356	4.39232	0	0	4.16993	4.39232	4.52356	4.90689	1	0
ENSG00000078596	313.466	-1.58821	0.281062	-5.65072	1.59774e-08	2.9335e-07	chrX	79360384	79367667	2051	ITM2A	protein_coding	7.6865	8.49185	7.41785	8.14466	10.403	8.65105	8.16993	9.0634	9.69174	9.37504	8.13443	8.66534	10.1472	10.5774	9.07414	0	10.865	9.59805	6.44294	9.29921	9.06609	9.32643	8.10852	7.97728	9.74987	8.65464	7.34873	7.24793	8.08215	5.93074	6.91886	4.39232	8.2854	7.71425	5.39232	7.39232	6.2854	8.79766	6.30378	6.85798	7.5157	6.72792	8.97728	2.80735	9.50779	5.75489	8.11374	8.53916	7.12928	6.40939	6.71425	8.96578	6.53916	7.85175	5.85798	5.16993	3.58496	7.74819	7.7211	7.3837	9.37721	9.75322	7.04439	6.55459	6.61471	9.01959	8.8392	8.26679	3.80735	10.275	7.60733	9.09011	6.6865	8.10329	4.80735
ENSG00000008441	2662.52	-1.58956	0.169605	-9.37213	7.10854e-21	1.76319e-18	chr19	12995608	13098796	6302	NFIX	protein_coding	9.58684	11.8126	10.6439	9.91737	13.4165	12.2339	12.2802	11.8657	12.6715	12.8359	10.9708	12.2929	13.2061	12.9647	11.1978	9.02237	13.44	12.7179	10.9001	11.769	12.3815	13.1992	11.0755	11.5028	10.5689	11.3482	10.7134	10.9054	12.3063	10.9651	10.6119	10.3365	10.3421	10.7474	9.55459	12.515	9.68825	10.9211	9.51964	10.3264	11.4548	10.7773	10.7457	8.96867	10.1911	9.9542	11.9593	12.2273	10.9844	10.7099	11.3918	11.556	9.20457	9.96867	9.18488	9.07948	8.83605	11.3117	11.7249	12.0841	12.5209	11.567	9.76321	10.5137	12.3334	10.3174	11.5479	9.80252	7.91886	12.9204	10.0553	10.6475	9.13699	12.1548	10.1202
ENSG00000166405	363.805	-1.58965	0.265714	-5.98257	2.1965e-09	5.07473e-08	chr11	8106093	8169055	7657	RIC3	protein_coding	7.33985	8.49586	7.90087	8.25739	9.56224	10.2668	8.21917	8.16491	9.56033	10.8033	7.70736	9.76321	9.88874	9.43045	9.31515	7.22882	10.7624	8.57743	9.51175	7.09803	9.66356	8.75154	8.41363	6.61471	8.08746	8.60363	7.20945	6.40939	8.93958	7.45121	7.8009	6.47573	8.16491	7.48382	8.50383	10.6221	7.04439	7.48382	6.6865	6.62936	8.42206	7.13955	3.32193	6.56986	7.07682	7.70044	8.36632	9.25503	7.58496	5.32193	8.49985	9.38586	7.88264	8.03892	7.65821	5.32193	3.70044	6.65821	8.21917	6.2854	9.7879	9.38154	7.8009	6.70044	6.06609	7.40939	10.7048	8.26679	3.16993	10.4231	6.53916	7.74819	7.65821	8.75822	7.12928
ENSG00000087495	31.8043	-1.5902	0.378919	-4.19669	2.7085e-05	0.000204397	chr20	59577509	59847711	6095	PHACTR3	protein_coding	1	5.39232	2	4.45943	8.11374	5.67243	5.55459	4.90689	8	3.45943	5.90689	5.70044	7.14975	6.20945	4	0	6.52356	5.85798	3.90689	3.45943	7.31288	5	2.58496	3.80735	3.58496	4.24793	1	1	4.39232	1.58496	2.32193	1	2	3.90689	2	4.80735	2.32193	1	3.58496	10.1202	2	3.16993	1	3.16993	4	3.16993	3.32193	6.39232	5.16993	4.75489	1	6.33985	3.90689	4.45943	4	4.58496	5.55459	2.58496	3.80735	3.58496	5.58496	5.52356	2.58496	3.58496	4.24793	1	7.04439	5.52356	4.39232	6.33985	5.52356	5.32193	5.04439	6.10852	4.70044
ENSG00000183313	9.66504	-1.59168	0.670606	-2.3735	0.0176203	0.0497234	chr11	5985892	5986985	1094	OR52L1	protein_coding	0	2.32193	0	1	0	3.32193	6.58496	3.45943	5	3	3.32193	4.80735	4.24793	0	0	0	0	3.70044	4.80735	2.80735	5.42626	3	0	0	1	4.58496	0	0	0	2.32193	1	0	0	1	7.48382	1	0	1	1	1	2.32193	0	1.58496	2.32193	0	3.58496	0	4.58496	4.16993	0	3	3.58496	0	2.80735	3.32193	3.16993	0	5.45943	0	0	0	4.16993	4.08746	0	7.26679	0	0	3.58496	0	5.9542	0	2	2.58496	4.08746	4
ENSG00000238961	9.95581	-1.59235	0.354749	-4.48866	7.16734e-06	6.4232e-05	chr5	77080434	77080571	138	SNORA47	snoRNA	3.16993	3	3.70044	0	3.90689	0	2.58496	3.58496	3	3.32193	3.45943	4.9542	4.24793	6	4.52356	2	5.42626	3.70044	5.49185	3	3.45943	4.9542	4.08746	2.32193	2	4.9542	1	2.58496	3.80735	3	1	4.45943	0	1	2.80735	0	2.80735	3.58496	3.45943	1	1	2.32193	0	2.58496	3	2.32193	3.70044	3.32193	2.32193	1	1	3.70044	0	1.58496	1.58496	1	0	2.80735	3.90689	2.58496	2.32193	2.58496	2	2.32193	3.32193	3.45943	5.12928	3	1	6.02237	2.58496	3.32193	3.58496	4.58496	3.16993
ENSG00000183960	94.5683	-1.59268	0.443332	-3.59252	0.0003275	0.00177429	chr3	19148454	19535646	6148	KCNH8	protein_coding	5.49185	6.08746	5.20945	6.26679	8.62571	6.74147	6.45943	6.14975	8.08215	8.57743	5.90689	6.88264	8.40939	9.10066	7.25739	4.45943	10.2095	6.98868	6.47573	6.30378	6.59991	7.88264	2.80735	1.58496	4.75489	8.30834	2.32193	2	9.50779	3.32193	4.24793	1	2	2.58496	5.39232	3.58496	3.32193	8.97154	3.16993	1	2.58496	4.75489	2.32193	0	5.08746	5.83289	6.80735	9.66711	5.52356	3.58496	5.64386	5.83289	2	4.52356	4.32193	2.58496	0	4.75489	6.79442	3.70044	8.26679	6.22882	7.77479	6.04439	5.16993	5.72792	6.90689	4.80735	3.80735	8.52356	0	5.55459	4.58496	5.35755	4.32193
ENSG00000213366	1205.8	-1.59284	0.221554	-7.1894	6.50762e-13	3.41514e-11	chr1	109668022	109709551	9116	GSTM2	protein_coding	7.73471	9.67066	9.24317	9.20701	11.3859	12.3052	11.1485	10.7364	11.3487	11.7871	10.1586	11.3376	11.3971	11.5999	11.1718	5.35755	12.6296	10.7056	11.0224	10.3619	11.3465	11.043	10.1447	11.2755	10.4757	8.98868	10.0112	8.81378	10.9425	8.58871	9.33316	9.60363	8.57365	9.67419	8.29462	11.4019	8.82655	9.78627	9.41574	8.54303	8.7879	10.0553	9.77643	5.70044	8.09276	6.44294	9.75489	10.8162	10.5018	10.7624	11.0258	9.82655	9.77808	8.21917	9.50779	6.6865	6.35755	9.90989	10.1561	10.5603	10.2444	10.8202	8.26679	8.55075	10.7185	10.4189	11.279	9.74315	7.5157	10.5008	8.44708	9.99577	11.2808	10.2444	8
ENSG00000270248	6.43973	-1.59289	0.403709	-3.94564	7.95887e-05	0.000519887	chr19	52110318	52110726	409	CTC-471J1.10	processed_pseudogene	1	1	1	2	2.80735	3.45943	4	2.58496	4.24793	2	2.58496	3.58496	3.58496	3.32193	2.32193	3.90689	3.58496	2	4.80735	4.32193	3.70044	4.08746	1.58496	0	2.58496	3.80735	2	4.75489	3.32193	1	0	4.45943	1	2.32193	1	1	0	0	2	3.58496	1.58496	2	2	0	0	0	4.32193	0	3.70044	3	3.32193	3.80735	0	0	1	1.58496	0	2.80735	0	2.32193	3	3.32193	2	0	3.70044	2	5.08746	2	0	3.32193	2	0	4.08746	2.80735	2.80735
ENSG00000163898	358.762	-1.59455	0.298949	-5.33387	9.61419e-08	1.44114e-06	chr3	185506262	185552613	4122	LIPH	protein_coding	6.14975	8.94251	9.14466	7.97154	10.242	7.98299	8.0607	8.8392	7.86419	9.76321	7.76155	8.7039	9.13955	10.1228	8.64386	9.02237	10.5343	8.01681	9.78463	9.83447	8.81057	9.36194	10.2992	6.62936	8.27612	6.45943	8.33539	6.76818	7.2384	7.35755	6.45943	9.19229	7.87652	8.9571	6.6865	7.09803	8.3966	7.89482	7.59246	4.70044	7.43463	8.32193	4.85798	4.75489	3.45943	4.9542	8.30378	8.11374	6.44294	5.9542	8.73471	7.70736	7.59991	6.56986	6.76818	5.20945	4.39232	6.39232	7.9542	7.26679	9.37721	10.4263	7.82655	6.97728	6.02237	9.87958	7.2854	6.94251	4.70044	8.53138	8.56224	9.13186	7.27612	10.151	8.86728
ENSG00000242060	9.41854	-1.59639	0.323912	-4.92847	8.28772e-07	9.67159e-06	chr18	60149576	60150365	790	RPS3AP49	processed_pseudogene	2.80735	3.58496	2.80735	2.58496	4.64386	3.70044	5.24793	3.45943	1	4.64386	1	5.12928	4.64386	4.08746	3.70044	2.80735	4.45943	5.04439	1	1	4.45943	4.39232	3.16993	3.32193	2	1	3.16993	3.32193	1.58496	3	3.80735	3.16993	2	2	1.58496	2.32193	2.32193	3.70044	2.58496	4.24793	3.70044	2.80735	2	2.32193	4	3	3.16993	2.58496	3.58496	2.58496	3.32193	3	0	3.45943	0	1	0	3	4.64386	3.45943	4.16993	3.70044	1	2.80735	3.80735	2.58496	3.45943	0	1	2	3.58496	1	3.70044	0	1
ENSG00000275367	1.15789	-1.5969	0.571256	-2.79541	0.0051834	0.0183027	chr12	8217758	8221115	3358	RP11-266K4.14	lincRNA	0	0	2	1	2.58496	2.32193	1	1	2.80735	0	1	2.58496	2.32193	1	0	0	2.80735	2	0	2.32193	1	2	2.58496	3.70044	0	0	0	0	0	0	0	1	0	2	0	1	0	1	0	0	0	0	0	0	0	0	1.58496	1	1.58496	0	1	1	1	0	0	0	0	3.16993	0	0	1	1	2	0	1.58496	0	0	0	1.58496	3.70044	0	0	1	0	0
ENSG00000141854	21.77	-1.59699	0.264677	-6.03373	1.60219e-09	3.83778e-08	chr19	14072536	14075062	2354	MIR1199	protein_coding	2.32193	4.85798	3.58496	3.16993	5.2854	4.45943	5.12928	4.90689	5	5.32193	4.75489	4.45943	5.97728	5.90689	6.14975	4.32193	7.13955	5.45943	5.72792	2.80735	5.72792	5.04439	4.70044	5.39232	4.64386	4	4.90689	3.32193	4.80735	3.32193	3.58496	5.35755	3	3.90689	4.08746	4.39232	4	2.58496	2.58496	2.32193	3.32193	3.80735	1	2.80735	2.58496	2.32193	3.32193	4.64386	3	3	4.24793	4.24793	4.16993	3.58496	0	3.90689	0	1	4.70044	3.16993	4.52356	5.58496	2	3	4.80735	2.58496	5.04439	3.16993	2.58496	5.93074	3.16993	5	3.80735	6.61471	4.64386
ENSG00000224888	3.34767	-1.59735	0.480688	-3.32304	0.000890411	0.00414642	chr16	88731180	88741425	4797	RP5-1142A6.2	antisense	0	2.58496	0	0	1.58496	1.58496	2.58496	2.32193	4.08746	3.80735	0	2.32193	3.32193	0	0	3.32193	3.90689	1.58496	3	4.32193	2	2	2.58496	1.58496	0	1	1.58496	3.16993	3	1	3.32193	0	0	1	1	1.58496	2.32193	0	2	0	1.58496	0	1	0	2.32193	0	2.80735	1	2.80735	2.58496	1.58496	2.58496	0	2.58496	0	0	0	2.32193	0	2.32193	1	0	0	0	3.32193	1	3	0	1	4.08746	0	0	1	1.58496	2
ENSG00000231160	2.42524	-1.59764	0.466502	-3.42472	0.000615429	0.00302786	chr4	38612701	38664883	4830	KLF3-AS1	processed_transcript	0	1	2.32193	2.32193	0	1	1	2	1	0	1	3	2.80735	2.80735	3.58496	1.58496	4.32193	3.58496	0	3	3.58496	2.32193	1.58496	0	0	2	1.58496	1	2.58496	0	0	1.58496	0	1	0	2	0	1.58496	1	4.64386	1	0	2.32193	0	0	0	0	2.80735	1	2.32193	1	2	2	1.58496	0	1.58496	0	1.58496	1.58496	1	0	1	0	1	2	2	3.16993	0	0	2.32193	0	2.80735	0	1	0
ENSG00000165794	54.5224	-1.59903	0.380882	-4.19824	2.68999e-05	0.000203343	chr14	20999255	21001871	1575	SLC39A2	protein_coding	3.32193	5.83289	6.58496	6.47573	7.33092	4.45943	5.45943	6.16993	7.70736	6.40939	4.08746	4.45943	8.55459	5.9542	3.80735	0	7.67948	7.35755	7.12928	6.14975	7.19967	8.17991	6.87036	4.90689	6.24793	1.58496	7.42626	3.58496	3.45943	4.64386	3.80735	3.80735	5.72792	6.10852	4.45943	4.39232	5	4.45943	3.32193	1	4.85798	6.40939	1	1	1	4.52356	4.16993	3.58496	4.70044	2.58496	5.20945	7.06609	5.88264	6.33985	4.45943	0	0	6.02237	4	4.39232	7.47573	7.67948	4.52356	4.32193	2.80735	4.45943	5.64386	2.32193	3.32193	4.16993	3.45943	6.10852	3.45943	7.76818	5.80735
ENSG00000142677	310.703	-1.59904	0.230012	-6.95197	3.60223e-12	1.59713e-10	chr1	24119771	24143121	2798	IL22RA1	protein_coding	5.75489	9.09276	8.01123	8.88874	10.4574	8.13955	9.43463	8.29462	9.47168	9.62936	6.87036	7.94251	10.2574	8.26209	7.05528	8.26209	8.97728	8.06609	9.19476	8.16491	9.75489	10.0028	9.18982	7.87652	7.70736	6.58496	8.73809	7.54689	6.02237	7.6865	7	8.3837	8.18488	7.88264	6.88264	8.83289	6.94251	7.78136	6.39232	7.87036	8.50779	7.66534	5.35755	5.55459	6.32193	6.84549	8.82972	7.5157	7.56986	5.52356	8.7211	8.93074	8.60363	7.79442	7.19967	7.56986	3	8.71768	8.55075	6.53916	9.783	8.76155	6.35755	7.35755	8.60363	7.30378	7.33985	7.44294	6.18982	5.97728	8.28077	6.59991	8	8	7.18982
ENSG00000165092	581.956	-1.60012	0.240394	-6.65625	2.8091e-11	1.01731e-09	chr9	72900662	73080442	2849	ALDH1A1	protein_coding	8.38802	9.66178	9.633	8.97728	11.3734	7.30378	7.96578	9.25267	9.91588	10.1472	10.032	9.76321	11.0049	10.7944	9.60918	5.2854	10.8956	10.1886	9.20701	8.85175	9.99718	11.5661	7.6865	9.13186	9.91289	8.31288	9.04166	7.42626	9.61471	7.02237	7.91289	8.46352	8.09803	8.50779	7.70044	9.60733	7.91886	10.0098	7.86419	8.43045	8.75154	8.79766	8.21917	5.42626	9.12153	7.2384	9.39232	10.3619	7.36632	7.76818	7.96	8.43463	7.87652	8.224	6.93074	7.08746	4.75489	9.82177	9.11894	7.42626	9.66356	10.5774	9.21189	7.13955	6.56986	10.1749	9.70563	9.58496	3	10.314	8.49586	9.60548	9.05528	9.38586	6.20945
ENSG00000237975	461.602	-1.60031	0.256886	-6.22964	4.6751e-10	1.28845e-08	chr1	152168125	152366692	6575	FLG-AS1	antisense	6.74147	8.84862	8.85798	9.5812	9.72281	8.55459	8.2854	8.7211	10.7624	8.95128	8.57743	7.7211	10.9352	9.02791	8.71081	6.35755	10.4429	9.89482	11.4929	8.23362	9.01959	10.6573	7.78136	9.41363	7.90689	8.37069	8.97441	8.37069	9.28077	6.89482	7.45121	8.69697	8.02791	8.58496	7.09803	7.76155	7.71425	8.85798	8.14466	8.44708	8.40939	8.42206	7.07682	8.46761	6.37504	6.80735	9.71939	7.61471	8.96	7.67243	7.27612	9.55842	9.13955	7.90087	8.45943	3.90689	4.70044	9.93517	8.26679	7.77479	9.97154	9.8933	8.3837	6.76818	6.71425	7.09803	9.56224	7.63662	3	9.97441	7.3837	6.97728	8.02791	8.86109	7.8392
ENSG00000066468	4878.68	-1.60169	0.201476	-7.9498	1.86815e-15	1.62104e-13	chr10	121478334	121598458	7486	FGFR2	protein_coding	10.4868	12.7698	11.4152	10.9432	13.7597	13.5367	13.2478	11.9005	13.3339	13.9881	11.8681	13.7087	13.1265	13.3946	12.5978	9.64386	13.6225	13.3399	13.2394	12.056	13.3884	13.9527	12.2423	11.1812	11.3788	11.7322	11.9133	11.8431	12.8759	10.2479	11.3663	12.0255	11.9465	11.8427	10.8486	13.6363	10.4737	11.9798	10.8742	11.1478	12.2744	11.3371	9.74987	10.3083	11.1991	10.8956	11.5651	11.1935	11.3253	9.10591	12.9101	12.9991	11.6826	11.7478	11.7478	10.9226	9.97871	12.3205	11.8122	12.6059	13.2114	12.5687	10.2167	11.221	9.49386	10.8819	12.7138	11.0868	10.2204	11.914	12.2709	10.9801	12.2866	12.2309	11.1157
ENSG00000167419	2.18438	-1.60186	0.593795	-2.69766	0.00698289	0.0233759	chr17	58218548	58268518	6433	LPO	protein_coding	0	0	1	1	3.80735	1	0	2.32193	0	3.16993	1	1	2	2.32193	4.45943	2.58496	2.58496	0	0	0	3.70044	0	4.16993	0	2	2	2.32193	0	0	0	0	0	0	2	1	0	0	1	0	0	2.32193	0	2.32193	0	0	1	3.58496	0	0	0	0	2.32193	0	1	0	0	0	1	1.58496	1	2.32193	1	0	2.58496	1.58496	2.80735	1.58496	1	0	0	0	2.80735	1	2.58496	1
ENSG00000141527	234.017	-1.60213	0.264343	-6.0608	1.35444e-09	3.32392e-08	chr17	80169992	80209331	8208	CARD14	protein_coding	6.26679	7.64386	8.55459	9.39232	8.58871	8.2384	7.56986	7.24793	9.02514	9.01681	4.85798	8.02791	9.75489	8.24317	7.41785	6.53916	8.3966	8.2384	10.2503	8.32193	9.02791	8.32643	8.03892	7.76155	7.2384	5.64386	8.78136	6.22882	6.14975	7.9542	7.09803	7.85175	7.32193	7.49185	6.18982	8.56986	7	6.79442	6.04439	6.06609	7.88874	7.04439	4.58496	6.52356	2.80735	6.26679	6.78136	7.60733	7.31288	6.02237	7.70044	9.41574	7.06609	8.33985	7.09803	6.14975	5.2854	7.22882	7.59246	5.90689	8.86109	8.54689	4.64386	7.32193	9.72622	5.97728	6.91886	6.74147	3.32193	7.88264	7.15987	6.2854	6.56986	8.59991	7.20945
ENSG00000178662	106.659	-1.60255	0.233247	-6.87063	6.39205e-12	2.70192e-10	chr2	165469647	165689407	12565	CSRNP3	protein_coding	5.16993	7.09803	5.88264	6.32193	7.97154	8.12412	7.30378	6.44294	7.14975	7.11894	5.78136	7.54689	8.49586	8.23362	7.87036	3.32193	8.80413	9.04712	7.6865	5.55459	7.77479	8.36632	6.76818	5.45943	5.04439	6.20945	6.55459	5.20945	7.91886	5.61471	6.47573	3.80735	5.42626	6.08746	6	7.85798	5.12928	5	5.35755	5.75489	7.66534	6.42626	4.75489	4	6.08746	5.16993	7.05528	6.61471	7.46761	5.20945	5.32193	5.70044	5.04439	4.70044	6.33985	5.49185	6.2854	7.13955	6.26679	6.18982	7.21917	7.19967	4.45943	4.70044	8.66534	6.10852	5.70044	4.80735	2	9.09803	6.14975	6.14975	4.64386	6.9542	5.49185
ENSG00000127585	5.43631	-1.60347	0.375398	-4.27137	1.94275e-05	0.000153991	chr16	692498	705829	3989	FBXL16	protein_coding	0	3	3.32193	2.58496	4.16993	2.80735	2.80735	2.32193	2	3.45943	1	3.80735	4.24793	4.64386	3	3.16993	5.2854	3.58496	1	3	3.32193	4.16993	2	2.80735	2	2.80735	2.32193	0	4.45943	2	3	2.80735	1.58496	0	2.32193	2	2.32193	3.16993	2	1.58496	1	1	0	1	0	1	2	3.16993	2.58496	0	1	3	1	1	0	0	0	3.32193	3	0	3	2	0	1	1	2	4.85798	3	0	4.45943	1	0	0	4.85798	2.80735
ENSG00000163440	7.82007	-1.60352	0.527338	-3.04079	0.00235957	0.00952085	chr4	55556525	55592212	861	PDCL2	protein_coding	0	3	4.75489	4	4.08746	4.75489	0	0	3.45943	4.16993	1	0	5.61471	3.32193	0	0	2.32193	3.32193	5.61471	4.39232	4.58496	0	1	1	0	1	2.80735	1	0	5.04439	2.32193	3	2	3.16993	2.32193	1.58496	1.58496	3	2.80735	0	2	2.58496	0	0	0	1	2.32193	1	1	0	3.90689	4	3.32193	3.45943	0	1.58496	2.80735	4.08746	2	2	4.90689	3.90689	4.24793	2.80735	2.80735	3	0	0	0	4	2.58496	0	2.32193	0	0
ENSG00000204869	52.7256	-1.60517	0.40524	-3.96103	7.46271e-05	0.000492618	chr19	46039748	46077118	3725	IGFL4	protein_coding	4.52356	5.58496	6.35755	6.22882	5.80735	4.58496	5.12928	6.12928	6.20945	6.9542	1	5.32193	7.73471	6.87036	5.45943	6.9542	7.24793	6.39232	5.83289	0	6.98868	7.21917	4.45943	1	2.58496	4.64386	7.04439	3.90689	4.32193	3.45943	6.65821	2	4.90689	4.45943	6.72792	5.42626	2	5	2.58496	1	7.05528	4.70044	0	0	4.64386	2	6.06609	4.64386	5.78136	3.16993	4.9542	5.64386	5.35755	0	3.70044	4.58496	0	4.24793	6.80735	3.80735	7.07682	6.91886	4.32193	2.80735	4	4.58496	5.83289	7.08746	4.24793	4.85798	4.39232	5.9542	3.90689	5.08746	5.45943
ENSG00000279693	5.47564	-1.60594	0.521396	-3.08007	0.00206953	0.00851787	chr16	68367325	68370262	2938	RP11-71L14.3	TEC	0	3.16993	2.58496	5.32193	3.70044	0	0	2.32193	5.04439	2.58496	0	1	5.39232	1.58496	2.80735	2.80735	2.58496	3.16993	3.80735	2.80735	2.80735	2.80735	1.58496	0	2.58496	0	3.32193	0	0	2.32193	0	3.90689	2	1.58496	2	2.32193	1	1	1	1	1.58496	5.20945	0	0	0	0	3.45943	1	4.32193	0	3.32193	4.08746	3	3.16993	1.58496	2.80735	1	3.32193	0	2	3.32193	2.32193	1	1	1.58496	0	1.58496	0	0	3	0	0	0	0	1
ENSG00000151468	110.995	-1.60621	0.252746	-6.35504	2.08377e-10	6.23281e-09	chr10	12896625	13099652	3683	CCDC3	protein_coding	5.32193	7.20945	6.55459	6.55459	8.74147	6.78136	8.29002	6.20945	8.12928	7.7211	6.06609	7.96578	8.38802	8.84235	6.06609	2.58496	8.98014	7.45943	6.18982	5.80735	7.70736	9.46352	6.75489	5	5.45943	6.14975	7.09803	5.24793	6.47573	4.39232	6.87036	6.2854	6.62936	6.72792	5	7.88874	5.08746	5.75489	5.2854	5.49185	6.10852	6.96578	4.80735	3.32193	7.02237	6.02237	4.90689	6.16993	5.83289	5.80735	6.32193	7.65821	8.04985	5.12928	5.49185	5.32193	3.90689	6	6.14975	4.90689	7.90689	6.49185	6.12928	4.90689	4.75489	6.79442	7.24793	4.24793	5.16993	5.78136	6.49185	5.97728	4.64386	7.5157	6.33985
ENSG00000134640	6.16697	-1.6064	0.555636	-2.8911	0.00383891	0.0143187	chr11	92969720	92985066	1956	MTNR1B	protein_coding	1	3.58496	4	3	0	3	2.58496	2.32193	3.70044	4.32193	0	0	3.45943	4.08746	4.85798	0	1	2.32193	4.39232	0	4.90689	5.12928	1.58496	0	0	1	2.58496	3	0	0	0	0	2.32193	2.32193	1.58496	1	1.58496	3.90689	1	0	6.24793	3	3.16993	0	0	2	2.80735	0	1	0	2.58496	3.32193	3.90689	0	0	1	0	4.52356	3.80735	0	2.32193	1	0	2.32193	3	0	3.80735	3.58496	1	0	0	0	2	2.80735	3.16993
ENSG00000147872	995.151	-1.60958	0.215382	-7.47316	7.82937e-14	4.96024e-12	chr9	19108375	19149290	5086	PLIN2	protein_coding	9.52552	9.90989	9.50978	8.76155	11.8603	8.86728	8.90087	11.279	9.84862	10.5575	9.57554	11.0654	11.2228	11.8834	10.9285	10.7532	12.3009	9.24317	9.07146	8.82018	9.74651	10.6275	10.0914	10.8849	9.38154	9.23122	9.7364	10.3987	8.55459	8.27146	8.47978	11.0341	9.25974	9.19722	8.45121	9.88264	8.43879	9.3966	8.44294	9.09276	8.92481	9.54496	10.4707	7.42626	8.22882	9.7211	11.1755	11.1567	9.29921	9.73132	9.26444	9.96434	7.63662	7.92481	8.67243	7.33092	6.90689	9.94544	10.3208	8.87652	10.8696	9.5411	9.40939	6.42626	9.04712	8.20945	9.58308	9.70908	6.78136	11.8819	8.74147	9.23601	9.98299	10.4522	9.43254
ENSG00000105668	17.4682	-1.61022	0.533904	-3.01593	0.00256191	0.0102104	chr19	35666516	35678483	1366	UPK1A	protein_coding	0	2.58496	5.08746	6.08746	6.87036	3.80735	1	0	7.24793	2.80735	2.32193	4	7.15987	4.08746	3	0	3	4.9542	4.45943	6.74147	5.39232	4.52356	0	2.80735	6.06609	0	2	1	3.32193	2.80735	1.58496	5.97728	4	1	0	2.32193	3.58496	4.75489	4.85798	1	1.58496	2.32193	0	0	0	2	4.39232	3.90689	3.70044	0	3.45943	4.39232	3.16993	6.02237	0	2.58496	0	1	3.58496	1	5.04439	5.80735	3	2.32193	3.58496	3.32193	0	1	0	3.58496	0	0	2.80735	5.90689	4.70044
ENSG00000006377	12.3745	-1.61042	0.41791	-3.85351	0.000116437	0.00072321	chr7	97005548	97011039	3449	DLX6	protein_coding	1	5.20945	4.64386	2	5.12928	5.39232	2.58496	3.16993	4.39232	4	3.32193	4.24793	5.2854	4.75489	1	0	4.58496	3.16993	5.08746	5.90689	4.80735	5.45943	0	4.08746	3.16993	1.58496	4.45943	1	0	2.58496	2.58496	6.44294	4	2.58496	2	3.16993	0	1	2.58496	0	2	0	0	3.32193	2	3	3	3.45943	3.16993	0	2.58496	3	2.32193	1.58496	3.80735	3	4.45943	3	1.58496	3.70044	4.08746	3.32193	3.16993	2.58496	1	2.58496	5.20945	3.32193	0	1	2.58496	2.58496	0	3.90689	3
ENSG00000165197	21.3109	-1.61089	0.331834	-4.8545	1.20689e-06	1.34342e-05	chrX	15345591	15384376	2153	FIGF	protein_coding	3.16993	4.08746	3.90689	3.80735	6.61471	5.35755	4.80735	4.58496	6.08746	5	5.04439	5.32193	5.39232	5.61471	6.64386	2	6.30378	5.70044	0	5.24793	5.85798	4.9542	3	4.90689	3	2	3.32193	3.32193	6.47573	3.32193	3.16993	1.58496	2	3.80735	4.08746	3.32193	3	5.12928	4.24793	2	3.45943	4.16993	2.80735	1	3.16993	2.32193	5.2854	4.16993	5.16993	5.61471	4.64386	3.58496	0	4.90689	4.24793	3.58496	0	3.70044	4.39232	3.16993	4	4.80735	4.39232	2.58496	3	4.80735	2	1	0	6.72792	4.45943	4.64386	4.64386	0	0
ENSG00000204003	10.3095	-1.61148	0.412538	-3.90625	9.37392e-05	0.000599512	chr9	136738167	136748453	2651	LCN6	protein_coding	3.90689	2.32193	2.32193	2	5.39232	4.08746	4.58496	3.32193	4	5.08746	1	4.39232	4.52356	5.58496	5.04439	0	5.55459	1	0	5.88264	3.70044	3.90689	2.58496	4.90689	2.80735	1.58496	1	2	4.90689	1	2	0	0	0	1.58496	3	2.80735	2.58496	4.80735	3.16993	2.58496	3.70044	2.58496	0	3.58496	0	2.80735	2.80735	1	3.90689	4.08746	2.80735	0	0	1	0	0	3	3.90689	2.80735	4.45943	3.45943	0	2.32193	3.80735	5.45943	4.45943	0	1	4.80735	2.80735	3.80735	4.58496	2	1
ENSG00000156920	9.75838	-1.61173	0.567927	-2.83791	0.00454098	0.0164247	chrX	136300963	136416888	10074	GPR112	protein_coding	0	3.32193	0	4.16993	0	3.45943	5.52356	1.58496	3.70044	0	5.04439	1	4.08746	3.70044	6.72792	0	3	4.52356	0	4	4.24793	0	0	2.32193	1	3.58496	0	1	6.04439	0	3.45943	3.58496	0	1	1	1	0	0	2.58496	1.58496	4.08746	4.52356	1	0	0	2.80735	0	3.16993	3.58496	3.58496	0	4.24793	0	0	1.58496	2.58496	0	4.9542	3.45943	1	3.58496	2.58496	2	2.32193	2.58496	3.80735	2.32193	2.58496	0	0	4.52356	3.80735	5.80735	4.32193	1
ENSG00000250722	2602.61	-1.61175	0.217758	-7.40156	1.3459e-13	8.15357e-12	chr5	42799880	42887392	5688	SEPP1	protein_coding	9.74987	11.5053	10.2336	11.014	13.4346	10.3185	12.1232	11.7611	12.3977	11.0423	11.6511	11.3729	12.3902	13.6265	11.5488	9.65105	14.0189	12.0206	9.60177	13.2113	13.1103	13.4134	9.63844	9.63844	11.062	10.0928	10.4645	10.255	11.1196	9.96578	9.64746	9.84078	9.96	10.7944	9.44708	11.4078	9.69349	11.9163	11.3707	10.9708	12.4831	11.0168	11.3399	8.61471	11.9189	9.04439	11.4762	12.03	11.2082	11.749	9.29002	12.1383	8.0607	9.33985	7.99435	9.05528	9.82018	11.9289	10.3106	9.89026	12.2088	12.1755	11.6904	8.81698	10.769	11.9794	11.3805	9.74987	7.26679	11.8427	10.4491	11.0741	10.796	12.6609	9.67772
ENSG00000122035	100.931	-1.61341	0.221033	-7.29938	2.89089e-13	1.65233e-11	chr13	27270327	27273690	1624	RASL11A	protein_coding	4.58496	6.16993	6.75489	5.85798	9.45121	8.47168	5.08746	7.33985	7.63662	6.20945	6.97728	6.42626	8.224	8.53138	7.36632	0	9.15482	8.12412	2.80735	9.06609	7.29462	6.59991	6.16993	7.49185	6.45943	5.83289	5.67243	6.16993	6.47573	6.06609	5.70044	4.9542	5.72792	6.16993	5.55459	7.06609	6.18982	5.20945	5.75489	5.20945	5.75489	6.72792	6.16993	5.12928	5.83289	4.85798	6.04439	7.02237	6.52356	6.49185	6.18982	7.2384	5.24793	6.58496	6.20945	3.80735	2.58496	7.37504	6.12928	5.9542	7.80735	7.19967	6.18982	4.80735	7.09803	4.90689	6.45943	6.12928	4.24793	6.96578	5.88264	5.83289	6.85798	7.2384	4.9542
ENSG00000265421	1.01787	-1.61352	0.613309	-2.63085	0.00851727	0.0275057	chr5	54075518	54075583	66	MIR4459	miRNA	1	0	0	1	1	0	0	1	1.58496	2.32193	1	1.58496	2.58496	3.16993	1	1.58496	2.32193	2.32193	0	1	0	0	0	0	0	0	0	0	0	0	0	0	0	0	0	2	1	1	2.32193	0	0	1	1	0	0	0	0	0	0	0	0	1	1.58496	0	0	1	1	2.32193	0	0	0	1.58496	0	0	1	0	2.32193	1	0	0	0	2.32193	0	2	1
ENSG00000231490	9.7493	-1.614	0.345354	-4.67347	2.96159e-06	2.9914e-05	chr7	51259429	51260167	739	RPL7L1P2	processed_pseudogene	1	4.52356	3.80735	3.80735	5.20945	4.58496	2.80735	3.45943	3.90689	4.45943	2	3.58496	4.52356	5.16993	5.93074	1.58496	5.08746	3	4.52356	2	2.80735	3.16993	3.58496	4.16993	2	3.80735	3.16993	0	1	3.58496	2	4.58496	2.80735	3.90689	0	3.90689	0	0	2	0	2	3.80735	0	2.80735	2.80735	0	2.80735	3.45943	3.45943	2	2	4.80735	2.32193	3	0	2.58496	1.58496	2.58496	2.32193	3.32193	4.32193	3.58496	2	3.80735	1.58496	1.58496	2	3.32193	2.80735	5.93074	0	3.16993	2	2.32193	2
ENSG00000153230	5.72711	-1.6149	0.597274	-2.70379	0.00685533	0.0230339	chr1	247738615	247739559	945	OR14K1	protein_coding	0	0	3.32193	4.45943	2.32193	3.16993	0	2.58496	0	2.32193	4.58496	4.24793	4.16993	2.80735	4	0	3.58496	5.04439	0	4.24793	0	3	1	1	1.58496	1	0	0	0	1.58496	1	3	1	0	3.70044	1.58496	0	3.32193	3.70044	2.32193	0	5.2854	1	0	0	0	3.90689	4.39232	2.58496	0	3.16993	0	0	0	0	0	0	2.80735	0	3.32193	4	3.45943	3.16993	2.58496	0	0	2.32193	2.58496	2	4.32193	0	0	1	0	1
ENSG00000166292	5.4235	-1.61491	0.487493	-3.31269	0.00092402	0.00428245	chr17	55719627	55732121	2906	TMEM100	protein_coding	2	0	1	2.58496	3.32193	3.80735	0	4.08746	2	3	3.70044	2.80735	4.39232	5.08746	2	0	4.90689	3.80735	0	4.70044	3	4.70044	3.45943	1.58496	1	1.58496	1	1	3.45943	0	1.58496	0	1	3.32193	3.45943	2	0	1	0	1	2.58496	4.75489	1.58496	0	3.16993	0	0	0	3.16993	4.24793	0	1	0	1	0	0	0	2.32193	2	0	3	3.70044	1	2	0	3.32193	4.9542	0	2.80735	0	1	3	1	2.32193	2
ENSG00000188508	14222.2	-1.61566	0.375955	-4.29749	1.72744e-05	0.000138892	chr19	35487324	35495558	661	KRTDAP	protein_coding	9.69523	14.976	14.7384	14.9578	15.7896	11.0238	14.0787	14.0687	15.4341	13.8952	12.6939	11.952	16.5832	14.5232	11.9873	11.5826	14.6239	14.614	14.5879	14.6251	14.7926	16.068	13.4003	11.7017	12.8655	8.76818	15.0564	10.6156	10.0403	13.6792	11.5613	13.8393	14.1829	14.1073	11.9805	14.1068	13.7917	12.5703	11.9604	9.87191	12.3343	12.9493	6	10.5765	6.2854	10.6751	13.2214	12.7192	13.0255	11.1066	12.8721	15.3439	13.1921	14.5011	10.5216	12.312	6.49185	14.3426	13.2072	12.0379	16.0733	14.8534	11.5236	8.29462	11.7035	12.4946	13.0315	8.85798	10.1712	11.7334	13.3993	14.9593	12.8539	14.4984	13.6049
ENSG00000269779	5.05471	-1.61663	0.593491	-2.72394	0.00645088	0.0219045	chr19	20691336	20697615	2737	CTD-2542C24.2	unprocessed_pseudogene	0	2.32193	2	0	3.32193	2.32193	2.80735	3.16993	0	1	1	3.80735	3.16993	3.80735	1.58496	4.85798	4.39232	0	0	0	0	1	0	0	1	0	0	1	1	1	1	0	1	0	1	3	0	3.90689	0	3.90689	3	0	0	0	0	0	2.80735	0	3.16993	2.80735	3.80735	1.58496	2.32193	0	0	0	0	2.32193	2.80735	2	1.58496	1.58496	1.58496	1.58496	4.16993	1	1.58496	2.32193	3.32193	2.32193	0	0	3.90689	4.39232	3.32193
ENSG00000144285	11.5252	-1.6198	0.551207	-2.93863	0.00329661	0.0125907	chr2	165989160	166128013	9026	SCN1A	protein_coding	3	5.2854	3.90689	3	1	3.90689	4	2.58496	0	2.58496	0	1	4.52356	4.08746	4.58496	2.58496	3.80735	7.12928	0	0	5.35755	5.12928	1.58496	6.6865	2.32193	2.32193	1	1	5	1.58496	3.16993	1	0	1.58496	1.58496	4.24793	1	1.58496	4.75489	1	0	1	4.24793	0	0	0	4.39232	4.70044	4	2.80735	1	0	3	4.24793	3.16993	3.16993	0	3.16993	0	1	4.70044	4.58496	1	1	5.04439	0	6.45943	3.16993	0	4.9542	0	0	1	0	0
ENSG00000236740	74.9014	-1.62162	0.289977	-5.59222	2.24183e-08	3.96249e-07	chr6	53930022	53997667	3227	RP11-411K7.1	lincRNA	4.70044	6.98868	6.74147	8.28077	7.16993	5.12928	7.11894	5.49185	7.45121	6.61471	4.64386	5.12928	8.35315	6.62936	5.42626	5.75489	7.61471	8.15987	6.98868	5.61471	6.94251	6.56986	6.24793	6.26679	4.24793	3.70044	6.40939	7.09803	5.90689	5.88264	4.90689	6.2854	6.30378	6.16993	4.32193	6.9542	4.70044	5	4.64386	4.52356	5.39232	5.2854	1.58496	3.90689	1.58496	2.58496	5.64386	5.52356	5.90689	2.32193	6.20945	7.34873	5.88264	7.04439	2.58496	3.70044	0	7.45121	6.40939	4.45943	8.09803	6.74147	5.08746	5.42626	5.16993	5	5.04439	5.42626	4.32193	5.93074	5.93074	6.06609	5.35755	7.32193	4.64386
ENSG00000187045	31.0211	-1.62277	0.39591	-4.09884	4.15224e-05	0.00029658	chr22	37065436	37109563	4082	TMPRSS6	protein_coding	1	4.39232	2	5.52356	7.17991	6.82018	5.08746	3.45943	6.02237	8.12412	4.08746	7.29462	6.04439	7.82655	0	0	7.98868	2	0	3.45943	3.90689	5.93074	5.12928	2.58496	4	3.70044	3.80735	4.39232	0	4.64386	3	6.91886	3	3.45943	6.18982	2	1	3.70044	4.08746	2	4	5.42626	2	3.45943	4.9542	2.80735	4.32193	5.52356	4.16993	2.80735	5.49185	4.52356	0	4.75489	0	4.58496	0	5.45943	4.52356	4.70044	4.70044	5.80735	2.58496	5.16993	3.90689	5	5.80735	4.58496	2	6.49185	5.04439	3.70044	5.39232	4.08746	3.58496
ENSG00000240089	82.1019	-1.62291	0.243315	-6.67001	2.55789e-11	9.36657e-10	chr10	86992253	87000435	932	BMS1P3	transcribed_unprocessed_pseudogene	3.58496	5.49185	4.16993	3.70044	7.05528	7.88874	7.34873	6.20945	7.93664	6.32193	7.24793	6.37504	7.03342	7.70044	8.91289	3.45943	8.55075	7.76818	7.32193	7.21917	7.08746	6.2854	7.14975	6.78136	4.85798	6.14975	7.2384	5.83289	5.72792	4.16993	3.90689	7.19967	5.39232	5.83289	5.12928	5.72792	5.20945	5.78136	5.32193	4.24793	5.97728	5.39232	6.44294	4.32193	5.08746	4.80735	6.75489	8.02237	6.45943	6.08746	7.05528	5.90689	5	3.70044	5.83289	4.75489	3.16993	7.30378	5.24793	6.02237	6.50779	7.82018	3.32193	6	5.20945	3.70044	6.24793	4	5.61471	7.55459	5.16993	6.35755	6.32193	5	2.32193
ENSG00000269604	5.02564	-1.62302	0.448781	-3.61652	0.000298592	0.00163793	chr19	4791745	4795559	3572	AC005523.2	antisense	0	3.16993	0	0	4	3	2.58496	3.16993	5	2.58496	2.32193	3.90689	4.52356	2	4	2.80735	5.12928	3.80735	3.16993	0	0	3.16993	2.32193	3.16993	1	1	1	0	0	2.58496	2.32193	1	3.32193	1.58496	3.90689	2	2.58496	1	0	1.58496	1.58496	3.32193	3	0	3.58496	0	2.32193	5.04439	3.16993	2.80735	3.32193	1	2	0	0	0	0	0	2	3.16993	1	3.70044	1	1	2	2.80735	1	0	0	3.32193	1	0	1	1	0
ENSG00000187922	7.16043	-1.62338	0.421457	-3.85183	0.000117237	0.000727666	chr9	136738167	136743356	4263	LCN10	protein_coding	3.58496	1.58496	2	1	4.90689	3.16993	2.32193	2.80735	3.80735	4.58496	1	3.90689	4.16993	4.70044	5.12928	0	4.52356	1	0	5.88264	3.32193	3.45943	2.58496	3	3.16993	2	1	2.32193	3.80735	0	0	0	0	1	1	2.80735	2	3.70044	4.24793	4	3	0	0	0	3	0	2.58496	2.80735	1	2.58496	3.16993	2.58496	0	0	0	0	0	3	3.45943	1	3.70044	3	0	2	3.16993	4.9542	4.08746	1	1	4.52356	2.32193	3.70044	4.39232	1.58496	2
ENSG00000260179	2.40012	-1.62368	0.594654	-2.73046	0.00632457	0.0215719	chr1	1249777	1251334	1558	RP5-902P8.12	lincRNA	0	2.32193	2	0	3.70044	2.32193	0	2.32193	1.58496	0	1	1.58496	3.16993	2	1	1.58496	0	3	4.58496	1	0	0	3.16993	0	0	2.80735	2.32193	0	0	0	2.32193	2.32193	0	2.32193	1	0	1	0	0	0	0	0	0	0	0	1	0	1	2.80735	1	0	2.32193	0	1	3.32193	0	0	1.58496	2.80735	1.58496	1.58496	1	1	1.58496	3.16993	0	2.58496	0	0	0	1	0	2.58496	0	1
ENSG00000167767	1130.29	-1.62385	0.327588	-4.957	7.15909e-07	8.47487e-06	chr12	52168996	52192000	4350	KRT80	protein_coding	6.59991	10.9366	10.7582	11.4788	11.9516	9.46352	10.098	10.1357	11.1517	11.1843	7.80735	8.98584	12.1513	10.445	9.07146	10.2562	12.1322	11.0348	11.6537	9.23122	11.3864	11.0112	10.4979	8.99718	9.21917	6.84549	11.3191	6.75489	7.90689	10.2773	8.76818	10.6202	9.67948	10.2408	8.88874	11.0238	9.03892	7.89482	8.89482	4.9542	8.39232	8.74819	5.24793	7.97154	3.45943	8.21432	9.91139	7.76818	10.9218	8.99718	10.7574	11.6671	10.5527	10.6987	7.3837	8.55459	5.08746	9.40939	9.16993	8.97441	11.8154	11.0396	8.07146	7.69349	8.04985	8.3837	9.48784	6.55459	7.33092	9.25267	7.82655	8.91289	10.5718	10.5934	9.60918
ENSG00000267497	6.43239	-1.62388	0.457231	-3.55156	0.000382962	0.00203165	chr18	59969438	59971396	1959	NFE2L3P1	processed_pseudogene	2.58496	4.32193	3.70044	3.90689	2.58496	2.80735	2.32193	2.32193	2	5.08746	0	3.80735	4.58496	1	3.70044	2.32193	3.32193	3.16993	3.16993	2.58496	4.70044	0	4.08746	1.58496	1	1	1	0	1.58496	3.32193	2.80735	1	3.16993	2	1	3	0	1.58496	0	4.24793	3.70044	4.39232	1	0	1	2.32193	0	0	3.70044	2.32193	3.58496	3.45943	0	3	0	2.58496	0	0	4.32193	2.80735	3.70044	4.08746	1	2.58496	2.32193	0	3.32193	0	0	4.90689	0	1	0	1	0
ENSG00000206384	1199.75	-1.62555	0.39539	-4.11126	3.93505e-05	0.000282524	chr3	130560334	130678155	9720	COL6A6	protein_coding	7.89482	10.4019	10.1033	9.81538	11.4843	8.20945	10.0512	8.55459	11.7944	11.9816	8.20457	10.4919	10.4041	10.7773	11.1376	7.98299	11.1293	12.163	8.18488	7.8392	13.8957	12.3652	8.09803	5.88264	11.9129	8.68299	8.3837	7.15987	10.2131	9.62753	9.17742	5.39232	8.74819	11.2917	6.55459	9.99152	8.47978	10.9844	10.676	6.70044	6.02237	8.10852	4.24793	4.45943	10.2444	5.49185	10.9374	11.1098	9.15228	8.35755	9.70217	11.1605	6.87036	7.47573	8.15482	5.35755	8.07146	10.9672	10.0901	9.2384	8.87958	13.8118	6.39232	7.36632	8.80735	10.128	9.52943	9.48583	1	10.4868	8.35315	9.82496	8.44708	9.69697	7.71425
ENSG00000109255	399.268	-1.62613	0.340608	-4.7742	1.80425e-06	1.93071e-05	chr4	55595229	55636698	975	NMU	protein_coding	4.08746	8.68299	9.57932	8.77149	10.1812	8.80413	8.65821	7.04439	11.1408	9.41996	6.97728	7.08746	11.3304	8.50383	7.22882	6.39232	8.224	9.94691	9.73302	11.0382	10.6393	9.84549	8.17991	8.24317	6.42626	7.88264	9.10329	5.08746	6.10852	9.7211	7.5157	8.69697	7.91886	8.75154	7.33985	7.71425	7.26679	8.52356	7.54689	6.02237	5.85798	6.93074	4.64386	5.39232	2.58496	7	7.53138	7.72792	8.50383	6.70044	9.07146	10.0084	8.30378	7.65821	5.24793	5.70044	0	10.098	7.67948	7.65105	10.6952	9.00562	9.33762	8.01123	8.76818	7.81378	7.15987	6.78136	8.31741	9.41574	6.58496	7.91289	8.26209	4.90689	3.16993
ENSG00000149654	32.3685	-1.627	0.438744	-3.70832	0.000208643	0.00120352	chr20	46173733	46308498	4929	CDH22	protein_coding	4.08746	4.90689	3.80735	3.32193	7.20945	5.52356	5.20945	5.83289	5.20945	6.84549	3.16993	7.5157	6	6.70044	5	5.08746	7.46761	4.24793	3.80735	5.12928	5.42626	6.20945	6.20945	0	5.08746	6.30378	2.80735	0	5.78136	2	4	0	4.80735	4	5.20945	7.02237	1	6.44294	1	2	2.80735	3.70044	0	2.32193	2.32193	0	4.45943	2.58496	5.12928	1	5.20945	5.08746	3.90689	2.80735	3.16993	4.85798	4.08746	0	4.52356	2.58496	4.70044	4	2	4.58496	1	0	7.12928	1	2.58496	0	3.58496	3	5.42626	7.25739	6.14975
ENSG00000170345	3001.56	-1.62724	0.284543	-5.7188	1.07282e-08	2.06264e-07	chr14	75278774	75282230	3238	FOS	protein_coding	9.32643	13.7249	12.8744	11.8388	14.6376	9.89026	9.37287	12.5974	10.3264	12.8168	9.96145	11.8646	11.4067	13.8137	10.6475	7.49985	12.7484	11.4783	12.9654	9.49386	11.1453	9.42206	12.1437	12.0028	11.0795	11.3718	10.0485	10.7969	10.9337	10.8289	9.3837	11.5967	10.3848	11.2378	11.1293	10.446	10.6366	8.82337	10.9556	11.9947	11.4073	9.19476	10.5265	8.07682	10.9672	11.6142	9.94398	11.0532	9.62205	10.0389	10.9166	10.0098	10.5372	8.85175	10.7928	7.7879	9.58684	11.4388	11.9166	8.81698	11.4404	10.5028	11.2479	12.8357	11.7237	11.7056	13.2712	9	10.1111	11.1743	11.1849	12.1611	10.3945	11.0808	10.1459
ENSG00000240890	21.0982	-1.62747	0.312812	-5.20272	1.96393e-07	2.70769e-06	chr3	132386522	132389074	2247	RP11-65E22.2	processed_pseudogene	2	4.64386	3.58496	2.32193	4.45943	3.80735	5.93074	4.52356	5.80735	5.55459	1	4.64386	6.56986	5.70044	4.85798	5.80735	6.65821	2.80735	3	4.70044	5.32193	5.97728	4.52356	2.80735	2.58496	3	4	6.08746	0	2.58496	3.80735	5	3	3.70044	5	2.80735	0	4.64386	3.45943	2	2.58496	2.80735	5.08746	2.32193	2.80735	3	4.9542	4.52356	4.08746	3.16993	3.32193	5.39232	2	3.70044	2.80735	2	0	5.04439	3.70044	3	5.04439	5.35755	4.32193	2.58496	4	1	4.39232	3.90689	1	5.64386	4.58496	6.02237	3.80735	4.9542	3.90689
ENSG00000163576	53.9888	-1.62917	0.285245	-5.71147	1.12005e-08	2.14014e-07	chr3	19879472	19947025	4163	EFHB	protein_coding	5.55459	6.79442	6.62936	5.55459	6.61471	6.88264	6.32193	4.70044	7.22882	6.39232	6.02237	6.62936	7.10852	5.35755	5.58496	4.85798	7.60733	6.67243	5.70044	5.75489	4.75489	6.56986	5.45943	5.9542	4.64386	5.67243	4.90689	4.08746	6.02237	3.32193	4.75489	6.64386	4.85798	5.58496	5.16993	5.04439	5.2854	6.88264	4.16993	1.58496	2.80735	3.80735	4.16993	3	4	2.80735	7.69349	5.90689	6.35755	5.04439	3.45943	5.67243	4.75489	4.08746	7.06609	2.58496	3.58496	7.14975	5.49185	5.2854	5.61471	4.90689	2.32193	4.08746	3.70044	5.04439	6.14975	3.70044	3.45943	6.49185	3.16993	4.85798	3.16993	5.90689	3.90689
ENSG00000213088	102.604	-1.6301	0.346977	-4.69799	2.62734e-06	2.691e-05	chr1	159203307	159206500	2106	ACKR1	protein_coding	5.20945	7.2384	6.53916	6.32193	8.82655	6.2854	6.74147	6.9542	8.05528	7.2854	5.90689	6.90689	8.94837	9.43671	7.5157	0	8.88264	8.54303	0	8.72792	7.79442	7.53138	4.64386	2.32193	6.49185	4.08746	5.08746	5.49185	6.61471	2.80735	5.90689	2.58496	4.24793	7.25739	2	7.12928	4.85798	5.72792	6.52356	5.16993	4.85798	4.70044	9.11634	4.39232	6.90689	2.32193	6.70044	6.98868	7.65105	6.49185	5.20945	6.39232	3.80735	6.44294	4.75489	2	4.75489	7.59246	4.80735	4.64386	8.72451	8.12412	5.32193	4	4.80735	6.94251	7.2854	6.2854	0	7.56986	6.2854	7.45121	5.72792	5.45943	3.58496
ENSG00000160801	269.25	-1.63019	0.253851	-6.42184	1.34635e-10	4.12567e-09	chr3	46877746	46903799	2758	PTH1R	protein_coding	5.67243	8.62205	7.74147	8.44294	9.84706	8.54689	6.97728	8.85175	9.57932	8.9542	8.50779	8.48382	9.72962	10.3454	8.56224	6.65821	10.5167	9.21917	5.70044	7.48382	9.20212	10.207	7.42626	8.45943	7.2854	7.99435	5.49185	7.57743	9.09803	6.24793	6.9542	6.18982	5.32193	6.71425	7.58496	8.12412	7.03342	5.75489	6.87036	6.84549	6.40939	9.44708	5.61471	4.24793	8.31288	5.42626	7.30378	8.56605	8.65821	6.89482	6.44294	8.67243	7.49185	6.08746	4.39232	7.69349	2.58496	7.98299	6.26679	6.59991	8.18488	8.26209	6.2854	5.2854	8.72792	8	9.3966	5.80735	6.33985	8.07146	6.9542	8.88874	7.24793	9.34873	7.94251
ENSG00000261390	0.904039	-1.63106	0.64481	-2.52952	0.0114219	0.0349762	chr16	79715232	79770563	3218	RP11-345M22.2	lincRNA	0	0	0	2.58496	0	1	0	1	2	0	2	2.58496	1	1.58496	1.58496	0	2	2.80735	1	0	0	1	0	0	0	0	0	0	0	0	0	0	0	0	0	0	0	0	0	2.80735	0	0	0	0	0	0	1	1	1	1	0	1	0	1	1.58496	0	0	1.58496	1.58496	0	2	1	2.32193	1	1	1	2	0	0	3	0	0	1	0	0
ENSG00000105357	2571.65	-1.63155	0.307991	-5.29741	1.17455e-07	1.73005e-06	chr19	50188186	50310545	9905	MYH14	protein_coding	8.64746	11.4078	11.4073	10.3106	13.2597	11.6904	11.8646	11.3729	11.9407	12.1248	10.9069	12.2058	13.961	13.8161	10.9396	6.65821	14.8931	12.1344	11.8933	11.6773	12.1599	12.4186	12.207	12.5142	10.9915	10.3674	11.168	8.66178	9.86419	11.9993	10.1536	11.2444	9.96	12.1376	9.25739	10.9322	8.76155	8.18488	8.7211	7.7879	10.6475	11.4883	3	6.10852	6.70044	8.27612	10.585	11.716	9.48784	7.41785	10.5793	10.0154	9.39017	9.81218	10.7764	8.18488	6.90689	9.29232	11.0627	9.00282	13.0913	11.8021	11.9359	10.7773	9.62388	10.7347	11.1923	8.96	10.0566	13.6078	11.1874	11.6808	10.9694	12.9715	11.2597
ENSG00000112183	17.7052	-1.63163	0.423789	-3.8501	0.000118071	0.000732322	chr6	17281346	17293875	3444	RBM24	protein_coding	0	4.75489	5.20945	4.64386	6.58496	4.70044	4.24793	5.75489	5.04439	4.45943	4.32193	4.45943	5.08746	6.47573	5.16993	0	5.75489	5.61471	4.52356	5	0	4.08746	3	4.85798	3	5.61471	1	2.32193	5.24793	2.32193	1	0	3.58496	2	4	3.80735	2.58496	2.32193	4.70044	4.08746	0	4.85798	0	0	3.70044	2.32193	1	4.52356	4.24793	3.45943	2.58496	3	2.58496	0	0	3.45943	0	5.75489	3.45943	2.32193	4.75489	3.80735	4.24793	4.08746	2.58496	5.42626	2.32193	1	0	3.45943	0	6.76818	4.08746	4.52356	1
ENSG00000244122	559.782	-1.63183	0.392411	-4.15847	3.20383e-05	0.000236608	chr2	233681938	233773299	4167	UGT1A7	protein_coding	8.71768	8.90689	8.3966	10.2609	10.363	7.26679	8.73471	9.1267	10.2633	9.97011	6.22882	9.6987	11.3869	8.58496	8.87036	8.47168	8.76487	8.80735	10.4168	10.7936	11.5488	10.875	8.74147	5.39232	8.92481	6.62936	9.9901	4.08746	9.97871	7.31288	7.81378	5.32193	6.55459	10.3912	6.61471	6.84549	5.72792	9.38154	9.74819	4.08746	8.35315	7.91886	0	5.97728	3.45943	6.6865	7.97154	7.59991	7.69349	9.37938	8.04439	9.28309	8.91588	9.93369	8.34873	8.33092	0	7.30378	10.0941	7.36632	9.80574	9.99577	6.06609	5.64386	8.54689	8.87958	8.16993	1	6.26679	11.5967	9.2854	7.27612	6.64386	9.08746	8.49586
ENSG00000178075	768.525	-1.63275	0.221456	-7.3728	1.67083e-13	9.98397e-12	chr3	113828182	113947174	7814	GRAMD1C	protein_coding	6.76818	9.98157	9.8392	10.5661	10.8234	10.128	9.23122	8.51175	11.3685	10.5236	7.70044	9.33985	11.4742	10.0307	9.47978	8.81378	10.3966	9.98726	11.7686	10.5718	10.8727	10.983	9.27146	8.98299	8.55075	8.04985	9.7879	9.33316	9.08481	8.84862	7.99435	9.58871	8.83605	8.92481	8.60363	9.42417	8.09276	8.93074	9.12153	8.18982	9.23362	9.10329	9.26913	6.97728	7.80735	7.09803	10.0593	9.68299	10.5018	7.83289	9.21189	11.0795	8.88874	10.0715	7.73471	5.90689	7.72792	9.69	9.08481	8.14466	10.584	10.5479	8.91289	7.64386	10.3597	8.16491	9.09011	9.06878	5.12928	9.89026	8.62205	8.74147	10.1111	7.50779	6.50779
ENSG00000160097	5.0904	-1.63318	0.473823	-3.44681	0.000567245	0.00283159	chr1	32862268	32872482	3139	FNDC5	protein_coding	2	3	0	2.32193	1.58496	3	0	3.90689	1	1.58496	3.16993	4.32193	3.16993	4.58496	4	0	5.20945	4.85798	0	3.45943	2.58496	4.16993	3	2	2.32193	3.58496	0	2.80735	5	1	0	1	0	1	3.58496	3.32193	0	1	1	0	0	1	0	1	2.58496	2	3.45943	2.80735	3.32193	3	1	2.32193	0	0	0	2.32193	0	0	2.58496	2	2.32193	0	1	2	0	0	4.24793	2.32193	0	4.16993	0	2	0	3.16993	3.16993
ENSG00000183778	5.23045	-1.63339	0.618798	-2.63962	0.00829988	0.0269341	chr21	39556442	39673137	14319	B3GALT5	protein_coding	0	0	3.16993	0	1	2.80735	0	4.32193	2	1	3.90689	3.80735	2.58496	4.45943	5.35755	1	3	3.80735	3.90689	3.45943	0	1	1	0	0	4.9542	1	0	1	0	1	0	1.58496	0	0	1	1	3.70044	2	1.58496	0	1	1.58496	0	0	0	1	0	3.16993	0	0	0	3.16993	0	2.58496	1	0	2.80735	2	0	2	2.58496	1	4.39232	1	3.32193	1.58496	0	0	3.80735	0	2.80735	1	6.33985	0
ENSG00000138823	11.6746	-1.63345	0.401707	-4.06626	4.77744e-05	0.000334599	chr4	99563761	99623999	5398	MTTP	protein_coding	3.16993	5.67243	4.58496	4.08746	5.08746	2	2	2.80735	5.97728	2.58496	1	3.32193	6.87036	3.16993	4.16993	0	4.70044	2.58496	5.2854	2.32193	4.80735	1	2.80735	1.58496	3	3.58496	4.9542	2.58496	2.32193	4.85798	3.70044	1	1	0	3	3.58496	1.58496	2.80735	1.58496	1	4.16993	3.16993	2.58496	0	2	0	3.16993	4.52356	2	3.16993	3.45943	2.32193	3.16993	2.32193	3.16993	0	0	1	0	4.58496	5.16993	4.9542	4.08746	1	2.80735	0	4	4.75489	0	4	2.80735	2.32193	3	4.70044	2.32193
ENSG00000175267	32.6566	-1.63348	0.302532	-5.39936	6.68803e-08	1.03741e-06	chr16	22092538	22156966	5039	VWA3A	protein_coding	1	6.12928	4.70044	5.45943	6.26679	5.55459	4.58496	4.64386	6.74147	6.45943	4.16993	3.70044	8.04439	3.58496	4.75489	5.70044	5.70044	6.06609	5.2854	3.80735	6.83289	6.32193	4.39232	5.45943	4.24793	4.45943	5.58496	1.58496	4	4.32193	3.45943	4.85798	2	2.80735	3.90689	5.80735	3.32193	4	4.75489	1.58496	5.16993	4.75489	6.04439	4.58496	0	2.58496	5.16993	6.18982	4.52356	4.16993	5.49185	5.52356	4.32193	3.80735	1	2.58496	5.35755	4	3.16993	4.24793	6.26679	5.78136	2	3.45943	4.9542	4.58496	5.24793	3.32193	4.32193	5.24793	2.32193	4.08746	4.9542	3	2
ENSG00000108244	2317.53	-1.63431	0.343182	-4.76223	1.91463e-06	2.03556e-05	chr17	40922696	40937634	2902	KRT23	protein_coding	7.34873	11.697	11.8416	11.5211	13.014	10.4179	11.5289	12.0691	13.0524	11.6188	10.7194	9.69349	13.7133	11.8126	10.4988	11.2264	11.8404	11.2533	12.3205	11.5459	12.4681	12.0417	10.2095	9.633	10.3663	8.00562	11.8238	6.18982	9.16742	10.7805	10.1033	12.3061	10.9174	11.6627	9.82177	10.2527	11.1824	9.93811	10.2192	5.52356	9.21432	10.0901	5.83289	6.91886	6	9.00843	10.4939	11.6493	10.9687	8.53916	9.85953	12.4059	10.7499	11.5396	6.93074	8.59619	6.24793	10.5314	10.3476	9.44501	13.1937	12.3958	10.218	8.87344	6.65821	9.33762	10.6644	9.04166	7.88874	10.7177	9.59619	10.3707	8.79116	13.2747	11.8194
ENSG00000243517	11.6629	-1.635	0.428944	-3.81168	0.000138028	0.00083986	chr12	31251992	31252597	606	RP11-627K11.1	processed_pseudogene	2.58496	3	0	1	5.75489	6.10852	1	1	3.80735	2.32193	2.58496	4.64386	4.58496	5.24793	0	4.45943	4.70044	4.75489	5.58496	2.58496	3.16993	4.16993	1	6.08746	3	2.32193	1.58496	1.58496	3.90689	1.58496	3	2	2.80735	3.32193	2	1.58496	2	2	4.39232	1	3.16993	3.80735	3	3.32193	0	1	1	4.9542	5	3.16993	3.16993	1	1	0	1	0	0	2.80735	0	3.32193	4.32193	4	4.08746	4.16993	0	5.24793	1	2	1	4	3.70044	2.32193	3.16993	3.80735	2.80735
ENSG00000224019	3.90726	-1.63519	0.387641	-4.2183	2.46148e-05	0.00018868	chr2	185956587	185957063	477	RPL21P32	processed_pseudogene	2.58496	2	1	1	3.32193	2.58496	0	1	3	2.80735	2	3.32193	4.58496	3.16993	2.80735	1	4.64386	3.45943	4.16993	2	3.58496	2.32193	0	1	2.58496	0	0	3	2.58496	0	1	0	0	1	0	3.16993	0	1	1	3	0	3.58496	0	0	0	0	3.32193	3.16993	3.90689	1.58496	2	2.32193	1	1	0	2.32193	0	2	2.58496	1.58496	2	2	2.32193	3.16993	3.16993	0	3.80735	0	0	3	1	1.58496	2.80735	3	1.58496
ENSG00000132746	1918.9	-1.63662	0.293777	-5.57095	2.53349e-08	4.41129e-07	chr11	67662162	67681200	3235	ALDH3B2	protein_coding	9.79604	11.8443	10.9084	11.3712	12.421	9.77808	10.5382	11.4263	11.3718	11.3977	9.13186	11.5613	12.5805	12.1957	10.9166	11.0133	12.5418	11.821	12.2079	11.3504	11.7952	12.2553	12.0898	9.72962	10.1624	8.73471	11.3471	8.74483	8.73809	11.1599	10.0042	10.1215	10.9851	10.6493	8.38802	11.6795	10.2935	10.3652	8.93958	8.26679	9.76155	9.90689	5.20945	8.19967	2.80735	9.783	10.9476	10.2773	10.5088	9.09011	10.6724	12.0454	9.73132	12.0147	8.74819	8.37069	6.67243	10.3848	10.8517	9.29692	12.1309	11.4273	8.70736	7.48382	11.1306	8.65464	9.33092	8.26209	7.19967	11.4722	10.3923	9.6865	10.341	12.3498	11.0112
ENSG00000167964	16.7346	-1.63663	0.391284	-4.18271	2.88049e-05	0.000215643	chr16	2140803	2154165	2488	RAB26	protein_coding	3.32193	2	2.58496	3.58496	4	5.16993	4.39232	3.45943	5.35755	5.75489	3.70044	4.32193	4.85798	4.64386	3.80735	5.42626	4.70044	4.45943	5	4.85798	5.35755	4.58496	3.90689	3.70044	4.45943	2.32193	1.58496	1	6.82018	3.45943	2.32193	2.32193	2	1	0	2	3.70044	4	2	2.58496	2.32193	4.58496	0	3.58496	2.32193	2	3	4.85798	2.58496	2.32193	6.06609	3	3.16993	2.32193	2.32193	2.32193	0	0	4.85798	0	2.58496	5.45943	3	4	4.80735	4.80735	4.75489	0	0	5.90689	3.16993	0	4.45943	3.32193	2.58496
ENSG00000072201	447.685	-1.63786	0.234682	-6.97905	2.97177e-12	1.34251e-10	chr4	53459301	53701405	5725	LNX1	protein_coding	6.10852	9.66711	8.73809	9.77972	10.3987	9.47371	9.39232	8.57743	10.8486	8.67596	8.30378	7.69349	11.0258	9.08746	9.78953	8.13955	9.86728	9.224	9.56986	10.102	10.4747	9.10066	9.65821	8.04439	7.96	6.98868	9.07948	7.84549	8.63662	7.74819	7.62205	8.04439	8.37504	8.19476	7.93664	8.86728	7.55459	8.19967	8.75822	6.18982	7.63662	8.16993	7.09803	3.45943	4.9542	6.88264	9.02514	9.79928	9.76155	7	8.23362	10.1536	7.91289	9.11374	8.02237	7.47573	4.32193	7.78136	6.49185	8.66178	10.1228	9.60733	6.55459	7.42626	8.71425	7.26679	8.05528	7.27612	6.04439	10.4949	7.61471	7.14975	8.60363	9.2503	7.64386
ENSG00000273079	5.89434	-1.63933	0.556612	-2.94519	0.00322758	0.0123776	chr12	13537337	13980119	30111	GRIN2B	protein_coding	0	0	2	3.45943	4.70044	3	0	3.16993	2.80735	3.70044	0	3	3.70044	5.70044	5.16993	0	5.39232	4.64386	0	4.24793	3.45943	4.70044	1	3.70044	3.16993	4.45943	1	1.58496	2	3	0	0	1	0	0	1	2.32193	0	3	4.39232	0	0	0	0	0	0	2	4.39232	2.32193	0	1.58496	0	0	0	3.32193	2.58496	0	0	0	0	4.64386	3.58496	2.32193	3	0	0	3.58496	1	0	0	2.80735	4.32193	2.32193	4.52356	2.58496
ENSG00000211575	3.1032	-1.64057	0.659597	-2.48723	0.0128741	0.0385431	chr1	93846810	93846917	108	MIR760	miRNA	0	2	0	0	3	1	0	1	0	3.16993	4	2.32193	3.80735	2.32193	4.08746	0	4.08746	0	3.80735	2	3	2.58496	0	4.58496	0	0	0	2.32193	1	2	1	0	1	0	0	1.58496	0	0	3.45943	3	0	0	0	0	0	1.58496	2.80735	2	2	1	0	0	0	0	0	0	0	0	0	2.58496	3.32193	1	0	0	0	0	2.58496	2	3.32193	3.58496	0	0	2	1	0
ENSG00000123977	18.2166	-1.64102	0.620008	-2.64677	0.00812641	0.0264388	chr2	227871054	227924344	2933	DAW1	protein_coding	2.32193	5.12928	6.47573	5	6.75489	3.45943	4.24793	2.58496	4	5.24793	3	1	6.45943	3.80735	0	0	4.08746	4.24793	6.04439	0	4	5.88264	1	0	2	1	6.22882	2	0	1.58496	3	1	3.70044	5.39232	0	1	0	1	5.04439	6.71425	1	4.45943	2.32193	1	0	0	1	0	4.32193	5.83289	1	5.04439	0	5	0	0	1	4.75489	0	5.61471	5.04439	1	2.58496	2.58496	2	3.32193	6.22882	0	0	0	0	4.24793	3	0	0
ENSG00000120055	1.01955	-1.64271	0.582221	-2.82145	0.00478077	0.0171318	chr10	102449837	102451543	1469	C10orf95	protein_coding	0	0	1	1	3	1	0	2.58496	2	1	1	2.58496	3.16993	0	0	1	2.32193	0	0	1	0	0	1	2	0	0	1	0	0	0	0	1.58496	0	2	1.58496	1.58496	1.58496	0	0	1.58496	1	0	0	0	0	1	0	2.32193	0	1	1	0	0	0	0	0	0	0	0	1	1	0	0	0	1	0	0	1	2	2	1	0	1	0	0
ENSG00000112379	298.782	-1.64768	0.29343	-5.61525	1.96276e-08	3.53458e-07	chr6	138161921	138344663	14877	KIAA1244	protein_coding	6.83289	8.36194	8.06609	6.53916	10.4686	8.47978	8.01681	8.81698	9.55267	8.91886	8.29921	8.62936	10.2479	10.5594	10.6312	5.08746	11.5976	8.32643	7.18982	7.21917	7.88874	8.13443	7.46761	8.90689	7.46761	7.17991	6.53916	6.39232	10.2288	8.7211	7.25739	7.06609	4.32193	6.18982	6.24793	7.17991	5.9542	6.02237	6.06609	7.62205	6.20945	7.77479	8.10852	5.58496	6.10852	5.45943	8.20457	8.33092	7.53138	6.16993	6.58496	7.18982	7.31288	3.70044	8.37938	4.58496	4.52356	7.20945	6.9542	5.45943	9.04439	7.03342	8.41785	8.88264	7.22882	6.24793	8.5157	8.14975	5.35755	10.0914	5.72792	6.87036	8.18982	10.7657	8.50383
ENSG00000164035	327.279	-1.64866	0.213805	-7.71103	1.24802e-14	9.32187e-13	chr4	100395341	100880126	5243	EMCN	protein_coding	6.70044	7.82018	8.37069	8.03342	9.08746	9.78136	7.92481	8.21917	9.29232	9.13955	8.74819	9.1472	9.89785	11.1743	9.54689	5.9542	10.1319	10.4666	7.20945	8.61839	9.33985	9.49386	7.41785	9.13186	7.91886	7.30378	6.71425	8.20945	8.29462	6.18982	6.59991	5.52356	7.75489	8.48784	6.06609	9.0607	7.65105	7.62936	7.85175	7.46761	7.76155	7.76155	9.0954	4	8.30834	5.16993	8.92481	7.8009	8.98868	7.66534	7.17991	8.95128	6.91886	6.70044	7.15987	4.70044	6.10852	9.27612	7.33985	6.62936	9.76487	9.69174	7.60733	5.20945	6.53916	7.76155	8.75489	8.70736	6.33985	8.7879	8.40088	8.01681	7.60733	8.31288	6.61471
ENSG00000278108	4.13711	-1.6487	0.406935	-4.05151	5.08891e-05	0.000352842	chr12	53056944	53057012	69	MIR6757	miRNA	0	0	4	1	1.58496	3.16993	2.80735	3	0	2.58496	2	2	3.16993	4.58496	4.52356	0	4.08746	2	3.16993	4.16993	2	3.32193	1	2.32193	2.58496	0	1	3.16993	3.70044	1	1	1	0	3.70044	0	1.58496	0	2.58496	2.32193	1.58496	3	0	1	0	2.58496	0	2.58496	2.58496	2.32193	2.58496	3	2.32193	2	0	0	2.32193	0	0	1.58496	2.58496	3.80735	3.58496	0	2	2.80735	0	2.58496	2	0	3.16993	0	3	0	2.80735	0
ENSG00000099994	183.717	-1.65001	0.392029	-4.2089	2.56615e-05	0.00019579	chr22	24181259	24189110	5279	SUSD2	protein_coding	4.24793	8.93958	6.64386	2.80735	11.0021	7.31288	9.77643	6.72792	7.70044	8.94251	6.32193	7.06609	8.37504	8.32643	6.85798	5.90689	9.10591	9.25503	5.67243	5.93074	9.11114	7.45121	6.55459	7.45943	7.9542	7.78136	6.06609	4.85798	8.08746	5.24793	5.55459	2.80735	5.61471	4.9542	4	7.09803	6.82018	5.35755	3.70044	6.32193	6.78136	10.7142	6.47573	3.16993	7.21917	3.45943	7.05528	6.40939	5.08746	3.32193	4	6.52356	5.39232	5.39232	4.58496	4.58496	0	6.56986	5.64386	4.90689	7.07682	6.40939	5.64386	5.39232	6.35755	5.88264	14.2243	4.80735	5.72792	9.50383	9.87344	7.64386	8.41363	6.84549	4.90689
ENSG00000172403	1228.33	-1.65045	0.244337	-6.7548	1.43033e-11	5.59615e-10	chr4	118850688	119061247	11628	SYNPO2	protein_coding	8.3837	10.5971	9.83289	9.24793	11.6316	12.031	9.90238	10.6528	10.66	9.97871	11.1898	10.4676	11.9744	12.3233	11.363	3.90689	12.5287	12.3883	9.06878	11.7838	11.158	10.6184	9.11894	9.87344	10.5392	10.0539	8.86109	10.421	10.7616	7.77479	9.28077	8.63662	9.40727	9.40514	7.06609	10.3718	9.77808	8.58871	10.3387	9.54882	9.76984	8.83605	9.45533	6.47573	9.92778	7.17991	9.46964	10.2527	10.218	8.21917	8.71425	10.1861	8.11894	7.8009	9.41363	7.39232	8.67243	11.4424	9.08481	9.60733	10.8704	10.8106	9.10852	9.01123	8.93369	10.6987	10.3955	9.39017	8.02237	11.4507	9.69697	12.0705	9.67419	10.1189	8.02791
ENSG00000278629	23.6125	-1.65091	0.250965	-6.57826	4.75976e-11	1.62735e-09	chr14	21023314	21023386	73	MIR6717	miRNA	4.45943	5.2854	5.2854	4.32193	6.24793	4.39232	5.16993	5.35755	4.16993	5.45943	3.90689	4.80735	6	6.12928	5.70044	2	6.67243	5.35755	5.55459	4.75489	4.39232	5.85798	5.42626	3.70044	4.39232	3.80735	5.04439	3	3.90689	3.16993	3	4.64386	4	4.70044	3.58496	4.08746	4.70044	3.45943	4.39232	2.32193	3.90689	3.32193	2.80735	0	1	4.08746	4.32193	4.52356	4.58496	2.32193	4.08746	5.90689	4.85798	3.70044	3	2.58496	0	4.52356	4.24793	3.70044	5.39232	5.52356	2	3	3.16993	5.04439	4.45943	2.58496	0	5.55459	3.58496	4.45943	4	6.08746	3.80735
ENSG00000147465	49.2848	-1.65266	0.344986	-4.79051	1.66361e-06	1.79334e-05	chr8	38143649	38151265	3767	STAR	protein_coding	5.20945	6.32193	1	2.80735	7.03342	6.64386	6.91886	5.52356	7.18982	7.10852	6.35755	7.40088	7.03342	7.2384	6.37504	0	7.15987	6.18982	3.90689	4.16993	7.14975	6.72792	2.80735	5.12928	3	6.2854	6.42626	4.70044	4.39232	5.12928	5.2854	5	5.42626	5.78136	1	5.16993	4.08746	5.88264	4.64386	3	4.24793	4.70044	3.16993	4.58496	5.64386	4	4.39232	5.52356	3.16993	5.75489	5	6.06609	4.24793	3.32193	0	3.70044	6.10852	2.32193	3.58496	4.08746	6.94251	5.2854	4.70044	6.32193	3.80735	2.80735	6.39232	3.90689	0	8.45533	2.58496	6.33985	4.32193	3.58496	3.16993
ENSG00000122375	6.53814	-1.65503	0.520902	-3.17724	0.00148685	0.00642226	chr10	86654557	86666848	2456	OPN4	protein_coding	2.32193	0	1	2.80735	5.35755	5.49185	1	4.08746	4.75489	0	2.80735	2.32193	4.58496	3.58496	0	2	2.58496	4.39232	4	3.80735	0	1	1.58496	4.85798	1	1.58496	0	0	3.45943	2	1.58496	0	1.58496	1.58496	1	2.80735	3.70044	1	2.32193	0	0	4.70044	3.16993	2.58496	0	0	0	3.90689	2.80735	3.70044	2	5.70044	2	0	0	0	0	2.80735	0	1	4.32193	2.80735	1	0	3.32193	1	3	1	0	3.90689	2.58496	2	0	0	1
ENSG00000112530	8.65157	-1.65653	0.338226	-4.89769	9.69708e-07	1.10995e-05	chr6	162727132	163315492	2612	PACRG	protein_coding	0	3.32193	2.32193	3.16993	4.64386	3.58496	4.70044	4.52356	4.32193	5.04439	2.32193	2.80735	5.42626	5.12928	2.80735	0	6.32193	3.16993	2	2.32193	5.04439	5.24793	1	1	2	1.58496	3	2.58496	2	1.58496	2.80735	2.80735	2.58496	2.58496	3	3.80735	1	0	3.16993	3.58496	4.75489	4.08746	0	1	2	1	3.58496	4.08746	4	0	2.58496	3.70044	3.90689	0	1	2	0	2.32193	3.70044	0	4.16993	2.58496	2	1	3.80735	3.70044	3.70044	2	0	4.58496	0	3.70044	4.75489	2.58496	2
ENSG00000141469	66.9375	-1.65698	0.413122	-4.01088	6.0494e-05	0.000409713	chr18	45724127	45752520	6376	SLC14A1	protein_coding	2.58496	5.64386	5.2854	4.9542	7.08746	8.27146	4.39232	4.32193	6.02237	5.16993	6.61471	7.57743	5.39232	9.43254	8.20945	0	9.13699	5.04439	3.70044	8.40514	7.01123	6.02237	6.02237	1.58496	5.88264	6.18982	2.58496	2	4.58496	4.24793	4.45943	1	5.39232	6.26679	1	2.58496	3.80735	5.9542	5.80735	3	1.58496	0	8.81378	1	6.52356	4.16993	6.32193	6.26679	5.70044	5.83289	4.75489	5.72792	3.80735	2.58496	6.06609	4.08746	5.55459	4.08746	3.45943	5.78136	5.42626	6.87036	3.70044	4.24793	4.24793	5.85798	4.85798	6.58496	0	6.87036	4.9542	8.08215	5.32193	5.12928	2.58496
ENSG00000204175	25.8822	-1.65699	0.309176	-5.35936	8.35155e-08	1.27292e-06	chr10	46549044	46555530	1968	GPRIN2	protein_coding	3.45943	5.2854	4.58496	3.80735	5.9542	5.24793	5.35755	2.80735	6.76818	5.9542	4.16993	5.16993	7.40939	4.75489	4	4.39232	5.58496	4.70044	5.85798	4.75489	6.78136	6.16993	3.45943	3.70044	2.80735	2	5.2854	1.58496	2	4.90689	4.45943	4.08746	4.52356	5.67243	3.32193	4.90689	2.80735	3.90689	3.80735	3.90689	4.39232	4.90689	0	0	0	3.45943	3.90689	3.45943	3.58496	3.80735	5.75489	5.55459	4.24793	5.24793	3	3.16993	0	4.52356	4.85798	4.70044	5.64386	4.64386	2	3.90689	5.83289	2	2.58496	2.80735	0	6.04439	4.16993	2.80735	6.12928	5.2854	3.58496
ENSG00000069535	159.991	-1.65702	0.261922	-6.32639	2.50961e-10	7.37236e-09	chrX	43766611	43882447	2891	MAOB	protein_coding	5.88264	7.36632	8.20457	6.52356	9.25739	8.61471	7.17991	7.32193	7.44294	8.17991	7.16993	7.33985	9.01123	9.3966	6.97728	4.52356	9.28309	9.29462	6.02237	8.02791	9.23362	8.62205	7.90087	4.90689	7.41785	5.93074	7.45121	7.03342	6.04439	5.35755	7.56986	5.04439	6.24793	6.55459	4.70044	8.40939	6.35755	6.32193	6.50779	6.83289	7.13955	5.80735	5.12928	2.32193	7.7879	3	8.13955	7.25739	7.66534	7.10852	6.58496	8.18982	6.26679	6.55459	6.42626	3.80735	3.90689	8.17991	6.72792	4.75489	9.35094	9.27845	5.64386	6.37504	4.45943	7.53916	6.44294	5.83289	4.9542	7.96	6.84549	6.06609	6.2854	5.35755	3.90689
ENSG00000141748	2.7592	-1.6576	0.621615	-2.66661	0.00766209	0.0252288	chr17	39156894	39167484	3418	ARL5C	protein_coding	0	3.45943	0	2.80735	3.16993	0	3.90689	1	0	1	2.80735	2.32193	1	1	4.39232	0	2.58496	2.32193	0	3	0	3	0	0	4	0	1	0	0	1	1.58496	0	2.32193	1	1	2	0	2	1.58496	0	1	1	3.58496	0	2.58496	0	3.16993	0	3	2.32193	0	3.32193	0	2	0	0	0	0	0	1	1	3.16993	0	1	0	3	2.80735	1	0	0	0	0	0	0	0
ENSG00000156687	8.96852	-1.6592	0.581555	-2.85304	0.00433031	0.0158195	chr8	35235457	35796550	10816	UNC5D	protein_coding	3.16993	2	0	2.32193	3	4.32193	2	3.80735	5.75489	3.45943	0	4.08746	5	5.20945	4.85798	0	6.53916	3.90689	2	6.37504	1	3.32193	3.58496	4.16993	3.70044	3.45943	0	4.32193	0	4.52356	0	0	1.58496	0	1.58496	0	0	1	2.32193	0	6	0	1.58496	0	0	0	3.32193	1	3	4.70044	1	3.70044	0	4.45943	0	0	0	3.58496	0	0	3.90689	4	0	0	0	4.45943	0	1.58496	0	5.52356	1	4.64386	3.16993	4.08746	0
ENSG00000101460	135.725	-1.65961	0.244153	-6.79742	1.0651e-11	4.28847e-10	chr20	34546854	34560345	1762	MAP1LC3A	protein_coding	4.39232	7.7211	8.32643	8.07682	9.12928	6.64386	6.08746	7.24793	8.44294	7.2854	5.52356	6.40939	9.83763	7.14975	7.26679	5.78136	8.09803	8.12928	8.43463	7.37504	8.69697	8.22882	6.70044	7.52356	5.97728	5.08746	7.60733	5.88264	6.2854	6.90689	6.37504	7.04439	6.18982	6.12928	6	7.70044	6.12928	5.78136	5.32193	4.32193	7.17991	6.80735	6.04439	1.58496	5.49185	4.70044	7	6.53916	7.9542	5.42626	7.53916	8.45943	7.25739	6.87036	6.55459	4.45943	1	6.55459	6.58496	6.24793	8.42206	7.69349	6.26679	4.39232	7.70044	5.75489	6.45943	5.32193	4.08746	8.64386	5.97728	4.58496	6.44294	7.5157	5.90689
ENSG00000115468	24.6612	-1.66007	0.258145	-6.43074	1.26982e-10	3.9417e-09	chr2	232606057	232682781	3052	EFHD1	protein_coding	2.32193	4.52356	2	3.80735	6.52356	6.71425	3.90689	5.04439	5.24793	4.16993	5.04439	5.52356	5.04439	6.76818	5.90689	0	8.13443	5.52356	4.52356	6.33985	5.04439	6	4.70044	5.90689	4.24793	5.2854	2.58496	3.45943	4.32193	3.90689	3.45943	2	3.16993	3.58496	2.80735	4.16993	3.16993	2.80735	3.45943	3.80735	4.52356	6	2.32193	2.32193	2.80735	2.80735	4.08746	5.64386	4.90689	2.80735	3.80735	5.2854	3	4.08746	2.80735	3.16993	4	4.16993	4	4.58496	4.45943	4.70044	2.58496	3.70044	2.80735	3.16993	4.70044	2.58496	4.45943	5.52356	4.08746	4.90689	5	5.12928	3.16993
ENSG00000118596	444.912	-1.66028	0.19936	-8.32808	8.21641e-17	9.19259e-15	chr12	59596067	59789855	13665	SLC16A7	protein_coding	7.7211	8.56224	8.62205	8.23362	11.1805	7.60733	8.75489	9.08746	9.78136	9.7364	8	10.1215	10.4717	10.8994	9.80413	6.42626	10.4939	9.86728	8.76155	10.7952	9.46148	10.7457	8.13955	9.07146	8.16993	8.29921	8.82018	7.8009	9.13443	7.39232	7.73471	7.13955	8.14975	7.88874	7.58496	8.74483	7.90689	8.63662	8.07682	7.63662	7.5157	8.81057	8.14466	6.75489	8.9629	5.49185	8.87958	8.89785	8.47978	10.0782	7.83289	9.49386	7.29462	8.18488	5.97728	6.65821	2.80735	8.7211	8.49586	8.7211	10.1202	9.33092	7.87652	8.10329	7.99435	8.36632	9.16993	7.87036	4.75489	9.35315	6.89482	8.01123	9.5216	7.49985	6.65821
ENSG00000134873	37.3546	-1.66081	0.539048	-3.08101	0.00206303	0.0084951	chr13	95433604	95579759	3380	CLDN10	protein_coding	4.32193	3.45943	0	5	4.64386	7.30378	4.45943	5.80735	2.58496	2.80735	6.24793	6.20945	3.16993	9.52943	6.88264	0	8.16993	4.24793	0	4.52356	4.85798	5.58496	1	1	4.08746	6.82018	1.58496	1	2.32193	4.52356	0	0	1	2.58496	3.58496	1	5.83289	4.58496	7.13955	1	3.90689	5.49185	2	0	4.24793	0	3.45943	7.01123	5.64386	4.16993	0	1.58496	3.45943	2.58496	5.85798	0	3.58496	5	3.90689	0	5	5.2854	3.45943	4.70044	1.58496	2.58496	3.45943	7.02237	0	7.07682	3.70044	3.70044	4.58496	6.33985	2.80735
ENSG00000138207	31.0298	-1.661	0.653138	-2.54311	0.0109872	0.0338539	chr10	93591687	93601744	1449	RBP4	protein_coding	5.20945	0	2.80735	0	7.05528	3.80735	4	5.52356	2	3.32193	6.39232	6.70044	4.9542	7.62205	7.09803	0	7.80735	6.40939	1	3.70044	0	6.93074	0	7.33985	5.42626	6.61471	0	1	7.50779	1	0	0	0	0	4.80735	1	4	0	5.75489	4.58496	1	1	0	4.52356	0	0	2.80735	5.52356	3.90689	7.11894	1	0	0	0	3.16993	2	1	4.90689	3.80735	4.80735	4	2	3.32193	0	5.16993	6.24793	4.39232	5.24793	0	6.26679	0	4.24793	2.80735	4.24793	3.90689
ENSG00000226321	3.94284	-1.66101	0.496088	-3.34822	0.000813337	0.00384113	chr2	240906330	240993311	5978	AC104809.3	protein_coding	0	0	1	3.80735	3.32193	3.45943	2	2	4.08746	2.32193	0	3.32193	3.32193	2.32193	2.80735	3.16993	1	4.58496	0	3.16993	2.32193	3.45943	1	2	2.80735	0	2	2.80735	2.32193	1.58496	0	4.24793	1	2	1	3	2	1.58496	1	1	0	2.32193	0	0	0	0	4.32193	1	2.80735	0	2.80735	3.32193	0	2	2.80735	0	0	1	4	0	2.58496	2.58496	0	0	0	0	0	1	0	2.80735	0	0	3	1	0
ENSG00000078549	59.7945	-1.66131	0.25235	-6.58336	4.59931e-11	1.58694e-09	chr7	31052461	31111479	6832	ADCYAP1R1	protein_coding	4.9542	5.49185	5.78136	4.52356	6.97728	6.55459	4.75489	6.33985	6.90689	6.37504	5.70044	6.61471	6.56986	7.81378	7.64386	2.80735	9.19476	8.07146	1	7.2384	6.94251	7.56986	5.55459	5.49185	6.02237	5.45943	5.75489	6.18982	3.90689	4.75489	4.08746	5.16993	3.32193	5.72792	2.80735	5.12928	5.12928	5.2854	6.24793	4.70044	6.10852	6.16993	3.80735	4.70044	5.67243	3.70044	6.61471	4.52356	6.16993	4.80735	5.04439	5.58496	4.24793	4.39232	5.70044	4.45943	2.80735	5.78136	5.35755	3.80735	6.18982	4.85798	3.45943	3.45943	7.36632	6.59991	4.90689	5.9542	3.58496	5.61471	4.24793	6.06609	4.24793	6.70044	5.32193
ENSG00000143416	180.728	-1.66142	0.211847	-7.84253	4.41548e-15	3.55021e-13	chr1	151364302	151372733	3504	SELENBP1	protein_coding	6.40939	6.89482	6.49185	6.32193	9.31967	8.56224	7.74819	8.12412	8.55075	8.43879	7.74819	8.47978	8.56605	10.1599	8.82018	4.9542	10.2819	8.29002	7.02237	7.7211	8.22882	8.97441	6.94251	8.33539	8.11374	7.47573	6.12928	6.35755	7.77479	5.61471	6.52356	7.14975	5.42626	6.83289	6.44294	7.72792	6.52356	7.04439	5.78136	7.2384	6.75489	7.65105	7.27612	3.58496	6.70044	5.20945	7.02237	8.224	7.64386	5.9542	8.49185	7.01123	4.85798	4.70044	5.32193	4.80735	3.58496	7.32193	7.54689	5.24793	7.82018	8.14975	6.49185	6.16993	9.61839	6.18982	8.07682	6.35755	4.39232	10.6357	5.12928	7.43463	6.10852	7.83289	5.52356
ENSG00000166396	1038.78	-1.66237	0.382501	-4.34606	1.38605e-05	0.000114597	chr18	63752935	63805376	2637	SERPINB7	protein_coding	3.90689	10.5078	11.2952	11.6106	12.2755	8.9542	10.9694	8.86109	12.4349	9.64746	8.48382	7.97154	12.3864	9.11114	8.01123	6.93074	9.16239	10.7448	11.6729	9.54882	11.275	11.6294	10.8711	8.65821	7.01123	4.52356	10.4707	4.70044	6.55459	9.2503	8.53528	11.3348	10.6036	10.1948	7.96	9.16993	9.01681	9.04985	9.02237	6.65821	8.30378	9.04712	4.80735	6.84549	4.16993	10.3987	8.90087	7.93074	10.5746	9.83131	7.94251	11.9333	9.71596	10.891	7.94837	8.14466	4.64386	9.76321	8.55459	7.94251	12.2177	11.3247	7.94251	7.61471	6.93074	9.23601	8.69697	5.70044	5.64386	7.6865	9.82814	9.40939	10.4083	7.71425	7.27612
ENSG00000114654	16.654	-1.66265	0.278959	-5.96019	2.51941e-09	5.73509e-08	chr3	129001629	129040742	2945	EFCC1	protein_coding	2.32193	4.16993	3.58496	3.70044	5.78136	5.55459	4.85798	4.39232	5.2854	5.12928	3.32193	5.45943	6	5.93074	5.20945	4.16993	5.24793	4.24793	2.58496	4.64386	5.52356	4.70044	3.45943	2.58496	3.32193	4.90689	4.16993	2.80735	3.32193	3.16993	1.58496	2.58496	3.58496	4.32193	3	4.52356	3.45943	3.32193	0	2.58496	4.85798	4.58496	4.70044	0	3.32193	0	5.20945	3.16993	5	2	4.16993	4.70044	1	4	0	2	0	3.16993	3.32193	4.64386	4.32193	5.35755	0	3.32193	4.85798	0	4.64386	3	3.16993	4.52356	3.70044	4.58496	2.32193	4.75489	2
ENSG00000170962	193.209	-1.66374	0.303416	-5.48336	4.17312e-08	6.83187e-07	chr11	103907186	104164379	4266	PDGFD	protein_coding	4.39232	6.61471	7.08746	5.64386	8.52356	7.81378	8.45943	8.13955	9.03617	6.61471	8.77479	7.39232	9.75322	8.85175	7.97728	1	9.69349	10.5157	5.93074	8.43045	9.64926	8.33092	5.85798	8.05528	6.64386	6.02237	4.45943	6.53916	8.85175	5.72792	5.45943	4.39232	5.39232	5.97728	4.08746	8.45943	7.55459	5.52356	8.60363	6.82018	6.35755	5.75489	6.87036	4.39232	8.40088	5.49185	5.85798	8.00562	8.14466	8.21917	5.16993	7.10852	5.20945	6.53916	5.72792	4.08746	3.32193	9.49985	5.88264	7.19967	8.7211	8.61471	6.70044	5.61471	7.74819	6.52356	7.80735	6.33985	4.75489	6.71425	6.32193	8.56605	7.21917	7.12928	6.20945
ENSG00000173898	5794.61	-1.66467	0.248806	-6.69063	2.22217e-11	8.25217e-10	chr11	66685248	66729226	9137	SPTBN2	protein_coding	11.0021	13.0471	12.3512	12.5201	14.1901	13.4175	13.0329	12.6854	13.3796	13.6797	11.318	12.8978	14.2239	13.7196	12.056	11.3712	14.0749	13.4171	13.9904	13.3864	13.8418	13.7447	11.8584	12.5527	11.4702	10.5934	12.8713	11.3805	10.4605	12.7613	12.0875	12.3644	11.9694	12.1431	10.6101	13.3993	11.7595	11.664	10.4157	11.178	11.7809	11.4168	9.43045	9.90689	7.36632	10.4564	11.8234	12.0102	11.902	10.2432	11.5275	14.0638	11.9024	12.6434	10.2609	11.0091	9.93811	11.4808	12.4727	10.1254	14.6001	12.6702	9.43254	10.3185	13.3677	9.49985	12.9387	10.0238	8.61839	14.0723	10.4009	11.863	11.9248	13.6952	12.3437
ENSG00000181031	54.6481	-1.66625	0.2481	-6.71602	1.86758e-11	7.0651e-10	chr17	212389	386254	6066	RPH3AL	protein_coding	5.45943	6.10852	5.16993	5.12928	6.32193	7.09803	4.24793	6.65821	5.88264	7.53916	2.32193	6.94251	7.43463	6.53916	5.12928	6.50779	8.05528	5.70044	6.44294	6.22882	5.39232	6.55459	4.64386	4.85798	6.10852	7.17991	4.52356	4.64386	5.04439	4.70044	4.39232	4.45943	4.39232	4.85798	4.64386	6.26679	5.61471	5.2854	4.85798	4.45943	4.52356	4.58496	4.52356	2.58496	3.70044	2.58496	6	6.35755	5.24793	4.58496	5.88264	6.14975	3.58496	3.32193	3.90689	5.97728	3	5.45943	5.35755	4.32193	6.82018	5.80735	4	5.32193	5.83289	4.24793	6.65821	4.58496	4.75489	8.19476	5.16993	6.2854	4.39232	4.85798	3.32193
ENSG00000279906	3.46357	-1.66663	0.660606	-2.52288	0.0116397	0.0355313	chr11	118025369	118029863	942	DKFZP313A047	protein_coding	2.80735	0	0	3.45943	2.58496	3.90689	0	1	3.70044	3	0	3.45943	3.16993	0	5.08746	0	4.08746	0	0	0	0	0	1	0	1	3	1	2.58496	2.58496	1	3.45943	1	0	0	3.16993	1	0	1	2.80735	0	1.58496	0	0	0	2	1	2.32193	0	0	1	2	2.58496	0	0	0	3	1	0	1	0	2	2	2.32193	0	0	0	0	0	0	3.45943	3.58496	0	3.58496	0	0
ENSG00000143196	332.141	-1.66715	0.364092	-4.57894	4.67347e-06	4.45199e-05	chr1	168695459	168729264	1786	DPT	protein_coding	5.67243	9.21675	6.87036	7.87036	10.7108	7.41785	9.21917	9.48985	9.77808	9.25267	8.81057	7.73471	9.2738	11.0369	7.80735	4.32193	11.5541	9.82972	5	10.1319	8.50383	9.95565	2.80735	9.39017	8.59246	7.03342	6.61471	5.75489	10.3966	4.90689	6.14975	1.58496	4.39232	7.25739	6.16993	8.84862	7.13955	6.47573	4.70044	6.52356	7.49185	10.4051	6.04439	4.08746	8.82337	5.42626	7.73471	9.80574	8.72451	10.23	6.93074	8.50383	6.74147	6.12928	4.08746	5.39232	2.32193	8.67243	6.18982	9.22641	8.57743	8.79116	7.35755	5.32193	7.06609	8.83289	9.05528	5.75489	0	9.25503	6.82018	8.48382	7.03342	7.41785	6.20945
ENSG00000146215	8.93628	-1.66721	0.41364	-4.03059	5.56366e-05	0.000381433	chr6	43299710	43308797	2453	CRIP3	protein_coding	0	3.45943	0	2.80735	0	4.58496	1	3.80735	2.80735	5.08746	4.80735	4.32193	2.58496	3.70044	6.39232	0	4.64386	4.64386	0	3.80735	4.45943	4	3.16993	1.58496	3.16993	4.32193	2.80735	2.32193	4.64386	1	3.80735	1	1	1	1	2.58496	2.32193	3.90689	2	3	3.45943	1.58496	0	0	4.45943	1	4.08746	3	2	3	2.32193	2	0	2	3.32193	2.32193	0	2	0	3	3.16993	3.16993	1	3.45943	2.58496	0	4	1	2.80735	5.39232	1	4.24793	3.80735	2.80735	0
ENSG00000262160	18.2112	-1.6681	0.254375	-6.55763	5.46681e-11	1.83568e-09	chr16	68225969	68229145	3177	RP11-96D1.11	antisense	3.45943	4.85798	3.90689	3.45943	6.26679	4.80735	5.35755	3.70044	5.55459	5.75489	2	4.08746	5.2854	5.64386	4.80735	4	5.42626	5.42626	4.58496	4.08746	5.83289	5.49185	5	4.52356	3.32193	3	3.80735	4.45943	4	3.58496	1	4.45943	4.90689	3.58496	1	4.58496	3.32193	4.52356	1	3.45943	3.16993	4.16993	0	1	2.58496	0	3.32193	4	2.58496	2.58496	4.39232	5.16993	4.16993	4.32193	4.16993	3.80735	1	5.61471	4.39232	2	4.90689	4	2.32193	3.80735	4.24793	2.80735	3.90689	0	2.58496	6.04439	3.90689	3.45943	4.32193	4.58496	1
ENSG00000229847	4.90892	-1.66818	0.381667	-4.37077	1.23809e-05	0.000103867	chr10	117473215	117545068	8824	EMX2OS	antisense	2	2.32193	1	2.32193	3.80735	3.58496	2.58496	2.80735	3.90689	3	2.58496	3.32193	4	4.45943	3	2.58496	4.85798	4.16993	0	2.80735	3.32193	3	1	0	0	1	2.32193	0	4	0	0	1	1	0	1	3.70044	0	3.16993	2.32193	0	2.58496	3.16993	0	0	1	2	3.16993	1	4.64386	2.32193	0	2.32193	2.32193	2.80735	1	2.80735	0	4	1.58496	0	1.58496	3.16993	1	1.58496	1.58496	2.80735	3.32193	2	1	2.80735	0	1	3.16993	2.58496	0
ENSG00000047936	1040.07	-1.66856	0.555303	-3.00477	0.00265782	0.0105177	chr6	117288300	117425855	7856	ROS1	protein_coding	9.42836	9.14211	9.57175	7.40939	10.4808	5.39232	6.79442	9.23362	7.53138	8.36194	8.17493	11.2556	9.22882	11.8929	11.1389	12.3393	11.1611	7.70044	10.1497	0	7.57743	5.35755	7.98299	9.64205	4.70044	10.6027	5.64386	6.71425	11.0532	1	5.35755	9.07948	2	2.32193	9.54882	1	3.90689	8.93369	8.79442	9.81378	5.49185	12.6262	11.5868	4.52356	7.19967	7.45943	10.3696	10.6671	7.84549	13.3058	7.65821	4.16993	5.97728	5.20945	4	9.01959	9.80896	10.332	10.3106	9.17493	8.8392	6.06609	6.35755	4.16993	6.08746	6.06609	9.57743	7.41785	5.20945	9.74819	8.53138	10.0808	6.49185	9.40727	7.53138
ENSG00000186912	38.1371	-1.66986	0.250278	-6.67202	2.5231e-11	9.265e-10	chrX	70258170	70259764	1595	P2RY4	protein_coding	3.45943	3.90689	4.08746	4.58496	5.90689	5.61471	6.89482	6.12928	4.45943	6.2854	4.24793	5.64386	6.32193	6.42626	4.45943	6.59991	6.71425	5.58496	6.52356	3.45943	5.20945	5.70044	4.70044	5.55459	4.08746	5.12928	5.64386	3.80735	5.70044	4.24793	3.70044	4.9542	4.9542	4.75489	3.16993	4.39232	2.58496	5.20945	4.24793	5.9542	4.39232	5.08746	4.16993	2.32193	3.16993	4.52356	6.71425	5.32193	4.90689	4.70044	5.04439	4.85798	4.52356	5	2	4.24793	3.16993	5.58496	5	4.9542	5.55459	4.9542	3.80735	4.24793	4.45943	3.45943	4.32193	4.52356	4.58496	5.12928	4.64386	4.39232	5.2854	4.08746	3.58496
ENSG00000188505	713.921	-1.67017	0.397193	-4.20492	2.61169e-05	0.000198458	chr19	39196961	39201884	1978	NCCRP1	protein_coding	5.08746	10.4471	10.3966	11.5093	11.411	7.53916	9.30834	9.52552	11.4615	9.12412	6.98868	7.47573	12.2583	8.95128	7.2854	7.46761	10.2773	10.0512	11.2174	10.236	10.8154	10.4294	9.65642	6.14975	9.02514	4.9542	11.1389	5.2854	5.72792	9.11114	8.39232	9.22641	9.43045	9.68124	7.2384	9.49985	9.3837	6.42626	7.27612	3.80735	7.40088	8.11894	3.45943	6.06609	1	6.42626	8.84862	8.88874	10.1497	7.07682	8.86419	11.1923	9.82496	10.2923	7.07682	7.55459	0	9.13443	8.33985	7.85798	11.1904	10.5255	6.42626	7.31288	7.70044	7.89482	8.77479	4.52356	5.58496	7.40088	8.46352	8.49985	9.58871	9.93074	9.58496
ENSG00000272761	7.56379	-1.67022	0.479373	-3.48418	0.000493652	0.00252021	chr3	112596794	112601902	5109	LINC01279	lincRNA	0	3.16993	2.80735	3.45943	5.45943	0	3.32193	4.32193	5.32193	1	2.58496	1	5.88264	4.64386	3.32193	1	5.90689	4.32193	0	3.32193	4.80735	5.08746	0	1	0	0	0	2.32193	4.16993	1	0	0	0	4.16993	2.58496	4.32193	1	3	0	5.04439	1	3.58496	0	0	4.24793	1	0	4.39232	2.80735	4.52356	0	2	1	0	1.58496	1.58496	0	5.08746	1	3.90689	2.80735	3.32193	2.80735	2	2.32193	3.16993	3.70044	1	0	3	0	4	0	2.80735	2.32193
ENSG00000147642	136.356	-1.6713	0.254497	-6.56706	5.1318e-11	1.74097e-09	chr8	109573978	109691791	7024	SYBU	protein_coding	5.72792	6.91886	5.80735	5.72792	9.71081	8.14466	7.42626	7.97154	7.64386	7.56224	7.17991	7.73471	9.00562	9.14211	7.76155	3.58496	10.0835	7.47573	7.62205	8.91886	7.62936	7.45121	8.25267	5.83289	6.12928	5.90689	7.16993	5.39232	8.85798	4.58496	6.53916	5.49185	6.98868	5.67243	5.08746	7.12928	5.88264	5.72792	5.85798	6.96578	4.64386	5.58496	4.70044	3.90689	5.32193	7.26679	5.78136	6.61471	6.26679	5	7.90087	6.37504	5.64386	5.16993	6.88264	5.88264	1	6	6.53916	6.33985	8.64386	6.47573	6.79442	7.33092	5.75489	6.42626	6.65821	5.2854	1	7.77479	7.29462	7.50779	8.12928	6.71425	6.32193
ENSG00000135298	182.663	-1.67219	0.240044	-6.96618	3.25666e-12	1.46116e-10	chr6	68635367	69389511	6490	BAI3	protein_coding	6.26679	6.67243	6.6865	7.08746	8.81698	7.07682	7.3837	8.29462	7.07682	9.09011	6.98868	8.77808	7.78136	9.47168	9.53916	4.45943	9.62022	8.25267	6.98868	9.74483	6.06609	10.2456	7.96578	7.07682	7.30378	6.67243	6.76818	6.89482	7.45121	3.32193	4	5.49185	4.70044	7.24793	7.56986	6	6.10852	6.62936	7.57743	6.88264	7.76155	8.24793	6.37504	5.32193	6.39232	5.12928	8.37504	8.42626	7.24793	6.72792	7.75489	6.42626	5.85798	4.32193	6.94251	5.12928	6.24793	8.37504	6.64386	6.45943	7.98868	8.14975	5.88264	5.83289	8.31288	7.87652	7.19967	5.80735	5.45943	9.06878	4.39232	8.00562	6.40939	6.91886	6
ENSG00000205667	5.25561	-1.67292	0.598453	-2.79542	0.00518329	0.0183027	chrX	3006613	3033571	1875	ARSH	protein_coding	0	0	0	3.58496	1	0	0	3.80735	3.58496	3	0	4.16993	3.45943	6.06609	3.16993	0	5.42626	0	4.80735	2.58496	0	5.32193	1	4.70044	1	0	1.58496	0	3.80735	2.80735	3	4.90689	2	1.58496	1	2.32193	1	1	0	1	0	0	1.58496	0	0	0	2.32193	3.45943	1	0	1	1	0	2.58496	0	0	0	3	0	0	1	2.58496	3	0	0	3.90689	0	3.80735	0	4.39232	2.58496	0	1	4.24793	3
ENSG00000170509	29.7987	-1.67302	0.375366	-4.45705	8.30971e-06	7.32413e-05	chr4	87303789	87322906	2397	HSD17B13	protein_coding	0	6.42626	0	0	7.37504	6.16993	6.53916	3.32193	6.37504	6.35755	6	7.13955	4	6.10852	5	0	6.70044	5.04439	5.35755	5	5.16993	5.32193	2	6.47573	3.32193	3	1	3.32193	5.93074	1	1	3.16993	1.58496	4.39232	4.08746	3	2.32193	4.52356	4.24793	6.18982	6.39232	3.58496	6.50779	2.32193	4.45943	4.16993	5.04439	6.30378	5.45943	3.80735	5.49185	3.32193	3.80735	3.16993	2.58496	2.58496	0	5.72792	5.58496	5.35755	3.58496	4.80735	4.58496	3.90689	5.67243	3	5.67243	5.20945	0	6.40939	4.52356	1	3.32193	3.70044	0
ENSG00000039537	45.9147	-1.67334	0.663351	-2.52256	0.0116505	0.0355601	chr5	41142234	41261438	4739	C6	protein_coding	1	6.98868	5.39232	0	6.45943	6.61471	5.32193	5	5.85798	6.33985	7.55459	6.71425	4.45943	7.08746	7.85798	0	5.67243	5.85798	0	7.82018	6.22882	0	1	0	6.87036	1	0	1	6.58496	0	4.9542	0	0	2.80735	0	2.32193	6.24793	1	3.16993	6.65821	1	4.58496	0	5.90689	3	1	0	7.37504	5.20945	0	0	1.58496	0	1	6.06609	0	3	7.8009	5.93074	2.32193	3.45943	4	4.58496	2.58496	3	4.80735	5.70044	5.24793	3.90689	0	0	7.56986	4.16993	5.04439	3.80735
ENSG00000142449	8.69271	-1.67338	0.512485	-3.26522	0.00109378	0.00493103	chr19	8065402	8149846	10113	FBN3	protein_coding	3	3.16993	0	2.80735	4.9542	2.80735	0	2	4.39232	4.90689	2.32193	4.85798	3.90689	4	6.20945	0	4.80735	0	0	3	0	6.62936	2.80735	3.90689	5	4.39232	1.58496	0	4.80735	2	1	4	0	1	2	4.16993	0	1.58496	0	0	2	0	0	0	0	0	3.45943	4.45943	2.80735	1	3	1.58496	1	1	2.58496	0	0	2.58496	1	2.32193	3.16993	2	3.16993	5.67243	2.32193	0	2.80735	4	0	5.85798	0	3.16993	3	3	3.32193
ENSG00000185345	198.777	-1.67494	0.21627	-7.74465	9.58492e-15	7.32578e-13	chr6	161347420	162727771	4899	PARK2	protein_coding	5.80735	7.70044	7.33985	6.58496	9.14975	9.01123	7.37504	7.59246	8.7879	9.45738	7.70044	8.48382	8.18982	9.59246	9.16239	5.9542	10.341	8.50779	7.86419	7.79442	8.74147	8.8392	6.85798	7.60733	7.03342	6.75489	6.82018	6.9542	8.48784	5.72792	6.45943	6.52356	6.33985	5.97728	6.89482	8.76487	6.30378	5.90689	6.75489	7.24793	8.02791	7.13955	7.47573	2.58496	6.49185	4.9542	7.39232	8.85487	8.56605	6.37504	7.92481	7.74147	5.83289	6.44294	5.88264	4.58496	3.32193	7.29462	7.70736	6.02237	8.13443	8.38802	5.39232	4.80735	8.09803	8.71768	8.3837	6.96578	0	8.69697	6.24793	7.40939	7.72792	8.28077	6.89482
ENSG00000114757	7.57841	-1.6763	0.688554	-2.43452	0.0149116	0.0433977	chr3	179794958	180037053	10236	PEX5L	protein_coding	3.90689	0	0	0	4.08746	3.70044	4.58496	2.58496	2.32193	3.45943	1	4.39232	3	4	6.44294	0	4.90689	0	0	0	0	4	10.115	1	1	1	0	1	0	1	0	1	0	0	1	0	1	1	0	1	6.30378	1	2.58496	0	3.70044	3	4.32193	0	4.08746	3.16993	0	0	0	0	4.24793	0	0	2.80735	0	0	2	2.80735	3.80735	2.80735	3.45943	2	5.55459	0	0	3.58496	0	5.55459	0	0	0
ENSG00000207568	16.1051	-1.67684	0.425455	-3.94129	8.10447e-05	0.000528479	chr14	104117405	104117514	110	MIR203A	miRNA	2	4.39232	5.97728	4.45943	5.24793	1	4.70044	3	2.80735	4.80735	3	5.2854	5.12928	4.24793	1	3.90689	4.80735	4.64386	6.12928	4	4.32193	4.16993	2.58496	2.80735	1.58496	1	5.67243	0	1	4.32193	3.32193	3.58496	3.80735	4.9542	1.58496	3.16993	4.39232	2.32193	3.58496	1	1.58496	1	0	3.45943	0	3.45943	0	2	0	2.80735	2.58496	5.42626	3.58496	4.16993	0	2.58496	0	4.45943	5	3	3.16993	3.32193	0	3	5.32193	3.16993	2.80735	2.58496	2.80735	2.58496	3.58496	4.9542	3.70044	3	2.32193
ENSG00000223756	67.2815	-1.67738	0.297456	-5.63907	1.70969e-08	3.10436e-07	chr11	3380961	3408978	3666	TSSC2	transcribed_unprocessed_pseudogene	2	6.14975	6.16993	4.16993	7	7.21917	7.19967	7.33985	6.6865	6.58496	5.70044	7.44294	8.10329	7.56986	5.93074	4.39232	8.54303	8.01123	6.88264	5.97728	6.72792	6.83289	5.20945	4.9542	6.98868	6.71425	3.80735	4.32193	7.70044	3	5.80735	2.32193	3.90689	5.12928	5.70044	5.70044	3.80735	4.90689	2.58496	4.58496	5.42626	6.65821	3.45943	3.45943	6.22882	4.75489	5.70044	7.2384	6.84549	3.80735	6.52356	4.32193	4.75489	2.80735	5.72792	4.85798	0	3.90689	5.64386	4.64386	6.9542	7.18982	4.58496	3.45943	6.76818	6.14975	7.49185	4.80735	1	6.6865	5.2854	1	5.2854	7.59246	4.85798
ENSG00000152154	20.412	-1.67772	0.325422	-5.15551	2.52947e-07	3.40173e-06	chr2	39664982	39717963	2470	TMEM178A	protein_coding	0	4.70044	6.10852	3.45943	5.49185	5.24793	4.16993	3.70044	5.88264	5.78136	5.32193	5.12928	6.04439	6.08746	5.88264	0	7.10852	4.45943	4.64386	3.90689	4.64386	3.16993	3.32193	4.08746	3.90689	2.80735	3.58496	2.80735	6.59991	1	3.16993	0	2.32193	2	4.16993	3.70044	2.58496	4.24793	3.90689	3.80735	2.58496	3.90689	5	2	1	2	3.90689	5.52356	4.16993	3.16993	5.20945	4.9542	0	0	1	3.80735	0	3.32193	4.58496	3.80735	5.24793	4.75489	3	4.85798	4	4.24793	3.45943	1	3.80735	5.78136	3	4.16993	4.80735	4.75489	3.80735
ENSG00000166840	17.6999	-1.67793	0.41813	-4.01294	5.99664e-05	0.000406874	chr11	58905398	59043527	5440	GLYATL1	protein_coding	2.58496	4.52356	3.16993	2.32193	7.07682	3.80735	2.58496	5.58496	5.20945	4.52356	2	6.14975	4.52356	6.39232	5.97728	3.80735	6.87036	4.90689	5.24793	0	3.90689	2.80735	5.12928	1	2	4.64386	3.80735	4	0	2.80735	3.90689	6.6865	4.08746	4.32193	2.32193	1.58496	0	3.45943	0	2.32193	2.58496	2	3.80735	0	2.32193	5.08746	5.55459	3.16993	3.16993	4.90689	4.39232	4.24793	2.58496	0	0	0	0	2.58496	5.24793	3.32193	4.39232	2.58496	2.80735	2	3	5.12928	3.32193	5.32193	0	5.61471	2.32193	0	3.16993	2.32193	2.58496
ENSG00000134533	101.288	-1.6814	0.265215	-6.33975	2.30134e-10	6.82435e-09	chr12	15107783	15348675	4157	RERG	protein_coding	5.35755	7.49185	6.02237	6.12928	7.97728	8.53916	5.97728	7.14975	7.43463	7.01123	6.44294	7.16993	7.79442	8.3966	7.74147	3.58496	8.98584	8.49985	7.17991	7.01123	7.02237	8.47978	5.90689	7.43463	6.18982	6.59991	5.04439	4.75489	7.50779	5.78136	5.78136	4.64386	6.32193	5.12928	5.12928	7.70736	6.49185	5.75489	5.85798	5.42626	5.97728	4.64386	5.45943	0	6.93074	3.32193	6.30378	6.50779	7.05528	3.80735	5.24793	6.62936	3.32193	5.12928	6.26679	4.16993	2.32193	5.9542	5.58496	7.7211	6.74147	7.40939	4.32193	3	7.70044	6.16993	7.60733	4.9542	1	7.35755	6.45943	5.32193	5.97728	8.49985	6.39232
ENSG00000140538	193.961	-1.6817	0.428367	-3.92583	8.64299e-05	0.000559019	chr15	87859751	88256768	26675	NTRK3	protein_coding	5.61471	7.22882	4.39232	5.45943	8.8857	8.62936	5.04439	8.08215	7.2854	9.31288	8.57365	8.81698	7.88264	9.50184	9.43254	1	10.0154	9.33092	4.24793	10.3354	5.75489	9.67419	1.58496	2	7.08746	9.15228	3.32193	5.78136	6.30378	2	3.45943	2	2	3.32193	6.58496	4.70044	5.64386	6.97728	8.39232	4.90689	6.9542	9.74987	8.08215	4.24793	5	4.39232	8.04439	7	6.94251	3.70044	6.44294	6.06609	4.52356	0	6.44294	4.64386	5.12928	7.53138	6.24793	8.15987	6.42626	5.93074	5.93074	6.24793	5.75489	6.2854	9.90087	6.26679	7.02237	8.55075	3.90689	8.38802	4.24793	9.2384	6.44294
ENSG00000113231	341.643	-1.68222	0.249272	-6.74853	1.49349e-11	5.76772e-10	chr5	77210449	77429807	6944	PDE8B	protein_coding	6.22882	7.56224	7.7211	7.53138	9.2503	8.3966	8.17493	8.01123	8.22882	8.50383	10.1046	9.13186	8.23362	11.0721	10.3399	6.83289	10.9307	8.55459	10.4051	7.65105	7.32193	9.0634	8.69	9.26444	7.18982	7.9542	7.26679	7.50779	9.29232	6.59991	7.19967	6.75489	6.71425	6.67243	6.94251	8.19967	7.33092	6.16993	7.43463	8.03892	8.2384	9.47168	7.30378	5.70044	7.54689	5.24793	7.42626	9.18735	8.96867	7.2854	7.32193	7.87036	7.67243	5.90689	7.41785	6.89482	4.24793	7.77479	7.13955	5.83289	8.25739	8.9542	6.53916	8.20945	8.11894	7.92481	8.29002	8.48382	6.87036	11.5831	8.40088	8.48382	8.05528	7.42626	5.85798
ENSG00000274209	4.29025	-1.68235	0.676725	-2.48602	0.012918	0.0386437	chr10	46286345	46330207	3101	ANTXRL	protein_coding	1	0	3.32193	0	1	2.80735	0	2.58496	0	2.58496	0	2.58496	2.58496	2.58496	4.80735	4.45943	2.58496	0	0	0	0	0	3.70044	2.58496	1	0	0	2.58496	1	1.58496	4.08746	0	2.80735	0	1	1.58496	0	3.58496	0	0	2	0	0	0	1	0	1	1	0	1	0	0	0	0	0	0	2	2.32193	3	2.32193	0	2	1.58496	0	1	0	2	1	0	3.70044	0	3.70044	1	4.90689	3.16993
ENSG00000095637	977.282	-1.68288	0.231495	-7.26961	3.60533e-13	1.9956e-11	chr10	95311771	95561414	10819	SORBS1	protein_coding	8.45121	8.9629	7.96578	8.22882	11.6578	10.9315	9.63844	10.3083	9.87036	10.5868	11.3298	10.7022	11.2479	12.263	11.7541	6.32193	12.8729	11.8158	10.1923	9.83605	9.71596	10.1948	9.97728	10.1357	9.84078	9.72792	8.64386	8.65105	11.2396	7.8009	8.24317	8.64746	8.61471	8.76487	7.30378	9.89026	8.61471	8.91886	9.9571	9.60363	8.94544	9.7879	8.83605	7.18982	7.89482	7.98299	9.60733	11.6786	10.9121	9.09276	9.09011	9.18735	7.83289	7.30378	9.14975	7.55459	7.14975	10.5793	9.45533	8.46352	10.0821	9.76321	8.84235	8.02791	8.43879	9.43045	10.5018	8.89785	8.05528	9.77972	8.07682	11.2461	9.98157	10.6421	8.71425
ENSG00000077274	25.1646	-1.68402	0.422092	-3.98969	6.61588e-05	0.00044351	chrX	111245103	111270523	3568	CAPN6	protein_coding	2.58496	3.80735	5.2854	3.32193	6.67243	3.32193	4.08746	5.2854	5.83289	5.12928	4	3.45943	7.02237	6.47573	6.84549	0	6.78136	6.20945	0	6.91886	5	7.41785	4.75489	2.58496	4.80735	4.16993	3.45943	4	4	2	0	0	4.45943	4.58496	5.70044	4.39232	3.32193	5.67243	1.58496	3	1	5.75489	2	0	3.90689	1	2.80735	4.39232	3.58496	3.16993	1	3.32193	0	3.70044	2	0	0	4.16993	2.58496	5.78136	7.08746	4.75489	3.80735	4.39232	3	4.70044	4.24793	3.32193	0	8.49985	1	5.52356	2.58496	4.70044	1
ENSG00000137070	1046.32	-1.68823	0.174812	-9.65742	4.57226e-22	1.43112e-19	chr9	34650702	34661892	4271	IL11RA	protein_coding	8.37069	10.5127	9.41363	8.53916	11.7478	11.0189	10.2538	11.2639	11.3004	11.5807	8.90388	11.6466	11.2732	12.3688	10.1319	6.74147	12.4333	10.7313	10.4553	10.4798	11.1209	11.3542	9.59059	10.3376	9.92035	9.89633	9.18488	10.8368	9.7364	8.56605	8.92481	8.65464	9.19229	9.46352	8.49586	10.4788	8.24793	9.59805	7.87652	10.0389	9.50581	9.78463	10.1241	6.64386	9.89936	6.71425	9.73471	10.2715	9.45121	8.74147	10.9121	10.137	7.97728	7.2854	9.01959	9.27146	8.14466	9.97585	9.3443	9.81538	9.88264	10.3049	7.82655	9.44915	10.3761	8.31741	10.8588	8.88264	7.52356	12.6193	8.42206	9.78463	9.73132	9.72451	8.03892
ENSG00000188626	98.5426	-1.68869	0.394184	-4.28403	1.83538e-05	0.000146674	chr15	28701954	28738384	2202	GOLGA8M	protein_coding	4.16993	6.20945	6.61471	7.10852	6.50779	8.89178	7.16993	7.46761	6.55459	7.57743	6.85798	6.97728	6.52356	7.98299	9.56415	0	8.55842	7.48382	0	6.20945	6.97728	6.83289	4.58496	6.78136	7.3837	7.16993	1	6.32193	8.71425	3.16993	4.80735	1	3	4.58496	0	8.25267	2	5.61471	3.80735	5.12928	5.55459	5.85798	5.32193	0	5.49185	4.64386	7.91289	7.17991	7.7879	5.80735	6.30378	6.62936	0	6.24793	5.67243	5.39232	3.45943	7.03342	7.29462	5.12928	5.39232	7.02237	5.88264	4.70044	7.40088	5.16993	6.88264	5.75489	0	7.7211	3.80735	3	6.40939	8.25267	6.56986
ENSG00000144452	15155.2	-1.68894	0.300941	-5.61221	1.99762e-08	3.58019e-07	chr2	214931542	215138428	9416	ABCA12	protein_coding	11.3208	14.6536	14.7852	15.0843	15.8516	12.8595	13.5739	13.7212	15.2761	14.7364	12.1196	13.1881	16.0911	14.0668	12.8494	12.5836	15.0698	14.1006	16.0065	13.8688	15.0061	15.6482	13.8628	12.8349	12.7115	10.5488	14.6094	12.5946	11.3955	13.1275	12.6933	14.3959	13.8635	13.745	12.8884	13.4155	12.7779	12.9661	13.0743	11.7423	12.8997	13.1892	8.76487	12.0151	6.16993	12.0451	13.1968	13.271	13.8726	11.849	13.8095	15.5405	13.8768	14.2007	11.2963	12.3376	9.69174	13.7295	13.1621	11.9024	16.2017	15.1953	12.2796	10.8903	12.2098	12.1225	12.8439	12.2969	9.13699	12.1846	13.6482	13.1788	14.0191	14.2011	12.7869
ENSG00000165899	73.3945	-1.68999	0.255291	-6.61985	3.59557e-11	1.26892e-09	chr12	80209453	80379090	8380	OTOGL	protein_coding	5.42626	5.52356	6.20945	5.35755	8.65105	5.64386	2.80735	9.12412	7.57743	7.10852	6.2854	7.26679	6.85798	7.96578	6.91886	3.16993	8	6.22882	5.20945	6.20945	5.61471	5.32193	6.20945	6.30378	6.06609	6.16993	5.12928	6.40939	5.97728	4.32193	4.9542	5.39232	6.26679	5.72792	3.80735	5.45943	4.45943	5.52356	3.58496	6.14975	5.52356	6.56986	6.40939	3.16993	6.6865	4.75489	6.44294	7.67243	4.64386	5.80735	5.35755	5.90689	3.90689	4	4.90689	3.16993	3	6.42626	6.22882	4.64386	6.35755	7.30378	2.58496	5.70044	5.75489	4.52356	5.93074	5.20945	2.58496	9.14975	5.88264	6.52356	4.39232	6.6865	5
ENSG00000186480	723.323	-1.69133	0.227143	-7.44609	9.61461e-14	5.97606e-12	chr7	155297776	155310235	3650	INSIG1	protein_coding	9.47371	9.68299	9.85019	8.93074	11.7936	7.10852	8.30378	10.9708	8.47168	8.70044	7.86419	10.952	9.48985	12.4189	9.97154	9.69697	12.1322	9.23122	8.40939	8.82972	9.62753	9.25503	9.81858	10.1874	8.49985	8.99718	8.93074	8.58871	9.06609	8.09276	7.49185	7.98299	8.41785	8.13955	7.65105	8.49185	7.83289	9.59432	7.97728	9.47978	10.683	9.82337	9.1267	7.29462	9.59246	8.11374	10.9024	10.0403	9.2384	9.0634	8.61102	9.35535	8.37938	8.5157	6.53916	7.35755	6.44294	9.08481	9.79442	8.27612	9.62571	9.33539	8.56986	8.38802	7.76155	9.14466	9.15987	8.85798	6.98868	10.7099	9.57932	8.09803	10.0348	9.5216	7.43463
ENSG00000099769	3.78459	-1.69212	0.641562	-2.6375	0.00835197	0.0270631	chr16	1790413	1794971	2363	IGFALS	protein_coding	2.32193	0	2.58496	0	4.90689	3.90689	3.45943	2.80735	5.2854	2.32193	0	3.70044	3.16993	0	0	0	1	2.80735	0	0	2.58496	1	0	1	1	1	0	0	5.04439	2	1	1.58496	1	0	1	1	1	0	1.58496	1	1	0	4.70044	0	0	0	0	3.80735	3.16993	0	2	1	0	2	0	0	0	0	3.58496	0	0	1	1	2.32193	2.32193	0	4	0	2	2.32193	0	0	3	0	0
ENSG00000115290	58.2447	-1.69339	0.297552	-5.69106	1.2625e-08	2.38804e-07	chr2	164492812	164621848	2958	GRB14	protein_coding	5.08746	4.08746	4.32193	4.16993	6.12928	7.85798	4.45943	6.26679	5.2854	5.78136	6.55459	6.74147	5.70044	8.08215	9.14211	1	8.46352	5.85798	5.04439	7.13955	5.93074	4.80735	4.24793	6.37504	5.20945	5.78136	5.90689	5.70044	3.70044	4.9542	3	7.04439	4.52356	4.70044	4.08746	5.04439	3.70044	4.85798	6.16993	4.90689	6.16993	5	4.85798	3.80735	3.58496	5.2854	6.26679	8.52356	5.72792	5.16993	3.90689	3.80735	2.32193	4.52356	4.52356	3.70044	4.75489	5.90689	4.70044	2.80735	5.80735	5.39232	4.9542	4	7.08746	4.39232	6.14975	6.53916	0	7.04439	5.67243	6.04439	5.85798	5.04439	3.16993
ENSG00000226641	2.93208	-1.69373	0.484361	-3.49684	0.000470799	0.00242189	chrX	41322601	41323111	511	RP13-13A3.1	processed_pseudogene	0	2.32193	1	0	3.70044	2	2.80735	1.58496	0	2.80735	2.32193	1	3	0	2.32193	3.45943	2	3.45943	0	0	3.70044	2.80735	1.58496	2.80735	0	1.58496	0	0	2.80735	0	0	3.16993	1	1.58496	0	2	1	1.58496	0	2	3	0	2	0	0	0	1	3	2.32193	0	3.45943	2.32193	2	1.58496	3	0	0	2.32193	1.58496	1	1.58496	1	1.58496	1.58496	2.58496	0	0	0	0	0	3	0	2	0	1
ENSG00000242952	9.33278	-1.69375	0.425482	-3.98077	6.86912e-05	0.000458383	chr14	76634775	76635661	887	RP11-187O7.1	transcribed_processed_pseudogene	3.16993	3.32193	4.16993	5.12928	3.70044	3.90689	1	4.64386	2.58496	4.80735	2.32193	3.16993	3.16993	5.12928	3.80735	0	6.67243	0	4.9542	0	1	3.45943	4.9542	1.58496	3.58496	2.80735	4.24793	2.80735	3.16993	0	2	4.32193	0	1	0	2.80735	1	2.58496	2	3.58496	1.58496	5.20945	1	0	0	3.70044	3.45943	3.32193	4.32193	3.58496	3.80735	2.80735	0	0	0	2	0	1	2.58496	2.80735	3.58496	4.16993	2.32193	3.45943	4.85798	0	5.39232	2	1	5	1	0	2.80735	3	0
ENSG00000224822	1.46364	-1.69378	0.549242	-3.08385	0.00204341	0.00843146	chr3	24455136	24459434	1754	THRB-IT1	sense_intronic	2	0	0	0	1	0	0	1	2.32193	0	0	2.32193	2.80735	3	2.32193	1	3.80735	1	0	2.80735	3.58496	1	2.32193	0	2.32193	0	1	0	0	0	0	0	0	0	1	0	0	0	2.32193	0	0	0	0	0	0	0	0	1	1	2	0	1.58496	1.58496	1	1	1.58496	0	1.58496	1	1	1.58496	2.58496	0	1.58496	0	1	3	0	0	2.58496	1	1	1	0	0
ENSG00000215853	11926.9	-1.69395	0.562619	-3.01082	0.0026054	0.0103538	chr1	152153595	152159228	3569	RPTN	protein_coding	11.5191	13.3682	13.0493	14.2137	12.5425	14.246	13.0329	9.93369	14.2149	11.0708	11.6443	12.7995	12.445	14.2427	14.5653	11.4367	12.8982	14.4109	17.1109	14.1398	13.8352	13.7288	12.349	4.64386	12.3845	5.12928	12.9187	4.70044	1.58496	5.08746	9.12928	9.90839	16.4144	14.2573	9.20212	14.1233	11.9028	10.332	12.6622	3.16993	9.03617	7.93074	2	10.0741	6.37504	7.11894	13.0984	10.5953	15.4283	12.9296	11.7486	15.8586	13.582	13.3914	13.9423	10.6804	7.18982	13.7377	13.6543	8.97728	13.6783	14.8699	6.76818	6.72792	10.5925	11.6834	12.3891	9.29002	10.4263	10.8734	13.0446	12.7832	12.3055	8.01681	7.29462
ENSG00000267206	3.68104	-1.69417	0.521827	-3.24661	0.00116789	0.00522038	chr9	136744011	136748528	1681	LCN6	protein_coding	2	1	0	1	4.24793	3.32193	4.39232	2	0	3.90689	0	3.80735	2.80735	4.64386	1	0	5	0	0	3.45943	0	3	2	4	1.58496	1	1	1	3.70044	1	1.58496	0	0	0	1	1.58496	2	0	3.32193	1	1	3.16993	2	0	2.32193	0	1	0	1	3.45943	3.32193	0	0	0	1	0	0	0	2	2.80735	3.32193	2	0	1	2.80735	3.70044	2	0	0	2.58496	1	0	2.32193	0	0
ENSG00000183018	627.29	-1.69479	0.282468	-5.99992	1.9742e-09	4.60157e-08	chr17	4498838	4539035	4111	SPNS2	protein_coding	7.46761	9.77808	8.94251	11.7524	11.3095	8.78463	9.25503	9.41363	10.2784	9.25739	7.27612	7.98299	11.6398	9.62022	8.03892	9.00843	10.6751	9.41574	10.1202	11.0512	10.3117	10.0888	10.1636	8.21917	8.80735	6.83289	9.87344	7.03342	7.62936	8.55459	7.78136	9.35975	8.86419	9.24079	7.73471	8.75154	8.69697	7.73471	8.49985	5.93074	7.59246	8.67948	6.62936	6.26679	6.71425	7.2384	9.55651	8.31288	10.8345	7.97728	9.42836	10.2633	9.40939	10.0993	7.82018	7.64386	5.85798	8.43045	7.85175	7.76155	10.8941	10.0168	6.44294	7.16993	7.82018	9.18735	8.84235	6.40939	6.26679	7.90689	8.62205	9.01123	7.25739	7.98299	7.53916
ENSG00000011198	3510.82	-1.69596	0.219762	-7.71723	1.18881e-14	8.94361e-13	chr3	43690113	43734371	3172	ABHD5	protein_coding	9.90238	11.8541	12.1364	12.4107	13.8605	9.73978	10.7863	12.6339	12.9921	12.3639	10.6339	11.7883	13.6794	13.0933	11.6729	12.879	14.033	11.388	11.7561	11.1376	12.2342	12.9634	11.6724	11.9733	10.8572	10.3242	11.9618	11.268	10.4367	10.6891	10.0701	11.6484	11.1762	11.2627	10.1434	11.7661	10.4988	11.0947	10.9715	11.9155	11.3151	11.9012	11.4778	8.94251	9.31061	10.7928	12.807	11.8933	12.0074	12.5701	10.9091	12.3046	10.352	11.4221	9.28771	9.48382	7.64386	11.9954	11.3515	10.1085	13.2415	11.6839	9.71081	9.78627	9.61287	11.227	11.6147	10.2738	7.98299	12.4504	10.3565	10.2252	11.7495	12.946	11.5551
ENSG00000162407	722.653	-1.69608	0.190492	-8.90368	5.40238e-19	9.72873e-17	chr1	56494747	56645301	5286	PPAP2B	protein_coding	7.70736	9.92035	8.99435	8.46761	11.8404	9.38586	9.53916	10.1007	11.0674	9.55842	10.3174	9.35535	11.3044	11.6939	9.87344	6.50779	11.1693	11.2952	6.55459	10.2312	10.8595	11.8541	9.57175	9.47168	9.0607	9.2738	8.71768	8.83605	9.05799	7.83289	8.10329	8.40088	8.32643	9.33539	8.64024	10.1241	8.51964	9.14466	8.7211	8.22882	9.38802	9.13443	8.37069	6.59991	9.56224	7.45943	9.86109	9.25974	9.83605	8.70044	7.75489	10.3129	7.98299	8.8857	7.06609	7.10852	6.75489	9.19229	7.74147	8.18488	10.7764	10.8486	8.07682	7.56986	8.224	9.69523	10.2264	8.29462	6.84549	10.8392	8.82018	9.28077	9.23601	9.49185	8.2384
ENSG00000114656	30.6594	-1.69683	0.239809	-7.07578	1.48615e-12	7.24932e-11	chr3	128909866	129002690	7811	KIAA1257	protein_coding	3.16993	6.12928	3.90689	4.75489	6.62936	4.32193	4.90689	4.58496	6.30378	4.85798	4.64386	5.32193	6.90689	6.22882	6.59991	2	6.33985	5.52356	7.39232	5.39232	6.33985	5.90689	4.58496	5.52356	3.16993	4.16993	4.75489	4.75489	4.64386	4.32193	3.32193	6	4.9542	3.80735	3.58496	4.75489	3.16993	4.64386	4.45943	3.16993	4.9542	3.80735	4.45943	0	4.08746	3.16993	5.08746	4.70044	4	4.58496	6	5.52356	4	2.58496	4.9542	3.45943	2.58496	5.04439	4.58496	3.70044	6.82018	6.18982	2.32193	3.16993	4.64386	0	5.52356	3.45943	2	6.42626	3.90689	6	3.16993	4.39232	2.32193
ENSG00000255138	60.8834	-1.69732	0.32534	-5.21705	1.81797e-07	2.53833e-06	chr11	18189000	18189621	622	GLTPP1	processed_pseudogene	4	7.22882	6.32193	6.96578	7.87036	3.58496	5.32193	4.39232	7.56224	4.90689	3.70044	4.75489	7.45121	5.49185	5.20945	5.90689	6.32193	7.22882	7.93664	7.03342	7.87036	6.98868	6.04439	4.16993	4.64386	3.58496	6.39232	3.58496	3.58496	4.90689	4.45943	6.42626	5.67243	5.70044	4.45943	4.9542	5.55459	4.80735	5.04439	3.32193	4.24793	6.32193	2.80735	4.24793	2	3.58496	6.12928	2.58496	6.32193	3.90689	4.45943	7	6.64386	6.90689	4.52356	4.24793	0	5.78136	4.9542	4.24793	6.61471	5.90689	3	4.52356	4.75489	5.85798	5.24793	3.32193	4.52356	6.08746	5.64386	6.39232	5.88264	3.58496	2.80735
ENSG00000089723	275.709	-1.69843	0.300894	-5.64461	1.65554e-08	3.01854e-07	chr14	94026329	94048930	4252	OTUB2	protein_coding	4.45943	9.17991	8.96	9.54496	10.5324	6.32193	6.91886	8.49586	9.70736	8.04985	6.91886	6.9542	10.8626	8.75154	5.85798	7.93074	9.30606	7.93664	9.70563	7.53138	9.09276	9.17243	8.19476	6.59991	6.74147	4.16993	8.82655	7.02237	6.26679	8.20945	7.06609	8.62571	7.87036	7.67948	6.32193	7.3837	6.6865	7.12928	7.45943	5.04439	6.71425	7.55459	4.58496	3.16993	5.45943	8.64386	8.19967	8.2854	8.89178	6.52356	7.09803	9.36851	7.82655	8.9629	6.71425	6.61471	4.75489	7.63662	7.29462	6.2854	9.57365	8.08215	6.35755	4.08746	7.09803	6.56986	6.89482	6.70044	3.70044	7.27612	7.79442	7.41785	7.85175	7.33985	6.35755
ENSG00000272100	4.94087	-1.69923	0.42836	-3.96682	7.2838e-05	0.000482991	chr1	52353487	52353877	391	RP11-155O18.6	antisense	2.32193	0	2.58496	0	3.32193	1	3.58496	2	3.90689	2.80735	3.58496	3.70044	3.32193	4.08746	3.16993	0	4	0	5.04439	2.58496	2.58496	1	2	1.58496	1	1	2.32193	2.58496	2.32193	2.32193	1.58496	1	2.32193	1	2.80735	2.58496	0	1	2.32193	2.58496	2.80735	3.70044	1.58496	2.80735	0	2	3.45943	0	3	0	1	3	0	0	0	2.32193	0	3	3.45943	0	3.70044	2.80735	0	2.32193	2.80735	0	0	0	0	3	1	1	3.80735	3.16993	0
ENSG00000182931	9.78887	-1.70103	0.519721	-3.27297	0.00106424	0.0048127	chr20	45684653	45705019	630	WFDC10B	protein_coding	3.45943	3.16993	0	0	3.45943	4.32193	2.58496	4.58496	3.45943	5.55459	4	4.45943	4.16993	4.16993	6.14975	0	5.58496	2.80735	4.45943	0	3.58496	1	4.39232	4.85798	2.80735	1.58496	0	3.90689	5.49185	0	1.58496	0	0	0	2.80735	1	1	1	0	6	1.58496	0	3.32193	0	0	0	3.58496	5.12928	3.45943	5.32193	2	0	0	0	1	1	0	4.90689	0	4.32193	3	2.80735	3.32193	2	3.45943	2	2	1	2.80735	1	1	3.32193	4.24793	1	1
ENSG00000072133	186.06	-1.70152	0.351508	-4.84064	1.29422e-06	1.42913e-05	chrX	84058346	84187925	8520	RPS6KA6	protein_coding	6.52356	7.77479	7.57743	5.61471	9.50184	8.02791	7.67243	8.05528	8.77808	9.24793	7.15987	8.56224	9.15228	9.2503	8.75822	5.83289	9.62022	8.56224	8.34873	5.32193	8.26209	8.93664	6.96578	5.97728	3.16993	4.80735	5.45943	3.45943	8.47573	7.76155	4.90689	9.95855	5.78136	5.35755	6.75489	7.59246	3.45943	6.08746	7.36632	3.58496	4.45943	7.48382	0	2.32193	5.2854	8.13443	7.74819	9.04712	7.48382	7.29462	6.02237	7.22882	5.20945	6.64386	3	3.70044	3.16993	6.64386	8.11374	7.18982	8.37938	6.94251	8.46761	4	7.08746	4.85798	8.85175	7.40088	6.06609	8.55842	6.18982	5.83289	5.08746	5	2.80735
ENSG00000154198	88.9348	-1.70211	0.674186	-2.52469	0.0115802	0.0353743	chr1	46843095	46900437	1598	CYP4Z2P	transcribed_unprocessed_pseudogene	6.53916	5.55459	8.15482	8.12928	0	4.9542	0	5.04439	4.16993	4.70044	0	4.08746	8.83605	1	4.08746	5	3.58496	7.31288	9.49985	6.59991	6.61471	6.76818	6.47573	0	8.34873	1	9.14975	2.58496	1	1	2.80735	1	4.45943	6.78136	1.58496	3	5.39232	5.83289	5.70044	1.58496	2.58496	2.80735	0	1	0	0	7.08746	0	4	0	7.14975	6.14975	6.39232	4.58496	3.32193	2	0	6.08746	6	2.80735	8.56605	10.29	3.16993	0	5.32193	6	6.94251	0	0	5.75489	6.74147	0	5.45943	4.85798	4.08746
ENSG00000213363	3.05523	-1.70257	0.466972	-3.64599	0.000266369	0.00148021	chr12	62021570	62022174	605	RPS3P6	processed_pseudogene	0	3.45943	2.80735	0	2	1	2	2	2.80735	4.58496	2.58496	2.58496	2.80735	1	3	0	4	2.32193	0	3.58496	3.45943	2	0	2.32193	0	0	2.32193	2	0	0	2.80735	1	3.16993	0	1	0	1	2	0	2.32193	2	2	1	1	1	1	2	2.80735	2.80735	2.32193	0	0	0	2	0	0	0	0	2	3.70044	2.58496	2.32193	0	1	1.58496	2.58496	2.32193	1	0	1	0	0	0	0	2
ENSG00000213971	109.839	-1.70312	0.254811	-6.68385	2.32739e-11	8.60644e-10	chr19	23259906	23274251	5091	RP11-15H20.6	processed_transcript	6.44294	6.80735	7.15987	7.30378	7.82018	6.74147	6.02237	7.40088	6.79442	6.6865	5.35755	7.70044	7.05528	7.97728	8.03892	8.0607	8.73132	6.40939	6.62936	6.2854	6.55459	6.32193	6.6865	7.25739	5.35755	6.22882	6.35755	6.49185	6.42626	5.12928	5.20945	8.26679	6.02237	5.35755	6.10852	6.10852	5.12928	6.2854	6.02237	5.42626	6.02237	6.35755	6.02237	0	6.18982	5.16993	8.224	8.36194	6.75489	5.39232	6.71425	6.37504	5.2854	5.16993	4.75489	4.64386	0	6.78136	6.24793	6.53916	6.91886	5.58496	5.20945	5.78136	6.80735	5.04439	8.19476	5.75489	1	8.7879	6.22882	5.97728	7.46761	7.2384	4.58496
ENSG00000183117	56.9353	-1.70503	0.644608	-2.64506	0.00816753	0.0265538	chr8	2935353	4994972	18705	CSMD1	protein_coding	4.64386	6.24793	3.70044	5.61471	7.2854	1	0	6.6865	5.42626	8.12928	5.80735	7.03342	6.50779	8.77149	5.55459	0	8.47573	5.90689	7.85175	8.44708	5.12928	4.64386	1	1	1.58496	3.80735	1	1	3.70044	1	1	1	0	1	9.20212	1	0	1	5.16993	1	1	7.82655	0	4.16993	0	1	3	6.04439	0	0	4.52356	3.70044	6.98868	1	2.32193	4.70044	0	3.32193	5.2854	0	4.90689	3.58496	3	3.16993	3.80735	4.08746	5.2854	0	4.75489	3.16993	4.32193	6.18982	6.26679	5.24793	3.32193
ENSG00000178750	89.2746	-1.70552	0.27782	-6.13895	8.30669e-10	2.15384e-08	chr3	94014369	94028610	1158	STX19	protein_coding	4.70044	7.02237	6.74147	7.40939	7.69349	6.52356	7.10852	6	7.04439	7.22882	4.32193	7.06609	7.64386	7.93074	7.40088	4.32193	7.79442	7.65105	7.33985	8.9542	7.78136	8.3837	7.32193	3.70044	5	3.80735	6.97728	5.58496	4.80735	6.14975	4.70044	6.16993	6.06609	6.44294	5.20945	6.35755	5.04439	6.2854	6.20945	4.64386	7.41785	5.85798	2	4.90689	4.08746	4	6.22882	3	6.04439	3.16993	6.76818	7.53138	5.75489	5.70044	6.22882	2.32193	2.32193	6.93074	7.11894	3.80735	8.31741	7.2854	4.85798	6.65821	7.06609	4.58496	5.42626	1	1	6.18982	6.24793	5.83289	6.70044	6.89482	5.70044
ENSG00000186998	50.3022	-1.70602	0.28221	-6.04519	1.49231e-09	3.61287e-08	chr22	29205851	29259597	4899	EMID1	protein_coding	4.52356	6.08746	5.61471	4.80735	7.53916	5.2854	4.9542	6.18982	7.5157	7.08746	0	6.39232	7.60733	6.96578	5.42626	5.12928	7.61471	8.08215	5.12928	5.32193	6.02237	7.99435	4.64386	5.75489	5.20945	5.55459	4.70044	5.16993	5.80735	3.90689	2.32193	0	3.70044	5.08746	6.18982	5.42626	3.70044	5.20945	3.32193	4.08746	5	7.27612	4.85798	1	4.16993	2	5.83289	5.97728	5.67243	5.04439	6.39232	6.24793	4.9542	4.75489	3.90689	3.32193	0	5.42626	4.58496	5.78136	5.52356	5.52356	5.24793	3.45943	6.67243	5.2854	7.13955	4.32193	0	8.03342	4.16993	5.24793	4.64386	5.83289	3.80735
ENSG00000255501	216.128	-1.70936	0.431711	-3.95951	7.51034e-05	0.000495513	chr11	105137721	105139726	940	CARD18	protein_coding	5.80735	8.62936	8.7039	8.10329	9.64566	6.02237	6.67243	8.96867	7.12928	8.56986	5.90689	6.97728	10.5177	8.67596	7.50779	7.85798	9.65821	6.88264	9.37721	7.46761	8.02791	9.25267	7.34873	1	6.80735	3.80735	9.50383	3.70044	2.32193	5.97728	5.58496	7.02237	8.59619	8.04985	4.85798	6.06609	6.24793	8.97441	8	2.32193	6.84549	6.44294	1	3.90689	0	5.70044	7.73471	6.70044	5	5.04439	7.13955	6.62936	4.64386	5.90689	5.49185	6.16993	1	5.97728	8.70736	4.80735	10.4126	8.64024	7.85798	2	4.52356	6.87036	6.35755	3.58496	0	6.18982	6.64386	5.80735	5.78136	9.67948	8.93369
ENSG00000151789	145.716	-1.70946	0.279068	-6.12561	9.03363e-10	2.31938e-08	chr3	21418419	22373321	7424	ZNF385D	protein_coding	7.46761	7.70736	6.9542	6.49185	8.85798	7.55459	6.82018	7.81378	7.59246	7.59246	7	8.68299	8.55075	8.79766	8.46761	6	9.24317	8.12928	7.15987	7.76155	7.57743	6.98868	5.32193	4.80735	6.39232	6.64386	5.12928	6.70044	8.05528	4.16993	6.30378	4	6.35755	7.25739	4.39232	7.56224	7.04439	6.9542	7.02237	6.20945	5.93074	6.02237	7.48382	0	6.82018	4.24793	8.17991	8.00562	8.50383	6.50779	6.18982	5.45943	5.2854	5	4.24793	4.70044	4.24793	8.02237	6.80735	8.40939	7.70044	7.53916	5.12928	4.39232	5.12928	6.37504	7.60733	6.62936	1	7.88874	6.26679	7.93664	6.02237	6.14975	5.24793
ENSG00000043591	3.41484	-1.71014	0.520387	-3.28628	0.00101519	0.0046299	chr10	114044056	114046908	2853	ADRB1	protein_coding	1	2.80735	0	0	4.16993	0	1	3.90689	1	3.16993	0	3.32193	2.32193	4.16993	3.45943	3.45943	3.70044	1	0	3.45943	1	1	1	2.58496	2.32193	2.32193	1	2.58496	3.70044	0	1.58496	1	2	1	0	2.58496	0	0	0	0	3.90689	0	2	0	2.58496	0	2.32193	0	3.70044	3	1	2	2.32193	1.58496	0	0	0	1	1	2.32193	2	2	0	0	0	0	3.32193	0	0	5.08746	1	0	0	0	1
ENSG00000236409	3.56423	-1.71103	0.640193	-2.67268	0.00752485	0.0248485	chr3	47011542	47013146	691	NRADDP	unitary_pseudogene	0	0	0	1	4.90689	3	2.32193	3.32193	0	0	0	0	3.45943	0	0	0	3.58496	2.32193	5.52356	3.45943	0	2.32193	1	5.78136	1	1	1	1.58496	1	2.80735	1.58496	1	1	1	1	1	1	1	0	1	1.58496	1	0	2.32193	0	2	0	0	0	1	2	3.58496	1	1	1	3.45943	0	0	1	0	0	3.16993	0	1	0	0	2.58496	0	0	0	3	0	2.80735	0	0
ENSG00000160460	35.0307	-1.71303	0.315688	-5.42634	5.752e-08	9.08843e-07	chr19	40466241	40576464	11549	SPTBN4	protein_coding	4.32193	5	4.70044	4.08746	7.07682	5.83289	5.08746	5.55459	5.08746	7.44294	3.32193	7.27612	6.12928	7.40939	5.49185	4.85798	7.25739	5.08746	4.64386	5.49185	5.52356	6.45943	2.58496	4.75489	3.32193	4.39232	3.32193	3.90689	6.44294	6.04439	5.16993	2.80735	2.58496	1	3.45943	4.90689	3.80735	3.45943	5	1	2.32193	4.58496	5.08746	0	3.16993	2.32193	3.45943	5.12928	4.80735	3.16993	5.67243	4.16993	3.45943	3.45943	4.24793	1	4	5.08746	6.56986	4.90689	4.9542	4.58496	3.16993	3.58496	3.32193	3.16993	5.72792	4.64386	3	5.12928	2.80735	3.90689	4.70044	6.89482	5.70044
ENSG00000256762	1.75795	-1.71501	0.712514	-2.40698	0.0160851	0.0460735	chr17	45999250	45999694	445	STH	protein_coding	0	2.32193	2	0	0	1	2	0	0	2.80735	0	4.16993	2	1	2.32193	0	3.32193	0	0	3.58496	3.45943	2.58496	2	0	0	0	1	1	0	0	0	4.52356	0	1	0	1	0	0	0	0	0	0	0	0	0	0	0	1	1	0	0	2.58496	0	0	0	0	0	0	2	1	0	0	2	0	2.80735	1	2.58496	0	0	2	0	0	2.32193	3.80735	2.32193
ENSG00000133317	6.89821	-1.71553	0.671688	-2.55406	0.0106474	0.0330687	chr11	63506084	63516774	2270	LGALS12	protein_coding	2.58496	0	0	4.64386	1	0	0	3.70044	1	2.80735	4.32193	5.12928	2	5.24793	5.80735	0	6.02237	1	0	3.32193	0	3	1	0	5.04439	1	3.58496	1	5.04439	1.58496	0	1	0	4.45943	1	0	2	0	2	3.70044	0	1	1	1	5.08746	0	2.58496	0	0	4.08746	1	0	0	0	3	0	0	2.80735	3.16993	1.58496	1	0	1.58496	0	0	3.32193	2.32193	1	0	0	0	0	0	4.85798	1
ENSG00000204740	103.383	-1.71683	0.385842	-4.44958	8.604e-06	7.55818e-05	chr10	19048771	19790401	7781	MALRD1	protein_coding	6.08746	7.26679	6.70044	6.50779	8.8392	6.9542	6.12928	6.56986	7.48382	8.09276	5.12928	7.82018	7.56986	8.46761	7.93664	6.98868	9.44915	7.80735	0	6.02237	6.85798	7.76818	4.85798	3.45943	4.39232	5.90689	2.32193	5.32193	7.98299	2.32193	4.70044	2.80735	1	3	5.35755	4.08746	4.08746	4.64386	5.70044	5.12928	4.16993	9.72792	3.70044	3.90689	7.02237	4	6.87036	7.33092	7	4.32193	6.06609	5.08746	5.52356	3.16993	2	6.97728	5.2854	6.10852	6.35755	3.70044	6.22882	6.37504	4.52356	4.70044	4.75489	6.72792	7.8392	4.24793	0	7.43463	3.90689	6.53916	6.12928	7.98299	6.14975
ENSG00000077063	353.077	-1.71832	0.250124	-6.86986	6.42665e-12	2.71219e-10	chr7	117710651	117874139	7035	CTTNBP2	protein_coding	6.42626	8.79116	7.90689	8.29462	10.0768	9.06609	8.87344	8.13955	9.41785	9.55267	8.33985	8.58496	8.9629	9.65821	10.796	5.70044	10.9211	8.86728	7.77479	11.1434	9.99577	9.35315	8.36194	7.09803	7.87036	7.40939	6.33985	8.29462	9.50383	6.39232	7.02237	6.2854	6.55459	7.44294	7.78136	7.98299	6.06609	7.12928	8.30378	7.41785	7.87652	9.70736	6.30378	5.39232	6.80735	5.55459	8.72792	9.67596	9.37504	9.84392	7.44294	8.46761	6.37504	7.36632	7.07682	8.44294	4.70044	8.7211	8.62205	6.35755	8.60363	9.42206	6.45943	7.05528	6.22882	8.69697	8.87036	5.61471	4.75489	6.98868	6.85798	8.70044	7.32193	7.98299	6.6865
ENSG00000259461	6.09647	-1.72022	0.592227	-2.90466	0.00367654	0.0138229	chr15	81117635	81118340	706	ANP32BP3	processed_pseudogene	2.32193	0	2.80735	4.80735	4.08746	3.90689	0	1.58496	1	1	1	1.58496	2.80735	1	6.40939	0	1	0	0	3	5.61471	0	5.32193	1	0	3.58496	1	3.70044	0	1	1	0	0	0	0	1	0	2.58496	3	2.58496	3.16993	0	4.32193	0	0	3.45943	3.32193	4.80735	0	2.32193	3	2	1	4.58496	1	0	1	1	1	1	2.80735	2.80735	1.58496	2	2.32193	0	3.58496	2.32193	0	3.90689	0	0	0	1	0
ENSG00000217236	2.34721	-1.72175	0.627587	-2.74345	0.00607974	0.0208825	chr2	174334946	174338492	2554	SP9	protein_coding	0	0	0	1	2.80735	2.80735	2.58496	3.70044	3.32193	0	0	1	4.52356	2.32193	1	0	2.80735	2.58496	0	4.70044	3.16993	1	0	2.58496	1	3.58496	0	1.58496	0	1	1.58496	0	3.32193	2.32193	0	1	1.58496	2.32193	0	0	0	1.58496	0	0	0	3	2.32193	1	2.32193	0	0	3.32193	0	0	0	1	0	0	0	0	0	0	1	1	3	0	0	2	0	0	0	2.58496	0	0	0
ENSG00000172350	63.9183	-1.72413	0.448257	-3.84631	0.00011991	0.000741978	chr11	119149012	119162653	6271	ABCG4	protein_coding	5.08746	5.64386	7.70736	8.90087	5.39232	3	2.58496	5.55459	6.24793	5.42626	0	3	8.54303	4.16993	0	4.24793	5.42626	6.12928	8.24793	5.49185	5.80735	7.21917	4.9542	1	5.04439	1.58496	7.57743	2	2.32193	6.02237	5.08746	4.45943	6.22882	5.08746	4.58496	4	6.39232	3.16993	4.16993	1.58496	4.52356	6	1	0	2.32193	5.49185	5.45943	3	7.17991	6	5.20945	7.96578	5.67243	5.52356	5.49185	4.32193	0	6.93074	4.75489	4.52356	8.36194	6.90689	2.58496	3.90689	4.08746	4.80735	6.26679	4.08746	2.58496	3.70044	4.45943	4.75489	5.45943	3.70044	3.16993
ENSG00000269745	14.0544	-1.72456	0.502918	-3.4291	0.000605578	0.00298795	chr19	46228964	46230388	258	AC006262.10	antisense	2.58496	4.08746	4.08746	2.80735	4.90689	1	3.70044	3	0	5.78136	3.70044	5.08746	6.14975	3.16993	1.58496	4.85798	6.6865	0	5.93074	0	2.80735	5.20945	1	0	2	1.58496	2	1	5.20945	2.80735	1.58496	0	3.70044	4.64386	3.32193	1.58496	0	4.08746	1.58496	1.58496	5.35755	5.72792	0	0	0	0	3.58496	4.80735	2.32193	0	4.45943	2.58496	3	2.80735	2.32193	0	0	0	4.64386	2.80735	5	3.58496	1.58496	0	2.58496	4.08746	5.35755	1	0	4.16993	2.58496	2.32193	2.80735	6.06609	4.75489
ENSG00000147573	40.0235	-1.72489	0.442442	-3.89856	9.67648e-05	0.000616313	chr8	66126896	66175487	3081	TRIM55	protein_coding	5.39232	4.80735	5.16993	3.45943	7.48382	1	4.85798	7.48382	4.24793	2.80735	4.80735	7.41785	5.78136	8.20457	6.49185	3.70044	8.33539	3	6.20945	3	3.80735	1	1.58496	4.64386	6.74147	7.49985	4.24793	3.90689	0	1	4.80735	5	1	1	3.90689	1.58496	3.90689	4.58496	4.16993	3.32193	2.80735	6	2.80735	3.58496	4.58496	4.75489	6.67243	5.88264	3.45943	2.32193	6.18982	1	2	0	3.80735	3	4.64386	2.58496	5.52356	3.16993	6.40939	0	2.80735	3.90689	2.58496	5.49185	4.80735	2.58496	0	7.14975	3	5.83289	5.35755	7.04439	3.80735
ENSG00000240583	844.579	-1.72723	0.205118	-8.42068	3.74302e-17	4.55566e-15	chr7	30911855	30925516	3274	AQP1	protein_coding	8.02791	9.64746	9.38154	9.09276	11.3426	10.6733	10.5517	10.2609	11.5527	9.8933	9.25739	9.73132	11.865	11.9833	10.1072	6.89482	11.7245	11.9546	7.65105	10.6804	10.6147	11.6271	9.39446	9.67243	9.41151	9.02514	9.32867	8.98584	9.56986	8.41363	8.41363	7.33092	8.94251	9.8933	7.04439	10.3343	9.15228	8.58496	8.24317	8.85798	9.77972	9.44708	8.92481	7.62936	9.95855	6.76818	9.50184	9.17991	9.96578	9.0607	8.46761	10.5699	8.2384	8.86728	8.31288	6.61471	6.10852	9.96723	9.37721	8.16491	11.4558	10.5546	8.05528	7.40088	7.90087	9.91737	10.1799	8.25739	6.08746	10.9498	9.17493	10.2155	8.8392	9.70736	7.44294
ENSG00000005513	3.54755	-1.72755	0.571573	-3.02244	0.00250745	0.0100268	chr16	981808	986979	4432	SOX8	protein_coding	0	2.58496	1	0	3.32193	2.80735	3	2.58496	0	2.58496	1	2	2.32193	5.88264	4.08746	0	5.49185	0	3	3.16993	1	0	1	2.32193	0	1.58496	0	1	3.16993	3.45943	1	1	1	1	0	1	1	1.58496	3	0	0	2	3.16993	0	0	0	0	0	2	2.32193	0	1	0	0	1	0	0	0	2.58496	0	1	2	0	0	2	3	1	0	3.16993	3.70044	0	3.45943	0	3	0
