## Supplemental Table 7 for "Whole Exome and Transcriptome Sequencing of Stage-Matched, Outcome-Differentiated Cutaneous Squamous Cell Carcinoma Identifies Gene Expression Patterns Associated with Metastasis and Poor Outcomes" (part 3 of 3)

### Sheet: DESeq2Result_CSCC_3batches_May. (continued)
geneID	baseMean	log2FoldChange	lfcSE	stat	pvalue	padj	Chromosome	Start	End	Length	GeneName	GeneBiotype	s_CSCC_10C	s_CSCC_13	s_CSCC_15	s_CSCC_17	s_CSCC_19	s_CSCC_24	s_CSCC_28C	s_CSCC_301_T2b_B4	s_CSCC_303_T2a_B4	s_CSCC_30C	s_CSCC_321_T2a_B4	s_CSCC_323_T2b_B4	s_CSCC_331_T1.C_B4	s_CSCC_339_T2b_B4	s_CSCC_346_T3_B4	s_CSCC_367_T2a_B4	s_CSCC_374_T2b_B4	s_CSCC_39C	s_CSCC_42C	s_CSCC_53C	s_CSCC_5	s_CSCC_9	s_072.T2b_B2	s_073.T2a_B2	s_085.T2a_B2	s_093.T2a_B2	s_097.T2a_B2	s_101.T2a_B2	s_109.T2a_B2	s_151.T2a_B2	s_153.T2a_B2	s_155.T2a_B2	s_157.T2a_2_B2	s_159.T2a_B2	s_163.T2a_B2	s_165.T2a_B2	s_167.T2a_B2	s_169.T2a_B2	s_171.T2a_B2	s_200.T2b_B2	s_201.T2b_B2	s_203.T2b_B2	s_205.T2b_B2	s_CSCC_10T	s_CSCC_12	s_CSCC_14	s_CSCC_16	s_CSCC_18	s_CSCC_23	s_CSCC_27	s_CSCC_29	s_CSCC_302_T2a_B4	s_CSCC_304_T2b_B4	s_CSCC_306_T2a_B4	s_CSCC_308_T2b_B4	s_CSCC_310_T2a_B4	s_CSCC_316_T2b_B4	s_CSCC_320_T2a_B4	s_CSCC_322_T2b_B4	s_CSCC_326_T3_B4	s_CSCC_331_T1.T_B4	s_CSCC_335_T2a_B4	s_CSCC_338_T2b_B4	s_CSCC_349_T3_B4	s_CSCC_359_T2a_B4	s_CSCC_363_T2a_B4	s_CSCC_373_T2b_B4	s_CSCC_39T	s_CSCC_42T	s_CSCC_48	s_CSCC_4	s_CSCC_52	s_CSCC_6	s_CSCC_7	s_CSCC_8
ENSG00000130032	14.0589	-1.72871	0.403705	-4.28212	1.85125e-05	0.000147539	chrX	151695124	151705924	6364	PRRG3	protein_coding	1	3.90689	3.80735	2.80735	5.72792	4.75489	5.52356	4.08746	5.78136	5.16993	5	4.24793	5.72792	5.04439	4.52356	0	5.64386	5.78136	0	4.16993	3.45943	4.9542	3.80735	3.32193	3.80735	3	2	3.45943	5.72792	0	2	1	1	2.58496	0	2	2.58496	3.58496	3.70044	2.32193	0	5.55459	0	0	3	2.32193	2.32193	5.20945	4.16993	3.32193	1	4.08746	0	0	1.58496	1	4.58496	4.39232	2.80735	3.32193	3.80735	4.08746	2.58496	2.58496	2.58496	4.24793	4	5.55459	0	4	1	2.32193	3.58496	1	1
ENSG00000242986	1.07637	-1.72973	0.595019	-2.90702	0.00364887	0.0137405	chr12	29658376	29658798	423	RP11-1110J8.1	processed_pseudogene	0	1	0	0	2	0	0	1	2	0	2	2	2	2	1	1.58496	3	2	0	2.58496	2.58496	1	2.32193	0	0	0	0	0	0	0	0	0	0	0	0	1	0	1	2.58496	0	0	0	0	0	0	1	1	2	2	0	0	0	0	1	0	0	1	2	1	0	1.58496	2	0	0	0	2.58496	1	0	0	0	0	0	1	2	0
ENSG00000070193	29.3325	-1.72981	0.440637	-3.92571	8.64741e-05	0.000559168	chr5	44303544	44389706	3011	FGF10	protein_coding	0	4.58496	4.9542	3.32193	7.04439	5.2854	4.39232	4.9542	3.70044	5.2854	6.33985	5.64386	6.02237	6.14975	6.89482	0	7.04439	7.34873	0	7.30378	0	6.55459	3.16993	3.16993	3.16993	4	1	5.45943	4.16993	2.80735	1.58496	0	1	4.70044	3.45943	6.22882	3.16993	3.90689	6.14975	5	2	0	1.58496	0	1	0	3	5.80735	5.9542	0	4	2.80735	2.58496	3.32193	3.58496	2	3.58496	5.97728	2	4.9542	6.64386	4.90689	1.58496	2.80735	1.58496	5.90689	4.70044	3.80735	3.70044	5.04439	4.90689	6.78136	3.70044	4.39232	3.90689
ENSG00000131126	15.5967	-1.72989	0.507844	-3.40634	0.00065839	0.00320622	chr19	43401496	43418597	1597	TEX101	protein_coding	3.45943	5.2854	5.24793	4.08746	2.80735	2.80735	3.32193	3.70044	1	6.39232	0	2.58496	6.04439	1	3	4.16993	5.97728	5.52356	2.80735	5.85798	6.33985	3	3.45943	1	4	1	5.52356	0	1	1	2.80735	3.16993	5.32193	5.72792	1.58496	4.9542	1	1.58496	1.58496	1	4.80735	1.58496	0	0	0	0	3	3.32193	5.24793	3.70044	2.58496	5.55459	2.80735	3.80735	0	0	0	4.70044	4.24793	2.32193	5.45943	6.47573	0	3	3	0	3.70044	0	2.58496	0	4.16993	0	5.32193	1	0
ENSG00000148204	6.58201	-1.72995	0.526804	-3.28386	0.00102395	0.00466258	chr9	123356170	123380324	6349	CRB2	protein_coding	0	4.45943	3.70044	0	3.70044	2	4.16993	2.80735	0	3.45943	3.45943	4.52356	0	1	5.45943	0	6	1	0	4.24793	3.32193	4	0	1	1	2.32193	2.32193	1	3.32193	4.45943	3.70044	0	1.58496	2	3	1	0	1.58496	1.58496	0	0	4	1	1.58496	3.80735	0	3.45943	0	2.32193	2.58496	3.32193	3	2.58496	0	0	2	0	1	2.58496	1	1	3	2.58496	3.80735	0	0	2.32193	1	0	5.61471	2	2.58496	0	1	0
ENSG00000280384	1.75219	-1.72998	0.451789	-3.82918	0.000128572	0.000789078	chr22	46163303	46165347	2045	RP4-695O20.1	sense_intronic	1	2.32193	0	0	3	2.58496	0	1.58496	2	2.32193	1	3	2.32193	3.16993	1	1.58496	2.80735	1	2.58496	2.32193	2.32193	0	1	1	1	0	0	0	2.32193	0	0	1	0	0	0	2.58496	0	0	0	1	1	1	1	0	0	0	1	0	1	0	0	1.58496	1	1	2.32193	1.58496	0	2	2	2.58496	1	1	0	1	2.32193	1.58496	2.32193	0	0	4	1	2	0	0	0
ENSG00000216365	7.33722	-1.73184	0.56658	-3.05665	0.00223822	0.00908417	chr6	70098390	70098676	287	RPL37P15	processed_pseudogene	0	3	2	1	5.2854	1	5.08746	0	0	0	0	6.08746	4.80735	0	0	0	4.64386	4.64386	4.80735	5.20945	1.58496	3.70044	1.58496	3.80735	2.32193	4.24793	2.80735	4.16993	1	1	3.58496	0	1.58496	1.58496	1	1	1	1.58496	1.58496	2	2.58496	1	3.80735	0	3	1	1.58496	1.58496	1.58496	1.58496	2.32193	3.80735	3.70044	0	0	0	0	0	0	0	4.70044	0	4	4.24793	0	0	0	0	3.32193	2.32193	0	3.45943	1.58496	3.16993	3.45943
ENSG00000170370	144.81	-1.73339	0.241969	-7.16366	7.85503e-13	4.0495e-11	chr10	117542444	117549546	3262	EMX2	protein_coding	3	7.52356	6.16993	6.45943	9.69523	8.20945	7.6865	7.37504	9.04712	8.17493	8.65105	7.77479	8.12412	9.08481	7.24793	3.45943	9.06609	8.19967	7.60733	7.5157	8.76155	7.70044	7.01123	7.33985	6.72792	7.05528	5.49185	6.14975	7.42626	4.70044	5.52356	5.55459	5	5.97728	6	8.73132	5.97728	6.06609	6.85798	6.58496	6.08746	7.65105	4.80735	1	7.15987	6.26679	7.34873	8.6865	7.96578	7.18982	6.16993	7.67948	6.35755	6.85798	5.16993	5.24793	3	8.02791	5.42626	4.16993	7.65821	8.27146	5	6.55459	5.90689	7.10852	7.74147	5.08746	2.58496	7.13955	5.2854	7.2854	7.3837	6.76818	5.83289
ENSG00000151117	373.806	-1.73481	0.329336	-5.26759	1.38223e-07	1.98914e-06	chr11	18693122	18704785	4243	TMEM86A	protein_coding	3.70044	9.90087	9.32867	10.7814	10.1357	7.22882	8.40514	7.88264	10.2252	8.99152	6.55459	5.78136	11.1344	8.2384	6.53916	7.20945	8.75822	8.7211	10.446	6.12928	10.2479	9.97441	8.51175	5.39232	7.41785	5.64386	9.24793	5.72792	7.2384	7.89482	7.04439	9.224	8.84235	8.7879	6.35755	7.49185	6.67243	7.53138	7.63662	4.16993	7.49185	8.17493	6	3.70044	6.98868	7.15987	8.76155	7.59991	9.45738	6.56986	7.97154	10	8.91588	9.62753	6.39232	7.59991	5.39232	8.01123	7.10852	6.89482	9.86109	8.91588	5.88264	5.72792	7.48382	7.13955	8.48382	5.45943	4.16993	7.49985	7.3837	7.09803	9	8.10852	6.72792
ENSG00000186417	264.28	-1.7351	0.252872	-6.86158	6.81052e-12	2.85785e-10	chr15	51341629	51408013	7144	GLDN	protein_coding	5.32193	7.96578	8.13443	5.42626	10.676	7.65105	8.51964	8.78136	10.4707	8.91588	8.66888	8.7879	11.0921	9.67066	8.31288	3.45943	10.0056	7.81378	8.15987	9.33762	8.91588	8.8857	7.03342	7.47573	7.54689	6.6865	6.30378	8.50383	7.88874	5.52356	5.64386	5.04439	5.52356	6.50779	6.93074	8.21432	5.85798	7.76155	7.30378	8.65105	6.70044	8.81378	9.15987	4.9542	5.08746	4.58496	8.88874	8.04439	8.82018	9.23362	8.7879	8	5.61471	5.61471	7.09803	6.6865	3	8.39232	6.90689	6.97728	10.0458	8.2854	6.88264	7.06609	5.72792	7.92481	7.29462	6.37504	6.32193	8.33092	7.77479	7.44294	7.30378	7.63662	5.64386
ENSG00000039987	8.0832	-1.73659	0.537307	-3.23203	0.00122913	0.005457	chr19	12751702	12758458	2646	BEST2	protein_coding	0	4.08746	2	0	6.04439	2	4.32193	3.70044	0	4.08746	4.16993	3.32193	3.80735	3.45943	0	3.80735	3	4	5	2	3.16993	3	1	2	3.16993	0	4.80735	0	0	2	1	4.80735	0	2.58496	3.80735	2	0	3	0	3.90689	2.80735	0	0	0	0	0	3	2.58496	0	2.80735	2.58496	1	2	0	2.80735	2.32193	0	0	3.80735	1	3	2.80735	0	0	5.67243	0	3.45943	2	2.32193	1.58496	2	5.52356	0	3.16993	2
ENSG00000166596	3.38463	-1.73726	0.636541	-2.72923	0.00634829	0.0216428	chr17	9576627	9643459	3078	CFAP52	protein_coding	0	0	0	0	4.32193	0	3.32193	2	0	1	3.16993	3	2.58496	2.80735	0	3	3.58496	3.58496	4.08746	0	0	2.58496	1.58496	0	1.58496	2.32193	1	0	1	2	0	0	1	0	3.16993	2.32193	0	1.58496	3.58496	1	1	0	2	2.32193	1	0	1	3.16993	0	0	0	0	0	3.32193	0	0	0	0	0	0	0	2.58496	2.32193	0	2.80735	2	1	0	0	1	0	0	3.58496	2	2
ENSG00000173212	155.864	-1.73791	0.276761	-6.27948	3.3971e-10	9.66629e-09	chr1	116111755	116135240	3256	MAB21L3	protein_coding	6.55459	7.48382	5.42626	7.83289	7.90689	8.20457	8.89482	6.53916	8.63662	8.43463	5.97728	7.89482	9.0954	6.94251	8.20945	6.39232	7.33092	8.2854	7.50779	7.64386	9.04712	9.44294	6.39232	7.6865	5.39232	4.16993	7.13955	5.20945	5	7.42626	6.35755	7.15987	7.87652	7.34873	5	7.62936	5.24793	6.04439	5.70044	6.76818	6.44294	6.45943	4.90689	3.90689	4.75489	4	7.59246	6	6.93074	5.70044	6.49185	8.03342	8.14975	7.06609	7.06609	6.14975	4.39232	6.61471	6.87036	5.45943	8.65821	7.46761	2.32193	5.85798	6.74147	4.39232	7.55459	3.58496	5.12928	6.18982	7.72792	6.04439	8.79116	6.40939	5.08746
ENSG00000138615	172.101	-1.73806	0.392758	-4.42526	9.63256e-06	8.32269e-05	chr15	65194758	65211488	5695	CILP	protein_coding	4.80735	7.96	6.50779	5	10.4221	6.9542	8.09276	9.02237	8.96	7.30378	8.5157	7.05528	9.09011	9.52748	7.64386	2.58496	9.97585	8.18488	4.39232	7.8009	8.94837	8.96867	1	6.33985	8.39232	7.87036	4.58496	5.80735	8.57365	2.80735	6.16993	2.80735	1.58496	3.16993	5.20945	7.67948	4.58496	3.90689	6.53916	6.78136	7.24793	9.53916	3.70044	3.45943	6.97728	3.58496	4.58496	10.043	7.74819	3.45943	6.85798	6.18982	4.52356	2.58496	3.80735	4.32193	4.32193	7.50779	5.61471	5.32193	6.83289	6.33985	7.91886	4.16993	5.49185	8.56224	9.1472	3.45943	2.80735	9.87344	4.90689	7.70044	6.44294	7.19967	6.47573
ENSG00000088538	566.092	-1.73936	0.28526	-6.09746	1.07766e-09	2.70619e-08	chr3	50675241	51384198	8755	DOCK3	protein_coding	7.04439	10.0126	9.16742	9.44087	10.8074	9.29232	8.90989	8.90388	11.06	9.87191	8.22882	9.59432	11.7822	10.8588	8.91588	4.32193	10.6786	9.80735	11.6618	8.19967	10.1434	9.26444	8.53528	7.59991	8	7.72792	9.00282	7.06609	8.64386	9.24793	8.42206	9.46557	9.33762	8.52748	6.83289	9.43879	7.31288	7.30378	8.61471	6.14975	8.29002	9.28771	4.85798	6.2854	7.16993	5.39232	8.29921	8.52748	9.31741	8.04439	8.10329	10.3663	7.04439	8.78136	7.52356	7.63662	4.16993	9.16491	8.8857	8.09803	10.8447	9.58871	9.17243	7.08746	5.78136	8.01681	8.92184	6.75489	7.2854	12.4165	7.42626	7.98299	8.16993	7.73471	6.52356
ENSG00000118492	36.2394	-1.73962	0.436969	-3.9811	6.85979e-05	0.000458109	chr6	146598965	146815462	7773	ADGB	protein_coding	3.70044	6.32193	3.16993	4.85798	5.78136	4.45943	6.18982	4.58496	7.74147	6.98868	3.58496	6.14975	6.16993	5.39232	5.85798	3.80735	6.67243	6.45943	5.42626	3	7.94837	7.03342	2.32193	1	3.90689	3.80735	2.58496	2.80735	2.58496	8.14466	3.90689	1	2.80735	3.80735	1	3.70044	1.58496	4.80735	3.70044	1	4.16993	3	1	0	3.45943	2.58496	5.83289	3.58496	6.87036	3.32193	4.16993	7.13955	3.45943	3	4.32193	4.90689	0	3.90689	4.45943	0	5	7.06609	0	3.32193	3	4.32193	5	3.80735	0	6.49185	3.32193	2.80735	3.58496	4.39232	2.80735
ENSG00000173262	60.5159	-1.74099	0.389645	-4.46815	7.88986e-06	6.98217e-05	chr12	7812512	7891148	5575	SLC2A14	protein_coding	5.04439	4.90689	5.39232	5.75489	9.06609	2.80735	3.32193	5.35755	4.70044	4.75489	5.24793	7.67243	6.96578	7.54689	7.66534	7.22882	9.07948	5.20945	3.16993	3.70044	5.58496	5.24793	5.70044	3.45943	5.67243	6.06609	5.08746	4.16993	4.24793	2.80735	4.08746	2.80735	3.80735	2.32193	3.16993	3	2	5.08746	7.34873	7.65821	1.58496	4.24793	5.08746	3.90689	5.39232	3.70044	7.64386	6.52356	6.58496	4.9542	4.16993	6.20945	3.45943	5.97728	0	1	0	5.35755	5.70044	4.32193	5	4.64386	3.32193	3.32193	5.52356	4.70044	6.2854	5.20945	2.80735	8.45943	6.26679	3.90689	7.07682	5.39232	2.58496
ENSG00000124251	1.59994	-1.74193	0.690989	-2.52092	0.0117048	0.0356721	chr20	45372563	45407889	3040	TP53TG5	protein_coding	1	0	0	0	3	3	0	0	3.45943	2.32193	3	3.16993	1	0	0	0	2.80735	0	0	2	3.58496	0	0	3.70044	1	0	0	2.32193	0	0	0	0	0	0	2	0	0	0	0	3.58496	0	0	1.58496	0	0	1.58496	0	1.58496	2	0	1	0	1	0	0	0	0	3	0	0	2.80735	0	1	1	1	0	0	2.58496	0	2	1	0	1	2	0
ENSG00000242173	3.82277	-1.74203	0.59043	-2.95045	0.00317317	0.0122115	chr16	268727	283010	2429	ARHGDIG	protein_coding	3.45943	0	2.32193	2	4.16993	3	1	2.58496	0	3.80735	2	2.58496	3	3.70044	3.80735	0	3.16993	0	0	0	3.58496	2.80735	2.32193	1	2.32193	1	0	0	2.80735	1	1	0	0	1.58496	0	1.58496	0	3.32193	1.58496	0	1	0	4.9542	2.32193	0	0	1	2	2.32193	0	1	0	4.16993	0	0	0	0	0	0	2	3.45943	3	0	1	0	1	2.58496	0	0	0	2.32193	0	3	2.58496	0
ENSG00000100399	25.3083	-1.74225	0.28462	-6.12131	9.28094e-10	2.37173e-08	chr22	41229510	41240934	2599	CHADL	protein_coding	3.58496	4.80735	4.32193	2.80735	7.35755	5.2854	5.2854	4.9542	4.45943	6.08746	3.45943	6.35755	5.80735	6.45943	3.32193	5.12928	7.05528	4.70044	4.08746	4.08746	6.10852	6.06609	4.24793	4.64386	2.32193	5.39232	3	5.16993	5.70044	4.52356	3.80735	3.45943	3.45943	2.58496	2.58496	4.45943	2.58496	3.16993	2.32193	3.58496	4.85798	5.08746	3.80735	3.70044	3.32193	2.80735	5	6.02237	3.32193	2	4	4.85798	5.24793	0	4.90689	1	2	3.70044	4.80735	2.32193	4.9542	3.58496	2	4	5.61471	3.32193	5.35755	0	0	7.01123	3.16993	3	4.9542	5.08746	4.08746
ENSG00000186806	393.914	-1.74444	0.342051	-5.09994	3.39769e-07	4.40711e-06	chr19	51331536	51342124	3771	VSIG10L	protein_coding	6.40939	9.29692	9.12153	10.1072	10.3117	8.03342	8.32193	8.0607	9.85331	8.54303	6.90689	7.41785	10.0014	8.40514	8	6.61471	9.27845	8.69349	10.7279	11.7632	9.50779	9.60363	9.57175	6.62936	7.19967	5.2854	9.51964	5.75489	5	7.41785	6.52356	9.18735	8.87958	8.40514	6.55459	7.85175	8.45943	6.65821	7.93074	4.85798	6.49185	7.19967	4.75489	6.61471	3.45943	3.90689	8.07146	6.30378	9.40301	7.32193	8.16491	10.3208	8.67596	9.52552	7.87036	6.72792	2.80735	7.47573	7.37504	6.45943	9.76487	10.0954	4.70044	6.70044	7.40088	8.2384	7.88264	4.70044	5.58496	8.04985	7.74819	8.71768	8.3443	6.42626	6.94251
ENSG00000179178	5.72753	-1.74453	0.46761	-3.73074	0.00019092	0.00111425	chr1	43269994	43274002	2127	TMEM125	protein_coding	0	3	4.16993	4.08746	3.90689	2	4	3.70044	3	2.80735	1	2.32193	5.32193	4.70044	0	1	4.16993	3.16993	0	4.08746	4.45943	3.70044	2.58496	1.58496	2.32193	2	4.24793	1.58496	0	3.58496	2	4.39232	2.80735	2.58496	1	2.58496	0	2	2	0	1	1	0	0	0	2.58496	1	0	2	1	3.45943	4.32193	2.58496	0	0	1	0	0	1	1	4.70044	0	1	0	1	1	4.64386	0	1	0	0	2	2.58496	3.70044	3.16993
ENSG00000163141	1585.11	-1.74696	0.287603	-6.07422	1.24595e-09	3.0817e-08	chr1	151036570	151047600	2892	BNIPL	protein_coding	8.72792	11.0855	10.9174	11.1202	11.9487	11.888	11.1573	10.4605	12.1652	11.9159	8.6865	10.5755	12.7091	11.163	9.50184	8.76155	12.0423	11.599	12.6289	11.1805	12.0039	11.8265	10.4543	9.70217	9.43463	8.01123	11.2883	8.61102	8.5157	10.0741	9.44087	10.2336	10.5137	10.5915	8.71081	11.8895	9.43254	9.46557	9.23362	7.82655	9.87036	10.0755	5.93074	8.7211	4.24793	7.60733	9.8009	9.81218	10.3826	8.42626	9.30378	12.4276	11.0795	11.0098	9.19967	8.89482	7.19967	9.11374	10.0334	8.37504	12.3287	11.3426	8.26209	8.55075	10.1923	8.95128	9.31741	8.35755	6.22882	10.8297	9.19722	9.12412	12.1674	10.8297	9.66534
ENSG00000277611	86.232	-1.7471	0.243626	-7.17124	7.43208e-13	3.83898e-11	chr20	43540171	43569498	566	RP1-138B7.6	protein_coding	5.64386	6.56986	6.55459	6.22882	8.06609	5.70044	5.88264	8.10329	7.03342	6.91886	5.16993	7.8392	7.79442	8.60363	5.85798	7.35755	8.63662	5.20945	7.09803	4.70044	5.83289	5.72792	6.40939	6.12928	5.52356	6.42626	6.96578	6.26679	5.70044	4.58496	5.90689	5.80735	5.2854	5.04439	5.20945	6.10852	4.24793	5.83289	4.9542	5.45943	7.10852	6.26679	5.39232	3.45943	4.45943	4	7.21917	4.85798	7.12928	5.97728	7.33092	5.75489	5.80735	4.90689	4.75489	3	3.45943	5.78136	6.58496	4.39232	7.45121	5.42626	3.90689	5.80735	4.32193	4.75489	7	5.83289	5.83289	7.84549	5.64386	5.42626	7.08746	5.85798	4.80735
ENSG00000227525	2.27491	-1.74751	0.627262	-2.78594	0.00533734	0.0187436	chr12	19089151	19089888	738	RPL7P6	processed_pseudogene	0	1	3.16993	0	3.45943	0	3.16993	0	3.16993	0	2.32193	0	3.90689	0	0	2.58496	0	2.80735	2	0	2	0	1	3	0	0	0	1.58496	1	0	0	3.70044	0	1	0	0	1	1	1.58496	2	0	2.58496	0	2	1	0	1	2	0	2	2	3	1	0	1	1	0	2	0	0	4.24793	1	0	1.58496	1	0	0	0	0	0	0	0	1	2.58496	0
ENSG00000239614	4.97366	-1.74902	0.41836	-4.18065	2.90682e-05	0.00021749	chr3	93988634	93988946	313	HMGN1P7	processed_pseudogene	2	2.80735	2	0	3.16993	3.32193	1	3	4.39232	3.16993	0	3.16993	3.90689	3.80735	4.52356	0	4.75489	3.16993	4.52356	3.32193	4.08746	3.32193	2	2.58496	1	0	3.70044	2.80735	0	0	2	3.70044	3	2.58496	0	3.80735	1	1	0	0	2.80735	0	0	0	0	0	3.90689	2.80735	3	1	2.58496	2.58496	0	2.32193	1.58496	1	0	4.24793	3.16993	1	3.58496	3.16993	1.58496	2	2	0	2	0	0	0	0	4.32193	2.80735	2.80735	0
ENSG00000215386	23.9851	-1.74972	0.33539	-5.21696	1.81888e-07	2.53833e-06	chr21	16070522	16627397	5503	MIR99AHG	lincRNA	0	4.24793	5.32193	5.08746	5.24793	4.52356	5.20945	5.2854	6.88264	5.16993	5.42626	4.24793	5.90689	5.24793	5.9542	1	7.40088	6.62936	0	4.45943	6.14975	6.52356	1.58496	5.93074	4.52356	3.70044	3	1.58496	6.10852	2.32193	2.58496	1	1.58496	2.80735	2.58496	3.70044	1.58496	2	5.08746	3.32193	4	6.12928	3.16993	2.32193	2.32193	0	3.70044	4.39232	5.39232	5.55459	3.80735	5.20945	2	2	3.80735	3.32193	0	5.12928	2.32193	3	4.45943	5.04439	2.80735	4.24793	5.49185	4.85798	5.61471	4.9542	0	5.16993	3.58496	5.12928	3	5.70044	3.45943
ENSG00000273477	2.09776	-1.75003	0.54361	-3.21927	0.00128518	0.00567229	chr7	16087527	16089650	2124	RP11-196O16.1	lincRNA	1	2	1.58496	1	2.58496	2	0	0	1.58496	2.58496	0	0	3.45943	3.58496	1	1.58496	2.58496	2.32193	3.80735	0	2.32193	3.80735	0	1	0	2.58496	0	2.80735	0	2.80735	0	0	0	0	2	2.58496	0	0	0	2	0	0	0	0	0	1	0	0	0	1	0	2.58496	0	0	0	1.58496	0	3	1.58496	0	3.16993	2.32193	1.58496	1.58496	1.58496	0	2	0	0	0	2	0	3	3	1
ENSG00000165816	145.603	-1.75029	0.334963	-5.2253	1.73869e-07	2.44196e-06	chr10	114239330	114291513	3301	VWA2	protein_coding	6.12928	7.66534	7.14975	6.6865	9.13955	7.41785	7.7879	7.62936	8.24793	8.89482	4.70044	9.08215	8.91588	9.73978	7	0	9.71425	8.01123	7.62936	6.40939	7.42626	9.0954	4.9542	4.70044	5.04439	7.37504	6.44294	5.12928	7.81378	4.70044	8.09803	5.16993	5.90689	6.44294	7.87652	6.97728	4.16993	4.16993	5.90689	4.52356	6.24793	6.53916	1	3.80735	5	3.58496	6.76818	8.16993	5.45943	3.32193	5.67243	7.06609	5.90689	6.39232	6.85798	5.16993	3.90689	6.80735	7.11894	6.72792	8.41363	6.59991	5.78136	5.45943	3.90689	5.08746	8.61471	6.65821	0	7.6865	6.12928	4.32193	7.55459	9.07948	7.49985
ENSG00000187140	11.1011	-1.75046	0.523101	-3.34632	0.000818933	0.00386282	chr1	63323041	63325126	2086	FOXD3	protein_coding	1	3	4	1	5.12928	4.70044	2.58496	4.64386	6.89482	3.32193	3.16993	4.08746	5	3.58496	0	0	5.42626	5.9542	4	2.32193	0	6.14975	0	2.32193	4.39232	4.32193	0	2	5.12928	3.58496	1.58496	0	0	1	2.80735	3.90689	1	0	3.45943	1.58496	5.88264	0	0	0	4.24793	1	4.16993	1	3.32193	3.16993	5.08746	2	5.12928	0	1	0	0	3	2.58496	3	3.70044	4.39232	1	2.80735	4.52356	2.58496	0	0	0	2.58496	0	4.39232	0	3.16993	0
ENSG00000167971	19.2617	-1.75121	0.368061	-4.75792	1.95601e-06	2.07369e-05	chr16	2177180	2196525	5889	CASKIN1	protein_coding	3.70044	4.16993	3.80735	5.20945	5.42626	5.39232	3.70044	3.70044	4.24793	5.20945	1.58496	4.58496	5.75489	5.12928	3.80735	5.42626	6	5.2854	6.16993	1	4.08746	4.64386	4.85798	5.83289	1.58496	2	4	2.32193	2.58496	5.32193	3.90689	5.61471	4.16993	1	2.32193	5.04439	3.45943	2	0	1.58496	3.70044	1	0	0	1	3	3.45943	5.08746	3.32193	1	4.52356	4.58496	4.16993	1.58496	4.70044	3	0	3.90689	3.58496	2.80735	5	3.16993	2.32193	2.58496	4.90689	3	5.90689	4.70044	1	5.64386	0	0	5.04439	5.12928	3.70044
ENSG00000248275	1.20935	-1.75296	0.624338	-2.8077	0.00498962	0.0177688	chr5	181261212	181272307	1316	TRIM52-AS1	processed_transcript	0	0	2	0	0	0	0	1	1	2.80735	1	1.58496	1	1	2.58496	0	2.58496	1	3.45943	0	2.32193	2.58496	0	0	1	1	0	0	0	0	0	0	2.32193	0	1	2.58496	0	0	0	0	0	0	0	0	0	0	2	0	0	0	1	1	1	1	0	1	0	3.32193	0	1	1	1	1	0	2	1.58496	2.58496	2	0	0	0	0	0	2	0
ENSG00000207001	522.231	-1.75321	0.262817	-6.67085	2.5432e-11	9.32577e-10	chr15	25054210	25054304	95	SNORD116-2	snoRNA	8.66534	8.80413	9.22159	7.98868	9.97441	6.88264	10.3219	7.93074	9.86419	7.72792	8.64024	9.41151	8.85487	11.973	9.94398	8.61839	10.6707	9.96145	10.3049	8.26209	9.20212	11.1447	9.08215	7.45943	7.65821	8.46761	7.49185	7.7211	10.96	5.08746	7.40939	7.74819	6.90689	7.44294	7.30378	7.7879	7.19967	8.75822	7.85798	8.19476	9.79442	9.15482	8.49586	5.61471	9.20945	7.82018	8.77479	8.57743	7.94837	5.9542	8.11374	8.45121	8.83289	6.2854	8.56986	6.52356	7.12928	8.47168	8.45943	8.87344	7.75489	6.91886	6.91886	8.48382	7.67243	9.30378	10.1331	7.46761	5.83289	9.46352	8.23362	9.43671	9.67948	10.4998	7.40088
ENSG00000140873	85.9989	-1.75365	0.34699	-5.05388	4.32917e-07	5.46174e-06	chr16	77247813	77435114	6678	ADAMTS18	protein_coding	3.45943	5.45943	7.30378	6.18982	6.75489	4.9542	3.80735	7.25739	7.07682	6.59991	5.90689	6.59991	7.43463	6.74147	8.9629	5.67243	8.48784	7.19967	6.24793	5.35755	6.14975	10.007	4	2.80735	3.45943	4.80735	3.32193	3.16993	5.80735	1	4.08746	1.58496	6.40939	4.45943	5.55459	4.16993	5.83289	2	4.16993	4.58496	4.45943	11.233	2.32193	5.24793	6.24793	4.08746	5.42626	7.79442	7.01123	6	5.45943	4.85798	3	5.85798	6.02237	4.08746	2.32193	6.52356	7.20945	5.2854	5.2854	6.87036	5	4.9542	7.44294	6.50779	8.20457	6.35755	5.93074	8.70044	6.72792	6	6	5.97728	4.16993
ENSG00000157087	40.7676	-1.75372	0.426712	-4.10985	3.95916e-05	0.000283868	chr3	10324023	10708031	10165	ATP2B2	protein_coding	3	4.45943	1	4.24793	7.49985	5.72792	4.9542	4.90689	5.35755	7.41785	6.71425	6.85798	4.39232	8.04439	8.224	3.90689	8.09803	4.70044	4	5.55459	4.85798	5.52356	2.32193	4.75489	1.58496	3.80735	2	2	6.47573	6	4.39232	1	1	2.32193	5.39232	3	1	6.78136	6.33985	4.58496	1	4.39232	2.58496	0	4.16993	1	4.16993	5.32193	4.9542	5.04439	4.70044	4.75489	2.58496	0	4.64386	3	0	6.14975	2.80735	3.70044	4.75489	4.08746	3.32193	5.12928	3.90689	2.80735	7.5157	0	1	7.3837	3.16993	4.75489	4	7.82018	6.32193
ENSG00000166347	1606.97	-1.75424	0.225784	-7.76955	7.87672e-15	6.12706e-13	chr18	74250847	74292016	9313	CYB5A	protein_coding	10.3219	10.7879	10.3387	10.446	12.5085	9.04439	9.47371	11.9396	10.7406	11.0954	10.2621	12.1241	12.2706	12.8999	11.4522	10.7048	13.0152	10.6724	10.9758	10.3826	10.9447	11.7557	10.3608	10.3912	9.89785	9.76155	10.7624	8.32643	9.64926	10.3231	9.42626	10.4157	10.0967	10.1085	9.10066	10.8941	9.18488	10.8098	9.43671	9.47776	9.89178	10.4367	9.71596	6.42626	9.38154	9.04985	11.1886	11.144	9.71939	9.30378	8.8009	10.5008	9.07414	9.04712	7.61471	7.52356	8.68299	10.3729	10.6202	10.792	11.8937	10.4491	9.58871	6.70044	8.89178	8.46761	10.4635	9.7879	6.56986	12.1354	9.45121	10.0835	11.5826	12.127	10.9061
ENSG00000112214	32.6051	-1.75559	0.437759	-4.01041	6.06146e-05	0.000410425	chr6	96562548	96616636	2135	FHL5	protein_coding	3.32193	4.58496	3.32193	0	6.18982	7.19967	4.16993	6.06609	6.42626	3.80735	6.98868	5.2854	6.44294	6.9542	5.90689	0	7.56986	6.9542	0	6.35755	5.67243	4.24793	3.16993	7.70736	2	3.16993	1	1.58496	5.64386	0	3.45943	0	1.58496	3.45943	0	5	5.35755	2.80735	3.58496	6.04439	1	0	6.93074	1	3	4.08746	3.32193	6.06609	5.12928	0	4	5.88264	0	2.58496	2.80735	1.58496	3.45943	6.12928	2	2.80735	5.52356	5.16993	5.16993	1	4.52356	4.70044	4.80735	4.52356	4	4.52356	4.90689	6.39232	4.70044	5.61471	4.08746
ENSG00000003989	398.865	-1.75613	0.291355	-6.02746	1.66553e-09	3.97731e-08	chr8	17497088	17570573	7905	SLC7A2	protein_coding	7.7211	9.03067	7.83289	6.52356	10.9174	10.6935	8.56986	8.44294	10.0821	9.59246	8.33539	9.32867	10.1383	10.1898	9.32418	2.80735	10.7074	9.5157	9.10591	10.4778	8.90989	10.1836	7.26679	7.87036	7.40939	7.18982	6.65821	6.50779	8.49185	6.52356	7.41785	2.58496	8.12412	7.36632	7.99435	8.09276	7.45121	6.39232	7.70044	8.74147	6.22882	8.84549	10.5498	6.24793	7.67948	4.70044	8.91588	9.10852	10.4615	5.58496	6.61471	7.79442	7.10852	6.79442	6.61471	5.78136	5.88264	8.81378	7.7211	9.94105	9.03892	8.50779	6.75489	7.13955	8.18488	7.71425	10.1561	7.26679	5.55459	9.57175	6.26679	8.74147	5.78136	7.7211	6.37504
ENSG00000225026	18.1471	-1.75813	0.318157	-5.52598	3.27658e-08	5.52229e-07	chr3	12328003	12328274	272	AC091492.2	processed_pseudogene	4.16993	2.32193	2	1	4.70044	5.04439	3	4.90689	3	4.80735	4.45943	5.75489	5.61471	5.16993	6.85798	5.04439	6.10852	3	4.75489	4.45943	2	4.32193	2	2.58496	4.45943	4.24793	3.58496	3.90689	2.80735	1	2.58496	2	3.16993	2.80735	3.58496	3.80735	3.45943	4.24793	3.80735	3.32193	2.80735	5	4.39232	0	3.58496	2	5.75489	4.08746	3.58496	4.08746	3.70044	3.58496	1.58496	3	2	0	0	4.32193	4.45943	2.32193	4.9542	4	2.58496	1.58496	3.32193	3.90689	4.32193	3	3.70044	5.67243	3.70044	5.39232	3.58496	3.58496	3.32193
ENSG00000003987	14.2519	-1.75847	0.498596	-3.52684	0.000420549	0.00220129	chr8	17298030	17413528	5692	MTMR7	protein_coding	3.32193	4.39232	3	2.58496	5.20945	4.9542	2.80735	4.45943	1.58496	5.78136	3.70044	4.80735	4.58496	6.47573	7.10852	0	6.58496	1	0	0	0	5.61471	2.80735	1	4	4.08746	1	1.58496	2	0	1.58496	5.67243	2.32193	3.58496	3.32193	1	0	3.16993	0	6.26679	0	2.58496	4.70044	1	0	1	3.58496	6.37504	3.45943	2.32193	3.16993	2	0	1	4.08746	0	0	2	3.70044	4.39232	2.32193	2.80735	2.32193	2.58496	2	4.39232	3.90689	5.67243	0	4.45943	3.70044	0	3.16993	1	1
ENSG00000256351	1.49941	-1.75858	0.524973	-3.34986	0.00080853	0.0038213	chr12	109859767	109860420	343	RP1-7G5.5	processed_pseudogene	0	0	2.32193	2	2	1	0	1	2.58496	0	0	1.58496	3.16993	3.32193	1	0	2	2	2.58496	3.45943	2.58496	2.58496	1	0	0	0	0	0	1	0	0	2.58496	2.32193	0	0	0	0	1	1	0	0	0	0	1	0	0	0	0	0	0	0	2	1	1	2	1	0	3	1	0	2.80735	2.32193	0	1	1.58496	1.58496	2.32193	0	0	3.32193	0	1	2.32193	0	0
ENSG00000103534	481.994	-1.75867	0.396185	-4.43901	9.03731e-06	7.88613e-05	chr16	19410496	19499113	6393	TMC5	protein_coding	6.37504	10.0688	9.16993	10.8657	10.6555	7.57743	9.95855	8.02791	10.014	10.2372	5.2854	6.80735	11.3191	7.49985	7.20945	8.37504	8.64386	6.65821	10.8549	8.81378	11.0126	9.59059	9.15482	2.58496	8.82655	5.78136	9.91289	4.58496	6.40939	7.46761	7.09803	8.84862	8.61471	9.87344	7.61471	7.17991	8.07682	6.49185	8.8009	2.58496	7.11894	7.85798	2.32193	4.45943	3.80735	5.55459	9.43463	6.79442	10.0901	8.34873	8.55075	10.3231	8.8392	9.3966	8.15482	6.50779	2	7.50779	7.18982	6.74147	10.445	10.9823	7.43463	8.45943	6.49185	8.55842	7.49185	6.18982	0	8.30378	7.87652	8.08746	8.08746	6.80735	6.93074
ENSG00000073910	5139.92	-1.75971	0.201949	-8.71362	2.9432e-18	4.52531e-16	chr13	32031300	32299122	18452	FRY	protein_coding	11.1724	12.5248	12.0644	11.7826	13.9825	13.3573	12.0296	12.7043	13.7704	13.5925	11.7117	12.7622	13.8718	13.8557	13.1089	11.9484	14.3809	13.2519	13.8962	12.2125	13.3376	12.5599	12.4871	12.2929	11.4062	11.0133	12.0684	11.2052	12.7966	10.9352	11.0954	11.4299	11.3674	12.0647	10.7928	12.595	10.9737	11.3559	11.1396	10.8872	11.7495	12.3685	12.3856	7.8392	10.9629	8.3966	12.7102	13.4267	12.6676	11.2969	12.9942	13.0123	11.2027	11.8427	9.56605	10.1573	7.88264	12.058	12.0526	12.452	13.6194	13.2354	10.6248	9.32193	10.8626	11.2161	12.4846	11.8719	9.20945	12.5999	10.7698	11.7254	12.9959	11.7797	10.0954
ENSG00000244057	239.911	-1.75988	0.741888	-2.37216	0.0176844	0.0498722	chr1	152511535	152601086	469	LCE3C	protein_coding	3.32193	9.46557	6.76818	10.744	10.0526	7.37504	9.66711	6.90689	9.34873	9.32193	7.22882	5.64386	9.66711	6.89482	3.90689	4.16993	8.28077	5.88264	9.02791	3.45943	9.56224	7.80735	1	1	1	1	10.2228	1	1	1	1	1	10.7108	9.39874	1	4.24793	5.20945	1	7.64386	1	1	3.45943	0	3.16993	0	4.08746	8.61471	4	9.51964	4.39232	4.32193	10.1497	5.72792	9.27612	0	5.9542	0	0	4.45943	5.08746	9.07414	7.39232	4.70044	0	1	0	4.58496	0	0	0	7.15987	5.16993	6.40939	0	2.80735
ENSG00000115616	55.7406	-1.75991	0.362159	-4.8595	1.1768e-06	1.31382e-05	chr2	102619707	102711318	5984	SLC9A2	protein_coding	4	6.24793	4.45943	4.32193	7.36632	6.74147	4.24793	7.31288	6.02237	5.83289	5.55459	7.34873	6.90689	8.97441	6.45943	4.85798	9.44501	5.93074	3.32193	7.67948	0	7.03342	6.14975	5.24793	1.58496	5.72792	3.80735	2.80735	4.58496	4.9542	6.37504	6.06609	0	3.70044	4.80735	6.94251	3.16993	5.35755	5.04439	1	3.16993	6.82018	2.80735	2.58496	3	4.39232	5.90689	8.37069	4.85798	4.32193	5	2.58496	5	2	3.16993	5.78136	2.32193	3.80735	6.02237	1	6.67243	4.45943	3.70044	5.04439	4.70044	5.61471	5.70044	6.14975	1	7.83289	4	6.76818	5.97728	5.80735	2.58496
ENSG00000148488	45.0385	-1.75999	0.27879	-6.31296	2.73753e-10	8.00613e-09	chr10	17318383	17454330	2627	ST8SIA6	protein_coding	4.24793	4.52356	4.90689	6.6865	7.49185	6.22882	6.53916	5.04439	4.9542	6.04439	5.85798	6.2854	6.6865	7.04439	7.40939	5.08746	6.75489	6.35755	2.80735	6.79442	6.04439	7.12928	5.52356	3.70044	4.90689	3.80735	4.24793	3.45943	5.32193	3	3.90689	4.64386	4.45943	5.2854	5.52356	4.32193	4.90689	5.32193	5.12928	3.80735	4.52356	6.56986	2	0	4.24793	2.58496	6.04439	5.04439	5.9542	6.52356	2.80735	6	1.58496	3.45943	4.24793	4.39232	3.45943	5.97728	5.45943	2.58496	6.06609	7.50779	3	2	4.52356	5.12928	6.06609	3.16993	5.04439	6.26679	4.80735	4.58496	4.64386	4.45943	3.80735
ENSG00000199047	2.53506	-1.76102	0.483149	-3.64488	0.000267516	0.00148606	chr5	149732797	149732908	112	MIR378A	miRNA	1	3.16993	2.58496	0	1	2.32193	1	2.58496	0	2.58496	2	3	4.24793	0	0	2.32193	2.80735	0	0	3.45943	3.32193	2.58496	1	1	2.58496	1	2.80735	2.32193	2.32193	1.58496	0	0	1.58496	2.32193	1.58496	1.58496	0	0	0	0	0	3	0	0	0	0	3.16993	2	0	2	2.32193	2.32193	0	0	0	0	1	0	1	2	1	2.58496	0	2	3	0	3	0	0	2	0	1	0	2.32193	1
ENSG00000204323	7.3369	-1.76145	0.317231	-5.55258	2.8149e-08	4.83722e-07	chr17	75633434	75641404	5117	SMIM5	protein_coding	1	4	4.16993	4.16993	4.24793	3.80735	4.08746	3.70044	5	2	1	1	5.2854	2.58496	3.32193	0	4.75489	4.08746	2	4.9542	4.08746	4.24793	0	2.58496	3.16993	1	3.58496	2.80735	3.16993	2.80735	2.58496	2.32193	2.80735	3.16993	1.58496	3.32193	2.32193	2.32193	1	1.58496	3	2.58496	1.58496	0	1.58496	0	2	2.58496	3.58496	0	3.45943	4	3	2	0	2	0	4.90689	2	2	4.80735	3.80735	0	2	2.32193	1	2.58496	0	0	3.58496	3	1.58496	2.80735	3.58496	3.16993
ENSG00000221662	14.9227	-1.76242	0.381013	-4.62561	3.73495e-06	3.66552e-05	chr1	18897071	18897148	78	MIR1290	miRNA	0	4.24793	5.35755	2.32193	5.35755	1.58496	4.16993	3.16993	4.90689	1.58496	3.80735	4.80735	4.70044	4.9542	0	0	5.16993	3.58496	7.16993	3.45943	5.78136	4.58496	3.45943	3.80735	1	1	4.16993	3.58496	2	2	2	4.58496	3.45943	4.16993	4	4.45943	1.58496	4.32193	1.58496	3	2.32193	4.52356	3	1	2.32193	2.58496	4.85798	4.58496	3.80735	2.32193	2.58496	5.52356	3.70044	4.90689	0	1	0	5.08746	4.32193	2.80735	4.32193	3.70044	2.58496	2.32193	1	0	4.24793	1	0	3.70044	3.80735	3.70044	4.45943	3.70044	2
ENSG00000206579	16.5343	-1.76458	0.465582	-3.79005	0.000150615	0.000907836	chr8	55102389	55542054	19885	XKR4	protein_coding	1	3.16993	4.64386	1	5.75489	4.52356	4.16993	4.80735	3.45943	4.52356	4.80735	5.12928	5.2854	6.08746	7.03342	0	6.14975	3.90689	2.58496	6.47573	2.80735	5.64386	1	2.32193	5.85798	3.16993	0	2.58496	5.52356	1	2	1	0	1.58496	2.58496	1	0	2	5.80735	3	4.52356	0	1.58496	0	2	0	3.45943	1	4.70044	2	2.80735	2.80735	2	0	5.39232	2.32193	0	3.16993	2	1	4.39232	2.80735	2.58496	2.80735	2	3.16993	3.70044	1	2.58496	7.62936	2.58496	5.42626	3	3.16993	2
ENSG00000134955	1644.55	-1.76656	0.256951	-6.87507	6.19613e-12	2.62333e-10	chr11	125063067	125090516	6575	SLC37A2	protein_coding	7.33092	11.4909	11.697	11.3663	11.7394	8.61839	10.255	10.783	13.1204	10.4747	9.44087	9.26444	13.8399	11.1202	8.26679	9.62022	11.8435	10.196	12.9091	11.5333	11.7899	11.9118	9.99718	9.7039	10.1636	9.67596	11.3061	10.8416	9.19476	9.67772	9.45943	9.94544	10.3083	10.3185	8.55459	9.87036	9.31288	10.1948	9.18982	9.21189	10.6724	10.2819	9.73302	7.7211	8.2854	10.4429	10.2668	9.32867	10.3945	9.23362	9.11374	12.1367	9.71081	11.0362	7.43463	8.61471	8.39232	9.8857	9.38154	8.75822	12.4762	10.8971	8.83605	9.34873	9.68825	9.62022	10.7698	7.59991	8.35755	10.1586	9.57365	9.51175	10.5314	11.9248	10.4686
ENSG00000232284	2.34123	-1.76744	0.46337	-3.81432	0.000136558	0.000831492	chr1	67832303	68202987	3465	GNG12-AS1	antisense	1	0	2.80735	0	3.32193	3.16993	0	1.58496	4.85798	2.32193	0	1.58496	2.32193	2.32193	2.80735	0	3.32193	1	3.45943	0	0	2.58496	1	3	1.58496	1	0	1	2.80735	0	1	0	0	0	1	2	1	1.58496	2	0	2.32193	2	2.58496	0	0	0	1	3	2	0	2.58496	1	0	0	0	0	0	3.16993	1	1	2	2.32193	1.58496	1.58496	3.32193	0	1	1	0	0	1	0	0	2.58496	2.32193
ENSG00000266547	4.65605	-1.76891	0.458051	-3.86182	0.000112545	0.000701692	chr10	133497551	133497636	86	AL161645.1	miRNA	0	2.80735	3.70044	1	3.58496	2.32193	2.58496	2.32193	2.58496	3.90689	0	2.58496	5.20945	3.58496	0	2	2.58496	2.80735	3.90689	4.85798	4	3.80735	4.85798	1	3.16993	0	1	0	1.58496	1.58496	0	2.58496	2.80735	2	1.58496	2.32193	1	1.58496	1.58496	0	1	4.08746	0	1	0	0	0	2.32193	1	0	3.16993	4.32193	1	0	0	1	0	3.90689	2.32193	2	3.70044	3.80735	0	0	3	0	2	0	0	1	0	3.80735	0	2.58496	2
ENSG00000158481	229.758	-1.77188	0.343356	-5.16046	2.46339e-07	3.32824e-06	chr1	158289786	158293630	1435	CD1C	protein_coding	5	9.84549	6.10852	8.75489	8.8009	6.02237	8.90087	6.39232	10.3197	8.62571	6.90689	7.82655	9.02237	8	9.19722	4.90689	10.2192	7.93074	6.24793	9.91139	10.4594	8.76818	4.45943	3.58496	6.42626	6.42626	6.84549	6.50779	7.17991	7.97154	8.03892	4.32193	5.83289	7.91886	4.32193	5.58496	4.70044	7.8392	8.35755	2.80735	5.49185	8.52748	3.70044	4.75489	7.30378	4.24793	7.03342	6.93074	8.89482	5.45943	5.9542	9.28309	6.40939	5.12928	5.45943	5.04439	4.80735	7.53916	7.2384	6.76818	8.16993	10.6944	4.24793	5.72792	6.55459	7.43463	7.97728	8.10329	2.32193	8.53138	6.88264	7.42626	8.08746	8.08746	4.90689
ENSG00000156968	29.0943	-1.77197	0.406138	-4.36297	1.28309e-05	0.000107197	chr16	15395754	15413268	6009	MPV17L	protein_coding	3.16993	5.45943	4	0	4.80735	4.08746	4.45943	4.75489	4.58496	5.16993	5.32193	4.80735	6.62936	7.14975	5.85798	6	7.33092	5.55459	6.37504	5.90689	5.39232	5.2854	3.16993	2.58496	2	2.80735	3.80735	0	5.55459	3.16993	5.78136	4	4.45943	4.58496	5.58496	5.24793	2.32193	3	5.16993	1.58496	0	0	0	1	3.45943	4.90689	4	5.9542	4.16993	3.45943	3	4.80735	2	3.70044	0	3.16993	0	5.97728	4.85798	3.80735	6.06609	5.04439	4.39232	3.16993	3	1	2.80735	5	0	8.01123	4	0	3.90689	5.49185	4.58496
ENSG00000036448	74.2759	-1.77261	0.309584	-5.72578	1.02959e-08	1.99927e-07	chr8	2045040	2165552	7062	MYOM2	protein_coding	4.32193	6.94251	6.10852	5.97728	6.87036	7.62205	8.32193	5.52356	7.11894	6.80735	6.79442	6.64386	6.45943	7.56986	5.67243	5.49185	7.75489	6.18982	7.16993	5.49185	8.02237	6.22882	4.75489	5.42626	6	6.42626	3.70044	5.67243	5.58496	3.80735	5	1	3.90689	5.97728	5.90689	6.42626	3.32193	6.22882	6.47573	7.40088	4.45943	4	4.75489	3.90689	3.80735	6.10852	4	4.45943	4.24793	6.14975	6.94251	6.20945	3.70044	0	6.14975	2	6.08746	5.04439	4.70044	5.72792	7.33092	5.64386	4.75489	5.67243	5.58496	6.64386	7.46761	4.45943	0	6.88264	4.80735	7.13955	5.90689	5.12928	2.32193
ENSG00000162069	257.037	-1.7742	0.322904	-5.49452	3.91776e-08	6.46055e-07	chr16	3027682	3036926	4690	CCDC64B	protein_coding	7.65821	7.91289	8.7211	8.14466	8.42626	9.34651	7.62205	7.58496	8	8.90689	5.45943	8.224	10.0042	8.82018	7.01123	7.78136	9.89633	8.64024	9.87805	9.56605	8.85798	7.97728	8.13443	5.75489	7.50779	5.70044	9.26444	5.39232	5.2854	7.5157	6.65821	7.67948	7.48382	8.05528	5.58496	8.12928	8.29462	6.24793	5.49185	4.24793	6.9542	6.42626	3.70044	6.76818	0	5	7.09803	5.88264	8.08215	5.90689	8.12412	9.32867	8.26209	8.30378	6.75489	5.2854	2.32193	7.01123	7.8392	5.64386	9.22159	8.87036	4.52356	6.53916	8.75154	4.90689	8.13443	4.16993	5.75489	8.48382	6.65821	7.37504	6.89482	8.26679	7.19967
ENSG00000104921	12.9997	-1.77581	0.496755	-3.57482	0.000350465	0.00188357	chr19	7688758	7702146	2451	FCER2	protein_coding	2.32193	3.16993	2.80735	6.10852	5.39232	1	1.58496	4.16993	5.42626	3	2.80735	3.32193	5.04439	7.76818	0	0	5.55459	3.32193	2	5.12928	6.67243	3	1.58496	1	5.85798	4.16993	0	1	5.32193	2	3.16993	3.32193	0	2.58496	1	1	4.24793	2.80735	3.16993	0	1	0	0	0	3.90689	0	2	2.32193	2.80735	3.32193	1.58496	3.45943	0	3.80735	0	0	0	3.45943	2.80735	0	5.2854	5.16993	2.32193	3.58496	0	3.90689	3.16993	4.16993	1	4.32193	1.58496	5.32193	4.08746	4.85798	0
ENSG00000186648	249.007	-1.77795	0.297609	-5.9741	2.31361e-09	5.31726e-08	chr14	24052000	24069728	6665	LRRC16B	protein_coding	6.24793	8.00562	7.55459	6.53916	9.08746	9.49586	7.98868	8.66178	9.62205	9.57743	6.59991	9.08746	10.4605	8.88874	7.91289	5.52356	8.37938	7.88264	10.1749	7.96578	9.15228	9.30378	7.91289	6.91886	6.74147	4.52356	9.0634	3.45943	7.44294	7.76818	7.03342	5.72792	8.01123	7.35755	5.67243	9.03892	6.79442	7.06609	6.59991	6.08746	6.42626	7.5157	4.08746	5.12928	4.70044	4.9542	6.20945	6.65821	7.31288	5.90689	8.35755	9.75322	7.34873	7.5157	5.20945	7.08746	4.39232	6.45943	8.27146	6.44294	9.50383	8.41785	3.70044	5.64386	6.50779	6.40939	7.64386	5.83289	3.80735	8.03892	6.39232	6.53916	9.53722	8.99435	7.58496
ENSG00000230490	4.73259	-1.77836	0.460992	-3.85768	0.00011447	0.000712682	chr13	33355206	33676768	1535	RP11-141M1.3	lincRNA	0	2.32193	1	0	3.90689	3.58496	4.16993	3.45943	2	4.39232	1	3.45943	3.32193	5.32193	4.80735	1	4.80735	2.32193	0	0	0	4	0	2	0	1.58496	3.45943	0	1	0	3	3.16993	2	2.32193	2.32193	2.58496	1	0	2.32193	2.80735	0	2	2.58496	0	2.32193	0	0	0	3.70044	2	3	1.58496	0	0	2.58496	0	0	0	0	1	3	3.45943	1	3.16993	3.80735	0	2.80735	1	2.32193	3.16993	3.16993	2.58496	2.32193	1	0
ENSG00000189320	16.4186	-1.77882	0.414439	-4.29211	1.76986e-05	0.000141783	chr7	135728348	135748846	2526	FAM180A	protein_coding	1	4.24793	4.45943	4.08746	6.47573	3.80735	5.32193	4.58496	6.33985	4.75489	3.70044	3.58496	6.30378	5.83289	4.45943	0	7.44294	5.2854	0	3.32193	5.58496	5.83289	3.32193	5.45943	2.80735	3	0	0	5.58496	2.32193	3.58496	2.80735	1	3.58496	3.58496	4.24793	3.90689	2	3.16993	1	1	3.45943	5.2854	0	2.58496	0	6.18982	3.90689	5.20945	5.24793	0	4.9542	0	2	0	1	0	4.58496	4.45943	3.45943	5.35755	4.08746	2.80735	2	1	3	6.16993	1	0	4.24793	0	3.32193	3.58496	4.24793	0
ENSG00000207607	9.68264	-1.7794	0.388473	-4.58048	4.63899e-06	4.43038e-05	chr1	1167846	1167956	111	MIR200A	miRNA	1	3.58496	3.45943	1	3.45943	2	4.80735	3.16993	2.80735	4.24793	0	3.90689	3.45943	3.70044	4.16993	4.64386	4.52356	3.70044	5.16993	3.70044	4.52356	4.80735	2	2	1.58496	1.58496	2	1.58496	5.16993	3.80735	2	2.58496	1	2	3.80735	2.80735	2	2.58496	2	2	3	3.80735	1.58496	3	1	4	3.45943	3.80735	0	0	3.80735	2.32193	2.80735	3.32193	0	1	0	0	3	2.80735	4	1	1	3	4.75489	3.32193	4.16993	0	0	3.32193	0	3.16993	3.45943	1	2.58496
ENSG00000164849	23.5242	-1.78011	0.294953	-6.03524	1.58727e-09	3.81258e-08	chr7	1044576	1059261	3160	GPR146	protein_coding	0	4.75489	5.39232	3.16993	6.87036	5.61471	6.91886	4.58496	5.35755	4.16993	5.20945	5.16993	6.32193	6.56986	3.32193	0	6.76818	5.24793	4.08746	5.64386	5.08746	5.16993	4.08746	5.20945	3	3	3.45943	4.45943	5.24793	4	3.32193	3.80735	0	4.24793	1.58496	4	3.70044	4.16993	3.32193	5.75489	4.52356	4.32193	4.24793	2.58496	4.58496	1.58496	3.16993	2.80735	3.32193	5	2.80735	4.16993	2.32193	0	5.75489	1	1	5.04439	1	3.58496	5.39232	4.90689	4.08746	4	5.58496	3.90689	4.70044	4.64386	0	4.58496	5.04439	4.08746	4.80735	4.9542	2.58496
ENSG00000050767	104.772	-1.78028	0.243308	-7.31697	2.53629e-13	1.46881e-11	chr5	178237618	178590555	3586	COL23A1	protein_coding	6.04439	6.82018	6.22882	4.52356	8.49985	8.31288	7.34873	6.44294	8.16993	7.39232	4.52356	7.90087	7.88264	7.8392	6.44294	7.33985	7.59246	8.36632	6.52356	6.2854	7.49985	7.93664	7.5157	7.12928	6.18982	6.75489	6.02237	6.22882	5.24793	5.12928	4.58496	3.16993	6.12928	6.89482	5.55459	7.2854	5	5.35755	5.72792	5.39232	6.82018	5.9542	6.06609	2.80735	5.93074	3.32193	7.39232	5.80735	6.93074	6.06609	5.64386	8.24317	4.45943	7.40088	5.42626	3.58496	3.45943	6.91886	6.14975	5.49185	6.74147	7.04439	4.08746	5.12928	6.04439	5.78136	6.90689	5.08746	5.55459	8.45533	6.04439	5.61471	5.9542	4.90689	4.52356
ENSG00000176402	31.2059	-1.78073	0.541397	-3.28914	0.00100494	0.0045951	chr7	99923269	99929620	1116	GJC3	protein_coding	0	5.52356	4.32193	6.30378	7.30378	5.80735	5.72792	5.88264	2.80735	5.2854	5.78136	4.85798	8.43879	6.97728	6.80735	3	6.85798	6.08746	0	0	5	5.08746	2	1	1.58496	1	3.80735	1.58496	7.71425	6.32193	5.04439	1	3.58496	3.58496	2.80735	3.58496	3.16993	1.58496	1	1.58496	1	5.70044	0	3.70044	0	0	5.12928	5.08746	5.20945	0	3.45943	5.97728	0	1	0	4.08746	0	5.70044	1.58496	2.58496	6.26679	6	2.80735	4.45943	6.10852	0	3.16993	0	0	0	1	3.58496	4.08746	7.66534	5.24793
ENSG00000214917	0.986186	-1.78081	0.729153	-2.4423	0.014594	0.0426575	chr18	32075885	32076272	388	RP11-53I6.1	processed_pseudogene	1	2	0	1	2.32193	1.58496	1	1	0	0	2.32193	0	3.80735	0	2.58496	0	1	0	0	2.32193	0	0	2.80735	0	0	0	0	0	1	0	0	0	0	0	0	2	0	1	2	0	0	0	1	0	1	0	0	2.58496	1	2	0	2.58496	0	0	0	0	0	0	0	0	1	0	0	0	1	0	0	2.32193	0	0	1	0	1.58496	0	0
ENSG00000280432	11.0542	-1.78163	0.349672	-5.09516	3.48444e-07	4.51065e-06	chr21	16525919	16527019	1101	AP000962.1	TEC	2.58496	3.45943	2.80735	2.32193	4.24793	3.90689	4.58496	3.90689	5.70044	4	3.45943	4.90689	4	4.32193	4.75489	0	5.85798	5.32193	2.58496	5.20945	4.16993	6	0	4.80735	2.58496	3.58496	2.80735	1.58496	4.32193	0	1	1	2	3	2	2.32193	1	1.58496	4.85798	3.32193	1.58496	3.80735	1	0	2.58496	0	3.16993	2.80735	4.80735	4	2.80735	3	4.58496	3.32193	0	1	0	4.45943	2.58496	2	3.45943	3	1.58496	2.58496	3.80735	4	4.16993	3.45943	0	4.24793	0	2	3.90689	4.52356	0
ENSG00000154258	1117.01	-1.78172	0.26913	-6.62028	3.58525e-11	1.26698e-09	chr17	68974488	69061064	9139	ABCA9	protein_coding	7.91886	10.7895	10.2276	9.93664	11.9207	10.2336	10.9901	10.7649	11.0458	10.6064	11.0307	10.7228	10.9024	12.0303	12.2131	7.35755	12.3496	10.9241	8.18488	11.3426	11.6055	10.4105	8.84862	8.10852	10.4273	10.7039	8.71425	9.77643	10.3794	6.39232	8.07146	7.77479	8.66534	9.03617	7.84549	9.224	7.7879	10.42	10.7871	9.62205	7.85175	9.28077	8.7879	7.37504	11.3415	7.01123	10.9672	10.7822	10.1421	8.48382	8.71425	9.28077	7.53916	7.97728	9.02237	5.90689	6.67243	10.8001	9.61655	8.88264	9.64566	10.5953	7.98868	8.224	9.25974	10.8834	11.2544	6.58496	7.40088	10.4686	8.86419	11.2814	8.54689	9.52943	7.85175
ENSG00000266932	1.91325	-1.78271	0.576786	-3.09076	0.00199642	0.00827656	chr19	56342432	56343419	988	AC006116.13	transcribed_processed_pseudogene	2	2.58496	2	0	2.58496	2.80735	0	1.58496	1	0	0	2.32193	2.32193	1	3.90689	0	2.58496	2.32193	0	3.58496	0	1	0	2.80735	0	2	0	0	2.80735	2	0	2	0	1	0	1	0	0	0	0	2	2	0	0	2	0	0	0	0	0	2.32193	0	0	0	2.58496	1.58496	0	2	2	0	2	1.58496	0	0	0	1	2.58496	1	0	1	0	2.32193	0	2.58496	0
ENSG00000269107	4.78029	-1.78371	0.385889	-4.62233	3.79446e-06	3.71976e-05	chr19	23257255	23274232	574	RP11-15H20.7	lincRNA	2	0	2.32193	3	4.32193	3.80735	1	3	2	1	2	3.32193	3.45943	4.08746	2	3.90689	4.39232	2.32193	2.80735	1	2.32193	3.32193	0	2.80735	2	1	0	0	3.32193	2.58496	2	0	0	2.58496	2	2.80735	0	1	2.80735	2	2	2	0	0	2.80735	0	2.80735	2.80735	2.80735	0	3	2.32193	1.58496	1.58496	0	0	0	3	2.32193	2	2.80735	2.58496	1.58496	1.58496	3	0	3.90689	0	2.32193	4.58496	0	1	1	2.32193	1
ENSG00000159339	24.0992	-1.78427	0.565526	-3.15506	0.00160463	0.00685015	chr1	17308195	17364004	2971	PADI4	protein_coding	4.32193	4.58496	4.39232	4.45943	6.97728	0	0	7.08746	3.32193	6.20945	5.24793	5.2854	6.10852	4.9542	6.84549	0	7.49185	0	0	3.70044	5.72792	5	2.58496	4.24793	1.58496	2.80735	1	4.90689	0	0	0	1	1	1	6.9542	1.58496	1	1	5.80735	1.58496	1	4.52356	5.97728	0	1	1	6.20945	4.75489	4.24793	6.52356	4.85798	4	0	0	0	2	0	3.45943	5.08746	2	6.20945	4.45943	4.16993	0	3.80735	3.58496	5.24793	0	0	0	4.08746	4.24793	3.45943	4.58496	3.16993
ENSG00000100249	9.73462	-1.78453	0.398772	-4.47507	7.63859e-06	6.78492e-05	chr22	29058672	29061844	995	C22orf31	protein_coding	1.58496	4.45943	3.45943	3.32193	5.58496	2.32193	1	4.75489	5.42626	4.85798	3	4.90689	5.72792	5.42626	0	0	6.02237	2.58496	3.16993	0	1.58496	6.24793	2.32193	0	2.58496	2	2	2	3	0	1	2	0	2.80735	2.32193	3.58496	2.32193	3.70044	4.32193	1.58496	3.16993	5.35755	0	0	3.58496	2.58496	4.24793	2	3.80735	3.58496	3	3.70044	0	2.32193	0	1	0	4.64386	3.32193	1	3.90689	3.80735	0	0	3.32193	3.16993	4.70044	2	0	4.70044	2.58496	1.58496	2.58496	4.08746	3
ENSG00000108352	1881.62	-1.78458	0.223337	-7.99052	1.34376e-15	1.20366e-13	chr17	40177010	40195656	5711	RAPGEFL1	protein_coding	9.33092	11.0279	10.4409	10.8956	12.5948	11.8975	11.5512	11.1007	12.2874	12.0063	9.82337	11.4099	12.9564	12.0748	9.80413	9.90388	12.5708	11.7082	12.643	11.9436	11.9129	12.1771	10.3565	10.3343	9.89026	9.2384	11.2767	10.0526	10.5765	10.4979	9.70044	10.5878	10.1649	10.3987	9.04712	11.1053	9.99718	10.4798	9.29462	9.31515	10.5187	10.3696	9.07414	9.66	6.87036	7.83289	9.89026	11.4742	10.1935	8.97154	11.2871	12.1755	10.6083	10.5411	9.42417	8.77149	7.33985	9.05799	10.6935	8.65821	12.5826	11.0307	8.00562	9.58871	12.2926	8.7879	10.5353	7.49185	6.91886	12.0831	9.16993	10.1046	10.0485	11.3112	10.1357
ENSG00000253190	2.26085	-1.78533	0.496647	-3.59476	0.000324689	0.00175979	chr8	66112667	66115207	1189	AC084082.3	lincRNA	0	1	2	2	3.32193	1	1	0	2.58496	1	0	3.16993	3	3.80735	1	2.32193	4.52356	2.58496	0	3.32193	1	3.70044	2	0	3	1	0	1	0	2	0	0	1	1.58496	1	1	0	1	2.58496	0	2	2.58496	1.58496	0	0	0	0	2.32193	2.32193	2.32193	0	2.32193	2.32193	0	1	0	0	2	0	2	1	1	0	0	0	0	2	2.80735	0	0	0	0	2.80735	0	0
ENSG00000005421	38.4812	-1.78641	0.444329	-4.02046	5.80846e-05	0.000396048	chr7	95297676	95324707	2832	PON1	protein_coding	5.16993	6.42626	5.24793	4.24793	6.74147	4.75489	3.70044	5.61471	6.84549	6.35755	4.58496	7.05528	7.46761	7.30378	3.32193	0	9.03892	4.52356	6.45943	0	4.80735	6.67243	2.58496	5.12928	5.39232	2	5.70044	4	5.75489	4.08746	2.32193	6.26679	1	5.39232	4.24793	1.58496	0	6.42626	1	2	5.24793	6.06609	4.9542	0	0	2.58496	5.49185	4.64386	2.58496	1	4.39232	1	5.42626	0	0	2.32193	2	4.32193	5.24793	4.80735	6.18982	4.39232	5.04439	0	6.2854	4.64386	6.56986	5.04439	0	6.55459	0	4.32193	3	7.8009	6.06609
ENSG00000106686	163.146	-1.787	0.222309	-8.03835	9.10579e-16	8.4597e-14	chr9	4553386	4666674	7361	SPATA6L	protein_coding	6.02237	8.33092	7.90689	7.30378	8.26209	7.89482	7.79442	6.97728	8.07682	8.3966	6.2854	7.94251	8.78136	8.29462	7.62936	7.55459	9.29002	8.24793	8.65821	7.49185	7.70044	8.93074	7.29462	6.24793	5.93074	6.16993	7.44294	6.10852	6.44294	6.62936	6.85798	7.02237	6.84549	6.40939	6.62936	6.40939	5.93074	7.49185	6.37504	5.35755	7.07682	7.12928	6.64386	2	5.20945	4.75489	8.43045	7.89482	7.03342	5.90689	7.33985	8.15482	5.35755	6.6865	3.58496	5	1	7.49185	7.40939	6.59991	8.32193	7.79442	7.29462	6.08746	7.42626	6.26679	8.56605	6.64386	3.16993	8.51964	6.52356	5.72792	5.04439	7.42626	6.88264
ENSG00000128482	17.4966	-1.78703	0.338117	-5.28525	1.25535e-07	1.83262e-06	chr17	19411125	19417276	3652	RNF112	protein_coding	2.32193	3.80735	3.70044	1	5.49185	5.12928	3.16993	5.67243	5.12928	4.08746	5.32193	5.04439	6.24793	5.61471	3.32193	5.2854	6.33985	4.80735	0	4.70044	4.52356	4.39232	3.90689	3.70044	2.32193	3.45943	2	1.58496	5.67243	2.32193	2.58496	0	1.58496	1.58496	4.64386	3.90689	1.58496	2.58496	1.58496	2.32193	4.24793	5.58496	3.16993	2.32193	2.58496	3	2.80735	4.32193	6.10852	4.24793	4.85798	4.32193	3.58496	3	3.70044	1	1	3	1.58496	2.58496	4.9542	4.52356	0	3	3.32193	1	4	2	3.16993	5.24793	2.32193	3.70044	5.24793	4	2.80735
ENSG00000124212	249.066	-1.78727	0.364791	-4.89944	9.6112e-07	1.10214e-05	chr20	49503874	49568146	5579	PTGIS	protein_coding	6.10852	8.81378	6.20945	6.26679	10.2143	8.03342	9.01959	8.10329	9.90539	8.33985	8.76155	7.26679	9.95128	9.87805	8.37069	3.90689	9.44708	9.60363	6.22882	7.06609	10.1874	10.2958	3.70044	3.32193	9.79766	7.9542	4.85798	8.29921	8.87958	3.80735	6.70044	2.32193	2.58496	7.01123	2.80735	6.82018	6.80735	6.44294	7.29462	9.41996	4.80735	4.80735	5.42626	5.97728	8.62205	5.32193	6.39232	8.11374	8.46352	4.90689	5.08746	7.19967	4.39232	4.45943	6.30378	4.08746	4.24793	9.29462	6.96578	5.90689	7.99435	6.97728	7.93074	6.42626	6.53916	8.55075	10.0888	6.14975	4.64386	9.03067	5.04439	9.37504	5.80735	6.90689	5.75489
ENSG00000232706	16.1528	-1.78766	0.619965	-2.88348	0.00393305	0.0146221	chr10	50676743	50686326	2498	NUTM2HP	unprocessed_pseudogene	0	3.16993	0	3.58496	7.08746	5.20945	0	3	7.58496	3.70044	5.45943	5.55459	5.08746	5.55459	0	0	6.47573	3.70044	2	6.93074	1	5.04439	1	6.61471	5.32193	6.45943	1	1.58496	1.58496	1	5.39232	0	3.90689	2	1.58496	1	1	0	0	1	3.90689	0	1	0	5.08746	2.58496	3	4.80735	4.24793	3.16993	2.80735	0	0	0	4.85798	0	2.32193	0	0	4	4.70044	1	0	4	4	0	0	2.80735	0	0	2.80735	0	6.14975	4.45943	0
ENSG00000151726	4868.7	-1.79007	0.211173	-8.4768	2.31465e-17	2.9258e-15	chr4	184755595	184826818	6284	ACSL1	protein_coding	12.1755	12.099	12.0234	10.8657	14.2386	11.3151	11.0761	13.3139	12.192	12.2894	11.8502	13.9605	13.1431	14.5033	13.4837	12.5732	14.8216	11.7928	12.7962	11.7916	12.4105	12.3985	12.0417	12.1787	11.3614	11.6411	11.9381	11.3794	11.0168	10.6466	10.5632	11.2473	11.6425	11.6834	10.6537	12.3337	11.0895	11.8049	11.9315	12.1376	11.7061	12.014	12.3945	9.80413	11.2216	9.56415	13.0989	13.796	11.0327	12.5868	11.5147	12.0307	10.0293	10.9248	10.352	8.98868	7.81378	12.0116	12.6985	10.9226	12.9556	12.0532	10.1447	9.79116	12.7816	11.1768	11.5541	10.5392	8.87036	13.5779	11.6156	12.7065	12.1867	13.1036	11.0056
ENSG00000149328	290.132	-1.79238	0.345175	-5.19267	2.07296e-07	2.84607e-06	chr11	134331874	134378341	7280	GLB1L2	protein_coding	6.44294	8.45121	8.29921	9.64386	9.47371	8.45533	7.36632	8.32643	10.2784	9.37938	6.64386	7.74819	11.1312	9.12928	8.94251	6.58496	10.3117	8.52356	9.97441	6.08746	9.35094	9	6.80735	5.24793	7.09803	6.20945	9.10852	3.70044	5.49185	8.76818	7.89482	7.8009	7.49185	7.7879	6.53916	7.10852	6.85798	7.2854	6.32193	3.45943	5.49185	8.35755	3.16993	4.32193	4.39232	1	7.67243	7.20945	8.15482	5.93074	8.42206	9.79766	7.41785	8.6865	4.58496	4.80735	4.16993	7.72792	6.98868	5.67243	10.5038	8.55842	7	5.97728	6.82018	5.12928	5.35755	6.83289	6.47573	8.36194	6.44294	6.18982	6.14975	9.61839	8.33539
ENSG00000106031	24.9978	-1.79424	0.570276	-3.14626	0.00165371	0.00703777	chr7	27193503	27200106	4664	HOXA13	protein_coding	2.80735	3.45943	0	0	5.20945	7.46761	4.58496	1	6.87036	4.24793	5.55459	2.58496	6.10852	0	0	0	4.45943	8.25739	0	6.6865	6.58496	0	0	8.49586	2.80735	3.80735	1	2.58496	5.2854	2.32193	2.32193	0	1	1.58496	0	5.12928	3.80735	0	1.58496	0	2.32193	1	2.58496	0	4.08746	4.90689	2.80735	0	5.39232	3.58496	4.45943	5.52356	5.32193	2.32193	1	3.58496	0	6.10852	4.64386	2	5.2854	4.08746	4.39232	2.32193	7.46761	0	5.16993	3.90689	0	5.08746	4	1	3.16993	4.39232	3.70044
ENSG00000204610	12.2357	-1.79459	0.466738	-3.84497	0.000120565	0.000745334	chr6	30163206	30172696	2515	TRIM15	protein_coding	1	4.80735	4.24793	2.58496	4.70044	1	3.32193	4.08746	3.16993	4.80735	2	4.24793	4.9542	4.39232	4.16993	4.16993	5.32193	4.08746	5.75489	0	6.35755	4.08746	1.58496	2.32193	3.58496	0	4.9542	1	2.80735	4.80735	3.45943	4.80735	2.58496	4.39232	0	3.16993	1	2.32193	2	0	2.32193	2.58496	0	1	0	2	3.45943	1	3.16993	0	4	4.08746	3.58496	2.80735	0	0	0	0	3.32193	0	3.16993	6.12928	1	2.58496	4.24793	0	5.42626	4	0	4.24793	0	0	2.32193	4.64386	4.08746
ENSG00000269807	1.64634	-1.79545	0.567931	-3.16139	0.00157019	0.00672589	chr19	4347244	4354057	357	AC007292.4	antisense	0	2	2.80735	0	2.58496	1	2.32193	1.58496	0	2.32193	0	1.58496	3.58496	0	1.58496	2	2	1	2.32193	0	0	0	0	0	0	0	1	2	0	0	1	2	0	2.58496	1	1	1	0	0	0	0	1	0	0	0	1	1.58496	0	1	0	1	1	2	0	1	0	0	2	2	2.32193	1	1	0	1.58496	0	0	1	1	2	0	0	0	0	1	1
ENSG00000228445	47.5393	-1.79607	0.444512	-4.04055	5.33266e-05	0.000367225	chr2	233747214	233748079	866	UGT1A2P	unprocessed_pseudogene	5.49185	5.64386	4.32193	5	4.75489	5.42626	5.80735	4.45943	6.62936	6.80735	2	6.58496	7.49185	5.39232	5.88264	6.16993	4.16993	5.35755	7.49185	5.88264	8.01681	6.64386	3.16993	2	2	1	4.52356	1.58496	7.93074	2.32193	3.58496	1	3	5.08746	3.80735	2.32193	2.58496	5.85798	6.08746	1.58496	4	5.80735	0	3.45943	0	0	4	0	4.16993	5.45943	4.9542	5.04439	5.70044	5.45943	5.88264	5.55459	3.80735	3.58496	6.52356	3.45943	5.67243	5.55459	2.32193	1.58496	4.52356	3	3.58496	0	3.90689	8.35755	6.06609	1	4.75489	5.58496	4.16993
ENSG00000131885	72.3136	-1.79624	0.387575	-4.63456	3.57689e-06	3.53149e-05	chr17	16840743	16845883	2387	KRT17P1	transcribed_unprocessed_pseudogene	7.25739	5.32193	6.49185	5.97728	7.56986	0	0	6.64386	5.04439	6.44294	3.58496	8.02791	6.91886	6.78136	7.93664	7.17991	6.76818	4.70044	5.24793	4.24793	6.40939	5	7.58496	6.84549	4.9542	5	7.11894	3.16993	2	3.90689	1	5.83289	4.52356	4.9542	3.80735	7.33092	6.44294	4.80735	4.90689	4.90689	5.35755	5.97728	1	4.80735	1	5.97728	6.94251	6.24793	6.16993	4.52356	6.61471	5.75489	3.16993	5.85798	4.64386	2.58496	2	5.67243	7.48382	3	7.63662	5.35755	2.32193	6.06609	3.80735	5.24793	2.32193	4.24793	4.45943	6.91886	5.80735	4.32193	6.55459	5.45943	4.24793
ENSG00000208013	2.41088	-1.79702	0.6184	-2.90592	0.0036618	0.0137793	chrX	110055319	110055427	109	MIR652	miRNA	0	0	2.58496	0	3.58496	0	4.24793	0	0	0	1.58496	3.80735	1	4.32193	1.58496	2	2.32193	1	0	0	0	3.16993	0	2.80735	1	0	1	4	0	2.58496	0	0	1	0	1	0	0	1.58496	0	3.32193	0	1	1.58496	1	0	0	2.32193	0	0	1	1	1.58496	0	1.58496	0	1	0	2.32193	1.58496	2	2	1	0	0	1.58496	2.58496	3.32193	0	0	3.80735	1	0	0	0	0
ENSG00000101417	155.445	-1.79848	0.211756	-8.49315	2.01104e-17	2.55431e-15	chr20	33702754	33720319	5723	PXMP4	protein_coding	6.70044	7.24793	7.75489	6.42626	9.08481	6.65821	6.33985	8.36632	8.55459	7.93074	4.85798	7.87036	9.78953	9.0607	7.30378	7.70044	9.28771	7.96	7.2854	6.64386	7.31288	9.42626	7.59991	7.67948	6.76818	6.82018	7.27612	6.04439	6.33985	6.97728	5.90689	7.09803	6.16993	6.82018	5.70044	7.7211	5.20945	7.32193	4.85798	6.6865	6.55459	7.17991	6.08746	4.75489	5.58496	6.44294	7.85175	7.15987	7.10852	6.78136	7.50779	7.90689	6	6.04439	4.90689	4.85798	1.58496	6.97728	7.25739	6.26679	8.94251	7.85175	5.45943	5.67243	7.70736	5.20945	6.82018	5.70044	3.16993	6.49185	6.70044	4.80735	7.30378	8.31741	7.24793
ENSG00000204403	18.935	-1.79857	0.330331	-5.44476	5.1875e-08	8.31138e-07	chr11	104885718	104898670	1786	CASP12	polymorphic_pseudogene	0	5.12928	1	3.58496	4.9542	6.58496	5.9542	4.16993	6.93074	4.24793	4.08746	4.45943	5.42626	4.58496	5.58496	0	7.25739	5.75489	0	6.04439	4.9542	4.45943	3.58496	3	4	4	3.32193	4.16993	5.24793	3.32193	3.32193	0	4.39232	3.32193	2	3.32193	3.70044	3.16993	3.70044	2.58496	3.58496	2.32193	4.64386	2.32193	4.39232	3	5	4.80735	4.70044	3.16993	3.16993	6.04439	2.32193	3	0	2.58496	0	1.58496	3.80735	3.90689	4.58496	5.85798	1	3.58496	5.08746	3.16993	4.85798	2.32193	0	5.35755	4.16993	4.80735	2.80735	3	0
ENSG00000050628	191.891	-1.79866	0.308902	-5.82276	5.78851e-09	1.20119e-07	chr1	70852353	71047808	9653	PTGER3	protein_coding	4.24793	8.69349	7.2854	8.66888	9.03342	6.78136	8.26209	7.39232	8.56224	7.44294	7.8392	7.62936	9.39017	8.28077	8.46761	5.42626	9.49185	8.61102	9.48583	7.97728	8.98014	9.5216	4.75489	5.04439	6.16993	5.52356	7.16993	5.12928	7.98299	6.14975	6.16993	5.97728	6.06609	6.62936	6.84549	6.20945	5.49185	6.6865	5.58496	5.32193	6.47573	9.9901	4.75489	3.16993	7.94251	5.39232	6.56986	8.72792	7.98299	4.85798	6.55459	7.89482	6.02237	7.72792	5.72792	7.54689	0	8.03342	6.56986	5.64386	7.67243	7.76155	6.26679	5.16993	5.85798	7.55459	8.0607	3.58496	4.70044	7.18982	4.85798	7.76155	5.20945	7.67948	6.74147
ENSG00000064270	1312.85	-1.79994	0.278226	-6.46934	9.84289e-11	3.15982e-09	chr16	84368527	84464187	7352	ATP2C2	protein_coding	9.42417	11.1573	10.9016	11.4046	12.3315	10.5915	10.4838	10.3287	11.3977	11.7039	8.80413	9.27146	12.7461	10.9929	9.40088	7.01123	11.3778	10.5594	12.6729	10.3253	11.3756	11.4163	10.7846	9.68299	8.58496	7.48382	10.6591	8.85487	7.31288	9.38802	9.38802	11.8982	10.3608	9.73132	8.39232	10.4357	9.32643	9.65642	8.36632	7.56986	8.88264	9.40301	7.06609	6.20945	5.85798	9.83447	9.31288	10.0821	9.77643	7.83289	9.97585	11.0154	9.54882	10.6564	10.1111	8.13955	7.06609	10.2192	9.01123	8.31741	12.1098	11.4242	7.27612	9.41151	12.0231	8.95128	9.74819	8.98014	6.64386	9.40088	10.2384	7.61471	11.4136	9.34651	9.03067
ENSG00000181790	289.952	-1.80247	0.312697	-5.76426	8.20158e-09	1.65238e-07	chr8	142449430	142545009	7356	BAI1	protein_coding	7.04439	8.25267	8.62571	8.98299	9.90689	8.30378	6.93074	8.53528	8.06609	9.45327	5.08746	8.77149	10.29	10.3174	7.48382	7.78136	11.8895	6.88264	9.81057	6.75489	8.37504	9.07948	7.55459	7.05528	7.35755	7.91886	8.33092	9.07682	8.75154	7.57743	6.70044	6	4.58496	5.52356	7.98868	6.04439	6.52356	7.71425	6.26679	5.24793	5.04439	9.11634	5.58496	3.80735	6.26679	4.08746	7.97728	9.75322	6.67243	4.39232	8.55459	6.16993	7.65105	5.39232	5.04439	5.24793	8.2854	5.88264	8.50383	5.70044	9.2384	6.78136	6.89482	6.75489	8.42206	5.90689	8.3837	9.27612	7.10852	8.49185	6.56986	6.45943	6.89482	7.65105	5.83289
ENSG00000263155	1261.71	-1.80367	0.302539	-5.96175	2.49545e-09	5.70029e-08	chr15	57591941	57685364	2561	MYZAP	protein_coding	6.59991	11.6152	11.168	12.0042	11.9618	10.0993	10.196	10.224	12.0895	10.643	9.27612	8.92184	12.6209	10.4737	9.54882	8.51964	11.8576	10.8963	11.7611	11.6622	12.1296	10.8865	9.70736	8.73809	9.82496	7.59991	11.1066	8.52356	8.02791	9.50184	8.92778	9.86573	10.4615	10.5196	8.03892	10.3837	9.10591	8.97728	9.75154	6.83289	9.16239	8.76818	7.52356	6.87036	6.14975	7.70044	10.4969	8.24317	12.1043	8.3837	9.99435	11.9196	10.2538	10.5803	8.47573	8.06609	5.52356	9.07948	9.13955	8.84549	11.8826	12.0095	6.93074	8.20457	8.11894	9.41996	9.87191	7.88874	6.67243	9.26209	8.56605	8.69697	10.7649	9.84235	7.56986
ENSG00000113594	1721.11	-1.80395	0.272567	-6.61836	3.63216e-11	1.28012e-09	chr5	38474963	38608354	11864	LIFR	protein_coding	8.55459	10.4126	9.03892	9.14975	12.7056	11.3404	10.6384	11.2755	11.0593	10.9263	12.0924	11.5699	12.0674	13.9011	12.4215	7.45121	14.0732	10.7372	9.70908	12.5582	11.7661	10.7789	9.84078	10.3848	9.45943	10.0403	7.61471	10.0928	11.4236	8.34873	9.35094	7.62205	9.36194	9.76155	9.74483	10.4635	8.47573	9.68825	10.3095	9.40088	11.1338	10.7389	11.4757	6.79442	9.77972	9.15482	10.0154	10.9787	10.2131	10.8572	9.49386	9.15735	6.96578	7.96578	8.32193	7.84549	8.27146	11.2544	8.87652	10.3399	11.0355	11.0532	11.1026	8.35755	9.90539	9.0634	10.3794	9.57175	6.44294	14.8824	10.8114	10.1408	10.1434	9.62022	8.44708
ENSG00000171596	2.42855	-1.80571	0.619058	-2.91687	0.00353559	0.0133675	chr2	231523160	231530495	3298	NMUR1	protein_coding	2	3.70044	1.58496	0	2	2.58496	1.58496	0	0	2.32193	3.16993	1	0	3.45943	0	0	4.08746	2	3	1	1.58496	2.58496	1	4.75489	0	1.58496	0	2.32193	0	0	1.58496	1	0	1.58496	0	1	0	1	2.32193	0	0	0	0	0	1	0	1	1.58496	1.58496	0	0	0	0	0	0	0	0	0	0	2	0	1	2.80735	0	3.58496	0	2.32193	4.08746	0	1	1.58496	0	1	1.58496	0
ENSG00000164393	117.122	-1.80583	0.311109	-5.80448	6.45649e-09	1.32724e-07	chr6	47656436	47697797	6395	GPR111	protein_coding	3.80735	7.29462	7.45121	6.52356	8.59991	8.02791	7.64386	6.84549	8.85175	8.07682	5.64386	6.9542	8.55842	7.76155	4	7.05528	8.17493	7.85175	8.57365	5.72792	7.44294	7.94837	7.39232	6.22882	4.85798	4.9542	6.98868	6.52356	6.61471	6.37504	6.56986	7.8392	4.90689	4.90689	5.45943	6.9542	4.16993	5.49185	5.75489	3.80735	4.58496	7.48382	0	3.32193	0	4.24793	5.72792	6.37504	6.70044	4.64386	5.49185	7.3837	7.66534	4.58496	6.42626	5.32193	4.58496	6.80735	6.44294	3.70044	8.45533	7.24793	5.55459	5.72792	2	6	6.02237	6.35755	3	6.56986	5.04439	7.04439	6.89482	8.20945	6.71425
ENSG00000275534	1.41646	-1.80611	0.685052	-2.63646	0.00837755	0.0271259	chr13	91351065	91351135	71	MIR20A	miRNA	0	1	0	3.16993	0	0	0	1	2.58496	2.32193	0	1	1.58496	1.58496	0	3	0	1	0	0	0	3.16993	0	0	0	1.58496	0	1	0	0	1	2.58496	0	1	1	1.58496	0	1.58496	1.58496	0	0	1.58496	0	0	0	0	0	0	2.32193	1	1	1.58496	0	2.32193	0	1	0	1.58496	0	1	1.58496	0	0	2	1	0	0	2	0	0	0	0	0	0	0
ENSG00000058404	23.5441	-1.80664	0.364819	-4.95215	7.33967e-07	8.67302e-06	chr7	44217150	44334577	8159	CAMK2B	protein_coding	4.24793	5.04439	3.45943	0	6.76818	5.20945	4.52356	6.08746	4.08746	5.61471	3.45943	6.53916	5.93074	6.04439	6.16993	5	6.2854	3.32193	5.42626	1	4	4.08746	2.80735	4.45943	3.45943	5.80735	0	5.2854	4.08746	3.58496	2.32193	4.08746	2	1.58496	4.45943	3.45943	2.32193	3.70044	2.32193	2.58496	5.90689	2	5.49185	0	2.32193	2.58496	4.45943	4.58496	5.42626	0	4.80735	4.08746	2.58496	2.32193	0	0	2	5.39232	5.61471	2	4.9542	4.16993	4.16993	3.32193	2.80735	1.58496	5.85798	5.64386	2.80735	4.90689	1	5.42626	2.58496	5.61471	3.80735
ENSG00000152779	44.0234	-1.80712	0.353088	-5.11804	3.08734e-07	4.05253e-06	chr10	89430299	89556641	4835	SLC16A12	protein_coding	2.80735	5.70044	4.9542	4.16993	6.16993	7.85798	4.90689	6.18982	7.31288	5.61471	5.55459	6.06609	7.66534	5.97728	3	5.85798	7.96	6.20945	5.85798	5.85798	6.2854	6.32193	4.24793	3.16993	3	5.67243	3.58496	4.90689	3.32193	4.90689	3.16993	1	4.16993	3.32193	1.58496	5.16993	3.90689	4.58496	5.16993	4.39232	2	5	7.84549	4.39232	6.88264	1	3.45943	4.24793	5.2854	4.39232	3.16993	4.08746	1	5.55459	5.16993	1	3	6.08746	2.80735	3.70044	6	6.06609	4.24793	1	5.08746	5.20945	6.52356	0	3.32193	4.9542	5.72792	6.39232	2.80735	4.75489	3.80735
ENSG00000144857	1034.35	-1.80836	0.178598	-10.1253	4.26661e-24	1.88435e-21	chr3	113211003	113287459	10330	BOC	protein_coding	8.7879	10.3912	8.85175	8.11894	11.8416	11.1529	10.5392	10.7985	11.1712	11.4424	9.81698	11.7317	11.7711	11.8494	10.7305	8.40088	12.6582	10.4273	10.421	10.062	10.5167	11.5736	9.93958	9.46964	9.24555	9.48985	9.91139	9.94544	10.2527	8.90087	9.12412	8.46761	8.92184	8.99152	8.72451	10.6457	8.12412	9.15987	8.44708	9.44915	9.65105	9.82018	9.38586	7.76155	9.07948	7.29462	9.87498	9.74987	9.67948	10.2819	10.6751	9.61102	8.84235	7.83289	7.98868	9.38586	6.32193	8.48784	10.0795	8.24317	11.2276	10.0498	7.48382	9.31061	8.49985	9.52748	11.0921	7.74819	5.85798	10.1033	9.18982	9.93517	10.7194	10.7279	8.95128
ENSG00000177685	28.7539	-1.8108	0.397514	-4.55532	5.2307e-06	4.91866e-05	chr11	826144	831991	3913	CRACR2B	protein_coding	4.52356	4.08746	1	0	6	5.88264	4.70044	6.04439	4	6.26679	3.45943	7.49985	5.20945	6.32193	7.21917	5.32193	7.11894	4.39232	3.16993	4.45943	4.32193	4.75489	4.85798	4.24793	7.01123	5.58496	4.58496	3.16993	3	2.32193	3.16993	0	1.58496	3.70044	0	4.45943	4.9542	4.75489	2	4	1	2.80735	4.64386	0	3.80735	3.45943	4.39232	3.90689	4.64386	3.70044	4.58496	2.58496	3.58496	2.80735	0	3	0	5	5.2854	3.80735	4	4.08746	1	5.88264	3.90689	4	3.58496	3.58496	3	5.2854	0	4.32193	3.16993	7.47573	5.32193
ENSG00000197587	4.43622	-1.81283	0.677266	-2.67669	0.00743542	0.0246066	chr1	46506996	46514226	2896	DMBX1	protein_coding	2.32193	0	0	0	4.85798	0	0	2.58496	0	2.80735	1	3.80735	3.80735	4.45943	3.80735	4.39232	3.90689	0	0	0	1	0	3	1	0	2.58496	0	1	0	3.16993	1.58496	4.58496	1	1	3.16993	1	0	0	0	0	3.70044	0	0	0	0	0	3.45943	1	0	3.58496	2.80735	0	1.58496	1.58496	0	1	0	1.58496	2.32193	0	3	0	1	0	4.45943	0	0	2.32193	0	2.58496	0	0	0	3.70044	3.32193
ENSG00000197421	6.89927	-1.81327	0.652547	-2.77876	0.00545667	0.0190933	chr22	18773665	18843399	2744	GGT3P	transcribed_unprocessed_pseudogene	4	0	0	4.45943	0	4.58496	0	3.45943	0	4.45943	0	5.20945	3.70044	3.90689	4.58496	0	3.32193	4.64386	0	0	0	4.58496	0	1	3.58496	0	3.90689	0	0	0	1.58496	5.35755	1	0	1	1	0	0	3.90689	1.58496	1	2.58496	0	0	0	0	3.58496	1	3.32193	1	4.24793	2.80735	0	0	1.58496	2	0	3.90689	0	2.58496	2.58496	1	0	1	6.14975	1.58496	3.45943	3.90689	0	3	0	0	3.32193	2.80735	0
ENSG00000235848	4.42615	-1.8134	0.624521	-2.90366	0.0036883	0.0138552	chr2	37950001	38067041	1581	RMDN2-AS1	antisense	2.32193	0	0	1	2.58496	0	0	1.58496	2	3.58496	0	2	2.32193	4.32193	4	4.52356	4.75489	2.58496	0	0	2.80735	2.80735	2	0	0	1	3	0	1	0	3	0	0	0	2.58496	1.58496	0	3.32193	4	1	0	0	0	0	0	0	2.80735	3.32193	3.16993	2	1	0	0	0	0	0	0	0	2	1	2	2.32193	1	1	1.58496	2.80735	3.45943	2	0	3.80735	0	4.52356	0	3	0
ENSG00000230091	5.32951	-1.81358	0.344221	-5.26866	1.37421e-07	1.98086e-06	chr10	80046860	80078912	3138	TMEM254-AS1	antisense	2	1	0	2.32193	4.75489	3.32193	2.32193	3.45943	5.61471	3.80735	1.58496	4.70044	4.32193	2	4.70044	0	4.08746	2.32193	0	3.32193	2.80735	4.58496	3.58496	2	2.32193	1.58496	2.58496	2.80735	3	2.58496	2.32193	3.70044	2.58496	1.58496	2	2.80735	0	2.58496	1	1	1	0	2.58496	0	0	0	2.58496	4.39232	2.80735	2.80735	2	2.58496	2	1	1	0	0	3.45943	3	0	3.32193	2.32193	1	2	3.80735	0	1.58496	2	0	4.85798	0	0	2.58496	4.08746	1
ENSG00000187105	97.0805	-1.81374	0.397157	-4.56681	4.95193e-06	4.685e-05	chr14	73478484	73558947	4209	HEATR4	protein_coding	6.80735	5.88264	5.93074	3.70044	7.07682	5.78136	5	7.88264	5.2854	6.14975	5.80735	8.3443	5.20945	8.2384	6.83289	8.42626	5.88264	4.58496	7.37504	1	5.67243	6.06609	3	7.9542	5.61471	3	6.14975	6.2854	2.32193	3.45943	0	4.85798	1.58496	3.45943	5.08746	6.18982	3.16993	5.04439	5.04439	8.34873	9.47371	5.70044	4.16993	4.58496	5.85798	6.79442	7.44294	6.42626	5.58496	5.35755	7.80735	5.20945	4.64386	4	6.04439	3.45943	4.24793	7.71425	6.33985	4.70044	4.45943	5.58496	2.80735	5.55459	6.44294	5.2854	4.64386	3.32193	6.12928	7.69349	5.39232	5	6.98868	5	3.45943
ENSG00000245970	6.18358	-1.81388	0.430626	-4.2122	2.52896e-05	0.000193233	chr8	98041726	98044121	1989	SNORA72	antisense	2.32193	3.70044	1	0	4.70044	3.16993	4.90689	3	3.32193	3.45943	3	5.24793	4	4.32193	1	0	4.08746	0	3.58496	0	4.24793	2.58496	1	1	1	0	3.32193	2	4.45943	0	1	3.58496	0	2.32193	3.58496	3.16993	0	2	0	1	0	0	3	2.80735	2	0	2.80735	1	2	3.16993	2	2	3.45943	1.58496	0	2.58496	0	2	2.32193	2.80735	3	3	1	2	1	2	4.24793	1	1	2.32193	2.80735	0	3.90689	2.32193	0
ENSG00000111452	217.068	-1.81853	0.271776	-6.69129	2.21213e-11	8.24985e-10	chr12	130953907	131141469	14718	GPR133	protein_coding	6.22882	7.2384	7.36632	6.72792	9.49785	8.15482	7.87652	8.48784	9.49985	8.51175	8.46352	7.76155	10.1624	9.45121	8.57743	3	10.0251	10.2143	5.70044	9.99859	8.99152	7.59991	6.97728	6.75489	8.62571	7.56986	5.83289	7.87036	8.54303	4.32193	6.53916	5.08746	4.80735	6.97728	2.32193	8.2384	6.65821	7.41785	7.13955	8.26679	6.82018	6.64386	5.64386	4.32193	6.93074	5.61471	7	7.77479	8.32643	4.64386	6.91886	6.70044	6.55459	5.16993	7.96	4.64386	2.32193	8.31741	6.84549	5.83289	8.52748	7.73471	5.85798	7.01123	7.08746	7.41785	9.15228	6.53916	3.90689	9.2503	6.76818	9.3966	6.49185	7.7211	5.78136
ENSG00000279044	0.901425	-1.82012	0.70726	-2.57349	0.0100679	0.0315824	chr19	13081966	13082564	599	AC007787.3	TEC	1	0	0	0	2.32193	2.80735	0	1	1.58496	2.58496	0	2.32193	1	2	0	0	3.16993	0	2.32193	1	0	0	1.58496	0	2	2.58496	0	1	0	0	0	0	0	0	0	1	0	0	1	0	2	0	0	0	0	0	1	0	0	0	2	1	0	1	1	0	0	0	0	0	1	1	0	2.58496	0	0	2.32193	0	0	0	0	0	0	0	0
ENSG00000188730	16.332	-1.82114	0.550334	-3.30916	0.000935773	0.00432777	chr7	49773661	49921950	11299	VWC2	protein_coding	2.32193	3.45943	4.08746	3.58496	6.12928	3	4.58496	5.61471	6.53916	5.55459	3.90689	3.32193	7.04439	6.20945	0	0	6.10852	5.16993	3.80735	0	4.90689	6.65821	2.32193	0	2.32193	0	5.58496	1	0	4.08746	4.32193	1	0	4.16993	1	5.90689	2.58496	2.58496	1.58496	1	2.58496	6.18982	0	1	0	0	3	0	4.16993	1	3.16993	5.88264	4.32193	0	0	1	0	3.32193	4.08746	3.70044	1	3.80735	3	0	1	0	4.24793	3.32193	0	0	2.58496	0	3	6.12928	5.04439
ENSG00000133401	2763.8	-1.82163	0.188782	-9.64935	4.94661e-22	1.51228e-19	chr5	31639410	32110931	15642	PDZD2	protein_coding	9.85953	11.4707	11.3015	9.87958	13.1754	12.5859	11.783	12.5416	12.9687	12.2052	10.352	12.9078	13.0679	12.7824	12.2886	10.7262	13.7847	11.567	12.4168	12.3961	12.2183	12.5113	11.1668	11.0661	10.4378	10.9001	10.9076	11.1478	11.8692	10.1421	10.6618	10.1267	10.7202	10.9708	9.89633	11.8815	9.93074	10.8595	9.8009	10.599	10.2761	11.1861	9.54882	8.07682	9.97728	8.74483	11.0307	11.7981	10.9293	8.43463	11.6493	12.2122	9.73302	10.1886	10.0403	9.85798	8.77149	11.6676	11.2732	9.94691	12.9842	11.6407	7.05528	10.7764	9.59619	9.75656	11.294	10.4168	10.0042	12.9056	10.7423	10.585	11.0993	12.5981	10.3641
ENSG00000223822	1.03009	-1.8235	0.750399	-2.43004	0.0150971	0.0438116	chr21	23390258	23390996	739	EEF1A1P1	processed_pseudogene	1	1	0	0	3.45943	0	0	0	0	0	2.80735	2	0	1	0	0	0	2.80735	0	0	0	3.58496	0	1.58496	0	0	0	0	1	2.32193	1.58496	2	0	0	1	0	0	0	1	0	0	0	1.58496	0	1	0	0	1	1	1.58496	1	1	0	0	0	0	0	2	1	0	0	0	0	1	2	0	1	0	0	0	0	0	2.58496	0	0
ENSG00000103375	4.09353	-1.82397	0.583879	-3.12388	0.00178484	0.00751073	chr16	25215731	25228940	1421	AQP8	protein_coding	0	2.32193	0	0	5.32193	3.16993	0	3.16993	3.70044	2.32193	1	2.32193	4.9542	0	0	3.58496	2.32193	2.58496	4	0	3.80735	0	1.58496	2	0	2.32193	1	0	1.58496	3	2.32193	0	2.58496	1	2.32193	3.16993	1.58496	1	0	2	2	3.58496	0	2.32193	2.32193	0	2.58496	3.45943	0	0	2.58496	1	0	0	0	0	0	0	2.80735	2.80735	4.24793	2.32193	1	0	0	0	0	0	0	5	1	0	1	0	0
ENSG00000154262	2321.58	-1.82464	0.264093	-6.90906	4.87871e-12	2.12018e-10	chr17	69078702	69141888	14151	ABCA6	protein_coding	9.37069	11.6974	10.8017	10.8711	12.8319	11.2685	12.3323	11.5845	12.1721	11.4848	12.1818	11.3426	12.1189	13.345	12.8922	8.42206	13.5622	11.8986	8.75822	12.7534	13.2518	11.6402	9.78463	9.11114	11.1072	11.2738	9.29692	10.6366	12.2776	7.74819	9.24555	9.09276	9.12153	9.7364	8.78463	9.94251	8.65105	11.1131	11.8138	10.4969	9.25503	10.4346	10.9106	7.87652	12.0151	8.17493	11.8345	12.2155	11.9136	9.47776	9.26913	10.3432	8.60363	8.90087	10.1459	7.08746	8.09276	12.1643	10.5304	10.9285	11.0721	11.2691	9.50581	8.70736	10.0701	11.4357	12.3211	8.56986	7.87652	11.6555	9.99718	12.0993	10.6537	10.1724	8.88874
ENSG00000273328	25.8155	-1.82499	0.365049	-4.99929	5.75414e-07	6.98144e-06	chr3	42809414	42908105	3933	RP11-141M3.6	processed_transcript	1	4.9542	5.39232	6.18982	6.2854	4.85798	4.16993	3.80735	6.71425	5.97728	4.16993	3.90689	6.58496	5.08746	4.24793	5.24793	6.24793	6.10852	6	0	5.49185	6.22882	4.08746	4.52356	3.58496	2	5.80735	2.32193	4.39232	4	4.24793	5.58496	4.24793	3.32193	3.80735	3.90689	3.70044	3.80735	1.58496	2	2.80735	4.90689	1	0	3.45943	0	5.16993	1	4.80735	3.32193	4.08746	6.04439	1.58496	5.88264	3.70044	1	0	5.2854	4.70044	2.32193	5.04439	4.16993	3.70044	2	3.32193	4.32193	3.70044	2.58496	0	4.9542	4.24793	0	3.80735	6.08746	4.85798
ENSG00000243480	55.8771	-1.8256	0.475511	-3.83923	0.000123419	0.00076154	chr1	103616811	103625780	1898	AMY2A	protein_coding	0	5.20945	6.20945	5.04439	8.12412	6.40939	0	5.08746	9.03892	6.33985	5.45943	7.14975	7.04439	8.21917	7.9542	1	8.15987	6.83289	3	4.08746	6.88264	8.14466	1	4.24793	1.58496	4.32193	1	4	6.40939	4.52356	6.49185	1	2.58496	2.80735	5.16993	3	3	5.08746	1.58496	3.90689	3.80735	8.42206	2.32193	0	4.16993	0	5.83289	6.18982	6.12928	5.55459	6.14975	5.75489	1	0	0	0	0	7.17991	5.20945	5.45943	5.16993	6.59991	4.85798	1	4.58496	5.42626	6.74147	4.39232	0	8.58496	3.16993	6.26679	4.32193	7.08746	4.64386
ENSG00000130701	37.1294	-1.82565	0.281965	-6.47473	9.49839e-11	3.06419e-09	chr20	62410237	62427533	2793	RBBP8NL	protein_coding	4.08746	5.45943	4.9542	5.75489	5.75489	6.32193	6	5.97728	5.32193	6.02237	1.58496	5.9542	5.75489	6.22882	5.72792	5.08746	6.83289	6.10852	6.90689	6.80735	5.85798	6.87036	5.58496	5.2854	3.70044	3.90689	5.78136	4.90689	3.32193	5.55459	4.32193	5.72792	4.90689	4.64386	3.58496	4.39232	4.52356	4.08746	3.70044	2.32193	4.39232	3.70044	0	2	0	2.58496	3.80735	5.35755	4.16993	3.80735	4.75489	5.32193	4.9542	5.78136	4.39232	2.80735	3.90689	2.80735	4.75489	1.58496	6.33985	5.04439	4.24793	5.12928	5.70044	3	5.35755	3.16993	1	7.3837	3.16993	3.80735	3.45943	6.45943	4.85798
ENSG00000184702	1593.51	-1.82572	0.228762	-7.9809	1.45268e-15	1.28599e-13	chr22	19714464	19724772	5914	2024-09-05	protein_coding	8.24793	11.5093	10.6573	10.6294	12.685	12.2606	10.9794	10.6055	12.7427	11.9125	9.04985	10.3509	12.865	10.567	10.207	9.76321	11.3354	11.0049	12.352	10.7288	12.247	11.5425	10.5275	10.0808	9.73471	9.08215	10.8963	10.0782	9.91886	10.0688	9.61102	9.76653	10.0265	10.1408	9.15735	10.8872	9.30378	9.89785	8.97441	9.00843	9.70736	10.2691	9.52748	6.37504	7.65821	6.93074	10.4635	10.4533	10.7838	9.13955	10.6573	11.994	10.444	11.1396	8.91588	8.66888	7.14975	10.3376	10.058	9.05257	12.3918	10.5187	9.19229	7.96	10.0715	9.14975	10.6707	9.76487	8.45533	9.60548	10.5584	9.20945	9.58684	10.3219	9.29232
ENSG00000105289	88.5129	-1.82849	0.336394	-5.43557	5.46207e-08	8.70356e-07	chr19	3708109	3750813	4217	TJP3	protein_coding	4.39232	6.78136	6.71425	5.97728	8.29921	8.03892	5.80735	6.62936	7.90087	7.33985	5.97728	6.89482	8.35315	7.52356	6.72792	6.20945	7.88874	7.47573	7.62936	7.74819	7.92481	7.74147	5.20945	3.16993	7.03342	5.08746	6.87036	3	2.32193	6.49185	4.70044	4.85798	4.08746	6.50779	2.80735	6	7.33985	5.24793	5.24793	2.80735	5	6.37504	3.70044	0	4	0	5.32193	7.57743	6.22882	3.32193	6.18982	7.27612	4.80735	3.45943	5.67243	3.32193	0	5.24793	5.78136	3	6.84549	8.53916	4.08746	6.08746	5.04439	7.67243	6.06609	4.16993	4.80735	8.70044	5.45943	4.52356	4.39232	6.84549	5.78136
ENSG00000271894	17.1453	-1.82854	0.321344	-5.6903	1.26816e-08	2.39701e-07	chr2	56147630	56386171	2289	RP11-482H16.1	processed_transcript	2.80735	5.32193	2.80735	4	6.55459	5.32193	5.2854	4.32193	5.04439	6.02237	4.70044	4.39232	6.02237	5.61471	3.90689	0	6.6865	4.45943	0	4.58496	5.45943	6.10852	3.45943	2	3	1	3	3	5.32193	2.58496	4.16993	0	1	3	2.80735	4.39232	2.80735	2.32193	3.32193	3.16993	5	4.45943	5	0	3	0	4.24793	5.42626	4	3.16993	4	4.24793	3.80735	0	4	1	0	4.16993	0	5.39232	4.58496	4.90689	3	3	4.16993	2.58496	4.80735	2	0	3.58496	2.58496	3.16993	4.24793	4.52356	4.08746
ENSG00000110436	29.3592	-1.82865	0.350456	-5.21792	1.80943e-07	2.52917e-06	chr11	35251206	35420063	12331	SLC1A2	protein_coding	3.80735	4.32193	2.80735	4.52356	7.07682	5.35755	6.40939	5	7.08746	6.35755	4.58496	5.58496	5.45943	6.84549	4.9542	2.80735	7.50779	4.58496	0	6.89482	6.37504	7.03342	2.32193	2.80735	4.16993	5.24793	3	3.70044	6.35755	3.70044	4.32193	4.24793	2.58496	4.45943	1	4	2.58496	4.85798	4	3.32193	4	5.97728	0	3.32193	4.24793	3.45943	1	3.80735	4.16993	4.39232	2.32193	5.67243	3.70044	1	1	3.45943	0	3.32193	0	4.70044	4.45943	5.24793	1	3.58496	4.64386	4.85798	7.59991	2.80735	3.70044	6.10852	3	2.80735	3	5.55459	5.32193
ENSG00000205318	7.43112	-1.82866	0.440974	-4.14687	3.37053e-05	0.000247191	chr6	10633762	10634695	934	GCNT6	processed_pseudogene	0	3.45943	1	3	4.64386	5.08746	0	3.16993	1	4.52356	3.45943	4	4.24793	4	5.49185	4.08746	4.70044	2.58496	0	0	3.70044	3	3.45943	2.32193	2	2	0	2.32193	5.32193	3	2	1	0	2	2.58496	1.58496	1.58496	2.80735	0	0	1.58496	3.45943	1	0	3.70044	2	3.32193	4.70044	3.90689	3.16993	2.32193	3.90689	0	2.58496	0	2.80735	0	2	3.45943	1	3.16993	3.58496	1	2.32193	0	0	2.32193	0	0	2.80735	2.80735	0	4	3.45943	0
ENSG00000174326	9.8976	-1.82889	0.308607	-5.92626	3.09903e-09	6.91091e-08	chr17	7041630	7043923	2041	SLC16A11	protein_coding	1	4.9542	3	2	4.9542	4.9542	4.08746	4.39232	4.08746	4.80735	3.45943	4.39232	5.42626	4.64386	3.70044	1	4.90689	4.16993	4.39232	3.70044	3.58496	5.24793	2.80735	5	1	3.58496	3.70044	1.58496	2.80735	2.58496	1	3.70044	1.58496	1.58496	3.16993	4.9542	1.58496	3	1.58496	2	2.58496	3.70044	2.80735	0	0	2.58496	2.80735	4.45943	1	3.16993	3.80735	4	2.80735	2.58496	2	1	0	5.52356	3.80735	2	4.85798	2.58496	2.58496	2.58496	0	0	0	3.70044	0	4.64386	0	1	2.58496	3.70044	2.80735
ENSG00000105852	604.639	-1.83267	0.289263	-6.33564	2.36358e-10	6.99024e-09	chr7	95359944	95396368	4040	PON3	protein_coding	7.74819	10.1059	9.85175	8.64386	10.8681	8.54303	8.66178	9.7039	8.93074	10.098	8.8009	10.8082	10.3542	12.0007	10.2396	5.97728	12.4517	9.71425	10.4868	7.86419	9.46761	11.1472	8.75822	10.3421	8.12412	7.49985	10.0715	8.16491	8.65105	8	6.84549	9.08746	8.52356	7.77479	8.37069	8.65464	7.31288	9.24317	7.85798	6.06609	8.27612	10.2143	6.78136	4.58496	7.17991	6.62936	9.39017	9.61471	7.66534	6.98868	8.19967	7.44294	6.74147	6.71425	7.14975	5.35755	6.61471	8.7211	9.73809	7.75489	10.1383	8.94544	8.74819	3.80735	10.4179	7.49185	10.6591	9.25267	1	10.8665	7.24793	6.93074	7.97154	11.3365	9.59246
ENSG00000224940	12.3839	-1.833	0.415521	-4.41133	1.02739e-05	8.82747e-05	chr7	128350325	128361685	3683	PRRT4	protein_coding	2.80735	4.80735	5.39232	4.39232	4.08746	3.90689	2	3	0	4.08746	3.16993	5.39232	3.90689	4.70044	3.70044	3	4.75489	5.04439	5.04439	5.2854	4.70044	3.32193	1	1.58496	2	2.32193	3.45943	2	0	1.58496	3.32193	4.85798	3.16993	2	2.58496	4.45943	1	1	4.08746	5.61471	2	2.32193	0	3	2	0	1	0	2	3	4.80735	4.75489	3	2.32193	0	3.32193	0	4.90689	3.80735	0	3.80735	3	4	3.32193	1	4.08746	1	0	0	4.9542	0	4.39232	2.58496	2.58496	2
ENSG00000149124	4.31766	-1.83352	0.57604	-3.18297	0.00145771	0.00631694	chr11	58640426	58731974	3114	GLYAT	protein_coding	0	1	0	2.80735	0	0	0	2.32193	1.58496	2.80735	3.32193	3	3.16993	5.32193	6.08746	0	5.58496	3.45943	0	2.80735	0	1	4.24793	0	1.58496	0	3	0	2.58496	0	2	1	4	1	1	2	1	0	1	1	1.58496	0	1.58496	0	0	0	2.80735	0	0	1	1	2	0	2.32193	1.58496	1.58496	0	0	1.58496	1.58496	1.58496	2	1	0	0	2.32193	1.58496	2.80735	0	0	4	0	4.80735	2.58496	2.32193
ENSG00000123358	438.829	-1.83386	0.323227	-5.67361	1.39817e-08	2.60715e-07	chr12	52022832	52059507	7295	NR4A1	protein_coding	5.93074	10.1383	11.1674	9.83289	12.1892	6.94251	5.64386	10.2228	6.93074	8.36194	6.87036	7.85798	7.9542	10.0634	7.64386	4.08746	9.45327	10.749	9.03067	6.76818	6.80735	7.2854	8.09276	10.2107	7.97728	8.75154	6.10852	6.04439	7.49185	8.20457	6.56986	7.01123	6.96578	9.07682	7.85175	9.51964	8.224	6.33985	7.75489	8.19476	9.08481	7.15987	5.97728	5.52356	8.60733	7.79442	7.59991	8.31741	8.29002	7.88874	8.26679	7.99435	8.37504	6.83289	7.22882	6.26679	6.18982	8.03342	9	5.08746	8.75489	8.18488	7.63662	10.2715	8.88264	9.53722	10.0389	6.6865	6.16993	8.45121	7.97728	8.92184	6.80735	7.09803	5.70044
ENSG00000100321	214.906	-1.83411	0.241164	-7.60525	2.84353e-14	1.97783e-12	chr22	39349925	39385588	6953	SYNGR1	protein_coding	6.10852	7.94251	7.21917	7.13955	9.52552	8.36194	8.70044	8.12928	8.85175	9.10591	6.82018	9.16993	9.71939	9.18735	7.90087	6.42626	9.92184	8.42626	9.30378	8.84862	8.3966	9.20457	6.96578	7.05528	6.87036	6.58496	7.62205	6.35755	8.14975	7.77479	7.22882	6.72792	6.93074	7.34873	6.40939	8.13955	6.10852	7.2384	6.06609	4.52356	5.90689	7.97728	4.16993	1	5.08746	5.39232	7.7211	6.85798	6.90689	6.84549	7.46761	8.31741	6.58496	7.05528	7.01123	4.90689	3.16993	7.54689	8.10329	6.64386	9.03342	7.45121	5.20945	3.90689	9.23362	6	7.67243	6.44294	4.85798	8.56605	6.22882	6.98868	6.83289	9.27612	7.80735
ENSG00000100170	1381.14	-1.83602	0.365433	-5.02423	5.05469e-07	6.22472e-06	chr22	32043032	32113029	5310	SLC5A1	protein_coding	7.08746	11.2306	12.0851	10.9344	12.1975	8.97441	10.4502	10.4522	11.2461	11.7486	9.14211	8.37069	12.9509	11.1605	8.41785	9.84078	12.0161	11.2252	11.9546	11.0987	11.8761	11.7482	12.4315	8.94251	9.03892	5.58496	11.0154	6.94251	7	10.4707	9.04439	11.2137	10.1923	10.3966	9.35975	8.9542	8.40514	9.1267	8.57365	4.90689	8.95128	9.63118	2.58496	5.85798	1	9.87344	9.64746	10.0042	9.0634	8.75489	10.3934	11.7334	10.2503	10.4737	6.24793	7.47573	4.52356	10.7065	9.26444	8.09803	12.5287	11.5784	9.69523	9.1267	6.83289	10.6439	8.69349	7.2384	4.52356	9.50581	9.78953	8.74483	8.56224	11.7356	9.78136
ENSG00000172260	262.888	-1.83607	0.286521	-6.40813	1.47317e-10	4.47777e-09	chr1	71395940	72282734	13417	NEGR1	protein_coding	6.04439	9.15735	7.66534	7.75489	9.50383	7.94837	8.72451	8.32643	9.31515	8.7211	8.9542	8.29462	9.48583	9.71425	8.76818	5.49185	10.6375	9.66	5.42626	8.59991	9.5411	10.4009	6.53916	8.71425	6.94251	7.01123	5.20945	5.85798	9.11114	5.16993	6.08746	4	5.75489	6.30378	6.53916	8.34873	6.80735	6.62936	8.42206	6.53916	6.97728	8.81378	6.82018	0	8.56224	5.42626	8.54689	8.73132	9.11114	5.49185	7.69349	8.08746	5.80735	6.80735	5.64386	7.11894	2.80735	9	6.14975	7.18982	9.52943	9.02237	6.6865	4.80735	5.04439	8.53916	7.57743	5.45943	4.52356	8.79766	7.09803	7.85798	7.99435	7.35755	5.93074
ENSG00000182836	5.82046	-1.8362	0.595042	-3.08582	0.00202989	0.00838563	chr5	41306954	41510628	7731	PLCXD3	protein_coding	0	3.80735	0	1	4.85798	3.58496	0	3	1.58496	2.58496	4.16993	4.08746	4.39232	5.39232	4.45943	0	4.52356	4.39232	0	4.90689	3.32193	3.45943	0	0	1.58496	1.58496	0	3.32193	5.32193	0	0	0	0	2.32193	0	2.58496	0	1.58496	4.08746	2.58496	0	0	0	2.80735	0	1	1	3.70044	0	0	2.80735	0	1.58496	0	1	0	0	3.70044	1.58496	2.32193	2.58496	1	2	1.58496	1	4.08746	3.45943	0	0	0	0	4.45943	0	3.45943	0
ENSG00000157703	13.4979	-1.83636	0.403967	-4.54581	5.47254e-06	5.11133e-05	chr7	138594285	138701352	6302	SVOPL	protein_coding	0	3.58496	3.70044	0	5.55459	5.88264	3	4.9542	6.20945	4.9542	3	4.16993	5.90689	5.20945	5.75489	0	7.32193	3.32193	4.70044	0	4.16993	4.58496	3.16993	2.58496	3.70044	1	2	2.58496	0	3.32193	4.45943	1	2	2	2.58496	2	3.16993	5.80735	3.58496	1	1.58496	3.90689	2.58496	0	3	2.32193	3.45943	5.04439	1	3.32193	4.24793	1	2	0	3.16993	1	0	3.58496	0	3	4.52356	4.75489	4.08746	4.58496	4	1	2.80735	1	0	5.49185	3.80735	0	2.32193	5.39232	4.24793
ENSG00000204851	19.4505	-1.83801	0.352434	-5.2152	1.83624e-07	2.55441e-06	chr19	46486906	46496498	5506	PNMAL2	protein_coding	2	3.70044	4.75489	0	4.70044	4.16993	3.32193	5.2854	5.45943	5.42626	3.70044	5.12928	5	6.35755	4.58496	6.06609	6.10852	4.70044	3.58496	4.45943	4.70044	5.24793	3.58496	6.88264	3.32193	3.58496	3.90689	1.58496	5.2854	3.32193	4.16993	1.58496	1.58496	3.16993	2.58496	5.72792	1	2.58496	3	2	3	2.32193	2.32193	1	4.45943	2.80735	4.32193	5.12928	3.16993	2.32193	4.16993	4.16993	1	2.32193	2	2.80735	1.58496	3.45943	5.49185	2.32193	4.52356	3.80735	2	1	2.58496	2	4.70044	2.80735	0	5.12928	0	3.16993	3.16993	6.44294	5.20945
ENSG00000142046	286.648	-1.83933	0.219861	-8.36588	5.9669e-17	6.91109e-15	chr19	41350911	41384083	2796	TMEM91	protein_coding	7.90087	7.16993	8.08215	7.81378	10.6211	7.97154	7.11894	9.57365	7.70736	8.90989	7.27612	9.83447	8.97154	9.92035	8.44708	8.96	10.4838	7.50779	7.87652	6.79442	8.44294	9.07146	8.36194	7.98868	7.32193	7.43463	7.70044	8.12928	7.8009	6.39232	6.61471	7.02237	7.59991	7.01123	6.37504	8.224	6.24793	7.45943	6.18982	9.10329	7.7211	8.55075	7.70044	4.90689	7.6865	6.9542	9.70908	8.31741	8.43045	7.42626	8.04439	7.24793	5.32193	7.35755	6.37504	5.49185	5	7.07682	8.35315	6.58496	8.2854	7.29462	5.88264	7.20945	9.17991	6.89482	8.42206	6.18982	3.32193	8.52356	7.70736	8	8.95128	8.06609	6.67243
ENSG00000158445	17.8002	-1.8407	0.397048	-4.63596	3.5529e-06	3.51266e-05	chr20	49363877	49482647	11850	KCNB1	protein_coding	1	4.16993	3.45943	4.16993	7.2384	5.49185	2.80735	5.08746	4.32193	4.75489	4.32193	5.35755	4.39232	6.79442	6.37504	0	7.49185	4.39232	2.80735	4.45943	5.20945	5.42626	0	1.58496	4.52356	5.24793	1	3.45943	4.39232	2.58496	2	1.58496	1	3.70044	0	4.90689	4.52356	2.32193	2.58496	5.90689	0	3	2.32193	0	2.58496	0	3	5.93074	3.58496	0	3.32193	1	2	3	3.58496	0	0	5.2854	2.58496	2	4.64386	3.16993	2.58496	3.90689	3.80735	2.80735	5.97728	2.32193	3.45943	5.58496	2.32193	5.83289	5.12928	3.70044	0
ENSG00000167037	54.0708	-1.84108	0.357194	-5.15429	2.54589e-07	3.41646e-06	chr22	24806169	24927578	8607	SGSM1	protein_coding	4	6.50779	4.70044	5.45943	7.5157	7.05528	7.25739	5.9542	7.06609	8.30378	5.20945	6	5.80735	6.74147	6.30378	3.58496	7.54689	7.02237	6.93074	5.39232	6.84549	6.62936	4	3.80735	4.90689	3.58496	1.58496	4.08746	5.58496	5.85798	4.85798	7.98868	3.80735	5.88264	6.40939	3.90689	1	4.39232	3.32193	2	3.80735	2.58496	2.58496	0	1	1	6.02237	4.45943	6.10852	4.16993	5.90689	6.52356	5.42626	4.32193	3.80735	2	3.45943	3.90689	2.80735	4.24793	4.52356	5.58496	6.50779	4.24793	6.32193	3.58496	8.45533	4.70044	0	6.50779	4.64386	3.90689	7.45121	4.08746	3.58496
ENSG00000248360	1.70422	-1.84124	0.627403	-2.9347	0.00333874	0.0127331	chr4	14470465	14888169	5095	LINC00504	lincRNA	0	0	3.16993	0	3.16993	0	0	2.58496	1.58496	0	1	1.58496	3.80735	1.58496	1	1	3.90689	0	0	4	3	0	1	0	0	2.32193	0	1	0	0	0	0	0	0	0	2	0	3.32193	1	0	0	1	1	1	0	0	0	3.32193	0	0	0	3.16993	2	1	1	1	0	3.58496	1	0	1	2	0	1.58496	0	1	1	0	0	0	0	1	1	0	0
ENSG00000274697	0.842019	-1.84158	0.649875	-2.83374	0.00460062	0.0166039	chr12	111799834	111799905	72	MIR6761	miRNA	0	2.32193	1.58496	2	0	0	0	1	0	1	2	2	0	1	0	0	0	1	2	0	2	1	0	1	0	0	0	0	0	0	0	0	1	1	0	2.58496	0	0	0	0	0	1	0	1	1	0	0	1	1	0	1	0	0	0	1	0	0	0	0	0	2	1	0	0	0	2	0	1.58496	0	1.58496	0	0	1.58496	1	1
ENSG00000163864	71.0173	-1.84193	0.243707	-7.55799	4.09354e-14	2.74069e-12	chr3	139560180	139678017	3451	NMNAT3	protein_coding	4.85798	6.04439	6.10852	6	7.53138	6.62936	5.75489	7.33985	6.74147	6.9542	6.14975	6.9542	8.41363	7.16993	7.13955	6.72792	7.53138	5.80735	7.43463	5.45943	6.87036	7.32193	5.35755	6.10852	5.08746	4.16993	5.72792	5.78136	5.49185	5.93074	4.58496	6.14975	4.32193	5.88264	5.61471	6.20945	3.90689	6.47573	5.64386	4.39232	6.39232	4.80735	4.39232	0	3.70044	5.32193	5.97728	6.18982	5.67243	5.08746	5.2854	6.16993	3.58496	5.12928	5.24793	0	4.70044	7	4.75489	3.32193	7.50779	6.16993	5.2854	5.32193	5.97728	2	6.32193	6.71425	1	7.18982	5.72792	5.78136	3.80735	7.53916	6.12928
ENSG00000163827	45.8292	-1.84203	0.352048	-5.23233	1.67384e-07	2.36478e-06	chr3	46515423	46580099	5622	LRRC2	protein_coding	3.45943	5.16993	5.39232	1	7.96578	6.22882	6.44294	6.32193	7.54689	6.22882	5.49185	5.32193	7.98299	7.54689	5.45943	0	7.16993	5.83289	4.64386	7.07682	7.58496	8.01123	4.45943	2	6.22882	4.70044	2	4.52356	5.2854	2	5.16993	2.58496	1.58496	5.58496	1.58496	5.35755	4.58496	5.61471	6.04439	4.70044	2.32193	5.16993	5.45943	2.58496	5.42626	3.58496	5.67243	5.39232	5.24793	5.42626	3.58496	5.78136	0	2.58496	3.16993	1	3.16993	7.40939	5.90689	2.58496	6.18982	5.97728	5	3.16993	4.32193	6.04439	6.35755	3.80735	0	7.12928	3.45943	6.98868	1	3.45943	2.58496
ENSG00000211574	3.60247	-1.84228	0.648723	-2.83986	0.00451333	0.0163472	chr14	100852390	100852487	98	MIR770	miRNA	0	0	2.32193	1	4.32193	1	0	3.90689	5.85798	1	2.32193	4.08746	4.85798	1	0	0	3.80735	3.80735	0	2.58496	0	2.80735	1.58496	0	3.16993	1.58496	1	1.58496	2.80735	0	0	0	0	1	2.80735	1	1	0	0	1	1	4.90689	1	0	2	0	3.16993	1	0	4.75489	0	2	0	0	0	1	0	0	0	0	3	2.58496	0	0	0	0	3.70044	0	0	0	0	2	0	3	1.58496
ENSG00000071991	103.29	-1.84258	0.392822	-4.69063	2.72361e-06	2.77025e-05	chr18	66501083	66604138	6864	CDH19	protein_coding	4.80735	6.89482	7.53916	5.55459	9.11634	7.40088	6.55459	7.33985	6.91886	7.29462	7.05528	7.19967	7	9.11894	8.78136	0	8.24317	7.70044	4.9542	8.84235	5.16993	8.73809	2.80735	3.80735	5.97728	6.59991	3.16993	4.24793	8.7879	5.61471	5.9542	1	1	2.80735	5.08746	5.70044	1.58496	4.80735	7.18982	5.24793	4.45943	7.93074	3.45943	0	5.52356	3.80735	7.05528	8.97728	5.85798	4.90689	6.47573	5.08746	4.08746	3.32193	6.30378	6.82018	3.58496	6.82018	5.80735	5.08746	6.56986	6.35755	5.45943	3.70044	8.15987	6.55459	4.08746	3.58496	0	7.11894	4.16993	8.11894	6.20945	5.64386	2.80735
ENSG00000135423	45.2048	-1.84381	0.310651	-5.93531	2.93292e-09	6.56835e-08	chr12	56470944	56488414	4141	GLS2	protein_coding	4.16993	5.83289	5.2854	4.16993	7.76818	5.70044	6.04439	5.70044	5.85798	7.17991	5.16993	6.9542	7.45121	7.87652	6.79442	5.20945	7.99435	5.04439	5.78136	5.9542	5.75489	6.70044	5	5.12928	4.52356	4.75489	5.72792	3	4.9542	5.35755	4.75489	5.49185	5.90689	4.70044	3.58496	2.32193	3.58496	6.37504	2.32193	3.58496	3.80735	5.9542	1	1	2.32193	2.80735	3.90689	7.39232	3.45943	3	6.35755	4.85798	3.70044	4.45943	2.80735	3.16993	1.58496	3.58496	5.83289	3.16993	6.94251	5.16993	6.32193	2	3.90689	1	6.93074	5.52356	1	6.65821	3.90689	2.32193	4.16993	6.89482	5.55459
ENSG00000120332	118.775	-1.8478	0.340901	-5.42035	5.94817e-08	9.36703e-07	chr1	175067858	175148066	5008	TNN	protein_coding	2.58496	7.24793	5.80735	6.53916	8.85798	6.55459	7.37504	7.60733	8.57743	7.79442	6.74147	7.08746	9.18982	9.01681	5.04439	0	11.2761	7.87036	5.80735	5.32193	4.16993	9.83605	8.5157	6.26679	5.45943	6.85798	6.26679	6.49185	6.70044	4.24793	6.12928	1.58496	4.32193	4.64386	4	4.45943	3.90689	4.16993	2.32193	5.70044	8.13443	8.85798	3.90689	0	5.80735	4.16993	7.87036	7.35755	6.58496	4.39232	6.42626	5.67243	5.9542	3	3.80735	4.32193	3.16993	6.52356	5.20945	5.49185	8.2384	7.65821	5.20945	5.08746	7.12928	7.09803	7.57743	6.83289	4.08746	8.43045	5.24793	6.39232	6.58496	7.85175	6.59991
ENSG00000269729	1.6704	-1.84943	0.579234	-3.19288	0.00140861	0.00614131	chr19	46163893	46180647	849	AC006262.4	lincRNA	0	2.32193	1	0	2.58496	2	0	2	3.90689	2.58496	0	2	4.90689	2	1	0	3	1	2	0	2.32193	2.80735	0	0	0	0	0	0	0	2	0	3	0	2.80735	0	2	0	0	0	0	1	0	0	0	2	0	2.32193	0	3.16993	0	2	1	1	1	2	0	0	2.58496	0	0	2.32193	1.58496	0	1	1	0	0	0	0	0	0	2.32193	1	1	0
ENSG00000130176	56.4713	-1.84952	0.346762	-5.33369	9.62387e-08	1.44177e-06	chr19	11538717	11550323	2887	CNN1	protein_coding	4.75489	3.45943	3.80735	6.04439	6.53916	7.17991	4.16993	7.71425	4.85798	4.16993	7.17991	6.88264	7.19967	8.71425	7.8009	0	8.66534	8.18982	3	5.42626	4.08746	3	6	7.65821	6.89482	5.04439	4	2.80735	6.67243	1	2.32193	3.32193	3.80735	3.45943	2.32193	4.85798	4.90689	2.32193	5.42626	6.72792	5.72792	1	5.52356	3.16993	3.80735	6.16993	5	7.32193	5.70044	5.39232	4.70044	5.16993	3	3.58496	4.16993	3.58496	2.32193	6.89482	4.80735	3.58496	6.50779	5.70044	5.04439	4.16993	3.58496	2.32193	6.32193	4.9542	5	6.12928	3.45943	5.55459	6.16993	6.50779	5.2854
ENSG00000204420	18.2489	-1.85084	0.397176	-4.66	3.1621e-06	3.16475e-05	chr6	31718594	31726714	2937	C6orf25	protein_coding	3	5.12928	5.2854	3	5.93074	4.58496	5.16993	4.64386	5.2854	5.88264	3.80735	4.64386	6.39232	4.64386	0	1	6.37504	5.24793	6.02237	0	5.04439	5.75489	4.52356	2.32193	0	1	5.08746	1	1	3.80735	4.90689	4.80735	4.39232	3.58496	1.58496	4	3.16993	3.80735	1.58496	1.58496	3.45943	3.80735	0	0	0	3.70044	4	2.32193	3.70044	1	3.90689	5	5.39232	3.80735	2	2.32193	0	5.35755	2.58496	2	5.75489	5.04439	2	3	3.16993	0	4.70044	0	0	3.58496	3.70044	3.45943	3.90689	4.85798	4.16993
ENSG00000198092	403.091	-1.85105	0.349411	-5.29763	1.17317e-07	1.72898e-06	chr4	68053198	68129880	2088	TMPRSS11F	protein_coding	7	9.24793	9.15735	9.97441	10.3794	7.45943	9.23601	8.70044	9.6987	9.01959	6.96578	7.70736	10.3498	8.47573	7.42626	7.67243	9.04985	8.59619	11.1712	10.3421	9.94837	9.85643	10.0098	5.04439	7.91289	5.85798	9.49586	6.88264	4.16993	6.12928	6.94251	7.61471	8.60733	9.08215	8.11894	7.79442	8.09803	7.43463	7.36632	4.45943	7.32193	8.10852	3.80735	5.58496	0	5.2854	7.9542	6.88264	8.74819	6.98868	8.34873	9.81378	8.8009	9.12153	6.47573	6.35755	2.58496	7.40939	8.25739	6.22882	9.53333	10.8704	7.09803	7.29462	5.70044	8.23362	7.59246	3	6.04439	6.47573	8.22882	7.79442	7.67948	8.96867	7.87036
ENSG00000143171	9.54381	-1.85124	0.334242	-5.53861	3.04882e-08	5.19169e-07	chr1	165400917	165445355	2696	RXRG	protein_coding	2.32193	3.16993	2.32193	2.80735	5.72792	3.80735	3	4	4.32193	4.90689	3	3.32193	4.64386	5.2854	3.70044	0	5.32193	5.16993	3.58496	5.24793	4.08746	5.93074	2.32193	0	2.80735	2.32193	2.58496	3.70044	2.80735	3.16993	1	0	2.80735	2.58496	2.32193	4	1.58496	2.32193	3.90689	3.90689	2.58496	3	0	1	0	0	3.70044	0	4.08746	4.08746	3.80735	3.58496	2	3.80735	3.16993	2.80735	2.32193	0	1	2	5.20945	3.90689	0	2.80735	1	2.80735	4.24793	2.58496	0	3.32193	2	0	2.32193	3	1
ENSG00000101850	68.0072	-1.85145	0.275341	-6.72422	1.7654e-11	6.73671e-10	chrX	9725346	9786297	2486	GPR143	protein_coding	4	5.93074	5.80735	5.55459	9.24555	7.44294	7.50779	6.16993	6.82018	7.17991	5.20945	5.85798	8.16491	6.58496	6.16993	3	7.05528	7.47573	7.45943	5.35755	7.37504	7.90689	4.45943	4.9542	5.16993	3.80735	6.12928	4.85798	4.24793	5.08746	5.42626	7.05528	5	5.2854	5.52356	6.24793	3.80735	5.93074	4.45943	5.42626	6.26679	5.83289	4	3.16993	2.58496	3.45943	6.18982	5.32193	5.49185	2.80735	5.42626	7.19967	2.58496	6.10852	3	4.70044	0	6.02237	7.09803	5.12928	6.65821	7.64386	4.16993	4.16993	5.85798	5.2854	7.07682	6.04439	4.24793	7.70736	5.04439	2.80735	5.85798	4.24793	3.32193
ENSG00000106078	582.189	-1.8524	0.266426	-6.95277	3.58178e-12	1.59075e-10	chr7	51016212	51316818	14304	COBL	protein_coding	6.42626	9.65284	9.26444	8.15482	11.5651	10.4179	9.97585	9.7211	10.196	10.6027	9.49386	9.59805	10.4315	11.0341	10.5746	7.09803	10.9715	9.89785	9.89936	8.48382	10.4189	10.6978	8.84549	10.0485	7.25739	8.95128	9.04439	5.97728	7.84549	8.96578	7.33092	10.5459	7.75489	8.53528	7.83289	9.51373	6.84549	7.67948	7.93664	6.06609	7.76155	8.53528	3.70044	7.31288	6.84549	7	8.55459	9.22641	8.76818	7.89482	8.28077	9.87805	9.48784	9.12153	7.3837	6.50779	4	7.89482	8.91886	6.12928	11.1092	7.77479	7.7211	7.98299	9.11374	8.08746	8.59246	9.71081	4.64386	11.2883	6.6865	7.69349	8.60733	7.79442	8.14975
ENSG00000224721	49.6104	-1.85306	0.483162	-3.83529	0.000125418	0.000772606	chr14	75574888	75579588	2159	AC007182.6	antisense	2.80735	5.90689	6.74147	6.12928	6.93074	4.90689	3.90689	5.35755	4	5.83289	1	4.58496	7.36632	6.9542	5.72792	4.45943	6.80735	4.58496	9.03067	7.37504	6.2854	2.58496	5.55459	1	5.08746	1	7.03342	1	0	5.42626	5.12928	2.80735	5.72792	5.04439	5.88264	5.58496	4.85798	3.16993	4.80735	1	4.58496	0	0	3.58496	0	4	5.85798	5.2854	3.80735	3.80735	5.04439	6.2854	6.12928	5.78136	0	4.90689	0	0	6.52356	3.80735	6.82018	6.56986	3.90689	0	5.32193	0	5.08746	1	3	1.58496	3.16993	6.67243	5.12928	4.32193	4.64386
ENSG00000255556	396.277	-1.85394	0.769031	-2.41075	0.0159199	0.0456999	chr8	12378679	12380265	1587	RP11-351I21.6	processed_pseudogene	4.58496	7.89482	9.35315	0	10.0914	9.09803	8.21917	7.18982	11.8982	11.1529	8.7879	7.41785	12.3382	9.60177	9.11374	7.76155	0	9.99577	9.50184	0	8.58871	7.01123	1	9.46557	1	1.58496	10.6339	0	9.19967	6.44294	1	5	1	9.94105	10.6511	1	0	1	6	0	1	9.46557	0	6.44294	0	3.80735	7.67243	5.90689	9.29462	5.39232	10.7048	10.5887	6.04439	9.18982	0	6.50779	0	6.93074	4.39232	7.56224	9.72792	0	5.24793	3.32193	6	0	0	8.0607	1	6.71425	0	3	6.10852	1	0
ENSG00000130988	18.1567	-1.85478	0.279664	-6.63216	3.30802e-11	1.18011e-09	chrX	47078355	47093314	2811	RGN	protein_coding	2	4	3	2.32193	4.75489	5.04439	4.70044	4.70044	6.47573	4.08746	4.58496	4.24793	5	5.12928	6.65821	2	7.31288	5.49185	2.80735	6.94251	4.70044	5.85798	4	5.16993	3.80735	2.58496	3	4.45943	4.75489	0	2.58496	5.64386	3.70044	4.16993	2	4.70044	3.16993	3.32193	3	2.80735	3.70044	0	3	0	3.70044	2	4.75489	5.12928	5.24793	2.32193	4.08746	4.90689	2.80735	0	3	3.58496	0	3.58496	2.32193	1	4.85798	5.55459	4.16993	3	3.58496	2.32193	4.24793	2.32193	0	5.49185	4.08746	5.08746	3.70044	4.64386	2.58496
ENSG00000166206	82.244	-1.8578	0.567275	-3.27496	0.00105677	0.00478304	chr15	26543546	26939539	12730	GABRB3	protein_coding	2.80735	7.91886	5.2854	6.39232	7.45121	5.70044	5.52356	6.52356	6.50779	7.08746	5.39232	6.72792	7.6865	7.2384	6.6865	8.07682	7.69349	7.80735	7.53916	0	6.67243	5.61471	2	1	2	1	1	1.58496	1	5.35755	6.65821	7.48382	0	3.90689	2.32193	4.80735	1	1	9.46761	1	1	1	7.39232	1	4.58496	2.32193	5.88264	6.58496	5.04439	8.33539	5.04439	5.20945	4.45943	6.35755	0	6.88264	0	3.80735	6.93074	4.90689	6.79442	0	4.90689	0	8.00562	1	5.85798	2.32193	6.83289	9.88111	2.80735	0	4.85798	4.75489	3
ENSG00000122420	99.2571	-1.85781	0.385142	-4.8237	1.40919e-06	1.53609e-05	chr1	78303884	78539749	4714	PTGFR	protein_coding	3.80735	6.72792	6.16993	6.26679	8.32643	6.14975	6.70044	7.42626	9.23122	6.72792	8.20945	6.2854	8.74483	8.32193	7.06609	3.16993	9.11894	8.86109	1	6.75489	8.04439	8.07146	4.52356	6.37504	6	4.32193	4.39232	6.65821	7.15987	3.16993	6.98868	4.70044	1	4.80735	6.18982	4.32193	4.80735	6.37504	6.75489	3.58496	5.20945	7.19967	4.16993	0	6.37504	1	7.37504	5.75489	7.25739	9.0634	5.64386	7.74819	3.32193	1.58496	5.72792	3.16993	1	7.5157	3.70044	4.16993	7.44294	8.59246	5	3.16993	4.85798	6.76818	5.97728	5.42626	0	6.80735	5.85798	6	6.26679	4.16993	0
ENSG00000176716	4.00283	-1.85809	0.643101	-2.88927	0.00386135	0.0143902	chr11	7728400	7729337	938	OR10AB1P	unprocessed_pseudogene	0	0	3.58496	3.45943	3	4.16993	2.58496	3	0	2.58496	2	2.80735	4.16993	0	5.24793	0	5.04439	2.58496	0	0	0	1	0	0	0	2.32193	0	2.80735	1	3.90689	0	4.24793	1	0	3.45943	2	1	0	0	0	1	0	2	0	2	1	0	0	3.58496	2.80735	2.32193	1	0	3.16993	0	1	0	3.16993	1	0	0	2.80735	0	1	0	1	0	0	0	3.32193	0	3.32193	2.58496	0	0
ENSG00000231228	7.47883	-1.85835	0.708371	-2.62341	0.00870543	0.0279603	chr5	180982273	180982611	339	CTD-2593A12.4	processed_pseudogene	4.85798	0	0	0	0	0	0	3.16993	1	1	0	6.79442	4.24793	2.80735	7.78136	6.67243	6.2854	1	0	0	0	1	1	1	2	5.55459	1	1	0	0	0	1	0	1	0	0	0	5.12928	3.58496	2.80735	1	3.45943	3.16993	0	0	3.90689	4.52356	3.45943	1	0	3.58496	0	1	1.58496	1	0	1	1	4.24793	0	4	1	1.58496	0	2.32193	2.58496	1	3	1	4.39232	0	0	3	0	0
ENSG00000162998	178.307	-1.85997	0.24887	-7.47366	7.79915e-14	4.95303e-12	chr2	182833275	182867162	3162	FRZB	protein_coding	4.58496	6.83289	5.93074	8.46761	10.7457	8.19967	6.33985	7.25739	8.18982	8.44294	7.41785	7.89482	8.63662	9.43879	9.70044	5.39232	9.64024	8.47573	6.49185	7.45121	8.55842	9.96578	6.97728	6.49185	7.57743	6.45943	6.98868	6.30378	7.57743	5.52356	6.82018	5.49185	5.35755	6.26679	6.67243	7.12928	6.12928	7.12928	7.33985	6.67243	6.98868	6.82018	5.70044	2.58496	7.09803	4.32193	7.03342	8.40088	7.44294	5.67243	5.90689	7.87652	7.12928	6.35755	6.39232	5.78136	0	7.46761	6.45943	7.46761	7.27612	8.09803	5.52356	4.32193	5.75489	7.7211	7.3837	6.47573	4	9.29002	5.70044	8.23362	7.8009	7.49185	5.35755
ENSG00000243914	1.79673	-1.85999	0.61879	-3.00584	0.00264847	0.0104886	chr5	31847271	31848148	878	RPL5P14	processed_pseudogene	0	1.58496	0	1	3	0	0	2.58496	0	3.70044	0	0	3.90689	3.58496	2.80735	0	5.2854	1	2.32193	0	0	3.45943	0	0	0	0	0	0	3.45943	1	0	0	0	1	0	3.16993	0	0	0	0	0	1	0	0	1	0	0	1	2	0	1	0	0	0	0	1.58496	0	0	1	1	1.58496	2.80735	1	1	0	1.58496	2.32193	0	0	3.90689	2	1.58496	2.32193	3.16993	1.58496
ENSG00000174038	5.32813	-1.8604	0.662751	-2.8071	0.00499905	0.0177981	chr9	35041095	35045991	3835	C9orf131	protein_coding	1	1	4.39232	4.24793	4.16993	3.16993	0	1	3.90689	1	0	1.58496	2.80735	2	0	4.75489	0	1	0	0	0	0	2.58496	2.80735	2	0	1	3	0	1	0	1	3.16993	1	0	1	1.58496	1	4.70044	0	1	1	2	0	0	0	4.24793	0	0	0	1	3.16993	1.58496	1	0	2.58496	0	1	0	1	3.45943	2.32193	1	1.58496	1	4.08746	0	0	0	2.80735	0	4.52356	1	0	0
ENSG00000135424	1434.73	-1.86068	0.222399	-8.36639	5.94086e-17	6.91109e-15	chr12	55684568	55716043	6373	ITGA7	protein_coding	10.1636	9.57932	9.85643	9.04439	11.1867	12.4078	8.56224	11.2744	10.703	11.2252	10.275	11.0674	11.6096	11.9296	12.3487	10.6636	12.4094	12.1793	10.8009	10.5088	10.8963	10.8138	9.64746	11.2656	10.4635	10.5285	9.46964	9.92778	10.374	8.72451	8.87652	9.25739	9.30606	9.70908	8.21917	10.5584	10.6375	9.01959	9.12412	9.21432	9.61655	9.10329	9.73471	7.8009	9.56415	8.0607	10.5324	9.66534	10.2946	11.0028	9.7039	10.6138	7.11894	8.88264	10.4988	6.6865	7.48382	10.7202	10.115	9.45943	11.0265	10.6303	7.44294	8.16993	9.63118	10.0403	11.2167	9.70908	8.93074	10.7871	9.59246	11.06	8.87958	10.6777	8.76487
ENSG00000113924	88.8252	-1.86268	0.315676	-5.90059	3.62204e-09	7.93789e-08	chr3	120628173	120682571	2983	HGD	protein_coding	6.80735	6.20945	6.33985	4.58496	9.67243	5.64386	4.85798	5.72792	4.9542	6.18982	7.07682	8.83605	7.04439	8.98584	7.45943	5.55459	9.44501	5.35755	6.56986	6.2854	5.64386	4.39232	3.32193	4.08746	5.16993	6.20945	7.33985	5.20945	6.62936	4.80735	4.16993	7.60733	4.45943	2.32193	6.35755	4.64386	3.32193	6.18982	4.16993	5.45943	5.35755	6.56986	5.83289	6.16993	4.70044	3.32193	7.42626	6.32193	6	5.97728	6.83289	3.16993	5.55459	5.55459	6.45943	5.35755	2	5.85798	5.52356	5.78136	6.78136	4.24793	5.64386	3.32193	4.85798	6.33985	4.85798	4.75489	3.45943	7.69349	6.75489	5.67243	5.83289	5.88264	3.90689
ENSG00000100344	1008.3	-1.86335	0.246137	-7.57038	3.7213e-14	2.52166e-12	chr22	43923739	43964488	3232	PNPLA3	protein_coding	8.89178	9.72622	10.0701	9.87036	11.5008	9.90388	8.61102	10.9936	11.1364	10.3387	8.25267	10.3542	11.6013	10.8178	10.1674	11.7074	11.7155	8.47573	10.5878	8	10.1948	9.79928	10.7665	9.7879	8.8009	8.73471	10.421	8.29462	8.98868	9.32193	8.77808	9.24317	9.33762	8.36632	8.33539	9.70217	8.45943	9.59991	8.93369	9.16491	9.09011	10.0238	8.92481	6.98868	7.15987	8.32193	10.4189	10.3998	9.54689	9.61287	9.50779	10.4808	9.15228	8.87652	8.24317	8.46761	6.49185	8.32193	9.19722	8.00562	11.1517	9.45533	7.82655	8.29921	8.71768	7.8009	9.40939	9.27845	6.20945	12.3066	9.33316	7.9542	10.0389	10.9189	9.98584
ENSG00000131831	65.8745	-1.86508	0.230783	-8.08153	6.3957e-16	6.11476e-14	chrX	17800049	17861337	2622	RAI2	protein_coding	4.16993	6.33985	4.80735	5.85798	8.08215	6.30378	6.96578	6.76818	7.06609	6.26679	7.11894	7.08746	8.03892	8.32193	6.40939	1	8.9542	6.93074	5.35755	7.88874	6.82018	7.58496	4.64386	5.04439	5.9542	5.45943	4.45943	5.04439	6.49185	3.90689	4.9542	4	3.58496	4.9542	5.32193	6.02237	4.75489	5.55459	6.12928	5.24793	5.52356	6.14975	5.04439	3.32193	6.39232	4.39232	6	7.7211	6.75489	4.90689	4.24793	6.20945	4.45943	4.08746	5.35755	3.32193	2.32193	6.74147	4.58496	4.70044	7.09803	6.59991	3.70044	4	5.61471	5.72792	6.64386	4.58496	0	7.79442	4.24793	5.72792	3.90689	5.67243	5.12928
ENSG00000139292	441.351	-1.86916	0.38176	-4.89616	9.77251e-07	1.11743e-05	chr12	71439770	71586310	5251	LGR5	protein_coding	7.59246	9.43463	7.33092	8.90989	9.91886	7.25739	9.83289	9.36851	9.78953	9.53333	9.35094	9.7211	9.62571	11.7254	7.80735	0	12.8889	8.71768	5.85798	9.33092	7.32193	11.3542	7.2384	9.20212	6.35755	6.76818	4.32193	9.55267	9.51767	3.70044	5.32193	5.85798	4.24793	7.81378	7.48382	9.01959	7.72792	4.16993	6.02237	8.87958	6.39232	10.633	4.24793	4.45943	9.13955	8.10329	8.05528	11.007	6.40939	4.24793	7.58496	7.37504	7.16993	4.45943	4.52356	7.78136	5.64386	8.55075	7.2384	5.42626	7.9542	8.78463	7.76818	7.66534	7.70044	9.73302	10.1749	5.61471	1	8.93074	9.86109	8.97728	6.08746	9.94837	7.74819
ENSG00000143365	53.7175	-1.87017	0.315153	-5.93416	2.95354e-09	6.6089e-08	chr1	151806071	151831872	6109	RORC	protein_coding	4.52356	5.88264	5.12928	5	7.61471	6.97728	6.88264	6.64386	7.05528	7.24793	4.39232	6.82018	7.81378	6.93074	6.30378	5.97728	8.07682	6.26679	5.04439	5.85798	5.83289	7.04439	4.64386	5.90689	6.32193	4.24793	5	3.80735	2	4.45943	5.2854	3	4.08746	5.58496	1.58496	4.9542	5.61471	6.61471	5.58496	3.16993	3.16993	5.64386	2.80735	0	3.58496	3	5.78136	5.55459	4.39232	4.39232	4.64386	6.52356	1	6.24793	3.58496	0	2.58496	3.80735	5.20945	3.16993	6.88264	6.44294	3.45943	5.04439	6.82018	4.45943	5.83289	3	0	7.96578	5.32193	4	4.80735	6.94251	6.26679
ENSG00000218803	6.04269	-1.87021	0.607566	-3.0782	0.00208255	0.0085661	chr6	111046868	111047521	654	GSTM2P1	processed_pseudogene	2.32193	2	2.32193	3.58496	0	2	1	2.58496	3.58496	1	0	0	4.16993	6.04439	0	0	4.64386	3.80735	6.06609	1	2.32193	4.24793	1	4.85798	4.58496	0	0	0	3.32193	0	0	0	0	3.32193	0	1.58496	2	4.32193	1	1.58496	1	0	2.58496	1.58496	0	1.58496	1	1	2.58496	3.45943	2.58496	3	2.32193	1	0	0	0	0	4.70044	0	3.90689	0	0	0	0	1	0	1	0	2	1	0	5.39232	2.80735	1.58496
ENSG00000197191	98.1214	-1.87117	0.403654	-4.63558	3.5593e-06	3.51545e-05	chr9	137224635	137226311	1297	CYSRT1	protein_coding	4.16993	7.70736	7.56224	8.60363	8.75154	5.20945	6.16993	5.42626	7.91886	6.91886	4.75489	5.12928	8.7039	6.22882	1	0	7.04439	7.82655	8.41363	9.37287	7.62936	8.18488	6.59991	3.90689	5.83289	3.80735	7.73471	4.08746	3.45943	6.16993	5.08746	5.52356	6.74147	6.70044	3.58496	5.52356	6.94251	4.08746	4.80735	2.58496	3.90689	5	1.58496	4.39232	2.32193	2	4.85798	3.32193	7.8009	5.35755	6.45943	8.11894	7.12928	7.43463	4.16993	4.39232	0	5.61471	5.35755	4.64386	8.12928	8.10329	3.70044	5.20945	5.93074	5.58496	5.45943	1	3.45943	2.58496	6.02237	5.58496	6.52356	4.16993	5.04439
ENSG00000273132	8.81093	-1.87127	0.486156	-3.84912	0.000118544	0.000734736	chr6	149852462	149853192	312	RP11-350J20.12	antisense	0	5.16993	3.32193	5.2854	5.72792	0	3.90689	4.39232	4.70044	4.32193	3	0	4.85798	0	0	0	4.52356	4.70044	0	3.90689	5	5.24793	2.58496	1	3.32193	1	4.32193	2	0	1	2	2.32193	2	3.32193	2.58496	2	3.32193	1.58496	1.58496	0	3.32193	3.80735	4.24793	0	0	0	4.45943	0	3	0	2.80735	4.08746	3.16993	4.24793	0	1.58496	0	3.90689	2.58496	3	3.45943	4.58496	0	2.32193	3	3	2.80735	0	0	0	3.16993	2.80735	3.32193	0	0
ENSG00000279662	6.32992	-1.87147	0.338811	-5.52364	3.32055e-08	5.58566e-07	chr16	10445309	10449747	4439	RP11-609N14.4	TEC	2.32193	3	3.80735	2.58496	4.39232	2.58496	3.80735	3.16993	2.80735	4.32193	1	3.90689	4.24793	4	3.58496	3	5.52356	2	2.80735	3.45943	3.45943	3.45943	0	0	0	3.16993	2.80735	3.80735	2.80735	1	0	3.58496	0	0	0	1	0	3.58496	0	1	3.90689	0	0	1	0	1	3.32193	4.45943	2.58496	1	2.80735	2.58496	1.58496	1	2.32193	2.32193	2.58496	3.16993	3	1	2	3.16993	1.58496	3	4.24793	2	3.32193	2	2	4.08746	0	2.80735	2	1	2
ENSG00000148541	406.279	-1.87163	0.201629	-9.28253	1.65497e-20	3.82067e-18	chr10	59246129	59363181	6753	FAM13C	protein_coding	5.32193	8.62571	8.53528	8.07682	10.032	10.2192	8.42626	9.09011	9.90839	9.26913	9.22882	9.25974	10.2609	10.8122	9.91439	6.30378	10.5953	10.5641	9.43671	9.45943	10.3421	9.90238	7.44294	7.82655	8.13955	8.06609	8.02237	8.01123	8.27612	8.20457	7.61471	7	7.45121	8.62936	7.05528	8.80735	7.45943	7.93664	8.12928	7.59246	8.30378	7.56986	7.10852	5.32193	9.36632	5.75489	8.60733	7.22882	8.77149	8.04439	7.90087	8.11374	6.35755	7.65105	6.58496	6.26679	5.85798	9.78953	7.30378	5.83289	10.2324	9.71596	7.04439	6.39232	7.82655	8.7879	9.20212	7.06609	7.06609	8.66534	7.02237	8.19967	7.78136	9.03892	7.65821
ENSG00000112936	235.007	-1.8754	0.39841	-4.7072	2.5114e-06	2.59653e-05	chr5	40909252	40982939	5223	C7	protein_coding	6.91886	9.54882	7.87652	8.19476	9.31515	7.55459	7.2854	7.96578	7.97728	6.89482	8.90388	9.11894	8.07146	11.2252	9.51964	3.45943	9.20212	8.89482	5.08746	9.80413	8.25739	8.06609	1	3.58496	7.72792	7.75489	5.24793	6.6865	8.40088	1	6.40939	0	3.58496	6.72792	3.58496	8.40939	6.49185	6.02237	8.88264	9.48583	6.56986	1.58496	6.98868	6.97728	5.04439	3.70044	6.20945	9.3015	5.90689	3	5.49185	3.90689	5.16993	5.42626	7.26679	3.45943	5.49185	9.46352	7.41785	6.50779	6.84549	7.97154	7.66534	4.45943	5.93074	6.72792	8.00562	7.84549	3.58496	7.93074	4.80735	9.48784	8.58496	7.83289	6.10852
ENSG00000101230	270.755	-1.87709	0.271221	-6.9209	4.48791e-12	1.96333e-10	chr20	13221771	13300651	2593	ISM1	protein_coding	6.32193	8.90087	7.15987	7.88264	10.6393	8.90087	8.27146	8.79116	9.64386	9.99859	8.03342	8.89178	10.2889	10.2923	7.99435	0	11.0498	9.22159	3.32193	8.83289	8.93074	9.71081	7.15987	6.87036	6.62936	8.97728	6.61471	5.78136	7.87652	5.49185	5.80735	7.02237	6.96578	7.08746	7	8.8392	7.45943	5.75489	6.55459	8.42626	7.6865	8.18982	6.37504	7.31288	7.2384	5.78136	6.93074	8.79442	7.34873	3.90689	6.65821	8.62205	6.85798	6.20945	5.16993	7.78136	3.70044	9.09276	7.11894	5	9.43463	7.87652	6.02237	7.53138	6.26679	7.82655	8.33985	7.04439	5.39232	7.83289	4.80735	8.42626	7.60733	8.08746	7.56986
ENSG00000120915	656.631	-1.8782	0.198869	-9.44438	3.5752e-21	9.89465e-19	chr8	27490779	27545564	4473	EPHX2	protein_coding	7.63662	9.7879	9.36632	8.23362	10.8416	10.7279	10.0661	9.96723	10.7524	11.1674	8.14466	10.7936	11.1886	10.8122	9.60363	6.80735	11.3259	10.2935	10.4969	10.151	10.2312	10.9723	9.12928	10.218	8.73471	8.62936	9.17243	8.56605	9.84549	8.82972	8.42626	7.93664	8.75154	9.02791	6.71425	9.14975	7.67243	8.93369	7.79442	7.84549	8.48784	8.61839	7.18982	6.20945	7.75489	8.06609	9.00843	9.71253	8.59619	7.27612	9.43879	9.37721	7.45943	8.83605	7.90689	6.76818	7.50779	8.55459	9.48985	7.36632	10.6618	9.9901	5.16993	10.0238	9.66534	8	9.35094	8.46761	6.52356	11.6662	8.17991	8.20945	6.52356	8.96867	6.96578
ENSG00000198039	4406.48	-1.87843	0.202532	-9.27472	1.78089e-20	4.07159e-18	chr7	64870172	64930966	8652	ZNF273	protein_coding	10.5803	12.5656	11.4868	9.76984	13.0526	13.3133	13.5933	10.9166	13.3343	12.928	11.722	13.8896	12.9767	13.2857	13.4227	11.4325	13.3942	11.8364	13.8008	11.9915	13.5205	13.2494	11.1085	12.0577	10.374	12.1805	11.7777	12.6656	12.0091	11.0014	10.1098	12.0077	11.1408	11.1046	10.8533	12.692	9.29002	11.7343	10.3998	12.0931	11.5088	11.1013	10.8688	8.74147	9.69	8.76487	11.4476	11.8967	11.1351	11.4747	12.1513	11.6887	10.7657	10.7262	12.7444	9.85175	10.3049	11.4429	12.4681	10.8345	12.0276	11.8727	10.1202	10.7056	11.3832	10.8933	11.332	11.6896	9.72792	13.637	11.6036	11.3603	12.7522	12.158	10.2668
ENSG00000108823	25.0149	-1.87981	0.346368	-5.42722	5.72393e-08	9.05497e-07	chr17	50164214	50175931	2452	SGCA	protein_coding	2.32193	2.58496	1	3.58496	7.59246	5.52356	6.04439	4.39232	5.49185	5	5.72792	5.49185	7.27612	6.82018	4.75489	0	6.83289	6.65821	3	4.85798	5.64386	7	3.70044	5.16993	4.9542	4.80735	2	6.08746	4	1.58496	4.16993	5.35755	3.58496	2.80735	2.58496	4.24793	1	2.58496	3.45943	4.16993	3.45943	0	4.32193	0	1	3.45943	4.16993	5.67243	4.58496	3	3	5.67243	3.32193	3	3.16993	1	0	3.90689	3	1	5.04439	4.52356	4	3.32193	2.58496	6.56986	3.90689	3	3.16993	2.32193	2.32193	5.93074	5.75489	4.90689	2.58496
ENSG00000126217	804.529	-1.88119	0.200422	-9.38616	6.22266e-21	1.58841e-18	chr13	112894378	113099739	23148	MCF2L	protein_coding	8.67948	9.62571	9.84235	8.21432	11.7056	11.1053	10.1948	9.88264	8.71425	11.0423	9.24793	11.0802	11.1674	11.0674	10.2033	8.89178	12.0647	10.2372	11.021	10.4481	9.89482	10.0741	9.56224	9.37504	8.74147	8.73132	8.77149	8.71081	9.26679	8.67596	9.06609	8.71768	7.77479	9.06878	9.63481	9.51175	8.13955	8.79442	7.93664	8.30834	8.78136	9.65105	8.90087	7.34873	8.29002	5.93074	9.37721	10.3912	9.19476	8.6865	9.55842	9.59619	7.6865	8.12412	8.14466	5.97728	6.30378	9.42836	10.1836	9.41363	10.7482	10.1072	7.42626	7.88264	10.1267	9.29692	9.71768	8.11894	8.06609	11.2461	7.10852	9.6987	7.43463	9.84392	7.30378
ENSG00000205861	24.6023	-1.88168	0.320423	-5.87247	4.29354e-09	9.24536e-08	chr13	23888889	23897263	1200	C1QTNF9B-AS1	antisense	2.32193	5.39232	3.16993	4.64386	7.2384	6.33985	4.52356	3.32193	7.30378	6.78136	3	5.08746	5.97728	7.10852	5.49185	0	6.88264	4.9542	4.16993	4.08746	6.67243	6.2854	3.32193	5.58496	1.58496	3.16993	5.16993	2.32193	3.45943	4.08746	2	3.45943	4	3.16993	4.08746	6.58496	2.58496	4.52356	1.58496	3	3.32193	5.72792	1.58496	1	2.80735	3.90689	4.39232	4.85798	4.80735	2.80735	4.16993	5.67243	4.75489	3.16993	2.32193	0	0	5.70044	3.58496	4.24793	5.35755	5	4.24793	4.39232	4.9542	0	4.16993	3.16993	0	4.08746	2	2.32193	6.91886	2.80735	3
ENSG00000162595	17.8509	-1.88254	0.323978	-5.81069	6.22154e-09	1.27994e-07	chr1	68045962	68051631	1973	DIRAS3	protein_coding	3.45943	2.80735	4	3.45943	6.44294	3.90689	4.39232	5.45943	4.39232	4.08746	2.32193	5.83289	6.06609	6.14975	6	0	6.08746	6.91886	3.16993	6.72792	3.32193	3.16993	3.80735	4.64386	4.64386	3.80735	3.45943	3.80735	1.58496	2	0	3.58496	3.16993	3.70044	4	5.67243	3.45943	1	4	1	4.64386	0	4.45943	0	3	3.45943	6	3.32193	3.58496	4.58496	3.16993	4.64386	3.16993	0	0	2	0	2.80735	3.90689	3.80735	5.32193	5.61471	4.24793	3.16993	4	1	4.80735	3.32193	0	5.04439	2.32193	4.16993	3.32193	3	3
ENSG00000228695	7.74158	-1.88275	0.597201	-3.15262	0.0016181	0.00689849	chr16	55760548	55794158	3411	CES1P1	transcribed_unprocessed_pseudogene	0	2.58496	1	2.32193	4.32193	3.32193	0	2.32193	0	3.32193	4.08746	2.32193	3	4.52356	5.67243	3.90689	4.52356	3.80735	5.45943	0	3	4.52356	1	1	2	1	0	1.58496	5.61471	3.45943	0	2.58496	0	1.58496	1	1	1	1.58496	1.58496	0	1	0	0	0	1	0	0	0	0	5.72792	1	0	0	3.32193	3.80735	2.80735	0	0	2	0	4	2.32193	2.80735	1	0	0	3.80735	4.08746	0	0	2.32193	1	1	4.58496	3.32193
ENSG00000229492	0.857492	-1.88315	0.785543	-2.39726	0.0165184	0.0470889	chr22	17418697	17419828	1132	AC004019.10	processed_pseudogene	0	1.58496	2	0	0	0	0	1.58496	0	2	0	2	2	1.58496	1.58496	1.58496	2.80735	0	0	0	1.58496	0	0	0	0	1	0	0	0	0	0	0	1	0	0	0	0	0	0	0	0	0	0	2	0	0	0	2.32193	0	0	0	0	0	0	0	0	0	1.58496	2	0	2.32193	0	0	0	2	0	0	1.58496	0	2.32193	0	0	0	1	1
ENSG00000243099	2.84229	-1.8842	0.557423	-3.3802	0.000724323	0.0034777	chr7	138688980	138689522	543	AC020983.5	processed_pseudogene	1	3.70044	1	2	2.32193	0	0	1	2.32193	0	0	0	2.80735	3.70044	0	3.90689	2.32193	2.58496	0	2.80735	0	3.32193	1	1.58496	0	0	2	2	1.58496	1.58496	0	1	1.58496	1	0	0	0	2	2.32193	2.58496	0	0	3.16993	1	3	0	1	2	2	2	0	0	0	0	0	0	1	3.16993	1.58496	0	2	2	2.32193	0	2	0	0	1	2.32193	1	0	0	2.32193	0	0
ENSG00000171804	4.10291	-1.88649	0.6914	-2.72851	0.00636212	0.0216703	chr19	37884823	37906677	9199	WDR87	protein_coding	3.90689	0	3	3.70044	2	3.32193	0	1	0	1	0	0	4.39232	3	0	3.32193	0	1	0	1.58496	2	1	0	5.85798	1.58496	1	0	2	2.80735	1	3.45943	0	0	0	0	1	0	1	1	0	0	0	1	2	2	0	0	2	0	0	1	0	2.58496	0	0	0	2	0	0	2.80735	3	2.58496	0	0	0	0	3.90689	1	0	4.32193	1	2.32193	1	1.58496	0
ENSG00000172901	218.089	-1.88668	0.395026	-4.77609	1.78735e-06	1.91574e-05	chr5	115962454	116027619	6636	AQPEP	protein_coding	5.45943	7.47573	5.85798	6.20945	8.50779	6.71425	7.16993	8.3837	9.05799	7.46761	9.2503	8.08746	8.93664	10.7056	11.2574	3.80735	11.0519	6.98868	0	7.88264	8.17493	7.26679	4.52356	6.20945	7.76155	6.04439	5.52356	6.04439	7.59991	2	6.94251	9.27612	2.80735	7.2384	3.80735	2.58496	3.58496	6.33985	9.77972	8.76818	6.26679	6.2854	8.41785	4.80735	5.49185	5.64386	6.74147	6.42626	6.82018	6.42626	13.2559	4.24793	2.80735	6.2854	6.85798	7.01123	1	9.09276	7.40939	7.11894	9.67243	6.74147	5.80735	5.20945	7.79442	5	7.46761	5.97728	5.08746	7.32193	6.45943	6.2854	6.67243	6.12928	4.85798
ENSG00000158104	8.52986	-1.88777	0.517142	-3.65039	0.000261845	0.00145764	chr12	121839527	121863596	2232	HPD	protein_coding	0	0	2.80735	1	1	3.90689	5.72792	3.58496	0	1	4.45943	0	4.58496	4.52356	4.9542	0	4.52356	6.08746	1.58496	5.55459	2.32193	2.58496	3.58496	4.64386	1.58496	3.16993	4.64386	1	0	3	1	0	2	3.45943	0	3.32193	2.32193	0	0	2.32193	4.32193	2.80735	3	3.70044	1.58496	1.58496	3	4.08746	2.58496	3.70044	2	3	0	0	0	0	0	0	0	4.9542	4.16993	3.90689	1	1	1	0	4.16993	1.58496	0	3	0	1.58496	2.80735	2.32193	1
ENSG00000245848	319.705	-1.88966	0.247599	-7.63194	2.31244e-14	1.62481e-12	chr19	33299934	33302564	2631	CEBPA	protein_coding	6.98868	9.00282	8.59991	7.14975	10.6751	7.89482	8.7039	8.84862	8.45121	9.41151	7.36632	9.85175	10.3487	10.1935	9.51373	8.55075	10.6573	8.55075	8.15482	7.77479	9.33092	9.31061	8.36194	7.7211	8.04985	7.5157	8.57743	6.16993	7.45943	8.51964	6.9542	8.09276	7.49985	7.8392	6.55459	8.60363	7.52356	7.7879	5.08746	6.56986	6.84549	7.30378	6.08746	7.06609	5.24793	6.78136	7.58496	8.41785	7.97154	6.06609	7.9542	8.99152	8.20945	7.12928	6.62936	6.50779	1	7.20945	8.74483	6.53916	8.87344	8.13955	5.9542	6.16993	6.59991	5.97728	8.71768	5.97728	5.16993	9.85331	5.32193	7.88264	7.59246	9.94398	7.93074
ENSG00000122367	195.903	-1.88986	0.334573	-5.64856	1.61794e-08	2.96231e-07	chr10	86668449	86736068	6676	LDB3	protein_coding	6.75489	6.74147	6.08746	5.85798	9.13699	10.3761	6.78136	8.29921	8.30834	7.54689	8.53528	8.96	9.37721	9.77808	8.74483	0	9.11114	8.75154	8.22882	8.79766	7.45943	6.97728	4.24793	8.5812	7.18982	7.87036	4.90689	7.2854	8.29462	6.55459	6.72792	2.32193	6.37504	3.90689	3.45943	7.31288	6.59991	4.08746	7.40088	5.72792	3	8.20945	6.44294	5.90689	5.61471	4.32193	6.53916	8.33985	6.49185	7.18982	5.42626	7.67243	3.32193	6.2854	6.94251	4.75489	2.32193	8.52356	6.97728	6.30378	8.51964	7.62205	6.62936	5.90689	6.96578	8.38802	5.55459	6.71425	6.20945	8.04439	4.64386	9.23122	6.02237	6.61471	5.08746
ENSG00000077616	83.4818	-1.89029	0.301356	-6.2726	3.55071e-10	1.00525e-08	chr11	90131515	90192894	7254	NAALAD2	protein_coding	4.16993	6.04439	5.52356	5.49185	7.80735	7.09803	6.87036	7.36632	8.12412	7.39232	6.64386	7.69349	7.17991	8.18488	8.3966	0	8.69	7.5157	5.16993	8.43879	6.61471	8.79116	3.80735	5.04439	6.45943	5.24793	4.85798	6.55459	7.32193	4.9542	3.45943	3	3.70044	5.75489	5.04439	4.9542	4.24793	2.58496	7.10852	2.32193	5.55459	6.96578	6	2.58496	4.52356	2.32193	7.90087	7.2384	5.80735	5.39232	5	4.52356	3.90689	4.52356	3.80735	3.16993	4.9542	6.78136	5.20945	4.24793	5.61471	7.20945	5.55459	4.52356	7.10852	7.2854	6.49185	6.02237	3	8.53138	2.80735	6.32193	4.45943	6.18982	5.39232
ENSG00000187773	6.90376	-1.89038	0.7132	-2.65057	0.0080357	0.0261997	chr18	74434099	74457944	3843	FAM69C	protein_coding	3.45943	3	1	0	5.16993	3.90689	3.32193	3.45943	4.45943	3.70044	1	3.45943	4.70044	5.45943	0	2.58496	6.18982	3	0	0	4	4.58496	1	0	0	1	1	1	6.49185	1	0	0	0	1	1	1	0	1	0	1	2.32193	5.16993	0	0	0	0	1	2.58496	0	0	1	1	1	0	0	0	0	0	4.24793	0	5.20945	3.58496	0	0	0	0	3.32193	0	0	0	0	0	0	4.90689	4.08746
ENSG00000179639	332.016	-1.89115	0.344729	-5.48591	4.11347e-08	6.7426e-07	chr1	159289714	159308224	1165	FCER1A	protein_coding	6.35755	10.1306	7.65105	8.30834	10.5812	6.45943	9.41996	7.22882	11.1793	9.47776	7.42626	8.04985	10.3015	9.41574	7.59991	5.42626	9.76321	9.44087	7.82018	9.8933	10.8424	10.1662	6.10852	4.16993	7.02237	7.37504	7.31288	6.14975	6.96578	8.20945	8.18982	4.08746	7.36632	8.7211	5.12928	8	5.72792	7.91886	8.21432	4.39232	9.02237	8.24317	5.16993	4.58496	6.20945	5.75489	8.46352	7.2854	10.2923	6.2854	7.22882	10.6768	8.22882	6.82018	6.04439	6.76818	1	8.20457	7.59991	6.97728	9.03892	10.3129	5.78136	6.18982	5.12928	6.91886	7.86419	5.61471	0	9.54303	7.67948	6.18982	7.44294	7.53916	5
ENSG00000182983	802.553	-1.89175	0.263794	-7.17132	7.42787e-13	3.83898e-11	chr3	42905731	42917641	5070	ZNF662	protein_coding	7.92481	10.1948	9.80735	10.66	11.1357	10.1098	9.33092	9.16993	11.1523	10.5294	8.21917	9.48382	11.7879	10.1561	10.1331	10.1874	10.944	10.4737	11.4773	8.61839	10.7855	10.5382	9.21917	9.32643	8.8857	7.74147	10.0647	7.59246	8.85175	8.82655	8.36194	9.98442	8.92184	9.17243	8.17493	8.99435	8.29921	8.7211	8.79116	7.52356	8.47573	9.61471	7.34873	5.16993	7.97154	5.12928	10.0526	9.41363	9.88264	7.29462	8.75822	10.8857	8.76818	9.52356	6.87036	7.42626	3.90689	9.88417	9.83763	7.57743	11.1491	10.3542	8.25267	6.62936	8.0607	7.75489	9.49985	7.16993	6.67243	9.09803	8	8.33092	8.2384	10.7993	9.98584
ENSG00000267462	2.97084	-1.89273	0.539153	-3.51056	0.00044716	0.00231776	chr18	60010281	60014258	1762	RP11-866E20.3	lincRNA	0	3.45943	2.58496	2.80735	2.80735	1	0	2.80735	1	4	0	3.32193	4.32193	2	2.32193	0	2.58496	4.32193	2.32193	0	3.70044	2.32193	2.58496	0	2.32193	1	1	0	0	2.32193	3	2.58496	1.58496	0	0	2.58496	0	1	1	3.32193	2.32193	0	0	0	0	0	0	0	1	0	2.32193	2.58496	0	0	2.58496	0	0	0	3.32193	0	2.58496	2.32193	1.58496	2	2.32193	0	0	0	0	1	3.58496	1	0	0	0
ENSG00000166123	708.249	-1.89402	0.230186	-8.22821	1.90039e-16	1.98274e-14	chr16	46884378	46931297	6354	GPT2	protein_coding	8.76487	9.97871	9.20945	9.92926	11.9823	9.7211	9.37069	10.2432	10.3998	10.7082	7.9542	10.3641	11.7147	10.8925	9.16239	7.98299	11.5245	10.043	10.5708	10.444	11.1504	10.4564	9.32418	8.56986	8.9542	8.09276	10.1861	8.33985	7.17991	9.26913	8.17991	8.54689	8.77808	9.37721	7.64386	9.97011	8.41785	8.52356	7.58496	7.49985	9.18982	8.64386	6.59991	6.35755	5.9542	6.61471	10.0941	9.37069	9.47371	8.8857	10.0224	10.3421	7.87036	9.29462	7.2384	5.88264	5.70044	9.26209	10.2009	8.15987	11.1105	10.3674	8.09276	7.8392	8.633	7.14975	9.2503	7.2384	3.90689	9.24317	7.70044	8.48784	8.56986	10.0196	8.60363
ENSG00000183760	582.912	-1.89489	0.426296	-4.44502	8.78825e-06	7.70202e-05	chr19	39083913	39111493	3107	PAPL	protein_coding	6.58496	9.36851	9.67772	11.7026	10.0553	8.89785	9.00843	8.48382	11.0341	9.60548	6.80735	7.2854	11.7245	7.96	7.09803	10.3038	9.88722	8.62205	10.2467	4	10.1636	10.1202	9.8857	7.74147	6.80735	2.58496	10.4471	5.45943	1	9.15987	6.35755	11.0098	9.33092	8.60363	7.06609	5.52356	7.33092	5.75489	8.28077	1.58496	6.98868	7.30378	2	5.42626	2.80735	8.15987	9.45943	7.8392	10.8956	8.10852	9.66	10.7649	8.71768	9.58871	4.24793	6.78136	5.08746	8.52748	6.74147	7.2384	10.7944	10.2264	6.93074	5.70044	6.84549	7.93074	7.45943	5.55459	4.39232	6.52356	7.24793	8.26679	7.66534	8.2854	8.19476
ENSG00000178372	1246.99	-1.89531	0.383321	-4.94443	7.63656e-07	8.97945e-06	chr10	5498697	5499555	859	CALML5	protein_coding	7.40088	11.2021	11.5793	10.9715	11.9476	9.84235	9.94691	10.1787	11.9575	10.4564	8.52356	8.92481	13.1666	10.2167	8.69	8.93369	10.7582	12.1128	12.2357	8.63662	11.9922	11.9607	8.00562	7.97728	7.87652	6.02237	11.6506	4.70044	8.18488	10.5962	9.66178	9.79766	8.77479	8.81057	9.29002	11.1131	10.5078	7.7211	7.35755	5.49185	7.82018	8.38802	4.16993	4.85798	2.58496	8.32643	9.34873	9.93074	10.5906	8.19967	9.37721	12.0035	9.04166	11.3393	7.93074	8.00562	3.16993	10.0112	10.2155	8.23362	11.7258	10.5167	6.58496	7.18982	9.95274	7.70736	9.64746	7.73471	4.64386	11.4883	8.08746	9.11114	7.15987	11.0587	9.92778
ENSG00000136160	598.256	-1.89676	0.232183	-8.16925	3.10323e-16	3.10229e-14	chr13	77895481	77919768	5014	EDNRB	protein_coding	7.13955	9.57932	8.79442	8.07146	12.4622	9.90989	10.1357	9.53722	10.2009	9.32867	9.8857	9.61655	10.9766	11.1007	10.0768	6.52356	11.7164	10.4231	8.82655	9.58308	9.88111	11.1046	8.53528	8.92184	7.64386	7.61471	8.13955	7.89482	8.5157	7.5157	7.67948	6.89482	7.7879	9.43671	7.61471	9.37069	7.82018	8.62936	9.29232	8.49586	8.31288	9.53722	8.76818	6.65821	8.85175	5.97728	9.85019	10.2396	8.98299	7.76818	6.04439	9.35315	7.42626	8.33985	6.9542	6.91886	4.9542	9.81698	9.69349	9.22641	10.3015	9.81057	7.44294	5.55459	7.70736	8.24317	8.67596	8.52356	6.04439	10.6175	8.42626	9.66888	7.93664	8.00562	6.44294
ENSG00000249863	1.25175	-1.89791	0.628433	-3.02006	0.00252725	0.0100906	chr4	37868292	37869978	1058	RP11-177C12.1	processed_pseudogene	0	1.58496	0	0	2.58496	1	0	1	2.32193	2	1	0	2.32193	1	1	1	2	2.58496	3.90689	0	0	2.32193	0	0	0	0	0	1	0	0	0	2.80735	0	0	0	0	0	1	0	0	0	0	0	0	0	0	0	2	0	1.58496	0	2.32193	2	1.58496	0	0	0	2.32193	1	0	1	3	1	1.58496	3.16993	1	1	0	0	0	0	1	0	1	0
ENSG00000161031	4.0348	-1.8987	0.541812	-3.50435	0.000457729	0.00236416	chr19	15468645	15498956	3188	PGLYRP2	protein_coding	1	3	3.70044	4.16993	3	1	0	1	3.45943	2.58496	0	0	4.9542	2.32193	0	3.32193	3.32193	3.16993	0	0	3.45943	4.45943	1.58496	0	1	0	4.45943	2	1	1.58496	2.58496	1	3.32193	2	1	1	1.58496	0	1	0	3	0	0	0	0	0	3.16993	0	2.32193	0	3	3.45943	0	2	0	0	0	3.16993	0	1	4.64386	2	0	2	2	0	2.58496	0	0	1	0	1	3	1	1
ENSG00000179477	2978.47	-1.89877	0.417168	-4.55156	5.32485e-06	4.99647e-05	chr17	8072636	8087703	2656	ALOX12B	protein_coding	8.86419	12.6246	12.1325	13.2207	13.4246	12.1026	12.1938	11.3287	13.0338	12.585	9.95128	10.1447	13.3953	10.933	9.87036	9.71253	11.6138	12.5056	13.5217	12.0661	13.5476	12.3753	12.5073	9.13443	10.275	4.58496	12.4548	5.39232	6.45943	11.0688	9.46557	10.5333	12.2318	11.5699	9.75656	11.1026	11.2234	9.03342	10.3998	5	9.78627	9.98584	2.80735	6.30378	3.70044	8.24317	11.4594	10.1737	12.3877	10.014	11.3253	13.1035	11.7022	12.3786	9.50184	9.41363	3.70044	10.7022	10.0417	9.75154	13.1892	13.3896	7.62205	7.34873	8.54303	9.93221	10.4147	6.52356	6.94251	10.6165	11.5324	11.6978	10.2854	5.08746	6.76818
ENSG00000275688	473.011	-1.90049	0.378775	-5.01745	5.23618e-07	6.41518e-06	chr17	35983656	36001621	1047	CCL15-CCL14	protein_coding	8.16993	9.47978	8.76487	8.25739	10.1215	10.5651	9.33539	9.07948	10.2228	9.64566	9.52552	9.71081	10.2656	11.4257	10.4073	0	11.3055	9.37287	5.39232	10.5177	9.72622	9.53333	6.58496	4.64386	8.48784	7.33985	4.85798	6.97728	8.29002	3.32193	8.07682	2.32193	6.85798	10.2288	2.80735	9.14975	8.72451	7.70044	9.55651	8.25739	6.12928	6	8.32643	4.80735	7.60733	4.90689	7.97728	8.24317	7.74147	6.26679	6.06609	7.30378	6.80735	7.6865	7	1	5.90689	10.1762	7.39232	6.39232	9.62205	10.1923	7.69349	5.75489	6.98868	9.74987	9.19967	9.80896	3.80735	8.50383	6.12928	10.3185	8.30378	10.0014	5.49185
ENSG00000255366	3.15363	-1.90091	0.745445	-2.55004	0.0107712	0.0333561	chr8	47190772	47193262	2491	RP11-1134I14.8	lincRNA	0	3	1	0	3.80735	0	4.08746	3.80735	3.45943	3.16993	2	0	4.58496	1	0	0	4.16993	0	0	3.45943	3.32193	4.16993	0	4.52356	2.32193	0	1	0	1	2.58496	0	0	0	2.32193	0	0	0	0	3.70044	0	1	2.80735	0	0	0	0	0	0	2.32193	0	0	2.80735	0	0	0	0	0	0	0	0	0	2.80735	1	0	0	3.32193	3.16993	0	0	4	3	3.16993	0	0	0
ENSG00000163815	391.702	-1.90149	0.202486	-9.39071	5.95956e-21	1.55027e-18	chr3	45001548	45036071	1105	CLEC3B	protein_coding	6.49185	8.2384	6.55459	7.13955	10.5362	9.81858	9.83131	9.50581	10.4929	8.97154	9.92184	8.48382	9.85019	10.9901	8.40939	6.2854	11.2167	8.7039	6.30378	11.0423	10.2009	9.09011	8.06609	8.85487	8.33985	7.70736	7.49185	8.39232	7.93074	6.97728	6.89482	7.2854	7.53916	7.98868	6.79442	8.82018	7.25739	8.60363	7.84549	8.41785	8.20457	8.18982	8.49185	6.40939	7.33092	7.67243	7.30378	8.67596	7.89482	8.84235	7.56224	7.56224	7.45943	7.7879	6.08746	6.33985	5.42626	10.3597	7.06609	6.91886	8.94544	7.71425	7.04439	7.19967	7.04439	7.48382	9.79766	7.76155	7.17991	8.55075	7.3837	9.19229	8.18982	8.5812	7.02237
ENSG00000277249	1.44858	-1.90232	0.69353	-2.74295	0.00608899	0.0209024	chr17	45114367	45114433	67	MIR6784	miRNA	1	1.58496	2.32193	2.80735	1	0	2	2.32193	3.80735	1	0	1	3.16993	0	0	0	0	0	0	1	2.80735	0	0	2.58496	1	0	3.16993	1	0	0	0	1	0	2	0	1	0	1.58496	0	0	0	0	1	0	1.58496	0	1	0	2	0	0	0	1	0	1	0	0	0	0	0	0	3	0	0	1	0	0	0	2.58496	1	0	0	1.58496	0	0
ENSG00000199135	1.17492	-1.90404	0.676129	-2.81609	0.00486118	0.0173726	chr1	65058434	65058508	75	MIR101-1	miRNA	0	0	2.80735	2.58496	2.80735	1	0	0	4.39232	2.32193	0	1	2.32193	1	0	0	2.32193	0	0	0	0	2	0	1.58496	2	1	0	1	2.32193	0	1	0	0	0	1.58496	1	1	1	0	0	1	2.58496	0	0	0	0	0	0	1.58496	0	0	2.32193	0	0	0	0	0	0	0	0	0	2.32193	0	0	0	0	0	1	0	2.58496	0	1	0	2.32193	1
ENSG00000133048	1022.2	-1.90486	0.333225	-5.71644	1.0878e-08	2.0861e-07	chr1	203178931	203186749	3408	CHI3L1	protein_coding	10.1046	9.99718	9.91439	7.77479	12.9326	9.05257	8.10852	12.0025	9.41151	10.5821	8.71768	10.7056	10.7838	11.6461	9.92035	10.3587	12.3103	10.2264	10.9174	8.56605	9.71425	10.2228	9.0954	9.05257	11.2773	9.63118	7.85175	7.83289	10.2842	6.52356	7.92481	8.224	6.16993	7.91886	7.18982	7.66534	8.40514	11.5817	9.46557	9.08215	8.32643	10.7117	4.9542	4.64386	7.96	9.13443	11.8392	10.6883	9.91139	6.55459	10.0688	8.55459	7.31288	6.88264	9.33985	6.76818	5.12928	9.22641	10.2562	8.90689	10.4778	9.45738	7.88264	6.47573	7.48382	9.23122	12.0661	8.49985	5.24793	11.5314	8.42626	9.88111	7.90087	9.51175	8.49185
ENSG00000106689	32.6859	-1.90504	0.428088	-4.4501	8.58289e-06	7.54216e-05	chr9	124001670	124033301	2655	LHX2	protein_coding	4.52356	5.49185	0	4	6.26679	0	4.80735	6	3.45943	7.69349	4.32193	6.18982	6.9542	7.40939	6.39232	0	9.17493	4.9542	3.16993	5.16993	4.9542	7.5157	4.75489	4.52356	3.70044	1.58496	2	7.11894	4.58496	6.52356	1	3.58496	0	5	4.85798	1.58496	1	5	2	1	3.32193	4.52356	0	1	2.58496	2.58496	5.39232	5.42626	4.45943	6.24793	5.32193	1.58496	3.80735	3.70044	2.80735	0	0	4.16993	6.22882	3.32193	5.42626	3.32193	4.45943	4.45943	5.20945	4.16993	4.85798	6.12928	2.80735	5.39232	4.24793	1	4.64386	3.32193	0
ENSG00000203952	1.16323	-1.90534	0.750465	-2.53887	0.011121	0.034214	chrX	134237047	134246207	1790	CCDC160	protein_coding	0	0	2	0	2	2.32193	0	1.58496	0	0	1.58496	2.32193	0	3.16993	3.80735	0	3.32193	1	0	0	2	1	0	0	0	0	0	0	0	0	0	0	0	0	0	0	0	1	0	0	0	0	0	0	0	0	2	1.58496	0	0	0	1.58496	1	0	1	0	0	1	1.58496	0	1.58496	1	1.58496	2	2.58496	0	1	2	0	4.85798	0	0	0	0	0
ENSG00000186481	353.584	-1.90581	0.339239	-5.61789	1.93301e-08	3.48578e-07	chr18	14179097	14234797	5287	ANKRD20A5P	transcribed_unprocessed_pseudogene	6.56986	9.10329	6.70044	7.03342	11.7855	9.80896	8.91886	5.75489	11.8206	8.92481	8.33092	9.20701	6.71425	8.03342	8.76487	4.85798	9.26444	9.98584	7.11894	8.94544	11.3454	6.79442	7.14975	4.16993	9.04166	8.7039	6.47573	8.17493	8.69	8.66178	7.61471	2.80735	5.67243	7.85175	5.72792	7.98868	7.31288	8.55459	7.91289	5.35755	4.16993	7.24793	6.78136	3.16993	8.3443	5.16993	7.56224	8.9542	7.96	7.03342	6.93074	9.53722	6.32193	6.78136	7.15987	5.08746	5.08746	8.26679	8.23362	8.67948	6.52356	9.54496	7.31288	7.34873	7.53916	9.54303	7.46761	7.56224	5.20945	10.8082	7.40088	8.20457	6.50779	6.37504	3.32193
ENSG00000171236	83.862	-1.90597	0.375032	-5.08215	3.73193e-07	4.78867e-06	chr19	4536409	4540474	3133	LRG1	protein_coding	6.6865	5.78136	6.93074	5.49185	8.28077	1	5.93074	8.22882	5.55459	7.40088	3.58496	6.78136	7.70736	7.96	4	6.96578	8.35755	6.55459	7.7879	6.9542	6.89482	6.14975	6.18982	4.70044	6.61471	4.08746	6	4.52356	1	1.58496	4.85798	3.16993	4.32193	6.71425	3.16993	5.39232	7.25739	4	7.3837	3	5.20945	4.39232	5.39232	1	4.52356	3	7.31288	5	4.75489	7.82655	7.45943	6.30378	4.58496	3.58496	6.45943	0	2	6.14975	6.67243	3.58496	7.13955	7.17991	4.52356	4.32193	7.3837	4.85798	6.55459	3	5	5.12928	5.67243	4.58496	5.61471	4.45943	3.58496
ENSG00000167748	49.2698	-1.90779	0.371653	-5.13325	2.8478e-07	3.77011e-06	chr19	50819148	50823787	2378	KLK1	protein_coding	3.45943	6.87036	6.44294	3.70044	8.44708	5.83289	6.71425	6.12928	7.57743	7.16993	5.72792	5.49185	8.38802	6.62936	4.24793	2.80735	7.7211	6.12928	5.2854	4.39232	6.76818	7.19967	4.32193	3.32193	4	0	6.96578	1	3.70044	4.32193	5.83289	6.82018	3.90689	5.67243	4	5	2.32193	6	3	1.58496	3.58496	6.02237	3	0	3.16993	2.32193	5.42626	4.16993	3.58496	2.32193	5.85798	7	4.58496	4.24793	3.16993	4.58496	0	4.64386	5.93074	2.58496	6.74147	4.90689	7.01123	3.32193	2.58496	2.32193	3.90689	5.42626	1	5.39232	2.80735	5.93074	3.32193	6.33985	5.80735
ENSG00000114200	185.463	-1.90825	0.379142	-5.03308	4.82655e-07	5.97862e-06	chr3	165772904	165837472	3082	BCHE	protein_coding	6	9.3966	7.54689	6.82018	10.2372	8.92481	8.61471	6.67243	9.49785	8.94251	7.07682	7.61471	8.89785	8.62205	7.16993	4.39232	8.33539	9.10852	7.33985	6.83289	9.34207	8.03892	6.61471	1.58496	4.32193	4	8.07146	2.58496	5.35755	7.69349	6.85798	4.90689	5	6.84549	5.52356	7.59246	3.58496	6.98868	5.58496	3	5	8.81057	9	2.80735	4.9542	4.80735	6.90689	6.30378	9.20701	5.2854	8.17493	8.74147	5.12928	7.41785	4.39232	4.64386	4.52356	6.35755	7.76818	9.11894	7.40088	7.20945	4.85798	2.58496	5	5.78136	6.79442	7.5157	1	5	5.55459	5.45943	5.49185	4.70044	4.32193
ENSG00000226891	1.62329	-1.91209	0.470373	-4.06505	4.80217e-05	0.000336062	chr1	64972225	65002476	4326	LINC01359	lincRNA	0	0	3	2.58496	1	2	1	1.58496	2.32193	2	1.58496	2.80735	1.58496	2.32193	2.58496	0	3.80735	2	0	1	2	2	3.16993	0	0	1	0	1	1	0	0	0	0	1	0	0	0	0	0	1	0	0	0	0	2	1	1	1	0	0	0	2	2	1	0	1	0	2.80735	1	1.58496	1	2	1	1	1	1.58496	2.58496	0	0	0	2.32193	0	1	2.80735	0
ENSG00000107562	2149.28	-1.91337	0.248362	-7.70397	1.31901e-14	9.79643e-13	chr10	44370165	44386493	6077	CXCL12	protein_coding	10.102	11.7249	11.4863	9.66356	12.7185	10.5831	11.1046	11.7599	12.5263	11.4367	11.557	11.4969	13.0241	13.5474	12.1328	8.44294	13.3136	12.3424	10.5527	11.6944	13.1832	12.3562	9.90689	10.7871	10.9651	10.268	9.55842	10.3004	11.0286	7.57743	9.03067	7.65105	7.92481	9.83763	8.74819	11.0464	9.9901	10.4041	11.6275	10.4051	10.8321	10.9024	10.5784	6.84549	11.6528	8.08215	11.5618	11.6041	11.9841	10.4564	8.69	10.4481	8.45533	9.20945	10.2503	6.45943	7.47573	12.2503	10.2715	10.2644	11.5689	11.7582	9.10066	8.34873	9.26444	11.0293	11.9513	10.2773	7.82655	11.2685	8.9571	11.7723	10.1357	10.5255	7.90087
ENSG00000170439	6.974	-1.91349	0.466836	-4.09884	4.15225e-05	0.00029658	chr12	55681546	55684611	1506	METTL7B	protein_coding	1	2.58496	1	2.80735	5.80735	0	0	4.08746	0	3.58496	2.32193	3.70044	4.08746	5.67243	2.58496	4.24793	5.35755	2.80735	4.64386	0	4.45943	0	3.70044	1.58496	3.90689	2.80735	1	3.45943	1	0	0	2.32193	1	1.58496	0	0	1	4.08746	2	2.32193	2	1.58496	4.32193	0	1	1	4.16993	3	2.58496	4.75489	0	1	0	0	1	0	0	1	4.24793	2	3.45943	3.16993	2.58496	1.58496	3.80735	0	2.58496	3.58496	0	4.80735	2	2.80735	0	3.80735	0
ENSG00000276252	15.6441	-1.91366	0.342172	-5.59268	2.23585e-08	3.9572e-07	chr17	41517164	41517217	54	MIR6510	miRNA	2.58496	4.58496	3.70044	2.80735	5.70044	4.85798	5.61471	4.32193	3.70044	4.9542	3.32193	5.64386	4.70044	6.37504	4.58496	2.32193	6.22882	4.64386	5.20945	4.9542	4.70044	5.32193	3.70044	2.80735	2.58496	3	2.32193	5.20945	2.58496	0	3.16993	1	2.32193	3.58496	3.16993	3.90689	2.32193	4.85798	2.58496	4.52356	2.80735	4.58496	0	2.80735	1	2.80735	1	5.04439	2.80735	2	4.16993	1	2.58496	0	5.04439	3.70044	2.32193	3	3.90689	2.80735	4.32193	1	2.32193	0	3.45943	3.16993	4.70044	0	4.16993	5.52356	1	0	2.32193	3.45943	2.32193
ENSG00000133636	4.35613	-1.91436	0.779196	-2.45684	0.0140165	0.0412771	chr12	85874295	85882992	1555	NTS	protein_coding	2.80735	0	0	0	2.58496	0	3	3.58496	0	3.58496	1	0	3.70044	6.08746	4.32193	0	5.04439	3.58496	0	4.70044	0	3	0	0	1.58496	2.80735	0	0	4.70044	0	0	0	0	0	2	0	1	0	0	0	0	5.08746	0	3.32193	0	0	2	3.16993	1	0	0	0	0	0	0	2	0	3	0	0	3.16993	2.32193	2.32193	0	2	0	2.58496	0	0	3	0	3.16993	1	0	0
ENSG00000278891	1.63463	-1.91689	0.639935	-2.99545	0.00274045	0.0107765	chr18	48147634	48150864	2873	RP11-246E12.2	TEC	2	1	1	0	3.45943	1	0	1.58496	1	0	0	2	3.16993	2.80735	1.58496	2	3.16993	0	2.58496	3.16993	0	0	0	0	0	0	0	2.58496	0	0	0	0	2.58496	1	0	0	0	2.58496	0	0	0	0	0	0	0	0	0	2.32193	0	0	0	1.58496	1	1	1	0	0	2.32193	3	0	1.58496	2	1.58496	0	1.58496	1	1.58496	1	0	0	0	0	0	0	2.32193
ENSG00000175356	406.754	-1.91742	0.291021	-6.58859	4.44009e-11	1.53806e-09	chr11	9020391	9138114	7099	SCUBE2	protein_coding	5.80735	9.01402	9.32643	7.76818	10.3761	10.3707	8.42206	8.54303	10.599	8.93369	8.67243	8.56224	10.6184	10.0251	9.23122	6.18982	10.7903	10.8049	8.58871	7.45943	10.4147	10.9607	7.59246	7.49185	6.72792	8.96	7.3837	4	8.40088	6.52356	6.08746	5.70044	8.03892	7.59991	7.18982	9.64205	7.40088	10.0112	7.06609	7	9.15482	8.64386	6.26679	2	8.70044	8.37069	7.80735	8.70044	8.10852	6.58496	7	9.51373	7.50779	7.8392	4.58496	8.46352	1	9.02791	9.24079	6.10852	9.59059	9.65821	5.42626	5.64386	7.44294	8.15987	8.89785	7.04439	5.12928	8.10329	7.35755	6.80735	6.83289	9.35535	8.51175
ENSG00000108602	473.11	-1.91864	0.347738	-5.51748	3.43887e-08	5.75804e-07	chr17	19737984	19748943	3918	ALDH3A1	protein_coding	7.43463	8.35755	9.07948	7.98299	11.0464	10.0265	8.43879	8.92778	10.7969	10.4157	6.78136	9.08746	12.1517	8.26679	7.88874	8.49586	8.08746	9.28309	9.18488	11.8838	10.1202	9.7364	8.10329	8.8009	6.37504	5.88264	8.97154	4.64386	7.25739	8.75154	8.86109	4.75489	7.07682	9.13955	7.52356	10.4645	8.21432	8.93074	6.76818	7.74147	6.64386	6.76818	2	6.10852	5.24793	3.70044	7.57743	8.11374	7.73471	7.25739	9.1472	9.15735	9.77149	7.87036	5	4.9542	4.90689	7.56986	9.30606	6.37504	11.0954	9.37069	4.64386	7.92481	8.97154	8.28077	7.04439	4.80735	3	11.8846	6.84549	8.09803	7.84549	7.56986	6.35755
ENSG00000139988	976.571	-1.92014	0.402144	-4.77476	1.79922e-06	1.92689e-05	chr14	67701886	67734452	2356	RDH12	protein_coding	7.45943	10.6528	10.7549	10.4051	11.5401	9.99294	9.75489	9.99435	11.9159	11.2467	8.24793	9.48985	12.6874	10.6671	7.67948	8.90689	11.5784	11.2503	11.6004	10.9069	10.813	11.8443	9.82814	3.45943	9.28771	6.12928	11.3026	4.52356	6.62936	8.88874	9.07414	8.67243	10.2668	10.7903	7.98868	9.61471	8.91289	8.30378	7.62205	5.08746	8.30378	9.28771	1	4.64386	3.58496	7.59246	9.45533	8.15987	9.48583	7.80735	9.75822	11.8459	9.60177	9.97011	5.72792	7.43463	4	7.52356	9.08215	8.14975	12.1787	11.0258	7.18982	5.42626	6.45943	8.09803	9.37504	4.90689	0	8.08215	8.52356	9.09011	7.79442	11.2324	10.1799
ENSG00000182077	6.24182	-1.92119	0.656962	-2.92436	0.00345171	0.0130975	chr10	27398187	27414368	2529	PTCHD3	protein_coding	3.45943	1	3.90689	3.58496	4.80735	1.58496	1.58496	3.80735	0	1.58496	1	4.90689	4.75489	6.12928	1	0	4.08746	2.58496	0	4.16993	3.80735	3	0	1	1	1	0	0	1	1	4.24793	1	1.58496	4.80735	1	4.80735	0	1	0	2	0	0	3.16993	0	0	2	2	0	3	0	0	0	1	0	0	0	0	3.16993	2.58496	4.32193	4.39232	0	0	0	0	0	0	4.85798	0	3.90689	0	0	0	3.32193	0
ENSG00000186049	520.649	-1.92177	0.370514	-5.18676	2.13984e-07	2.92593e-06	chr12	52607570	52618559	2652	KRT73	protein_coding	4.45943	8.89785	7.85798	8.67243	8	12.1248	9.20457	8.26209	10.8017	8.61471	6.56986	8.15482	10.6689	10.3298	7.97154	8.35315	11.4848	9.48985	10.9607	10.3309	10.5018	9.69697	9.30378	9.01402	7.40088	3.58496	8.90388	6.10852	3.70044	8.07682	7.05528	9.05257	8.93664	8.13955	5.39232	11.3021	8.21432	7.13955	8.08215	5.85798	8.04985	6.62936	1	7.31288	6.04439	7.94251	7.21917	6.90689	9.13443	7.20945	7.18982	9.94544	9.93958	9.97011	3.16993	6.85798	7.37504	8.92184	7.32193	5.49185	10.0634	7.92481	5.55459	7.65821	6.32193	7.32193	7.80735	5.35755	4.85798	10.8471	8.55075	8.10329	9.45943	5.90689	6.24793
ENSG00000007174	54.4407	-1.92549	0.343893	-5.59909	2.15482e-08	3.83312e-07	chr17	11598431	11969748	16980	DNAH9	protein_coding	4.45943	6.37504	5.52356	4.9542	7.65821	5.52356	6.61471	4.64386	7.7879	7.64386	5.61471	7.76155	5.9542	6.83289	6.91886	2.58496	6.56986	6.33985	7.33985	7.18982	5.97728	7.70736	2	2.32193	5.08746	6.02237	5.97728	2	4.52356	5.04439	4.70044	5.32193	5.2854	6.47573	4.75489	6.58496	4.08746	3.90689	5.24793	4.39232	3.58496	4.58496	0	0	1	0	5.67243	4.52356	4.64386	3.45943	5.32193	6.32193	4.64386	4.90689	6.74147	3.58496	0	4.45943	4.90689	4.24793	6.04439	6.2854	4.45943	5.83289	3.16993	2.80735	5.45943	5.78136	0	7.92481	6.22882	6.44294	4.64386	4.70044	2.58496
ENSG00000157150	30.5734	-1.92636	0.414851	-4.64351	3.42535e-06	3.4036e-05	chr3	12153051	12159351	1650	TIMP4	protein_coding	2.80735	3.80735	3	2.32193	6.52356	4.90689	4.08746	6.10852	2.58496	4.90689	6.42626	6.10852	6.22882	7.87036	5.04439	5.64386	8.30834	3.58496	3.80735	6.44294	4.64386	6.89482	1	5.83289	4.85798	5.45943	2	5.20945	3.90689	0	2	2	1	1	1	3.16993	1	4.58496	4.58496	4.52356	4.70044	6.64386	6.32193	0	5.04439	2.80735	7.34873	4.75489	4.24793	6.70044	4.45943	3.32193	2.58496	0	3	1.58496	0	4.32193	5.20945	3.70044	5.9542	2	4.24793	0	3.45943	3.70044	4.9542	0	0	5.61471	3.45943	4	2.32193	5.39232	3.45943
ENSG00000163431	552.787	-1.92779	0.275997	-6.98483	2.85199e-12	1.29956e-10	chr1	201896452	201946588	3971	LMOD1	protein_coding	7.01123	8.40514	8.01123	7.77479	10.0403	11.776	7.59991	9.90689	9.8857	8.29462	10.7254	10.3264	9.8857	11.2674	10.6689	3.32193	11.9403	10.6519	8.01123	9.97011	9.45121	8.31288	9.37069	10.5058	9.59059	8.52748	6.58496	7.35755	8.49185	5.42626	7.59246	6.16993	8.17991	7.62205	5.42626	9.45943	8.58496	6.90689	8.77149	8.99718	7.82018	7.24793	9.19967	5.93074	7.97728	7.75489	8.61839	10.4315	9.13699	7.06609	7.85175	8.83289	6.08746	6.80735	8.76487	5.93074	6.39232	9.99435	7.98868	7.15987	9.30378	9.24317	7.08746	6.59991	7.49185	8.03342	10.0634	7.97728	8.21917	9.81538	7.33985	9.8933	8.26209	9.17742	7.55459
ENSG00000158786	223.695	-1.92793	0.378566	-5.09273	3.52946e-07	4.55779e-06	chr1	20139326	20150386	6440	PLA2G2F	protein_coding	0	8.66178	7.56224	9.60733	9.05528	8.28077	8.33539	7.16993	9.03617	9.3837	6.42626	6.65821	9.83289	7.36632	6.26679	8.45121	9.53333	7.7211	9.79766	5.55459	9.12928	8.83605	9.16742	7.15987	7.15987	2	7.50779	4.80735	2.32193	7.64386	6.90689	9.01123	6.6865	8.09276	7.03342	6.70044	5.24793	5.85798	6.62936	2.32193	6.45943	6.56986	2.58496	3	0	4.16993	8.26209	7.19967	8.37069	6.49185	8.04439	8.48784	6.72792	7.76818	5.24793	8.08215	0	8.09276	7.13955	5.42626	9.09803	8.79442	5.75489	4.16993	5.72792	6.82018	6.39232	6.14975	5.55459	5.24793	7.40939	7	5.9542	7.07682	7.19967
ENSG00000048540	15.1785	-1.92931	0.393806	-4.89914	9.62569e-07	1.10322e-05	chr12	16548373	16610594	10268	LMO3	protein_coding	4	4.45943	3.90689	0	5.67243	2	4.58496	4.64386	3.58496	3.58496	5.72792	5.04439	5.49185	5.78136	3.32193	1	6.88264	4.45943	5.20945	5.61471	3	3.45943	4.39232	3	2	1	3	3.16993	4.08746	2.58496	0	0	0	1	2	1	2.58496	2.58496	5.2854	4.45943	1	4.80735	3.32193	2.32193	2.58496	1.58496	3	5.16993	2.80735	2.58496	2	0	0	2	3.70044	0	1.58496	4.16993	3.16993	2.32193	4.85798	3.16993	1	2.58496	4.32193	3.80735	5.45943	2.80735	3.32193	6.56986	2.80735	4.85798	2	2	0
ENSG00000186766	4.60093	-1.93007	0.771303	-2.50235	0.0123371	0.0372664	chr10	127737235	127741186	3217	FOXI2	protein_coding	0	3.45943	3.16993	0	3.90689	3.58496	3.70044	1	2	3.32193	1.58496	4.08746	2.32193	0	6.18982	0	2.32193	0	0	0	3.58496	0	0	1	3.70044	3.16993	0	0	2.32193	2	0	0	0	0	3.58496	3.90689	0	0	0	0	1	0	0	0	0	0	0	0	0	2.32193	0	0	1	4.39232	1	0	0	1	1	0	1.58496	1	1	0	0	0	3.32193	2	0	6.53916	0	1	2.80735	0	0
ENSG00000153902	71.6165	-1.93152	0.24533	-7.87313	3.45883e-15	2.85077e-13	chr19	35124513	35142451	4532	LGI4	protein_coding	3.58496	6.20945	4.58496	4.90689	7.3837	9.31515	6.30378	6.96578	7.45943	5.75489	6.52356	7.74819	6.45943	7.87652	7.56986	1	7.8392	7.63662	5.93074	6.84549	6.30378	6.42626	6.16993	6.97728	6.56986	6.14975	3.70044	5.16993	6.06609	5.2854	5.16993	4.08746	4.85798	4.58496	4	5.9542	5.58496	4.80735	4.52356	4.45943	5.49185	5.32193	5.93074	2.80735	6.18982	3.70044	5.04439	6.30378	5.16993	3.90689	5.32193	5.78136	2.58496	5.20945	5.9542	4.90689	1.58496	6.71425	5.2854	4.70044	6.50779	7.20945	5.16993	4.32193	4.70044	5.70044	6.97728	5.16993	4.64386	6.87036	5.64386	5.93074	6.49185	6.32193	4.90689
ENSG00000144834	19.4486	-1.93176	0.608039	-3.17704	0.00148789	0.00642569	chr3	111998664	112013887	1791	TAGLN3	protein_coding	3.32193	4.58496	3.45943	3.70044	5	0	4.16993	4.80735	4.08746	4.32193	0	4.24793	5.35755	5	1	6.6865	5.93074	0	5.64386	3	0	4.58496	6.97728	3.16993	1	1	4.39232	7.27612	0	1	0	6.50779	1	4.52356	2	0	1	1	1	1	1	2.32193	2	0	0	5.45943	6.65821	0	3.16993	4	3.70044	2	0	3.90689	0	1	2.32193	2	4.16993	0	3	2.80735	4.45943	2	2	4.45943	0	2.80735	1	0	3.32193	0	0	1	1
ENSG00000268222	2.3239	-1.93219	0.573386	-3.3698	0.00075224	0.00359141	chr19	35382172	35384052	1394	EEF1A1P7	processed_pseudogene	2.58496	2	0	0	2.58496	0	2.80735	0	0	2.32193	0	0	3	3.32193	4.08746	0	4.75489	1.58496	2	1.58496	2.32193	3.32193	0	0	2	2.58496	1	2.32193	0	0	2	0	0	1	0	1	2	3.32193	1	1	1.58496	0	1	1	3.16993	0	0	1	0	1	0	3	0	0	0	0	0	0	0	2	2.58496	1	0	1	2.32193	0	0	0	0	3.45943	2.32193	0	0	1	0
ENSG00000173376	69.9339	-1.93644	0.357723	-5.41322	6.18997e-08	9.68154e-07	chr4	121035613	121073021	3556	NDNF	protein_coding	1	6.12928	4.9542	7.48382	8.13955	6.56986	6.78136	6.12928	7.33092	7.01123	7.11894	6.16993	5.85798	7.39232	7.18982	0	8.30378	5.90689	0	9.26444	5.16993	9.16239	4.58496	4.32193	5.08746	5.67243	3.70044	3.80735	6.14975	2.58496	3.45943	5.70044	1.58496	4.24793	6.20945	5.52356	4.32193	2.32193	2.32193	7.31288	4.16993	8.20945	3.32193	3.32193	4.52356	4.80735	5.67243	6.78136	6.16993	4.52356	3.90689	4.16993	5.61471	2.58496	4.90689	5.24793	4.32193	6.76818	4.58496	5.64386	6.52356	7.16993	4	3.45943	4.64386	6.70044	6.42626	3.90689	0	6.30378	3.32193	5	5.52356	6.72792	6.18982
ENSG00000154269	104.73	-1.93821	0.267952	-7.23341	4.71004e-13	2.54807e-11	chr6	131628442	131747418	3885	ENPP3	protein_coding	0	7.56986	5.58496	6.82018	9.3443	6.85798	6.85798	6.20945	8.67948	7.92481	7.36632	6.79442	7.33092	7.8009	6.50779	5.20945	8.71081	8.31288	7.16993	7.93664	8.09803	9.54689	6.87036	5.52356	6.39232	4.80735	5.45943	5.39232	7.15987	5	5.04439	5.20945	6.04439	5.35755	4	6.75489	5.12928	6.12928	7.01123	5.58496	6.47573	6.47573	3.70044	3	5.45943	4.75489	6.85798	7.82655	7.11894	6.82018	4.80735	6.64386	6.44294	6.52356	3.80735	4.64386	5.97728	5.32193	6.06609	3.70044	5.42626	8.65105	4	6.96578	4.80735	6.22882	5.78136	4.24793	0	7.10852	5.88264	6.35755	6.49185	5.72792	3.70044
ENSG00000251034	0.841293	-1.93856	0.684438	-2.83234	0.00462084	0.0166472	chr8	22540845	22545405	4076	RP11-582J16.4	antisense	0	0	0	0	0	2.32193	0	1	2	1	1.58496	1	1.58496	1	1	1	4.32193	1	0	0	3.16993	0	2.32193	0	0	2.58496	0	0	0	0	0	0	0	0	1	0	0	0	0	0	0	0	0	0	0	0	0	0	1	2	1	1	0	0	0	1	1	1	0	0	1.58496	2.32193	0	0	1.58496	1	2	0	0	0	0	1	0	0	0
ENSG00000082482	92.9845	-1.93865	0.3951	-4.90674	9.26037e-07	1.06715e-05	chr1	215005775	215237093	3910	KCNK2	protein_coding	5.42626	7.86419	6.42626	6.62936	9.02237	6.08746	8.37069	7.20945	8.20945	7.44294	6.02237	6.33985	9.02514	8.74819	4.52356	4.70044	9.24555	7.21917	0	4.24793	7.49985	7.91886	1.58496	5.67243	5.32193	4.32193	2	1.58496	8.46352	2.58496	4.80735	2.80735	1	4.52356	1	5.20945	5.90689	4.24793	7.2854	7.88264	4.08746	6.65821	4.85798	1	6.56986	4.80735	7.13955	6.88264	6.83289	6.64386	3.16993	5.39232	5.45943	3.90689	3.80735	5.9542	0	6.84549	2.58496	6.55459	7.58496	5.2854	5.85798	3.16993	6.70044	4.90689	8.43463	5	0	5.35755	4.64386	5.61471	5.32193	6.85798	5.97728
ENSG00000187672	41.9476	-1.9393	0.396294	-4.8936	9.90062e-07	1.12932e-05	chr3	55508308	56468363	7933	ERC2	protein_coding	3.80735	4.32193	6.18982	5.61471	4.08746	4	3.80735	3.45943	4.70044	6.16993	3.45943	5.24793	6.12928	5.93074	5.80735	7.06609	6.85798	4.80735	8.04439	5.45943	4.45943	6.62936	6	3.32193	3.80735	2.32193	6.70044	2.32193	2	3.90689	1.58496	4.16993	4.70044	3.45943	6.72792	3.80735	2.32193	3.70044	5.20945	1	3.90689	5.52356	3	0	0	3.16993	4.85798	7.97728	4.64386	3.80735	3.70044	4.39232	2.32193	3	1.58496	3.58496	2	4.45943	5.70044	3.32193	7.33985	6.98868	3.80735	3.90689	2.32193	4.85798	5.32193	5	1	7.82018	3	5.32193	3.70044	3.90689	2.80735
ENSG00000174348	630.763	-1.94161	0.314912	-6.16555	7.02381e-10	1.85835e-08	chr1	53062052	53085502	4900	PODN	protein_coding	6.80735	10.3966	9.66178	8.46761	12.1577	9.53138	9.80413	9.54882	10.7398	9.83289	9.83763	9.99294	11.3208	11.6362	9.28309	4.75489	11.5661	10.7895	7.07682	9.31061	11.1105	11.0403	6.64386	8.47978	9.37721	8.09803	6.93074	7.90689	11.2258	6.33985	7.7211	2	5.52356	7.09803	5.9542	8.98014	8.03342	8.01123	8.45943	8.54303	6.39232	10.4419	7.83289	5.12928	9.37069	6.53916	9.04166	10.6008	9.95274	6.14975	7.20945	8.7879	7.12928	6.70044	7.32193	6.10852	5.35755	9.92333	7.62205	9.8933	8.99152	8.82018	8.37069	7.14975	7.52356	9.49586	10.7912	6.56986	5.16993	9.55651	7.06609	10.1408	7.39232	9.55651	8.18982
ENSG00000146221	3.42896	-1.94344	0.494035	-3.93381	8.36111e-05	0.000542657	chr6	44278743	44297688	3067	TCTE1	protein_coding	0	2.80735	0	2.32193	5.55459	2.58496	0	2.32193	2	3.16993	4	4.52356	3.45943	2.32193	1	0	3.32193	1	1	2.58496	1	3.32193	1	2	3.16993	0	0	0	3	2.80735	1	0	0	1	3.16993	2.32193	1	1.58496	0	2.80735	0	0	1.58496	2.32193	0	0	1	3	2	1	0	1.58496	0	0	1	0	0	1	2.32193	1	3.45943	1	2	2.80735	1	1.58496	0	0	0	4.85798	1	0	1	1	0
ENSG00000161249	20615.1	-1.94356	0.324342	-5.99233	2.0685e-09	4.8001e-08	chr19	35497220	35513658	7444	DMKN	protein_coding	10.8887	15.1013	15.234	15.8712	16.3504	14.214	14.6185	14.2457	16.2144	15.5254	12.8742	13.4529	16.6918	14.1616	13.3386	12.158	15.2533	15.5469	16.4105	14.6132	15.869	15.3004	14.3947	11.88	13.491	10.783	15.3111	11.3934	12.0461	13.4397	13.0541	13.3798	14.3787	14.2577	12.354	14.9112	13.6551	12.7334	12.8771	10.1421	13.086	12.9131	9.86573	10.7846	7.06609	10.6101	14.1469	12.6773	14.9392	12.0661	13.6678	16.345	14.1602	14.3906	12.7241	11.7744	9.79116	14.2631	13.6041	12.8252	15.8917	15.3889	11.6371	11.3891	11.4215	12.4157	13.5892	11.3853	10.9396	12.5981	13.198	14.7129	13.9574	13.844	13.1952
ENSG00000161944	18.7685	-1.94583	0.302351	-6.43569	1.22917e-10	3.8473e-09	chr17	7101322	7115700	2490	ASGR2	protein_coding	3.90689	5	2.58496	4.45943	5.88264	4.24793	5.04439	4.64386	6.44294	6.2854	4.32193	4.39232	6.6865	4.75489	2.32193	2.58496	5.64386	4.24793	4.85798	3.70044	7.05528	5.16993	0	3.58496	4.16993	3.32193	2.58496	3.90689	3.58496	2.80735	4	2.58496	3.32193	4.45943	1.58496	4.24793	2.32193	2.80735	3.58496	3.32193	4.45943	3.90689	4.64386	2	4.52356	1	4.16993	4.45943	4.9542	4.24793	3.16993	4.70044	4.08746	3	1	0	3	4.16993	3.80735	3.16993	5.45943	6.67243	0	3	2.32193	1	4.45943	1.58496	2.80735	4.70044	0	3	2	2.32193	2.80735
ENSG00000179859	132.089	-1.94592	0.246752	-7.88611	3.11741e-15	2.61862e-13	chr17	7913324	7915953	2529	AC025335.1	antisense	4.90689	7.73471	7.73471	7.58496	8.91588	8.23362	8.07682	7.32193	8.63662	8.62936	6.56986	6.33985	9.8392	7.19967	4.45943	6.35755	8.33092	7.07682	8.23362	5.70044	8.87344	7.82655	6.70044	5.58496	5.72792	5.16993	7.76818	5.42626	6.06609	6.44294	5.78136	6.40939	6.71425	6.64386	5.42626	7.8392	5.32193	6.08746	5.70044	5.32193	5.80735	6.20945	5.90689	5.52356	3.45943	4.08746	6.94251	7.09803	6.80735	5.85798	7.53138	8.15482	5.93074	7.62205	6.24793	5.2854	3.70044	6.58496	5.67243	5.61471	8.46761	7.46761	5.88264	5.04439	6.64386	4.24793	6.83289	5.90689	4.32193	6.45943	4.08746	5.78136	6.9542	6.20945	4.32193
ENSG00000033122	43.7332	-1.94603	0.54879	-3.54603	0.000391077	0.00206911	chr1	69568398	70151945	14652	LRRC7	protein_coding	3.16993	3.32193	3.90689	3.32193	7.22882	5.35755	5.12928	5.55459	7.82018	8.65821	5.49185	5.70044	6.32193	7.09803	6.12928	0	7.05528	6.71425	7.8392	7.09803	5.70044	5.16993	6.76818	0	2.80735	2.80735	1.58496	1	9.26679	1	0	0	1.58496	1	0	4	0	1	4.85798	1	0	1	2.32193	3.16993	3.45943	4.9542	4.64386	4.32193	3.32193	2	3.70044	6	0	4.39232	3.70044	6.24793	0	0	4.16993	4	4.70044	6.70044	4.39232	4.16993	3.32193	3.32193	1	4	5.20945	5.04439	0	5.49185	2.80735	2.80735	1
ENSG00000198673	21.3245	-1.94895	0.391847	-4.97375	6.56712e-07	7.84831e-06	chr12	61708259	62279150	9260	FAM19A2	protein_coding	0	5.88264	4.70044	4.16993	7.01123	3.32193	6.20945	4	6.18982	5.45943	4.64386	4.70044	5.49185	5.49185	5.2854	0	5.78136	6.02237	0	4.90689	7.10852	5.80735	3.16993	2.58496	3.16993	2.32193	2.80735	3	6.20945	2.58496	4.32193	0	2.32193	3.70044	3	3.70044	2.80735	3.45943	3.90689	1.58496	3	0	3.45943	0	4.52356	3.32193	4.52356	4.24793	2	2	3.16993	2.58496	2.58496	1	1	1	1	4.70044	2.80735	7.14975	4.08746	4.39232	3.16993	3.16993	4	3.90689	4.24793	1	2.80735	3.45943	3	3.45943	4.32193	2.32193	3.32193
ENSG00000277112	124.91	-1.95089	0.385823	-5.05644	4.27159e-07	5.40205e-06	chr20	30681825	30723932	2610	RP11-755J8.1	transcribed_unprocessed_pseudogene	5.85798	7.18982	6	4.24793	8.06609	8.90388	7.2854	5.93074	8.25739	8.97441	6.94251	8.64024	8.39232	8.55842	9.58496	1	7.96	7.02237	7.92481	7.07682	8.32193	7.20945	3.45943	6.76818	6.2854	6.42626	5.61471	1	7.91886	7.82655	5.90689	0	7.69349	6.62936	2.32193	7.70736	3.58496	5.45943	6.16993	1	3.70044	1.58496	3.16993	3.32193	4.08746	2.58496	5.49185	8.84862	6.76818	4.90689	5.64386	7.10852	3.58496	4.70044	4.16993	2.58496	6.37504	8.17493	6.96578	5.16993	7.64386	6.22882	7.01123	4.90689	6.53916	3.80735	6.47573	5.88264	4.24793	9.65284	3.80735	6.85798	7.29462	6.6865	0
ENSG00000105929	376.288	-1.95157	0.397895	-4.90474	9.35498e-07	1.07595e-05	chr7	138706295	138799560	4034	ATP6V0A4	protein_coding	6.94251	9.01959	7.57743	6.12928	10.3298	9.94691	6.20945	9.73132	7.41785	9.28309	8.87958	9.75822	10.0293	11.8005	10.5206	7.88264	12.0821	8.12412	7	9.37938	7.6865	8.96578	8.61839	3.90689	8.13955	9.21917	9.43879	7.8009	5.04439	6.24793	4.58496	5.64386	3.70044	5.52356	4.80735	6.24793	9.74315	8.65105	7.22882	4	7.07682	8.61471	4.32193	5.58496	1	4.52356	8.08215	8.71425	7.8009	4.85798	7.76818	3.16993	7.13955	3	8.10329	6.70044	0	7.97154	8.43045	5.49185	9.73302	8.7039	6.10852	6.6865	6.44294	7.71425	7.78136	4.90689	6.18982	9.07948	6.08746	8.69349	6.6865	10.9418	9.24317
ENSG00000168952	92.3225	-1.95196	0.351389	-5.55498	2.77646e-08	4.78053e-07	chr14	24809656	25050297	8067	STXBP6	protein_coding	4.75489	7.36632	6.06609	5.61471	10.1737	7.62936	7.39232	5.52356	8.08746	7	5.83289	7.06609	8.49586	7.31288	6.39232	5.70044	7.94837	6.44294	7.96578	5.55459	8.14975	7.14975	4.90689	2	4.75489	3.32193	4.08746	2.80735	6.02237	5.52356	5.75489	7.8392	5.2854	4.45943	4.85798	7.87652	4.70044	4.52356	5.78136	4.39232	3.58496	7.67948	1.58496	3.16993	4.45943	2.32193	5.49185	6.30378	6.44294	5.88264	4.58496	7.42626	3.45943	7.64386	5.93074	4.58496	0	5.72792	6.20945	6.56986	7.29462	5.58496	4.85798	2.58496	4.75489	4.32193	6.47573	6.97728	0	8.33985	4.24793	5.85798	6.06609	4.24793	3.45943
ENSG00000184227	204.974	-1.95412	0.348075	-5.61406	1.9763e-08	3.54923e-07	chr14	73537114	73543794	1713	ACOT1	protein_coding	7.94251	8.05528	7.50779	6.45943	10.2574	5.70044	6.58496	10.0251	9.26209	8.01123	7.12928	9.69	8.65821	10.8025	7.56986	6.40939	7.18982	6.71425	7.2384	4.75489	6.22882	7.34873	7.13955	7.36632	7.97154	7.26679	6.02237	7.16993	6.64386	4.58496	6.50779	4.08746	5.88264	5.85798	5.72792	5.78136	2.58496	6	3.16993	8.00562	8.68299	9.64746	6.55459	4.16993	5.67243	7.12928	9.56033	7.47573	7.81378	7.5157	8.8009	7.03342	5.90689	0	4.85798	4.39232	0	6.6865	8.17493	7.29462	7.92481	7.15987	6.24793	7.18982	7.11894	5.90689	6.24793	4.45943	2.80735	8.33539	6.64386	5.85798	8.224	7.39232	5.16993
ENSG00000266079	6.26498	-1.95624	0.661116	-2.95899	0.00308648	0.0119338	chr17	19557211	19557911	701	SNORA59B	sense_intronic	0	2.32193	0	0	5.39232	2.80735	4.80735	3.32193	0	2.80735	3.80735	6.30378	3.58496	4.58496	0	0	3.80735	3	0	3.16993	1	4.85798	0	1	0	1	1.58496	1	4.70044	3.90689	0	1	1	1	0	1	0	0	1	1	2	6.20945	0	0	0	1	0	3.70044	0	2.58496	3.80735	1	2.80735	1	0	0	0	1	0	1	3.80735	3.32193	0	0	1	0	0	2.32193	0	4.24793	0	0	2.32193	3.70044	0
ENSG00000227141	8.62873	-1.95747	0.568053	-3.44592	0.00056911	0.00283875	chr1	179586705	179589175	2471	RP11-545A16.3	processed_pseudogene	0	3.45943	2.58496	0	4.90689	0	0	4.16993	1	4.64386	4.39232	4.16993	4.39232	6.32193	3.16993	4.85798	5.90689	0	0	4.16993	0	3.58496	0	4.45943	3.70044	2	1	0	0	4.80735	2	0	2	0	0	1	0	0	2	3.70044	1	1	4.32193	0	0	1	3.16993	4.16993	3.16993	0	2.80735	1	2.80735	3.16993	0	2.32193	0	0	3.16993	2.32193	3.58496	2.80735	2	1	3.16993	0	1	3	2	6.82018	1	2.80735	0	2.80735	0
ENSG00000248144	19.3171	-1.95765	0.681026	-2.87455	0.00404598	0.0149503	chr4	99336492	99353027	1860	ADH1C	protein_coding	0	3.70044	0	0	4.85798	2.80735	5	4.52356	0	3.45943	5.24793	4.9542	4.39232	6.52356	6.49185	0	6.22882	4.58496	7.27612	7.18982	5.12928	3.45943	0	1	3.80735	4	2.32193	1.58496	7.12928	0	1	0	0	0	0	0	2.32193	1	1.58496	7.34873	1	0	3.32193	3.45943	1	0	4	3.16993	2.58496	0	2.58496	2.58496	0	0	0	0	0	5.35755	5.67243	3.58496	4.08746	4	3	3.70044	2.80735	0	0	5.24793	0	2	5	5.08746	2.32193	0	0
ENSG00000161509	7.06584	-1.95823	0.461705	-4.24132	2.22214e-05	0.000172802	chr17	74842023	74861504	8574	GRIN2C	protein_coding	0	5.97728	2.58496	0	2.80735	5.2854	0	3.80735	0	4.45943	2.32193	3.45943	3.45943	3.45943	2.80735	0	4.85798	3.16993	5.32193	1	1	1	1	5.12928	2.32193	3	1.58496	1.58496	3.80735	1	2	1.58496	0	1	2.32193	2.80735	2.32193	2.58496	0	2.80735	2	2.80735	2.58496	0	1	2.32193	0	3	0	0	2.80735	2	2	0	3	0	0	3.70044	3.90689	0	2.80735	2.80735	2.80735	0	2.58496	1	5.78136	1	0	3.70044	1	2	3.16993	4	2.32193
ENSG00000277493	3.65853	-1.95852	0.455485	-4.29986	1.70906e-05	0.000137667	chr19	23842549	23843230	175	RP11-255H23.5	unprocessed_pseudogene	1	2.80735	2.80735	2	3.58496	0	1	1.58496	1.58496	3.70044	3.16993	2.80735	2.58496	3.45943	3.90689	3.16993	4	2	2.58496	0	3.16993	2.80735	0	0	0	0	1	0	0	0	0	3.32193	0	1	0	0	0	2.80735	0	0	3.80735	2.80735	0	0	0	2	2.32193	2.80735	0	1	1	2	1.58496	1	1	1	0	3.32193	2.80735	1.58496	2.32193	1	1	1.58496	3	1	2.80735	0	1	4.85798	0	0	2.80735	2.58496	2.80735
ENSG00000205363	85.3547	-1.95886	0.283358	-6.91303	4.74405e-12	2.0685e-10	chr15	73735431	73752747	6573	C15orf59	protein_coding	4.80735	6.64386	5.49185	4.70044	8.87652	8.24317	6.58496	6.87036	8.42206	8.26679	6.91886	6.9542	7.5157	8.25267	6.49185	5.2854	8.43463	6.59991	7.80735	6.39232	7.13955	6.96578	5.32193	6.50779	4.9542	6.84549	3.58496	4.80735	7.17991	5.12928	5.32193	7.40939	4.75489	4.32193	5.39232	7.03342	4.75489	6.16993	4	1.58496	4	6.18982	3.16993	5.32193	3.80735	5.42626	5.08746	7.71425	6.08746	5	4.64386	6.22882	6.55459	3	3.16993	4.45943	0	7	6.62936	5.55459	6.59991	6.83289	4.08746	5.32193	3.16993	6.42626	7.17991	4.16993	4.08746	8.78463	2.80735	5.2854	6.79442	4.75489	3.70044
ENSG00000101938	293.538	-1.95887	0.475363	-4.12078	3.77585e-05	0.000272732	chrX	110673856	110795819	3920	CHRDL1	protein_coding	4.08746	8.13443	7.14975	5.75489	10.3219	8.06609	9.2384	8.57365	10.2609	8.81378	9.43879	8.65105	9.73302	10.4798	8.74819	0	10.668	10.1787	2.32193	10.3038	10.2538	9.36632	3.58496	1	9.58871	6.24793	3.32193	6.30378	9.55267	1	6.30378	0	2.80735	8.21432	2	6.82018	3.16993	8.55459	9.35975	8.08746	2.80735	7.09803	7.13955	3.32193	4.9542	3.45943	7.05528	9.22641	8.08746	8.65105	5.61471	5.70044	0	4.32193	6.45943	0	5.80735	8.90689	7.17991	9.05257	7.83289	7.93074	6.71425	5.80735	5.39232	7.79442	9.13955	7.2854	0	9.88874	5.2854	9.76321	8.01123	7.3837	2.58496
ENSG00000042781	19.2548	-1.95921	0.457359	-4.28376	1.83762e-05	0.000146719	chr1	215622894	216423396	20512	USH2A	protein_coding	3.58496	6.02237	3.80735	1.58496	5.04439	5.35755	4.45943	3.32193	5.39232	5.85798	0	6.22882	5.24793	5.49185	6.74147	0	7.10852	5.08746	4.9542	0	5.58496	6.06609	3.70044	1.58496	3.16993	2	2	1	3.58496	2.32193	2	1	1.58496	1.58496	4.39232	1.58496	2.58496	2.32193	1	1	1.58496	7.67948	1	0	5.35755	2.32193	3.16993	4.80735	3.80735	3.32193	3.32193	4	0	0	3	2.32193	0	3.90689	4	2.58496	4.90689	4.16993	4.08746	2.58496	5.90689	0	4.08746	2.32193	0	5.78136	2	4.58496	1	3.80735	0
ENSG00000149451	204.531	-1.95996	0.235588	-8.31944	8.8381e-17	9.84624e-15	chr20	3667965	3682246	5834	ADAM33	protein_coding	6.14975	7.52356	6.89482	7.2854	9.26444	8.59991	8.7211	8.71768	9.70736	8.73132	8.23362	8.33092	8.98868	9.23601	8.61839	4.52356	9.53138	9.64926	5.35755	8.74819	8.75822	9.7364	7.08746	7.58496	8.10329	8.17493	6.76818	6.24793	6.98868	5.72792	5.35755	5.32193	5.20945	6.52356	7.02237	7.97154	6.45943	5.93074	6.47573	6.80735	7.29462	8.13955	5.52356	3.80735	7.19967	3.70044	7.09803	6.61471	7.85798	7.98868	7.16993	8.53138	6.14975	5.64386	7.18982	5.55459	3.45943	7.18982	7.30378	5.64386	8.13443	8.20457	3.45943	5.85798	6.37504	7.40088	9.09011	5.9542	4.32193	7.21917	5.83289	8.27612	6.56986	8.13443	7.14975
ENSG00000248780	7.1705	-1.96037	0.481098	-4.07478	4.60576e-05	0.000324564	chr4	40786110	40786710	601	RP11-632F7.1	processed_pseudogene	2	2.80735	0	3.90689	5.39232	4.70044	0	3.32193	0	4.39232	2.80735	3.32193	3.45943	4.64386	4.08746	3.90689	3.80735	4	4	0	4.64386	1	2.80735	3.70044	2	0	0	1	2.58496	0	1	0	0	1	3	3.80735	1.58496	2	4.08746	1	0	4.58496	2	0	1	0	4.08746	4.08746	3.32193	2.58496	1	1.58496	2.32193	1	4.16993	1.58496	0	2.80735	0	2.58496	2.58496	3.45943	2.32193	2.80735	3.16993	0	0	2.80735	0	4.52356	2.32193	0	0	0	0
ENSG00000186710	5.47292	-1.96266	0.380217	-5.16195	2.44391e-07	3.30872e-06	chr12	113149858	113159276	1726	CCDC42B	protein_coding	1	3	3	2.58496	5.12928	3.16993	3.80735	3	4	4.16993	2.80735	0	3.70044	3.90689	3	0	4.16993	4.16993	3.80735	2.32193	4.90689	2.32193	2.32193	1.58496	1.58496	1	2.80735	2	2.32193	1.58496	3.70044	2.58496	3	3.32193	0	2	1	0	0	0	2.80735	2	1.58496	0	0	0	2.58496	0	2	2.80735	1	4.39232	0	2.80735	2.32193	2.32193	0	3	2	1	3.70044	3.32193	1	0	2.32193	0	0	2	0	3.45943	0	2.32193	0	3.16993	2.58496
ENSG00000187955	3998.06	-1.96276	0.276239	-7.10531	1.20052e-12	6.00077e-11	chr8	120059780	120372036	8647	COL14A1	protein_coding	9.01123	11.6782	11.4949	11.7859	13.5996	11.3554	13.0565	11.7185	14.9914	11.3853	12.2662	10.764	14.3425	13.0896	11.8677	7.90087	12.9912	14.797	9.13955	13.6057	12.9527	14.522	10.0553	12.138	11.158	10.6528	10.3151	11.3498	13.2896	8.56224	9.57175	8.27146	9.23122	11.4351	9.30606	11.8669	11.3242	10.0028	11.0458	11.2703	10.9801	12.6915	10.783	8.35755	11.7863	9.61287	11.0362	12.1062	12.0126	9.26679	10.0808	12.3315	10.2058	10.0042	10.7322	8.64386	9.18735	12.9507	9.70736	9.87191	12.5836	13.2177	11.6591	9.41996	10.1202	12.437	12.8061	10.9099	9.04712	12.3939	10.6284	12.633	10.5507	11.8471	10.8178
ENSG00000231609	1.87937	-1.96401	0.501841	-3.9136	9.09286e-05	0.000582954	chr2	63043922	63048640	2324	AC009501.4	antisense	2.32193	0	0	0	4.08746	1	0	2	1	2	1	1.58496	1.58496	1.58496	3	0	3.90689	0	3.45943	2.32193	2	2.80735	2.32193	2.32193	0	0	1	1	0	0	0	0	0	0	0	2.32193	1	0	0	3.16993	1	0	1	1	1	0	0	2	2	0	1	0	0	0	0	0	0	2.58496	2	0	1	0	1.58496	2.32193	2.58496	2	2.32193	0	0	2.58496	0	0	2.58496	1	1
ENSG00000124749	517.67	-1.96568	0.294182	-6.68185	2.35941e-11	8.71258e-10	chr6	56056590	56394094	7078	COL21A1	protein_coding	7.62205	9.07414	8.48784	6.40939	11.3219	9.80735	10.1485	8.98584	10.6101	10.6448	9	9.84549	10.7944	10.584	10.3376	6.59991	11.1774	10.3902	9.64024	10.2432	9.86109	10.4898	9.03067	5.97728	7.40088	8.10852	7.52356	6.88264	11.128	6.87036	6.84549	4.9542	7.84549	8.40939	5.45943	8.47978	6	7.97154	7.24793	7.15987	8.14975	8.61102	9.20212	4.39232	6.22882	4.58496	8.10329	7.94251	8.56224	9.85331	8.87036	8.33985	6.90689	5.64386	7.61471	6.06609	6.10852	9.48985	8.25739	10.568	10.3083	9.23362	6.6865	6.18982	6.93074	7.2854	8.24793	7.98868	3.70044	7.76155	7.22882	8.64386	9.06609	11.0934	7.57743
ENSG00000166819	107.66	-1.9669	0.457762	-4.29678	1.73299e-05	0.000139168	chr15	89664365	89679427	3797	PLIN1	protein_coding	6.56986	3.45943	3.80735	4	8.29462	7.31288	5.04439	6.90689	5.12928	7.46761	7.9542	8.71768	5.80735	9.83289	9.36194	4.52356	10.4094	7.67243	6.18982	6.91886	4.58496	5.78136	3.32193	4.75489	9.06609	7.83289	1	3.45943	8.11894	1	3.90689	1	1	2	4.08746	6.12928	4.45943	1	1	7.46761	5.32193	1.58496	3.16993	5.32193	3.58496	2	7.45121	8.53916	6.08746	5.16993	7.78136	3.45943	3.16993	2.58496	6.14975	2.58496	4.08746	6.70044	6.24793	4.24793	4.9542	4.16993	4.45943	2.58496	3.70044	5.04439	6.72792	4	7.09803	6.49185	3.45943	7.36632	5.49185	6.88264	4.39232
ENSG00000197915	10789.6	-1.96717	0.753571	-2.61047	0.0090419	0.0288787	chr1	152212082	152224193	9623	HRNR	protein_coding	9.08215	10.9687	13.501	16.8056	8.7879	12.5258	9.91289	6.93074	15.7038	6.39232	6.93074	9.58684	16.0521	11.0908	11.7283	11.3597	8.16491	15.0682	16.3046	10.4858	11.6488	14.5435	2.58496	1	4.32193	1	13.0145	1	1	12.0203	11.3376	10.7056	16.0934	8.21917	12.0471	11.1793	13.9874	9.47776	13.4057	1.58496	1	4	1	8.90689	5.12928	5.04439	11.8846	8.87036	15.6282	10.9054	9.67772	15.3401	11.2755	14.1901	12.5379	10.567	0	13.1558	9.41363	9.08746	15.3901	12.5328	0	0	8.10329	11.4717	10.5718	10.3869	0	9.20945	12.716	9.46761	10.2444	4.9542	5.70044
ENSG00000241684	1.06086	-1.96838	0.795584	-2.47413	0.0133563	0.0397064	chr3	64684909	65011468	7232	ADAMTS9-AS2	antisense	0	2.58496	0	0	0	3.32193	0	1	1	0	1.58496	2.32193	1	1.58496	2	0	3	0	0	0	0	3.70044	2.58496	0	0	0	0	0	0	0	0	0	0	0	0	0	0	3.16993	0	0	0	0	0	0	0	0	0	1	0	0	0	1	1	1	0	0	0	2.32193	2.32193	1.58496	0	1	1	1	1	1.58496	0	0	0	0	0	2.32193	0	0	0
ENSG00000112981	18.6806	-1.96859	0.342899	-5.74101	9.41142e-09	1.8577e-07	chr5	138115172	138139443	2392	NME5	protein_coding	2.58496	3.32193	3.45943	5.08746	5.90689	5.45943	3.16993	4.16993	4.45943	4.9542	5.80735	4.08746	5.35755	5.97728	7.45943	0	6.24793	5.20945	0	4.39232	4.58496	6.16993	1	5.16993	3.58496	3.70044	1.58496	4	4.16993	2.32193	1.58496	1	2	3.45943	3.45943	2	3.70044	3.32193	5.20945	4.80735	1.58496	2	3.16993	0	4.08746	1	5.75489	4	3.70044	3.90689	3.58496	3.32193	2.80735	2.58496	3.45943	2.32193	0	5.24793	2.80735	2.32193	5.55459	4.85798	2.58496	2.80735	2	2.80735	4	5.2854	0	3.90689	3.32193	4.75489	3.16993	4.32193	1
ENSG00000279641	1.29648	-1.97021	0.744695	-2.64566	0.00815317	0.0265104	chr17	7242200	7243814	1615	CTD-2545G14.6	TEC	0	2.80735	0	0	3.70044	0	0	0	2.58496	1	0	2.32193	3.70044	0	0	0	0	0	3.80735	2.58496	0	2.58496	2	0	1.58496	0	1.58496	0	0	2	0	2.32193	1	1	0	1	0	1	0	0	1	0	3	0	0	0	0	2.80735	1	0	0	1	0	0	0	0	0	1	0	0	0	2.32193	0	0	0	2	3	0	0	2.80735	0	0	0	0	0
ENSG00000273013	2.82429	-1.97098	0.766278	-2.57215	0.010107	0.0316735	chr3	196474801	196475394	594	CTD-2002J20.1	antisense	0	1	2.58496	0	5.55459	3	0	0	6.08746	2.80735	2.32193	0	3.45943	2.58496	0	0	1	0	0	0	2.32193	0	1.58496	1	2	3.32193	1	0	4.80735	0	0	0	0	1	0	1	0	0	0	1.58496	1	0	1	0	0	0	3.58496	3.58496	1	2	0	0	0	0	0	0	0	0	0	3	0	3.16993	2.32193	0	0	0	2.32193	0	0	0	1	0	3.70044	1	0
ENSG00000182329	7.15603	-1.97173	0.536213	-3.67713	0.000235868	0.00133594	chr2	202073255	202197862	7612	KIAA2012	protein_coding	2.32193	2.32193	3	3.32193	3.45943	3.58496	0	3.58496	3.90689	5.39232	3	3.70044	4.9542	4.75489	0	3.70044	6.83289	1	0	2.32193	3.90689	3.32193	0	0	2.80735	2	2	1	5.49185	0	3.58496	0	0	1	2.32193	1	0	0	1	0	0	0	2.32193	2.32193	1	0	4	1	4	5	0	0	0	1	0	0	0	0	2.32193	3	3.45943	2	2	2.32193	0	3.32193	4.85798	0	0	3.32193	2	2	2	3.70044	2
ENSG00000095321	964.15	-1.97284	0.307707	-6.41144	1.44154e-10	4.38668e-09	chr9	129094810	129111189	3803	CRAT	protein_coding	9.97585	9.45943	9.13699	8.08215	11.7185	8.05528	7.85798	11.432	9.88874	10.4868	8.9542	11.5882	11.6147	12.4569	10.3242	10.9454	13.048	9.24555	9.11894	8.48784	8.64386	10.5584	7.62936	10.6582	9.60918	9.87036	8.45533	6.72792	8.98299	7.29462	7.17991	8.30378	5.70044	7.76818	7.31288	10.1176	7.56986	10.4838	8.47573	10.6008	11.2174	10.7134	7.08746	5.42626	7.90689	8.70736	11.2143	10.2384	9.77314	10.9908	9.88417	7.59991	6.06609	6.52356	8.53916	6.22882	6.32193	9.08215	10.6411	8.74483	11.1555	8.50383	7.56986	6.59991	9.74147	7.71425	9.27845	7.9542	8.07682	11.5981	9.63481	8.17991	7.65105	9.67243	9.36632
ENSG00000186675	1.40716	-1.97358	0.678715	-2.90782	0.00363952	0.013715	chrX	75782988	75785236	2249	MAGEE2	protein_coding	0	1	2	2.58496	3.32193	2	2	2	0	2.80735	0	0	2.58496	3.16993	0	0	3	2	0	0	3.45943	1	3	0	1	0	0	0	0	0	0	0	0	0	0	3.80735	0	0	0	0	2	0	0	1	0	1.58496	1.58496	0	2.32193	0	0	2.32193	0	0	0	1	0	2.58496	0	2.32193	1	0	0	0	0	0	2	2	0	0	1	0	0	0	0
ENSG00000229715	20.5956	-1.97409	0.270173	-7.30674	2.73706e-13	1.56782e-11	chr13	31846841	31953472	3645	EEF1DP3	transcribed_unprocessed_pseudogene	4.08746	4.85798	4.24793	3.70044	5.52356	5.32193	5.20945	5.04439	4.39232	6.12928	3.32193	4.16993	6.64386	5	4.9542	4.24793	6.04439	4.58496	6.30378	4.52356	5.55459	5.16993	4.16993	2.80735	3.70044	3	3.70044	3.45943	4.58496	3.80735	3.32193	3.32193	4	3.70044	3.16993	5.08746	3.16993	3.80735	2.58496	1	4.24793	4.90689	3	0	2.32193	0	4.64386	4.58496	5.32193	2.32193	4.70044	4.90689	3.16993	3.90689	1.58496	2.32193	3.16993	4.39232	3.16993	5	5.75489	4.75489	1	1	3	3.32193	5.08746	2.80735	1	2.80735	1	2.32193	5.08746	4.32193	3
ENSG00000256612	39.0904	-1.97452	0.451857	-4.36979	1.24366e-05	0.000104293	chr19	40924219	40950660	4064	CYP2B7P	transcribed_unprocessed_pseudogene	0	4.52356	6.39232	4.08746	6.76818	6.10852	6.97728	6.71425	5.35755	5.61471	4.08746	6.10852	7.13955	4.58496	5.20945	6.45943	7.33985	4.45943	6.53916	4.64386	4.90689	3.32193	2.80735	3.16993	4	5.55459	1	1	2.58496	0	6.44294	0	2.32193	3.70044	5.72792	2.32193	2.32193	4	0	1.58496	6.53916	4.24793	7.16993	1	4.58496	0	7.47573	4.80735	4.75489	3.58496	5.20945	3.70044	1	0	5.75489	2	0	7.07682	5.04439	3.58496	6.06609	4	2.58496	3.45943	4.16993	2.80735	4.58496	3.45943	2.80735	5.64386	0	5.45943	5.35755	4.16993	2.32193
ENSG00000243504	1.37637	-1.9754	0.618001	-3.19643	0.00139138	0.00607374	chr8	97865054	97865485	432	RPS23P1	processed_pseudogene	2.80735	0	1	0	3.16993	0	1	1	2.58496	1	0	0	1	1	3.58496	0	1	2.58496	0	0	2	0	1	2.80735	0	1.58496	0	0	1	0	0	0	0	0	0	2	0	2.32193	1	2	1.58496	1.58496	1	0	0	0	1	1	1	0	0	0	0	0	0	0	0	2	0	0	1	0	0	2	2.80735	0	0	0	0	2	1	0	2	2.58496	0
ENSG00000117425	125.841	-1.97548	0.229381	-8.61222	7.16576e-18	9.9159e-16	chr1	44819844	44843063	5149	PTCH2	protein_coding	5.61471	5.70044	5.52356	6.10852	7.7211	7.98868	6.35755	7.5157	7.7879	8.51175	5.90689	7.54689	7.84549	8.99152	8.86728	6.08746	10.3185	6.85798	6.24793	6.52356	7.30378	10.544	5.90689	7.07682	7.48382	6.49185	5.70044	6.39232	7.55459	5.52356	4.32193	7.08746	4.85798	5.70044	6.40939	6.88264	5.35755	5.78136	5.64386	5.08746	6.70044	6.64386	4.45943	4.85798	5.83289	4.24793	6.79442	7.15987	6.56986	6.94251	6.84549	5.45943	4.58496	4.24793	5.80735	4	6.18982	7.12928	7.18982	5.52356	6.50779	6.79442	4.24793	4.52356	6.85798	5.80735	8.37938	5.80735	5.42626	7.88264	4.75489	6.56986	6.44294	7.45121	5.70044
ENSG00000065325	2.60115	-1.97608	0.81866	-2.41379	0.0157874	0.0454038	chr17	9822206	9892102	6052	GLP2R	protein_coding	3.45943	1	0	0	0	2.58496	0	1.58496	0	1	0	2	1.58496	4.32193	0	0	5.45943	0	0	0	3.90689	3.58496	3.58496	5.24793	1	1	0	0	2.32193	0	0	0	1	3.45943	0	0	0	0	0	0	1	0	0	0	0	1	0	0	0	0	0	1	1	2.80735	0	0	0	2.32193	0	1	2.32193	0	1	0	0	0	3.32193	0	0	0	3.16993	2.32193	0	0	0
ENSG00000206077	168.943	-1.97741	0.320143	-6.17664	6.5481e-10	1.7514e-08	chr5	710360	766952	4840	ZDHHC11B	protein_coding	5.88264	7.19967	7.59246	6.47573	9.24317	8.87652	8.3443	6.97728	8.5157	8.93958	7.80735	7.80735	7.94837	7.96578	7.22882	8.09803	8.86109	6.42626	8.09803	9.18982	8.43879	7.86419	8.26209	7.77479	4	6.40939	7.25739	5	7.33985	7.65821	5.61471	5.12928	5.97728	7.74147	5.90689	7.59246	3.90689	7.37504	6.71425	5.24793	6.18982	4.75489	2.58496	5.93074	4.45943	1	5.83289	5.78136	5.90689	5.39232	8.61102	6.45943	7.33092	6.91886	6.84549	3.80735	2	6.87036	7.61471	4.45943	8.17991	4.75489	2	8.17493	6.26679	7.18982	7.45943	3	3.70044	10.0098	6.83289	6.72792	5.64386	6.65821	4.85798
ENSG00000182040	49.8045	-1.97795	0.428447	-4.61656	3.9015e-06	3.80766e-05	chr17	74916084	74923256	3558	USH1G	protein_coding	3.45943	4.08746	6.35755	6.20945	6.79442	7.88874	7.11894	4.16993	7.16993	5.80735	4.85798	5.52356	6.87036	5.70044	0	1	6.44294	6.88264	7	8.57365	6.78136	6.9542	4.70044	4.39232	2.32193	3.70044	6.20945	3.32193	0	6.67243	1	1	5.64386	5.32193	2.32193	7.19967	2.32193	4.85798	3.58496	6.08746	3.80735	1	1	5.45943	3	3.80735	3.16993	2.58496	3.80735	4.75489	3	7.13955	5.12928	5.97728	4.80735	4.90689	0	0	4.85798	2.58496	6.32193	4.52356	2.58496	5.64386	4.16993	6.32193	4.39232	3.16993	0	6.49185	4.16993	4.45943	6.47573	1.58496	2.32193
ENSG00000236996	1.04948	-1.98067	0.690147	-2.86992	0.00410577	0.0151274	chr6	53998890	54007152	643	MLIP-IT1	sense_intronic	0	0	0	2.80735	0	0	2.58496	1	0	1	0	2	3.45943	1	0	1	2	0	0	3.45943	0	3.16993	1.58496	2	0	0	1.58496	3	0	1	1.58496	1	0	1	0	1.58496	0	0	0	0	0	0	0	0	0	0	0	0	1	0	0	1.58496	1.58496	0	0	0	0	2.32193	0	1	2	2	0	1.58496	0	0	0	0	0	0	0	0	0	1	0
ENSG00000188089	3109.05	-1.98101	0.32727	-6.05315	1.42044e-09	3.45479e-08	chr15	41981582	42051190	5823	PLA2G4E	protein_coding	9.55267	12.3742	12.1238	12.8605	13.1528	12.1049	11.3723	11.1599	12.1991	13.7893	9.99294	10.9972	12.9609	11.5191	10.9527	11.9596	12.1935	12.1351	13.8182	9.87498	13.0886	12.2116	12.1134	10.716	10.7952	7.47573	12.2536	8.98299	7.17991	10.4666	9.77972	12.3834	11.7855	11.8494	10.1948	11.0701	10.255	10.3772	9.7211	7.01123	9.87036	9.9542	5.16993	10.1124	5.35755	9.2384	11.3354	10.4179	12.0369	9.62571	12.2668	12.967	11.5333	11.8665	9.13699	9.01123	5.9542	11.4813	11.0244	9.40939	12.9409	12.8811	10.0154	8.31741	11.5196	10.3026	10.4263	9.78463	7.80735	9.98014	10.8819	9.66888	10.6698	9.80735	9.62753
ENSG00000055813	58.3524	-1.98156	0.271655	-7.29442	2.99956e-13	1.68514e-11	chr2	56184123	56386173	3982	CCDC85A	protein_coding	3.16993	6.71425	5	5.58496	7.45121	8.49985	6.50779	5.90689	6.44294	7.97154	5.80735	6.30378	6.88264	7.22882	6.14975	5.08746	8.24793	6.61471	5.08746	6.45943	6.78136	7.47573	5.24793	3.45943	4.58496	4	5.39232	5.16993	6.65821	4.08746	5.12928	1	3.16993	4.16993	4.16993	6.33985	4	3.90689	5	4.08746	7	6.12928	5.52356	3.45943	4.16993	1	5.64386	6.24793	5.58496	3.32193	5.58496	4.70044	4.24793	3.80735	4.32193	2.58496	3.45943	6.22882	4.24793	7.65105	5.85798	6.30378	3.90689	3.16993	5.72792	5.24793	6.26679	4.45943	2.32193	6	3.45943	5.93074	5.72792	5.72792	4.80735
ENSG00000188517	31.7893	-1.98246	0.325405	-6.09228	1.11316e-09	2.78471e-08	chr4	108810721	109302657	6653	COL25A1	protein_coding	3.32193	5.08746	4.45943	4.58496	5.16993	6.50779	5.93074	5.42626	5.90689	5.78136	5.93074	6.39232	5.58496	6.59991	7.59246	0	7.82018	6.20945	4.32193	5.70044	5.90689	5.78136	4.52356	3.90689	4.24793	4.16993	1	3.16993	5.2854	3.80735	5.12928	2	2	2.80735	4.80735	4.39232	3.70044	2.32193	4.08746	3.80735	6.52356	3.45943	4.90689	1	3.32193	0	4	5.39232	3.80735	0	4.08746	2.80735	3.70044	3.58496	3.58496	3	0	3.70044	4.32193	5.24793	4.32193	5.04439	4.16993	1.58496	4.24793	4.58496	5.90689	5.88264	0	4.39232	2.32193	5.70044	5.04439	6.72792	4.80735
ENSG00000233251	1.28824	-1.98482	0.800445	-2.47964	0.0131515	0.0392083	chr2	56173534	56185770	3713	AC007743.1	antisense	0	0	0	2.80735	0	1	0	0	1.58496	0	1	1	1	3.32193	3.58496	0	1	0	0	4.45943	3.32193	1	0	0	0	0	0	0	0	1	0	0	0	0	0	1.58496	1	0	0	0	0	3.32193	0	0	0	0	0	0	0	0	0	1	0	1.58496	0	0	1	2.32193	0	1	2.80735	2.32193	0	1	2.58496	0	1	0	0	0	0	0	3.45943	0	0
ENSG00000270589	1.04988	-1.98494	0.785144	-2.52812	0.0114675	0.0350913	chr10	110910596	110912244	1649	RP11-348N5.7	antisense	0	0	1	0	1	0	0	2	1.58496	0	1.58496	2.32193	3.58496	3.45943	2.80735	0	4.64386	0	0	0	0	0	0	0	0	0	0	0	0	0	0	0	0	0	0	0	0	0	0	0	0	0	0	0	1	0	0	1.58496	0	0	1	1.58496	1.58496	2.32193	2	0	0	2.80735	0	0	1.58496	1	1	1.58496	2.32193	1.58496	2	0	0	0	0	0	0	0	0
ENSG00000276409	466.211	-1.98634	0.374177	-5.30856	1.10497e-07	1.64043e-06	chr17	35983291	35987004	3269	CCL14	protein_coding	8.13955	9.45738	8.76155	8.29002	9.8933	10.5479	9.33092	9.03342	10.2609	9.64024	9.61102	9.77149	10.2935	11.5033	10.4909	0	11.3815	9.3837	5.55459	10.5048	9.71081	9.48382	6.50779	4.64386	8.36194	7.2854	5	6.9542	8.24793	3.32193	8	1.58496	6.82018	10.1485	2.80735	9.08481	8.65464	7.63662	9.46352	8.19967	6.14975	6.24793	8.2384	4.80735	7.60733	5	7.93664	8.24793	7.75489	6.2854	6.08746	7.30378	6.80735	7.72792	7.03342	1	5.90689	10.2633	7.41785	6.40939	9.69	10.268	7.72792	5.70044	7.02237	8.82018	9.25739	9.75154	3.80735	8.35755	6.18982	10.2633	8.29921	9.95274	5.52356
ENSG00000188959	7.51957	-1.98779	0.64119	-3.10016	0.00193415	0.00804631	chr9	110190048	110208189	2947	C9orf152	protein_coding	1	2.32193	0	0	4.52356	3.70044	2.58496	4.58496	3.16993	3.90689	4.52356	4.45943	2.80735	7.12928	4.58496	0	6.59991	0	0	1	3.80735	3.16993	1	2.58496	1	3.32193	3.80735	0	3.90689	0	0	4.32193	0	1	0	0	0	1	0	0	6.10852	0	0	0	1	0	0	2.80735	0	1	0	1	0	0	2	0	0	1	3.58496	0	3.32193	2	2.58496	3.70044	0	0	4.08746	0	0	7.09803	1	2.32193	2.32193	5.12928	2.32193
ENSG00000231645	50.5151	-1.98795	0.349913	-5.68125	1.33714e-08	2.50579e-07	chr17	20512560	20517479	1553	KRT17P6	transcribed_unprocessed_pseudogene	6.06609	6.74147	6.49185	5.78136	5.93074	3.80735	4	4.70044	6.24793	3.90689	4	6.6865	5	5.75489	8.07146	7.01123	6.26679	6.30378	6.18982	2.80735	3.70044	4.24793	7.56986	5.93074	3.80735	5.32193	6.72792	2.80735	4.58496	4.39232	3.32193	5.2854	5.42626	5.52356	3.32193	5.12928	3.45943	4.70044	2.80735	4.52356	3.32193	2.32193	2.32193	4.24793	1	4.9542	5.39232	3.80735	3.70044	3.45943	5	4.64386	5.39232	3.70044	5.70044	2.32193	3	5.64386	5.32193	2.32193	5.88264	4.16993	3.32193	4.90689	1	3.80735	6.37504	4.32193	5.61471	6.35755	5.04439	4.32193	6.18982	5.04439	4.16993
ENSG00000184305	524.649	-1.98865	0.252318	-7.88152	3.23418e-15	2.69092e-13	chr4	90127535	91601913	10428	CCSER1	protein_coding	7.67243	9.76653	8.06609	8.02237	10.3443	9.85175	9.41996	8.76487	9.74483	10.3106	8.73809	10.2691	9.53138	10.9181	11.0126	9.65821	10.9344	9.27845	9.76818	10.2372	9.96	9.16239	7.35755	6.97728	8.54689	8.86728	6.91886	8.19967	8.52748	7.98868	7.86419	6.24793	7.81378	8.77808	7.94251	9	6.16993	8.92778	9.09803	6.82018	8.04985	8.6865	7.13955	7.7211	8.98014	5.90689	9.29462	9.55842	9.21432	6.82018	7.71425	9.17742	6.6865	6.22882	8.60363	4.9542	5.88264	8.35755	8.79116	7.54689	9.42206	9.50978	6.88264	9.42417	6.35755	8	8.84862	9.29002	6.35755	11.1228	7.04439	8.74819	7.15987	7.14975	4.58496
ENSG00000168703	635.546	-1.98948	0.539681	-3.6864	0.000227451	0.00129468	chr20	45123425	45124465	775	WFDC12	protein_coding	6.02237	9.61839	10.3542	12.4762	10.643	7.07682	9.08215	8.85175	11.3783	9.69697	6.20945	5.32193	11.3608	6.50779	6.30378	4.52356	8.86109	9.71081	11.137	8.87652	11.5058	10.4737	9.92184	1	6.53916	1.58496	10.4062	1	4.16993	8.3443	7.93074	7.14975	8.86419	10.3298	7.13955	9.10066	9.12928	6.61471	8.61102	1	5.08746	6.85798	1	3.32193	1	4	9.76487	6.67243	11.1624	7.14975	8.61471	11.357	9.70044	10.5008	7.10852	7.01123	0	8.36632	6.62936	6.47573	10.0701	10.0808	3.90689	5.88264	5.88264	6.97728	8.09276	5.2854	3.90689	6.78136	7.96	7.40088	7.88264	0	4.52356
ENSG00000105664	1663.45	-1.9909	0.484492	-4.10926	3.96934e-05	0.00028452	chr19	18782773	18791314	3101	COMP	protein_coding	8.55075	11.021	9.85487	8.76155	11.741	10.7448	12.6366	12.2177	12.1072	10.3848	11.4491	9.31967	13.0725	11.8533	7.39232	7.87036	13.5713	13.8459	8.0607	9.73809	11.3977	11.1306	5.90689	9.65105	3.45943	5.45943	3.58496	4.64386	13.4793	7.82655	8.50779	1	2.32193	5.97728	8.47168	12.7377	10.275	1.58496	4.45943	7.2854	7.26679	11.1137	7.98868	5.55459	8.80413	7.74819	10.933	11.8447	12.3696	6.64386	8.33985	12.2662	8.23362	9.91886	6.72792	7.40088	5.04439	11.5353	7.21917	8.90388	11.6693	10.4273	10.23	5.85798	6.82018	9.40301	12.1802	9.18488	3.80735	12.3966	8.14466	10.4284	8.81378	9.59805	9.16491
ENSG00000126895	8.80525	-1.99215	0.466217	-4.27302	1.92844e-05	0.000152995	chrX	153902531	153907166	2231	AVPR2	protein_coding	0	2.58496	2.58496	2.32193	4.70044	5.32193	5.20945	4	4.39232	3.90689	3.80735	4.08746	4.58496	5.55459	0	0	5.85798	5.20945	1.58496	3	4.58496	4.52356	1	2.80735	2.80735	4.24793	1	2	4.45943	1	0	0	2.32193	4.85798	0	3.16993	2.80735	2.80735	1	0	3	1	1	0	3.32193	0	3.32193	0	3.45943	0	0	3.90689	1	4.16993	0	0	0	4.90689	0	0	4	2.32193	2.80735	2.32193	0	0	4.32193	2.32193	0	5.04439	1.58496	4.24793	2	3.58496	1
ENSG00000170482	33.9429	-1.99235	0.338038	-5.89386	3.77275e-09	8.23179e-08	chr5	139367196	139384553	3203	SLC23A1	protein_coding	4	4.9542	5.49185	4.85798	6.50779	4.32193	5.83289	5.97728	6.72792	4.9542	3.58496	4.75489	7.88874	5.72792	4.52356	3.16993	5.85798	6.08746	7.99435	3.80735	5.52356	6.74147	4.85798	4.32193	5.45943	3	5.55459	2.58496	1	4.80735	3.90689	4.39232	5.67243	4.58496	2.80735	4.32193	4	4.58496	4.80735	3	3	1.58496	2.32193	0	4.70044	0	5.45943	5.49185	3.58496	3.70044	4.16993	5.90689	5.72792	4.24793	4	0	0	5.08746	3.70044	3.70044	6.2854	5.61471	1	4.80735	5.72792	0	5.52356	3.32193	1	7.11894	4.52356	5.24793	3.16993	4.16993	2.58496
ENSG00000168079	76.6761	-1.99419	0.437858	-4.55442	5.25314e-06	4.93622e-05	chr8	27869882	27992727	4435	SCARA5	protein_coding	4	5.72792	3.45943	5.12928	8.41363	7.32193	7.35755	7.97154	8.25739	4	7.46761	6.45943	6.62936	8.12412	5.70044	4.52356	9.10852	7.48382	0	8.93074	7.67948	6.52356	3.16993	5.90689	8.53138	3	2.32193	6.76818	2	1.58496	1	1	1.58496	6.87036	6.32193	6.37504	4.32193	5.45943	5.12928	3.58496	6.90689	0	0	3.70044	0	4.85798	6.08746	5.88264	5.9542	5.52356	6.12928	3.80735	5.75489	3.80735	3.90689	2.58496	2.80735	7.65821	4.16993	3	3.90689	5.2854	2.58496	3.80735	2.32193	7.11894	7.90087	4.58496	0	6.24793	5.16993	8.20457	6.33985	4.24793	3.16993
ENSG00000105141	7021.68	-1.99456	0.371641	-5.36689	8.01047e-08	1.22448e-06	chr19	15049384	15058293	3497	CASP14	protein_coding	10.7448	13.3983	14.3662	14.501	14.5081	12.2264	12.0654	12.4078	14.5382	13.0977	10.0539	10.9091	15.8957	12.2917	9.76487	10.8478	12.7901	13.9871	14.9099	8.67596	13.902	14.5031	12.1053	10.3443	10.8162	9.08215	14.2189	9.12412	7.45121	10.8234	10.7305	12.253	12.3468	12.3393	9.36851	11.4615	10.4189	10.5382	10.5469	13.4597	14.7648	10.7202	6.10852	8.62205	9.1267	11.7317	12.0634	10.3837	12.4427	8.7039	12.6629	14.5419	11.268	13.6766	11.1586	10.1241	8.14466	12.0831	12.1341	11.0694	14.368	13.4965	10.6795	10.5774	11.9388	10.236	11.9099	9.64746	10.3309	14.1071	10.9476	8.21432	13.3075	10.6707	10.3498
ENSG00000076555	1803.94	-1.99598	0.209536	-9.52572	1.63904e-21	4.68408e-19	chr12	109116595	109268226	14505	ACACB	protein_coding	10.2597	10.4828	9.97154	8.42626	12.8222	11.796	10.9054	11.8146	11.1118	11.3009	11.5522	12.3151	11.3592	12.9692	12.814	10.4909	13.6091	10.4778	10.9915	11.6497	10.744	10.9293	10.0196	9.88722	10.4979	10.6366	9.77149	9.69	11.6115	9.41363	9.35975	9.72281	8.89785	9.55267	9.15482	10.7415	9.15482	10.3264	9.60177	10.1046	9.96	11.1762	9.50184	6.94251	10.275	8.04985	11.3929	11.5641	10.8734	10.3652	11.1655	9.40088	8.13955	8.29462	10.0362	7.47573	7.14975	10.6944	10.4767	9.39017	10.6129	10.4115	8.40514	8.66178	11.6092	10.3837	10.9658	10.352	7.91289	12.6211	9.20457	11.2473	10.3934	10.3376	8.7211
ENSG00000189090	7.64184	-1.99911	0.667102	-2.9967	0.00272916	0.0107386	chr10	47487219	47491693	466	FAM25BP	protein_coding	0	3.80735	4.90689	4.52356	1	3.32193	0	4.58496	0	6.22882	0	0	5.67243	3.80735	0	2.32193	4	4.45943	0	0	2.80735	5.32193	2.80735	0	1	0	2.80735	0	0	3	1.58496	1	3.58496	4.45943	1	3.80735	1	1	4.52356	1.58496	2.80735	0	0	0	0	0	2.58496	0	3.58496	2.32193	3.90689	5.16993	2.58496	2	0	0	0	0	1	1	4.80735	5.12928	2.58496	0	0	0	0	0	0	0	0	0	4	3	0
ENSG00000203727	66.6454	-2.00055	0.248759	-8.04212	8.82964e-16	8.23223e-14	chr6	147508927	147737547	6320	SAMD5	protein_coding	5.61471	5.75489	6.67243	6.08746	8.04985	4.45943	5.16993	6.26679	6.83289	7.74819	4.08746	6.88264	7.19967	8.31741	5.42626	3.58496	9.69697	8.47573	6.90689	6.35755	6.14975	7.67243	5.58496	6	3.90689	5.75489	5.42626	5.12928	4.70044	4.32193	4.39232	0	3.70044	6	4.70044	6.55459	5.52356	5.04439	6.12928	5.20945	6.33985	3	5.83289	3.32193	6	3.45943	7.08746	4.64386	6.40939	5.49185	4.32193	5.9542	4.58496	4.45943	4.70044	4.64386	2.80735	6.35755	4.64386	6	6.62936	6.6865	3.45943	4.16993	5.85798	5.52356	7.05528	3.80735	3.32193	7.02237	6.2854	5.08746	5.08746	4.90689	2.58496
ENSG00000207951	10.0853	-2.00134	0.469371	-4.26387	2.00917e-05	0.000158571	chr2	188297492	188297588	97	MIR561	miRNA	3.32193	4.08746	1.58496	3	4.32193	2.80735	3.45943	3.58496	3.58496	3.16993	0	5.08746	5.16993	4.64386	4.16993	3.58496	5.39232	4.32193	5.64386	4.39232	4.85798	4.32193	3.45943	1.58496	0	2	1	0	5.49185	0	0	2.58496	1	2.32193	2.58496	1	0	3	2.80735	0	1.58496	5.58496	3.16993	2.32193	3.45943	2.58496	4.52356	0	1.58496	1.58496	1.58496	0	2.80735	0	2.58496	0	0	0	4.70044	2.58496	4.32193	2.58496	0	2.80735	3.90689	0	2.58496	1	0	1	0	4.75489	1	2.58496	2.58496
ENSG00000234785	6.07877	-2.00206	0.510814	-3.91936	8.87858e-05	0.000571166	chrX	115702811	115704120	1310	EEF1GP5	processed_pseudogene	2.58496	3	2.32193	0	1.58496	2.80735	4.52356	3	0	0	2.80735	0	3.32193	4.52356	3.45943	4.70044	0	2	0	2.58496	1	4.24793	1.58496	1.58496	1.58496	3.70044	1	1.58496	1	1	1	0	1.58496	2	3.16993	2.32193	1.58496	4.90689	2	1	1	0	2.80735	2.58496	2.58496	2.32193	2.58496	0	0	2.80735	0	3.32193	0	0	0	1	0	0	1	2.32193	4.16993	0	1	1	2.32193	0	3.45943	1	2.32193	1	1	1	3	3.70044	2.32193
ENSG00000022267	1916.35	-2.00257	0.269831	-7.42157	1.15741e-13	7.10999e-12	chrX	136147400	136211359	4945	FHL1	protein_coding	7.96	11.5675	11.1235	9.43671	12.9324	11.3219	12.0461	11.0802	12.1731	10.3129	12.6669	11.3691	11.821	12.9442	12.0515	7.10852	13.6095	12.4561	7.48382	12.3359	12.2131	11.6448	10.7004	10.8572	9.9571	10.0251	8.36632	11.1209	11.3337	6.96578	8.31741	7.65105	8.15987	10.4767	8.82337	9.71596	8.96867	8.8392	9.84706	10.9366	10.9972	11.6289	11.4445	7.40088	9.48583	8.68299	10.8281	11.3253	10.9226	11.4351	9.48985	10.2935	8.34873	8.41785	9.15482	7.99435	7.41785	11.5755	9.29692	11.158	10.4707	9.73809	9.98584	8.09276	9.67066	11.1026	10.9564	8.40514	9.2738	10.683	9.7211	12.5331	9.23601	9.64746	8.30378
ENSG00000064205	90.7823	-2.00303	0.420647	-4.76179	1.91881e-06	2.03919e-05	chr20	44714844	44728509	4981	WISP2	protein_coding	5.16993	7.07682	7.62205	3.32193	8.97728	6.37504	7.06609	6.30378	7.5157	4.9542	8.16491	6.58496	9.35755	9.00843	5.61471	4.16993	8.59246	7.85175	1	5.83289	8.45943	6.70044	2	3	6.49185	4.32193	3.70044	2	9.17742	1	5.12928	2	1	3	3.58496	5.24793	3.45943	3.45943	6.75489	5.55459	2.58496	6.9542	4.64386	3.32193	6.26679	3.32193	5.20945	7.59991	7.11894	8.55075	3.16993	6.44294	2.80735	4.70044	5.2854	4.16993	0	8.21917	5.67243	3.90689	6.16993	3.58496	5.45943	1.58496	5.39232	5.20945	8.32643	3.70044	0	7.2854	4	5.39232	5.75489	5.80735	4.90689
ENSG00000112562	580.179	-2.00318	0.286335	-6.99593	2.63501e-12	1.21757e-10	chr6	168441151	168673445	4032	SMOC2	protein_coding	6.80735	10.6917	9.77149	8.19967	11.0279	9.70736	10.0403	9.41363	10.0566	9.85487	10.4605	9.40727	11.3123	11.1376	9.70217	2.58496	11.2252	11.1383	7.96	8.58496	11.0993	9.5216	6.76818	9.28771	7.83289	8.3966	6.65821	7.27612	10.7665	6	7.2384	6.44294	6.30378	8.11894	7.06609	9.81378	9.03067	6.40939	8.49185	8.01123	6.56986	9.06878	8.46352	4	9.41151	6.56986	7.99435	11.0091	8.91886	6.83289	6.58496	9.54303	7.98868	7.32193	8.00562	6.94251	5.2854	10.6248	7.59246	6.50779	9.36194	9.92481	8.74819	6.10852	8.02791	8.78136	9.85643	7.93664	5.55459	9.34873	7.19967	8.75154	7.91289	9.38802	8.62936
ENSG00000221866	446.702	-2.0042	0.225798	-8.87606	6.92694e-19	1.21415e-16	chr7	132123332	132648688	16372	PLXNA4	protein_coding	6.49185	9.35535	8.7039	8.2384	11.1319	8.61839	9.66888	9.66534	10.0042	10.3761	8.74483	8.78136	11.0688	10.8025	10.2312	5.12928	11.585	10.5651	8.50779	9.78627	10.2192	9.80574	8.17991	7.76155	8.79116	8.29921	7.8009	7.91886	8.65105	7.22882	7.49985	6.40939	6.24793	8.54303	7.08746	9.0634	6.96578	7.40939	8.51175	7.33092	8.45943	7.91886	8.58871	4.32193	7.7211	5.39232	10.3498	9.25974	9.46148	7.19967	7.35755	9.32867	7.56986	8.03342	7.7879	5.52356	5.32193	9.15987	7.46761	7.33985	10.375	9.90087	6.16993	5.85798	6.9542	8.44294	8.04439	7.9542	5.52356	8.58496	7.45943	8.05528	8.66534	8.06609	6.24793
ENSG00000165125	91.8575	-2.00442	0.394153	-5.08539	3.66864e-07	4.71206e-06	chr7	142871203	142885762	11925	TRPV6	protein_coding	4.75489	6.53916	5.97728	5.12928	7.87036	7.73471	7.26679	7.80735	8.33985	7.45943	6.6865	7.56224	8.71081	8.5812	6.55459	1	9.31967	6.65821	7.82018	7.82018	7.19967	8.35755	4.16993	2	5.72792	7.76818	5.88264	2	2	7.03342	4.52356	5.61471	4.39232	3.90689	4.32193	6.56986	2.32193	9.01123	4.08746	2.58496	5	4.16993	2.80735	1	3	4.32193	5	5.12928	3.90689	3.70044	5	6.16993	3	0	0	5.39232	3.32193	3.70044	6.42626	5.78136	8.42206	5.49185	5.93074	5.72792	5	4.70044	7.84549	3.32193	2.80735	8.83605	3.58496	2.80735	4.58496	9.00562	6.71425
ENSG00000254192	1.5569	-2.00473	0.726373	-2.75992	0.00578161	0.0200405	chr5	168654513	168667761	810	CTC-558O2.2	antisense	0	2.58496	2	2.58496	1	1	0	2.32193	0	0	0	2.58496	3	3.80735	2.58496	0	2.32193	0	3.45943	0	1	1	0	0	0	0	0	0	0	0	0	0	1	0	2.80735	4.24793	1	0	0	0	0	0	0	0	0	0	1	2	1.58496	0	2	0	2	0	0	1	0	0	0	0	2.58496	2	0	0	0	0	0	0	0	1.58496	0	0	1	1.58496	2.32193
ENSG00000150594	83.2893	-2.00522	0.328899	-6.09675	1.08244e-09	2.71515e-08	chr10	111077163	111080907	3745	ADRA2A	protein_coding	5	6.56986	5.80735	6.37504	6.30378	8.14466	6.79442	6.56986	8.20457	5.93074	6.82018	5.2854	7.02237	7.8009	6.08746	6.12928	7.16993	7.70044	7.08746	9.47168	7.42626	7.46761	2	1	6.22882	6	4.16993	5.04439	7.33092	4.9542	5.2854	4.80735	2.58496	4.39232	5.12928	5.55459	4.64386	4.24793	6.16993	4.85798	3.70044	7.71425	2	4.16993	4.9542	2.58496	6.14975	7.45943	6.32193	3.58496	4.08746	5.58496	5.04439	5	5.04439	6.49185	0	7.57743	5.55459	4.45943	6.65821	5.49185	4.90689	4.39232	4.58496	7.20945	6.24793	4.70044	2.58496	5.42626	1	5.97728	7.24793	6.90689	5.16993
ENSG00000115828	681.148	-2.00525	0.264382	-7.58465	3.33388e-14	2.27084e-12	chr2	37344574	37373322	2599	QPCT	protein_coding	5.08746	10.4564	10.6411	9.40088	12.608	8.27612	10.7099	9.52748	11.5058	9.11114	9.08746	8.84549	12.0458	10.5527	8.82018	7.60733	10.8178	10.1497	9.54882	7.94251	10.6018	11.3526	9.01123	8.32643	8.62571	7.01123	9.54689	8.24317	8.13955	7.49985	8.02237	8.66534	8.33985	9.37721	7.92481	8.88874	7.70044	8.52356	8.26209	7.49185	8.65821	10.23	8.40939	4.70044	7.58496	8.82972	9.02514	9.92035	9.10329	10.0914	7.79442	10.1849	9.224	8.28077	6.45943	7.18982	0	9.69697	9.37721	7.67243	10.4305	10.0795	9.35094	6.37504	7.63662	9.41785	9.36851	7.20945	5.78136	9.30834	8.72451	7.88264	8.25267	9.23362	7.27612
ENSG00000090512	125.433	-2.00778	0.477058	-4.20867	2.56883e-05	0.000195824	chr3	186635969	186653141	2024	FETUB	protein_coding	4.32193	6.53916	8.69697	7.10852	8.03342	6.14975	5.55459	7.3837	8.41785	6.87036	5.93074	7.61471	9.20457	8.24793	6.32193	6.12928	9.52748	8.12928	8.79766	9.02791	7.62205	8.33539	4.24793	1	1.58496	1	8.06609	4.08746	4.16993	5.55459	5.64386	5.2854	8.62936	5.72792	2.32193	5.12928	3.90689	6.49185	6.52356	4.90689	1	6.20945	0	0	0	3.32193	6.32193	5.9542	6.50779	4.24793	5.32193	9.4818	6.53916	5	3	4.58496	0	4.85798	6.39232	3.90689	9.38154	6.02237	2	1	4.16993	4.9542	6.26679	3	0	6.12928	5.42626	9.46352	6.14975	3.70044	3.16993
ENSG00000174343	81.8197	-2.00858	0.504303	-3.98289	6.80833e-05	0.000454904	chr4	40335329	40355217	3168	CHRNA9	protein_coding	2.80735	7.60733	7.88264	8.92481	7.66534	0	4.24793	6.04439	7.88264	5.80735	1	3.80735	9.53722	6.40939	3.16993	1	6.93074	6.26679	8.56224	1	8.38802	8	3.16993	2.58496	4	1.58496	8.32643	4	5.42626	5.42626	5.78136	4.52356	4.45943	5.16993	4.39232	2.80735	4.32193	3.32193	6.82018	1	4.75489	5.90689	1	4.24793	0	1	6.47573	4.16993	6.79442	6.24793	5.70044	7.81378	6.88264	6.79442	5.16993	4.32193	0	5.58496	4.75489	4.64386	8.62205	6.45943	3.45943	0	4.24793	2.80735	5.75489	1	0	4.70044	4.45943	6.62936	4.52356	0	3
ENSG00000233198	4.16999	-2.01026	0.698084	-2.87968	0.00398082	0.0147601	chr9	137227271	137229638	1798	RNF224	protein_coding	0	4.16993	4.39232	5.16993	3.90689	1	0	0	0	3	0	0	3.80735	1	0	0	0	2.80735	3.70044	2	4	1	1	2.80735	1	0	2.80735	1	1	1	1	1.58496	1.58496	2.32193	0	1	4.52356	1	0	1.58496	0	0	0	0	0	0	0	3.16993	0	0	2.80735	1	2.80735	2	0	1	0	0	3.32193	0	3	3	0	0	0	3.45943	0	2.32193	0	0	1	0	0	0	0
ENSG00000138152	87.6323	-2.01143	0.320864	-6.26877	3.63907e-10	1.02659e-08	chr10	122271306	122338162	2406	BTBD16	protein_coding	5.35755	6.32193	7.02237	6.30378	9.41785	6.70044	7.83289	5.9542	9.03892	8.52748	4.58496	6.39232	9.01123	6.14975	4.24793	5.64386	7.88264	7.66534	6.65821	4.75489	7.94251	6.71425	5.58496	3.32193	3.70044	3.58496	5.24793	3.80735	6.12928	4.80735	5.80735	6.40939	5.2854	5.72792	5.70044	7.17991	5.39232	5.12928	5.16993	5.08746	5.75489	6.76818	1.58496	2.32193	3.32193	5.20945	5.90689	6	6.33985	3.45943	5.58496	6.93074	7.22882	6.62936	0	5.16993	5.42626	5.04439	5.24793	5.2854	7.48382	5.75489	4.16993	4.45943	4.08746	4.9542	6.42626	3.90689	4	5.83289	6.47573	4.39232	8.23362	3.45943	2.80735
ENSG00000149403	17.7441	-2.01268	0.334237	-6.02171	1.72582e-09	4.1138e-08	chr11	120511759	120988904	7459	GRIK4	protein_coding	0	3.16993	3	4.64386	5.24793	6.65821	5.88264	3.58496	6.16993	5.55459	5	5.55459	4.70044	4.58496	4.58496	1	5.20945	3.32193	6.02237	3.45943	4.08746	5.83289	3.16993	2	4.80735	4.24793	3.32193	1	3.58496	3.70044	4	1.58496	3	3.32193	3.70044	3.45943	4.58496	2.80735	2.58496	1	3.16993	0	2.58496	0	2.32193	2.32193	3.45943	4.70044	3	3.58496	3.32193	4.85798	0	4	0	4.24793	1	4	4.70044	3.80735	4	4.64386	3.70044	3.32193	2.32193	2.32193	2.80735	3.16993	0	4.9542	4	3.80735	2.58496	4.16993	3.80735
ENSG00000236411	8.82223	-2.01349	0.370484	-5.43477	5.48686e-08	8.73777e-07	chr3	37789921	37790445	525	NDUFAF4P3	processed_pseudogene	2	3	1	0	4.90689	5.55459	4.45943	3.32193	4.24793	5.04439	4	5.04439	3.70044	4.70044	4.16993	0	4.90689	4.08746	0	3.45943	5.16993	4.85798	3.45943	2.58496	2	3.58496	1	1	2.80735	2.32193	1	4.58496	0	0	0	2.58496	0	3.70044	0	3.45943	2	4.45943	1	2.32193	3.32193	0	3.45943	2	3.80735	1	2	2	3.45943	2	2.32193	3.45943	0	4.39232	2.80735	3	3.45943	3.32193	0	2.80735	2.80735	0	1.58496	0	1	3.80735	2.80735	1	2.80735	3	2.80735
ENSG00000166105	193.425	-2.01425	0.399257	-5.045	4.53526e-07	5.67815e-06	chr11	134274245	134319564	8945	GLB1L3	protein_coding	5.20945	8.29002	8.65821	8.85798	9.25503	7.53916	7.64386	7.44294	9.42417	8.43463	5.12928	6.22882	10.128	6.82018	8.66534	7.25739	7.31288	7.91886	9.80252	5.12928	9.31288	8.47573	6.08746	4.75489	6.2854	2.32193	8.51964	4.45943	4.16993	7.67243	6.47573	8.48784	7.58496	6.55459	6.14975	6.58496	4.64386	6.75489	6.08746	1.58496	5.39232	8.30378	1.58496	1	4.45943	0	7.67948	6.12928	7.45121	5.49185	9.33985	8.38802	7.26679	8.03342	3.90689	4.64386	0	9.08746	6.80735	5.9542	9.41574	8.31288	4.52356	5.2854	4.39232	6	6.22882	5.67243	1	6.71425	6	5.2854	5.49185	6.40939	6.02237
ENSG00000234478	3.915	-2.01626	0.501887	-4.01736	5.88542e-05	0.000400154	chr1	226148003	226155071	535	RP11-275I14.4	antisense	0	2.32193	3.32193	3.90689	4.16993	1	0	2	3.45943	3.32193	3.32193	3.70044	4.52356	4.45943	0	0	2.80735	3.90689	0	0	3.80735	4	1	1	1	0	2.80735	1	1.58496	1.58496	2.80735	1	2	2.58496	1	2	2	3	0	1	2.80735	0	2.58496	0	0	0	2	0	1	0	0	3.32193	0	2.32193	0	0	0	1	0	0	4.08746	2.58496	0	0	3	0	0	0	2	0	3	0	3.58496	2	2.58496
ENSG00000158008	6.60489	-2.01794	0.508848	-3.9657	7.31815e-05	0.000484779	chr1	26019884	26036464	4537	EXTL1	protein_coding	2.32193	3.16993	0	3.90689	4	4.58496	2	3.45943	3	4.45943	3.70044	4.39232	2.80735	4.80735	4.24793	0	5.72792	1	0	2.32193	3.80735	5.55459	1	2.58496	0	3.45943	2	0	5.2854	1.58496	3.45943	0	0	2	1	1	0	0	1.58496	1	0	3.45943	1	0	3.45943	0	2.58496	2.32193	4	0	2.58496	2.58496	0	0	2	3.45943	0	1	2.80735	3.45943	2.80735	0	2.32193	0	0	0	2.58496	0	0	3.80735	0	0	2	4.24793	2
ENSG00000054690	876.114	-2.01854	0.226511	-8.91144	5.03728e-19	9.19723e-17	chr14	67533301	67589612	10817	PLEKHH1	protein_coding	9.46352	9.40301	9.5216	8.17493	11.4424	10.5255	9.45327	10.7339	10.2715	11.1248	8.43045	11.2467	11.5275	11.3576	10.6883	10.703	11.7515	8.9542	10.851	9.43671	9.89482	9.96723	9.75154	9.84549	8.86419	8.91886	9.3015	9.0607	8.76155	9.3443	7.99435	10.5708	8.89178	9.13699	7.7211	8.60733	7.45121	9.26679	8.633	8.74147	8.98584	9.47168	6.04439	8.53528	8.26679	8.17991	10.3772	8.83289	7.77479	8.5812	9.60733	9.49185	7.88874	7.92481	8.49586	7.52356	3.70044	9.75154	10.0566	8.11374	10.3343	9.42836	7.37504	8.93664	9.85175	7.56986	9.93221	7.3837	7.15987	11.5113	8.65464	7.91886	9.85487	10.6221	9.11114
ENSG00000242899	3.22972	-2.0187	0.656592	-3.07452	0.00210844	0.00864688	chr3	132243528	132244265	738	RPL7P16	processed_pseudogene	2	3.16993	0	3.16993	3.16993	2.80735	0	3.80735	0	0	1.58496	1.58496	5.04439	3.58496	2.58496	1	3.80735	1	3.90689	0	3.32193	1	1	0	1	0	3	0	0	0	0	4	1	0	1	1	2.32193	3.70044	0	1	1	2.58496	0	0	0	0	1	0	0	0	0	1	0	0	0	2	0	3.70044	0	0	4.32193	1.58496	1	1	0	0	0	0	0	0	0	0	0	4.45943	3
ENSG00000276660	6.1558	-2.01986	0.67821	-2.97822	0.00289924	0.0113113	chr17	19557560	19557711	152	ACA59	snoRNA	0	2.58496	0	0	5.42626	2.58496	4.85798	3.32193	0	3	3.80735	6.39232	3.16993	4.58496	0	0	3.70044	3	0	0	1	4.80735	0	1	0	1	1.58496	1	4.70044	3.58496	0	1	1	1	0	1	0	0	1	1	1.58496	6.20945	0	0	0	1	0	3.70044	0	2.58496	3.58496	1	2.80735	1	0	0	0	1	0	1	3.58496	3	0	0	1	0	0	2.32193	0	4.24793	0	0	2.32193	3.70044	0
ENSG00000207551	1.57681	-2.02367	0.698096	-2.89884	0.00374541	0.0140297	chr10	100974985	100975084	100	MIR608	miRNA	0	1	0	1	2.32193	0	2.32193	1.58496	3	2.58496	2	0	3.45943	2.32193	0	0	3.16993	1	4.08746	0	0	2.32193	1	0	1	0	0	1	0	0	0	0	0	1.58496	0	0	1	1.58496	2	0	1	3.70044	0	1	0	0	0	0	0	0	0	2.58496	0	0	0	0	0	1	0	0	2	2.32193	0	0	3.32193	0	2.32193	0	0	0	0	0	0	3.16993	0
ENSG00000179542	109.76	-2.02419	0.339476	-5.96268	2.48136e-09	5.67797e-08	chrX	143622790	143635777	8914	SLITRK4	protein_coding	5.32193	7.82018	5.42626	5.04439	9.37938	6.64386	7.37504	6.02237	7.09803	8.2854	8.04439	7.85798	6.65821	7.84549	8.2384	5.9542	9.40088	7.92481	8.01123	7.03342	7.29462	7.96	4.45943	2.80735	5.52356	5.78136	3.16993	4.64386	5.93074	0	6.20945	6.6865	5	7	2.58496	8.24793	2.80735	5.80735	5.80735	5.52356	5.35755	7.01123	7.90689	1	5.88264	4.75489	8.33985	8.02791	8.21432	4.39232	4.85798	8.59991	3.70044	6.88264	5.12928	3.16993	3.16993	6.93074	6.78136	4.08746	5.97728	6.53916	4.39232	2.58496	6.6865	5	6.65821	3.32193	1	7.42626	4.75489	6.18982	4.58496	5.2854	3.58496
ENSG00000204065	4.0562	-2.02502	0.543754	-3.72415	0.000195975	0.00113995	chrX	103273691	103276872	1168	TCEAL5	protein_coding	0	2.58496	0	1	2.58496	4.32193	0	3.90689	3.16993	3.32193	2.32193	2	3.32193	5.16993	4.39232	0	5.08746	2.32193	1.58496	4.70044	1	3.58496	4.39232	0	0	3.45943	0	2	0	0	1	0	0	2.32193	0	0	0	0	0	4.58496	0	0	0	2.80735	0	1	2.80735	3.45943	0	1.58496	1.58496	0	0	0	0	0	0	2.80735	3.32193	1	2.58496	1.58496	2	2.32193	0	0	2.58496	2	0	2.32193	0	2.32193	2.80735	1.58496	1.58496
ENSG00000179131	1.2939	-2.02577	0.76489	-2.64844	0.00808639	0.0263356	chr7	66914581	66914943	363	RP11-458F8.3	processed_pseudogene	2	0	0	0	0	1.58496	0	0	0	1	1	0	1	0	3	0	3	1	3.80735	0	2.58496	1	0	2.32193	0	0	0	0	2.32193	0	0	0	0	0	0	2	1	0	0	0	0	0	1	0	0	2	1	1	0	1	1	0	0	2	0	2	0	0	0	0	2.58496	0	0	0	0	2	0	1	0	2.80735	1	0	0	0	0
ENSG00000237160	13.3893	-2.02584	0.471531	-4.29631	1.73668e-05	0.000139422	chr7	95348718	95348910	193	AC004022.7	processed_pseudogene	4.39232	3.80735	4.45943	2.32193	4.24793	2.32193	3.32193	3.16993	0	3	0	5.35755	4.39232	5.55459	0	4.16993	6.04439	3.58496	6.53916	2.80735	3.45943	5.32193	1.58496	5.83289	1.58496	4.08746	2	1.58496	0	2	2	2	2.32193	3.16993	1	0	2	4.52356	1	1	4	5.39232	2.58496	0	2.32193	1	3.16993	2	1.58496	2	1	2.58496	0	0	0	2.32193	2.58496	1	4.90689	3	3.90689	0	3.80735	0	4.32193	3.80735	5.20945	4	1.58496	5.88264	0	0	2	5.88264	3.16993
ENSG00000204882	1.72993	-2.02776	0.697279	-2.90811	0.0036362	0.0137065	chr8	141356500	141367267	1515	GPR20	protein_coding	1	0	0	0	2.32193	2.80735	0	2	1	2	0	3.32193	1	2.58496	4.90689	0	3	2	2	0	0	0	2.32193	2	2.58496	3.58496	0	0	1.58496	0	0	0	0	0	0	1.58496	2	0	0	1.58496	1	0	0	0	2.80735	0	2.58496	0	0	2	1	0	0	0	0	0	0	2	1	0	0	0	0	0	0	0	0	2	0	1	0	1	0	2	0
ENSG00000211445	600.338	-2.02802	0.265738	-7.63166	2.31744e-14	1.62481e-12	chr5	151020438	151028993	3163	GPX3	protein_coding	8.20457	9.09803	10.3376	11.6715	9.94398	8.74819	7.96578	9.78627	8.01681	7.46761	9.37504	9.04439	10.7952	11.5803	9.75322	7.04439	11.2963	11.0526	9.31288	10.255	10.0741	10.9491	8.95128	7.89482	8.21917	7.18982	10.3443	6.87036	7.04439	7.82018	7.17991	8.28077	8.0607	8.27146	8.20457	8.54689	8.52356	7.8009	8.26679	7.93664	8.69349	8.8392	8.01123	5.08746	7.96	7.11894	9.8009	9.45533	10.236	9.16239	7.62936	10.3554	8.41363	8.59619	7.98299	6.49185	4.58496	9.68299	8.6865	7.71425	11.0855	8.6865	7.03342	7.12928	6.18982	8.09803	9.22159	6.18982	5.78136	9.76155	8.81698	8.71425	7.71425	7.31288	5.61471
ENSG00000197410	78.1721	-2.02923	0.33492	-6.05885	1.37101e-09	3.35005e-08	chr4	154232037	154491716	16281	DCHS2	protein_coding	3.80735	7.92481	7.35755	4.9542	8.47978	6.12928	7.87036	6.87036	7.56986	6.96578	5.45943	6.97728	7.97728	7.72792	5.45943	0	8.49185	8.26209	5.58496	5.85798	7.76155	8.33985	4.16993	1	4.32193	6.12928	4.24793	5.12928	7.42626	3.32193	6.58496	3.45943	2.80735	5.55459	4.9542	5.78136	4.24793	4.45943	5.78136	3.58496	4.08746	7.07682	4.16993	1	6.02237	5.12928	5.45943	7.52356	5.16993	3	4.80735	6.97728	4.70044	5.45943	0	4.9542	0	5.39232	4.75489	5.35755	6.30378	6.85798	5.12928	5.97728	6.42626	5.9542	8.43879	5.04439	2	7.62936	3.16993	5.42626	3.70044	6.50779	5.04439
ENSG00000166408	45.6056	-2.03016	0.427009	-4.75437	1.99071e-06	2.10368e-05	chr11	7772890	7773814	925	OR5P1P	unprocessed_pseudogene	3.32193	6.45943	5.83289	5.04439	6.93074	4.70044	6.20945	4.24793	6.76818	5.90689	5.55459	6.90689	5.9542	4.9542	6.71425	4.08746	4.85798	6.08746	8.45533	4.39232	7.01123	7.02237	1.58496	0	3	1	4.52356	5.45943	2.58496	3	4.24793	4.24793	6.40939	5.61471	0	6.71425	4.58496	6.18982	1	3	5.78136	1.58496	6.97728	3.90689	4.16993	1	6.72792	3.58496	6.10852	3.45943	5.12928	6.10852	3.90689	2.32193	4.24793	2	4.90689	4.80735	6.26679	4.90689	4.80735	4.32193	3.58496	5.12928	1	1.58496	6.87036	0	0	5.16993	1	0	7.06609	0	2.80735
ENSG00000138722	490.396	-2.03183	0.31632	-6.42333	1.33323e-10	4.09981e-09	chr4	89879532	89954629	5510	MMRN1	protein_coding	5.67243	9.28309	8.79442	6.40939	11.0485	9.92184	9.37938	10.4189	10.8665	9.16993	9.80252	8.02791	10.6202	10.7715	9.13699	3.58496	10.6248	10.4157	4	11.8638	10.42	10.6689	8.00562	8.35315	8.93664	8.11374	7.5157	8.08746	6.32193	4.45943	6.12928	3.70044	8.61102	9.96578	4.85798	9.19967	7.08746	8.01123	7.7211	7.52356	8.47978	8.16993	9.71081	4.58496	8.46761	6.76818	8.66534	8.73809	8.85175	7.36632	7.05528	9.21917	6.26679	8.22882	5.16993	3.16993	5.45943	9.67596	6.58496	8.3443	9.47978	10.8098	7.52356	6.18982	8.16491	8.86419	8.33092	6.85798	4.80735	9.60918	10.543	8.84549	8.80735	6.42626	4.85798
ENSG00000182334	115.795	-2.03257	0.386138	-5.26384	1.41075e-07	2.02797e-06	chr11	7825037	7825972	936	OR5P3	protein_coding	4.58496	7.70044	7.03342	6.47573	8.03892	5.78136	8.06609	5.9542	9.48583	7.12928	6.72792	7.85175	7.86419	6.33985	6.40939	5.49185	6.20945	7.62936	9.49785	0	8.52356	8.79766	2.80735	1	4.45943	2.58496	5.70044	7.76818	5.39232	3	5	5.39232	7.76155	6.64386	1	7.79442	5.90689	7.96578	0	4.70044	7.03342	5.35755	7.2854	3.70044	5.08746	4	8.09276	5.04439	7.2854	5.70044	6.44294	8.33092	4.24793	5.32193	6.20945	4.08746	0	5.75489	7.39232	6.47573	5.85798	5.85798	4.58496	7.11894	4.45943	5.04439	7.82655	3.70044	3.16993	5.83289	3.90689	4.80735	8.35755	3.58496	3.80735
ENSG00000184347	2673.83	-2.03306	0.247929	-8.20017	2.40046e-16	2.43679e-14	chr5	168661733	169301129	14260	SLIT3	protein_coding	8.224	11.9516	10.3998	10.8194	13.5207	11.5699	12.8935	12.794	13.2239	11.6524	12.2098	11.357	13.8579	13.1822	11.3055	8.24317	13.9334	12.9744	7.36632	12.6475	12.5589	13.2067	9.10329	10.817	11.0627	10.3729	9.46964	10.5632	12.6241	8.49586	10.4294	9.0607	8.61102	10.0126	10.0741	11.2276	10.5275	9.89633	10.5584	10.1497	9.46148	11.1898	11.014	7.64386	10.93	9.83605	11.0168	12.2183	12.1118	11.8317	9.09011	11.2969	9.20212	8.79442	9.79442	9.53916	7.59991	13.1934	9.18735	8.59246	12.7511	11.6425	9.52943	9.224	9.84706	10.6742	11.9651	10.1824	8.31288	11.3038	10.0348	11.1157	9.85643	11.557	10.0741
ENSG00000128849	1248.76	-2.03448	0.210265	-9.6758	3.82082e-22	1.22508e-19	chr15	57375967	57550727	8663	CGNL1	protein_coding	8.35315	10.8138	9.65284	9.39017	12.2975	11.2064	10.8517	10.8408	11.4944	11.8049	10.8376	11.544	12.0244	12.9207	11.6974	7.42626	13.4066	11.6569	9.58871	11.0934	10.8305	10.8619	10.6393	10.2095	9.82655	10.2131	9.25267	9.16239	10.3174	8.32193	7.85798	9.37721	7.94837	9.45327	7.62205	10.3761	8.40939	9.48382	9.41363	9.07682	9.75656	10.4073	10.374	6.53916	10.2021	6.9542	10.4848	11.4067	10.8065	9.56605	8.44294	9.19229	8.90989	7.37504	8.5812	5.88264	7.66534	9.52356	9.26444	10.6609	10.9578	10.744	7.98299	9.07414	8.75154	9.37721	10.3587	8.56605	5.58496	12.437	7.90087	9.11374	10.6591	11.1059	8.07682
ENSG00000254042	2.26857	-2.03596	0.680483	-2.99193	0.00277221	0.0108819	chr5	168706567	168720884	3478	CTC-558O2.1	antisense	0	2	4.08746	2.58496	3.70044	2.58496	0	2	1.58496	3	0	1	3.58496	0	0	2	4	1	0	1	0	0	2.32193	0	0	0	1	1	1.58496	0	0	0	0	0	3.58496	2.58496	0	0	1.58496	0	1	3	0	0	0	0	0	0	1	0	1	1	2.80735	0	0	1	0	0	0	0	1	2.80735	0	0	2.58496	0	2.32193	0	0	0	0	2.32193	0	2	2
ENSG00000103184	14.6127	-2.038	0.371765	-5.48195	4.20672e-08	6.87829e-07	chr16	4958317	5019158	6477	SEC14L5	protein_coding	2.32193	5	2	3.70044	5.2854	5	3.16993	4.52356	5.52356	6.04439	4.16993	5.08746	5.80735	5.72792	5.24793	1	5.9542	4.85798	5.85798	2.58496	4.80735	5.08746	3.90689	3.16993	1	1	2.58496	1.58496	1	3.16993	2.32193	3	2.32193	2.32193	1	2.32193	2.32193	4.16993	0	2.32193	3.45943	6.87036	1.58496	2.32193	0	0	3	2.80735	2.58496	3.32193	4.24793	3.32193	2.32193	0	0	2	0	4	3.16993	2.32193	3.90689	4	1	2.80735	4.58496	0	6	2.80735	0	3.58496	2.80735	3.90689	2.80735	5.39232	3.70044
ENSG00000135447	4.60036	-2.03846	0.726479	-2.80594	0.00501698	0.0178493	chr12	54575387	54588659	3982	PPP1R1A	protein_coding	0	0	0	0	4.85798	2.80735	0	3	1.58496	0	4.45943	4.39232	0	5.45943	5.24793	0	6.40939	1	0	1	0	1	0	0	3.90689	0	1	1	5.2854	0	0	0	0	1	0	1	1	0	0	2.58496	0	0	0	1	0	1	2.58496	4.08746	0	0	0	0	0	1	2.58496	1	0	2.80735	2	1	1	1.58496	1.58496	1	0	1.58496	2.80735	0	0	3.80735	0	4.85798	3.16993	0	0
ENSG00000104055	931.019	-2.03937	0.307571	-6.63056	3.34412e-11	1.18976e-09	chr15	43232595	43266857	3607	TGM5	protein_coding	7.5157	10.4305	10.1072	10.8681	11.4019	11.1427	10.3859	10.2131	11.4057	11.5023	8.48382	9.69174	11.9341	10.2515	9.63118	9.59246	11.6078	10.6618	11.3055	10.8226	11.3225	10.9958	9.49586	8.47573	8.09276	6.24793	10.0848	6.30378	9.72281	8.94544	8.83605	10.7372	9.76487	9.07948	8.74483	9.2738	8.65821	8.05528	7.93664	6.26679	8.41785	8.67596	4.39232	5.58496	2.32193	7.88264	9.70908	8.9571	10.3443	6.88264	9.42626	11.4594	9.33539	10.1447	7.72792	6.26679	6.59991	8.70044	9.07414	9.43671	11.5651	9.80252	7.10852	7.02237	6.42626	7.81378	9.10852	8.31288	4.70044	8.20945	8.70736	8.72792	11.0728	10.3565	7.8392
ENSG00000267361	0.836156	-2.04096	0.720347	-2.8333	0.00460699	0.0166113	chr17	69094289	69095499	1211	LOC100421166	processed_pseudogene	0	1	0	0	0	0	0	0	2	2.32193	1.58496	2	1.58496	1.58496	2.32193	0	1.58496	0	0	3.45943	3.45943	0	0	0	0	0	0	0	0	0	0	0	2.32193	0	0	1	0	1	1	0	0	0	0	0	0	0	0	0	1	0	0	1	0	0	1	0	0	3.16993	1.58496	1.58496	0	1	0	1	1	1	1.58496	0	0	0	0	0	0	1	0
ENSG00000172752	767.414	-2.04166	0.465768	-4.38343	1.16826e-05	9.87646e-05	chr3	130345516	130484844	9586	COL6A5	protein_coding	6.59991	9.783	8.18488	8.56986	11.5058	8.26209	11.0512	6.72792	10.5536	10.0914	8.67243	9.41996	10.5868	9.85175	9.49386	6.16993	9.20457	12.1818	7	7.96	13.7196	11.8591	6.71425	3.90689	9.2384	6.62936	7.64386	3.16993	6.78136	7.66534	9.00843	1.58496	9.34207	11.4742	1.58496	10.5167	8.93074	8.45943	9.67948	3.90689	7.44294	6.70044	2.32193	3.70044	9.15735	1	10.3608	8.12928	8.89178	9.04712	7.59246	10.8994	6.98868	8.77808	6.35755	5.61471	4.85798	10.783	8.77149	5.97728	8.36194	13.0363	5.88264	5.12928	6.02237	8.224	8.09276	7.74147	3.58496	8.09803	8.38802	6.14975	9.16993	6.39232	5.24793
ENSG00000171234	9.40298	-2.04413	0.726853	-2.8123	0.00491891	0.0175536	chr4	69051363	69112987	2259	UGT2B7	protein_coding	0	0	4.39232	0	5.75489	6.04439	0	3	6.71425	4.70044	3.16993	3.58496	4.32193	4.80735	0	0	5.08746	4.70044	0	0	6.08746	0	1	1.58496	1	3	0	0	0	1.58496	4.70044	0	1.58496	1	0	1	0	1.58496	0	1	6.62936	0	0	1	3.45943	0	3.70044	0	4.52356	1	0	4.64386	1.58496	0	3.80735	0	0	1.58496	2	0	1.58496	2	2	3.80735	0	5.12928	2.32193	0	0	0	0	0	0	0	3.16993
ENSG00000198478	143.378	-2.04559	0.22855	-8.95028	3.54596e-19	6.65931e-17	chr6	79631283	79703659	4653	SH3BGRL2	protein_coding	4.75489	8.21917	8.25267	7.12928	9.37069	6.52356	6.30378	7.64386	7.29462	6.87036	7.07682	7.17991	9.3837	9.07948	8.76487	4.45943	9.53916	6.71425	9.17742	9.67066	6.62936	7.45943	6.59991	6.67243	6.50779	6.24793	7.80735	5.49185	5.04439	5.24793	5.61471	4.9542	6.08746	7.04439	5	6.74147	6.39232	6.59991	6.70044	5.75489	6.85798	6.56986	5.9542	3.90689	5.20945	5.2854	7.24793	7.35755	6.9542	5.04439	5.52356	6.52356	3	6.40939	6	3.58496	4.75489	7.46761	6.44294	5.39232	8.71081	8.25267	6.08746	5.16993	6.40939	6.24793	7.33985	6.24793	4.39232	8.46352	5.88264	6.74147	6.08746	7.94251	6.26679
ENSG00000165810	174.625	-2.04752	0.328165	-6.23931	4.39511e-10	1.21895e-08	chr5	181040225	181061523	5565	BTNL9	protein_coding	6.90689	6.32193	6.59991	6.32193	9.10329	9.0954	6.40939	7.2854	6.87036	8.36632	8.74483	8.69349	8.40088	8.82655	10.2726	6.59991	9.95855	7.32193	8.33985	7.55459	7.12928	6.79442	3.45943	5.64386	7.04439	5.97728	4.45943	7.87652	9.17991	6.47573	6.88264	5.55459	2.58496	5.64386	5.72792	5.64386	5.85798	5.70044	6.9542	4.45943	5.42626	6.98868	6.49185	4.80735	5.42626	3.58496	7.04439	7.76155	8.14466	4.64386	5.83289	5.12928	3.90689	4.58496	5.70044	4.75489	3.70044	8.48382	6.84549	6.06609	7.46761	5.67243	6.30378	3.32193	9.15228	6.26679	6.49185	7.93074	6	10.1948	1	7.26679	5.39232	7.45121	5.78136
ENSG00000274621	6.87103	-2.05186	0.346195	-5.92689	3.08727e-09	6.8932e-08	chr17	40193597	40193663	67	MIR6867	miRNA	2.80735	4	2.58496	3.16993	5.20945	2.32193	4.70044	2	3.70044	4.16993	3.16993	2.58496	3.70044	4.39232	3.16993	0	4.52356	2.58496	5	4	3.45943	3	2.58496	2.80735	2.32193	0	3	0	3.32193	2.80735	1	4.58496	1	1.58496	1	2.32193	2	2.80735	2.58496	1	1.58496	1	0	1	0	0	3	2	2.58496	1.58496	2.32193	3.32193	2	2.58496	0	2.58496	0	1	0	0	3.16993	3.32193	0	2.58496	4.24793	4.08746	3.58496	0	0	3.70044	1.58496	1.58496	3.70044	3.32193	2
ENSG00000251314	2.59758	-2.05316	0.596225	-3.4436	0.00057403	0.00285949	chr5	95962001	96631085	1488	CTD-2337A12.1	antisense	0	0	0	0	3.80735	0	0	0	2.32193	3.90689	0	2	3.45943	0	4.9542	0	4.32193	4.58496	0	0	4.64386	2.58496	0	2	1.58496	0	0	0	1	1	0	0	0	2.80735	0	4.16993	1	0	0	1.58496	2	2	3.32193	0	0	0	0	0	1	2.80735	0	1	1	0	0	0	0	3.90689	1	0	2.80735	2	1	1.58496	2	2	1.58496	0	0	2.80735	0	1	2.58496	2.80735	1
ENSG00000126950	3.16993	-2.05354	0.757718	-2.71016	0.00672509	0.0226804	chrX	101078720	101096364	2571	TMEM35	protein_coding	0	0	0	0	4.70044	0	0	2.32193	0	0	4.24793	2.58496	3.32193	3.70044	4.39232	0	3.45943	3.32193	0	0	0	5.32193	0	1	1	1	1	0	3	0	0	4.52356	0	1	1.58496	1	0	3.32193	0	0	1	4.32193	0	0	0	0	1	1	1	0	0	0	0	0	0	1	0	3.58496	0	0	2	0	1	1	0	0	3.16993	0	0	0	2.58496	3.90689	1	0	0
ENSG00000185432	283.71	-2.05502	0.230465	-8.91684	4.79789e-19	8.8214e-17	chr12	50923472	50932517	4083	METTL7A	protein_coding	7.64386	8.57743	8.16491	7.04439	10.4818	8.12412	7.98868	9.01123	9.85331	8.01681	8.48784	8.69349	10.1085	10.6555	8.09803	5.88264	10.4252	8.91588	9.74651	9.15482	8.72792	9.54496	7.19967	7.44294	8.41363	7.02237	7.5157	6.82018	7.25739	6	5.97728	4.85798	7.12928	7.60733	5.49185	8.15987	7.20945	7.76818	7.2384	8.89785	6.9542	7.40939	7.79442	3.45943	7.91289	5.83289	8.55459	8.89178	7.46761	6.9542	5.85798	9.13186	5.72792	6.64386	5.35755	5.61471	2	8.8857	7.58496	7.56224	8.86728	8.30834	6.04439	6.47573	6.87036	7.59991	8.37069	6.14975	2.58496	10.3287	6.22882	8.04985	8.04439	8.31288	6.39232
ENSG00000122121	90.0164	-2.05838	0.315593	-6.52224	6.92641e-11	2.27921e-09	chrX	129738974	129769538	3500	XPNPEP2	protein_coding	4.45943	7.40939	6.87036	4.75489	8.64024	6.39232	6.87036	7.67948	8.51175	6.32193	6.42626	5.97728	9.06878	6.74147	7.65821	0	9.25267	8.633	4.85798	6.12928	8.12412	9.08746	4.45943	6.24793	7.56224	6.58496	5.24793	4.08746	6.32193	2	5.42626	2.58496	3.70044	5.97728	3.58496	6.70044	4.75489	4.52356	6.52356	6.44294	4.32193	2.32193	6.24793	3.58496	6.44294	3.16993	7.12928	6.90689	7.10852	4.32193	4.64386	6.14975	4.08746	3	4.70044	3.80735	5.32193	7.52356	4.80735	5.2854	7.48382	6.83289	4.80735	2.58496	5.20945	6.84549	7.14975	3.90689	0	6.16993	5.24793	7.58496	5.49185	5.58496	4.16993
ENSG00000277196	57.7597	-2.05854	0.406221	-5.06754	4.02994e-07	5.13598e-06	chr22_KI270734v1_random	138082	161852	2405	PRODH	protein_coding	4.39232	5.39232	3.58496	3.70044	5.75489	9.01681	7.06609	6.16993	7.79442	7.62936	5.64386	6.2854	6.98868	7.21917	8.10852	0	7.45121	6.02237	5.85798	4.70044	6.26679	6.45943	4.70044	2	3.45943	1.58496	3.58496	1	8.00562	5.49185	5.45943	7.22882	5.16993	4.32193	1	5.24793	3.45943	6.49185	3.32193	2	1	0	1	4.08746	3.45943	3.16993	3.70044	4.64386	4.08746	2.32193	6.35755	6.90689	3.32193	3.90689	5.24793	5.42626	0	4.16993	4.70044	2.58496	6.20945	4.90689	3.90689	6.20945	7.31288	5.12928	0	4.45943	4.85798	7.25739	4.45943	4.24793	5.42626	5.97728	3.80735
ENSG00000136697	15.0295	-2.06122	0.539078	-3.8236	0.000131516	0.000804892	chr2	113067970	113075850	1597	IL1F10	protein_coding	1	4.16993	5.72792	5.78136	4.64386	4.45943	2.32193	4.08746	5.90689	4.16993	3.80735	3.16993	5.52356	4.64386	0	4.24793	5.49185	4.90689	5.70044	2.58496	5.20945	4	4.75489	3	0	1	3.80735	1	1	2.58496	2.32193	4.64386	6.22882	2.80735	2	4.90689	2	0	3	1	0	1	0	1	0	0	3.90689	1	6.06609	2.80735	3	5.04439	5.04439	3.45943	0	2	0	0	3.58496	1	5.16993	4.32193	0	0	0	2.80735	2.32193	0	0	0	3.45943	0	4.52356	0	0
ENSG00000182575	19.0836	-2.06369	0.304417	-6.77915	1.20888e-11	4.7769e-10	chr17	49575858	49583827	5648	NXPH3	protein_coding	2.32193	4.64386	3.45943	1	6.97728	5.24793	5.24793	5.04439	5.04439	3.58496	4.39232	5.12928	6.44294	5.55459	4.32193	5.45943	7.7211	4.64386	0	5.2854	4.24793	3.32193	3.32193	4.08746	4.85798	4.08746	2.80735	2.32193	5.08746	1	4	4.16993	2.32193	3.58496	3	2.80735	3	3.58496	1.58496	3.32193	3.16993	3.80735	3.70044	0	3.32193	2.58496	4.75489	4.9542	4.75489	2.80735	4.24793	3.16993	3.16993	0	0	3.90689	0	3.45943	2.58496	4	5.08746	5.24793	2	3.32193	2.58496	1	4.24793	3.80735	2.32193	5.55459	3.32193	5.2854	2.80735	3.80735	2.58496
ENSG00000205923	1.52978	-2.06532	0.697925	-2.95923	0.0030841	0.0119263	chr16	2530035	2531417	1383	CEMP1	protein_coding	0	0	0	0	3.32193	3.45943	1	1.58496	2.32193	2.32193	2	2.58496	1	0	4	0	0	0	0	0	2.32193	3.32193	0	2.58496	2.58496	0	0	0	1	0	0	0	1.58496	2.32193	0	2.58496	1	0	1	0	0	0	0	0	3	0	1	0	0	1	0	0	0	1	1.58496	0	0	0	0	1	0	1.58496	0	0	2.80735	0	2	0	0	0	0	1	2.32193	0	0
ENSG00000083067	39.5097	-2.066	0.494261	-4.17998	2.91533e-05	0.000218003	chr9	70529063	71446904	19912	TRPM3	protein_coding	1	5.39232	4.45943	6.40939	7.73471	6.02237	4.64386	4.39232	5.88264	7.13955	3.32193	5.55459	6.20945	6.10852	3.58496	0	7.03342	6.30378	6.90689	6.47573	5.39232	9.35975	1	2.32193	1.58496	2	1.58496	1	1	1	1	0	1	1	3.45943	2.80735	1	5.64386	5.35755	7.33985	2.32193	3	7.70736	1	2	3.16993	4.16993	5.97728	3.70044	2	2.32193	3.80735	1	3	5.16993	3.80735	0	4	3	7.20945	4.16993	3.45943	2.58496	1	4.39232	5.35755	6.18982	4.75489	3.90689	1	0	6.93074	2.32193	3.80735	2
ENSG00000207638	9.29419	-2.06624	0.409665	-5.04372	4.56568e-07	5.70537e-06	chr21	16539089	16539169	81	MIR99A	miRNA	2.58496	4.85798	3.58496	3	4.16993	4.16993	4.39232	3	5.58496	3.80735	3.58496	4.85798	4.32193	4.16993	3.80735	0	4.75489	5	3.58496	4.52356	4.32193	4.52356	1	3	1.58496	2.32193	2.32193	1.58496	5.42626	0	1	0	0	1.58496	1.58496	4.45943	2.32193	0	2.80735	2	0	4.32193	3	0	1	0	0	0	3.80735	3	0	3.80735	2	3.58496	1.58496	1.58496	0	4.39232	2.58496	3.16993	4.58496	2.32193	1	1	3.16993	0	4.08746	4.52356	0	3.32193	0	3.80735	3	1	0
ENSG00000255864	3.16455	-2.06739	0.53509	-3.86364	0.000111712	0.000697156	chr12	24213256	24562590	1693	RP11-444D3.1	lincRNA	2.58496	1	0	2.32193	3.70044	3.70044	2.32193	3	2.80735	3.90689	1.58496	3.58496	3.90689	3	1.58496	0	4.24793	3	0	0	2.58496	3.32193	0	0	3.16993	2.58496	1	0	0	0	1	0	0	0	1	3.90689	1	2	0	2.58496	2.58496	0	0	0	1.58496	0	3	2.80735	0	0	2	1	0	0	0	0	0	1.58496	1.58496	1.58496	0	3.90689	0	1.58496	1.58496	3.70044	0	3.32193	0	0	0	1	0	1	0
ENSG00000204613	27.2516	-2.06897	0.504727	-4.09918	4.14608e-05	0.000296513	chr6	30151945	30160934	3546	TRIM10	protein_coding	3.45943	5.9542	4.90689	4.16993	6.33985	4.39232	5.49185	4.80735	6.06609	7.40939	4	4.52356	5.70044	5	6.47573	2.58496	5.72792	6.45943	5.70044	0	7.56224	6.06609	0	1	2.80735	1	5.20945	1	4.75489	5.12928	5.42626	3.45943	3.32193	6.52356	1	1.58496	1	4.90689	1.58496	1	2	4.45943	0	0	0	2.58496	3.70044	0	4.16993	0	5	5.97728	0	5.2854	4.32193	3.58496	0	1	4.75489	4.08746	4.24793	6.6865	0	1	4.32193	1.58496	4.08746	4	1	0	2.80735	0	0	5.88264	4.32193
ENSG00000007402	45.9398	-2.0733	0.259743	-7.98213	1.43825e-15	1.27882e-13	chr3	50362799	50504244	6322	CACNA2D2	protein_coding	2.58496	5.64386	5.24793	4.24793	8.19476	6.04439	5.55459	6.59991	5.72792	7.45121	5.12928	7.55459	7.7879	7.73471	5.75489	5.83289	7.97154	5.35755	6.10852	6.02237	6.06609	5.97728	5.70044	5.39232	5.97728	5.61471	5.20945	4.39232	4.9542	4.70044	4.08746	2.32193	4.90689	5.12928	3.58496	5.58496	4.08746	5.64386	4.45943	3.58496	3.16993	3.16993	3.80735	1.58496	5.16993	4.24793	6.20945	6.04439	4.75489	3.90689	5.2854	5.12928	3.32193	1	2.32193	3.80735	2	4.16993	5.67243	3.70044	6.44294	6.59991	5.24793	3.58496	2	4.80735	5.24793	3.45943	2.80735	8.51964	3.45943	4.64386	5.39232	3.45943	2.80735
ENSG00000119912	8893.69	-2.074	0.243557	-8.51549	1.65888e-17	2.12758e-15	chr10	92451684	92574076	7607	IDE	protein_coding	10.1886	14.3981	13.673	14.7099	15.0153	11.969	13.2269	12.7777	15.1115	13.3018	11.8603	11.9546	15.5383	13.2978	12.3872	10.5594	14.012	13.7793	15.5385	11.8576	15.1381	15.1307	12.7793	12.3396	12.1296	11.3112	13.4846	11.8118	12.1805	11.628	11.679	12.2822	12.6593	12.4315	11.1874	13.0916	11.5108	12.6495	11.9218	11.3287	12.7097	12.255	11.6216	10.1124	12.0437	10.6366	13.1236	11.9869	13.4312	11.9155	12.407	14.6389	12.5687	13.0895	11.2396	10.6644	9.90388	12.7993	12.4081	11.4707	14.6361	14.1163	11.1	11.1325	12.0805	11.6506	13.0088	9.88722	9.20701	13.5555	12.4818	11.7469	12.5755	11.817	10.6555
ENSG00000145362	3906.84	-2.07541	0.258281	-8.03549	9.32039e-16	8.59831e-14	chr4	112818109	113383740	18212	ANK2	protein_coding	9.77149	12.6876	13.2403	11.9326	13.9481	12.2216	12.1098	12.9205	13.5907	12.8564	12.4281	11.5068	14.0964	13.4239	12.9922	8.61839	14.3525	13.8753	9.77479	12.649	13.0795	12.9703	9.77808	10.0444	11.5887	11.1209	10.2831	10.9359	12.6976	11.4429	11.0341	8.13955	9.26209	10.9307	10.2107	11.3281	9.65464	11.0941	11.5038	10.7814	10.5038	12.0441	10.545	7.15987	11.1453	8.53916	11.6307	13.2755	11.6083	11.0417	10.3554	11.0485	8.51964	8.54303	10.1984	8.24317	9.03342	11.8708	11.1039	11.774	12.4599	11.8364	11.1966	9.66711	10.9046	12.8937	12.2755	12.0848	6.97728	12.4429	9.24793	12.5013	11.4949	11.4823	9.43045
ENSG00000183378	158.137	-2.07564	0.438084	-4.73798	2.15858e-06	2.262e-05	chr11	7689438	7706421	2088	OVCH2	protein_coding	5.61471	7.75489	7.46761	6.74147	8.70736	8.16491	8.33092	6.39232	9.47168	8.24317	6.24793	8.56605	8.24317	8.01123	8.00562	4.64386	5.32193	8.38802	10.0914	0	8.81057	8.54689	1.58496	1	5.24793	1.58496	4.24793	6.56986	4.85798	5.12928	6.06609	5.24793	8.12412	6.65821	1	9.55267	6.84549	7.27612	1	5.58496	8.55842	3.58496	7.96	4.52356	5.12928	4.75489	7.53138	4.24793	8.22882	6.16993	7.06609	7.45121	3.58496	6.26679	7.04439	2.80735	4.75489	6.08746	8.04985	7.49985	7.07682	5.85798	3.16993	7.57743	3.45943	2.80735	8.15987	1	0	6.59991	4.45943	4.90689	8.98868	4.32193	0
ENSG00000118322	1205.13	-2.07651	0.319014	-6.50914	7.55833e-11	2.47169e-09	chr5	160563120	160852214	11310	ATP10B	protein_coding	9.07146	11.0928	11.1293	10.9922	11.8349	9.96578	10.1984	10.2808	11.7952	10.6257	8.19476	9.34207	12.5206	10.6312	9.68825	8.81057	10.6156	11.0728	12.6502	11.9538	11.4466	11.911	10.3685	7.36632	9.44087	6.72792	10.7879	6.79442	7.78136	9.26913	8.73132	9.00282	10.1072	10.3309	8.58496	11.268	9.27612	9.20457	8.65464	7.53916	8.54689	9.33985	4.90689	6.71425	6.90689	6.85798	9.82496	8.03892	9.82972	7.21917	10.0512	11.9733	9.97728	9.68124	7.94837	8.15482	5.04439	9.5216	9.96434	8.38802	11.568	11.5221	5.72792	7.02237	9.44294	10.0498	9.62205	6.12928	1	11.3287	9.10591	9.21432	10.1972	10.0634	9.44708
ENSG00000222019	5.10857	-2.07664	0.51343	-4.04464	5.24032e-05	0.000361339	chr16	90039761	90047773	2340	URAHP	transcribed_unprocessed_pseudogene	0	2.32193	2.32193	1	4.08746	2.32193	0	1	0	2.32193	2.32193	3.16993	3	1	4.90689	4.08746	3.90689	4.70044	4.70044	2.32193	2.58496	1	3.45943	2	1	1.58496	1	0	1	4.39232	2.80735	1	1.58496	1	2.32193	3.16993	1	2.32193	0	0	2	0	0	0	0	0	2	3.70044	2.32193	0	4.52356	2.32193	0	1.58496	0	0	0	0	2	0	3.45943	3	1	3.16993	3	0	2.32193	0	0	3.90689	2.80735	0	0	2.58496	0
ENSG00000175393	3.87567	-2.07722	0.655549	-3.16867	0.00153137	0.0065821	chr11	7927718	7928662	945	OR10A6	protein_coding	0	2.58496	3	4.39232	5.12928	0	0	2	0	2.58496	0	0	4	0	0	2.80735	3.45943	4.45943	0	0	4.70044	4.32193	1	0	0	0	1.58496	0	0	1	2.80735	2.58496	2.32193	2.80735	0	1	1	3.58496	0	1	0	4.39232	1	1	0	0	2.80735	2.58496	0	1	0	3.32193	0	0	0	1.58496	0	2	2	1	4	3	3	2	0	0	2.58496	0	0	0	0	0	0	0	0
ENSG00000279000	3.87567	-2.07722	0.655549	-3.16867	0.00153137	0.0065821	chr11	7927633	7928662	1030	OR10A6	polymorphic_pseudogene	0	2.58496	3	4.39232	5.12928	0	0	2	0	2.58496	0	0	4	0	0	2.80735	3.45943	4.45943	0	0	4.70044	4.32193	1	0	0	0	1.58496	0	0	1	2.80735	2.58496	2.32193	2.80735	0	1	1	3.58496	0	1	0	4.39232	1	1	0	0	2.80735	2.58496	0	1	0	3.32193	0	0	0	1.58496	0	2	2	1	4	3	3	2	0	0	2.58496	0	0	0	0	0	0	0	0
ENSG00000198691	368.204	-2.07795	0.263732	-7.87902	3.29954e-15	2.73664e-13	chr1	93992835	94121132	8201	ABCA4	protein_coding	7.76818	10.0526	9.74147	8.91886	9.57175	7.91289	8.19967	9.17742	8.39232	10.0661	7.15987	9.46557	9.83131	10.4179	8.70044	7.83289	11.973	8.06609	9.60548	6.40939	9.3837	9.42626	8.48382	6.64386	7.64386	7.46761	8.9629	8.52356	7.12928	5.52356	5.83289	7.11894	7.12928	7.89482	6.50779	7.27612	5.20945	8.57365	6.74147	5.88264	8.59246	8.42206	9.80252	4.80735	7.22882	6.62936	9.16742	8.31741	8.13955	6.82018	7.7211	7.59246	6.08746	6.26679	6.18982	7.32193	7.88264	5.78136	8.67243	6.6865	9.93074	7.89482	5.04439	5.83289	7.89482	7.61471	9.51373	3.58496	5.64386	8.64386	8.37938	6.50779	7.11894	10.1787	7.12928
ENSG00000131730	27.1469	-2.07895	0.425582	-4.88496	1.03451e-06	1.17492e-05	chr5	81233285	81266397	2736	CKMT2	protein_coding	5.20945	4.75489	4.64386	3.90689	5.16993	6.10852	0	5.80735	4.75489	4.32193	5.9542	6	5.12928	7.30378	7.10852	1.58496	6.49185	5.12928	5.80735	4.80735	5.16993	5.35755	0	5.08746	2.32193	6.14975	3.90689	5.52356	4.08746	1	2	3.45943	3.45943	3.32193	2	3.58496	3.45943	1	5.70044	4.16993	3.32193	0	1	0	0	3.16993	3.58496	5.04439	3.90689	1	2.58496	3.32193	2.80735	0	4.80735	1.58496	0	4.52356	3	2.32193	4.70044	3.80735	2.80735	3.32193	2.80735	6.33985	3.70044	2.80735	0	3.16993	1	6.97728	4.39232	5.45943	4.39232
ENSG00000175894	18.7953	-2.08021	0.397894	-5.22806	1.71295e-07	2.40839e-06	chr21	44497892	44711580	4471	TSPEAR	protein_coding	2.32193	3.58496	2	4.16993	5.61471	6.2854	6.39232	5.16993	4.64386	5.64386	5.04439	6.47573	5.83289	5.78136	5.58496	0	5.64386	3.90689	3.70044	4.64386	4.64386	5.49185	4.39232	1	3.70044	5.12928	1	3	3.16993	2.58496	1.58496	2.58496	2	6.08746	1	4.64386	1	4.9542	1	1	4.32193	4.32193	1.58496	0	2.32193	2.80735	4	2.58496	4.08746	3.16993	6.61471	0	3.45943	3.80735	0	0	0	3	5.08746	4.70044	3.45943	4.24793	2.32193	4.08746	3.70044	0	4.80735	2	0	3.70044	3.32193	0	3	2.58496	3
ENSG00000047457	392.93	-2.08127	0.341324	-6.09763	1.07651e-09	2.70619e-08	chr3	149162410	149222055	7296	CP	protein_coding	7.06609	9.90989	8.69349	8.24793	10.9129	8.48784	9.44501	8.69697	10.2058	9.69523	8.96578	7.76155	10.0498	10.7789	8.68299	5.20945	10.2288	8.78463	4.85798	11.6257	10.8626	10.1163	6.87036	6.35755	9.43671	7.70736	6.90689	5.04439	9.77314	4	6.83289	5.16993	6.32193	6.79442	5.64386	8.90689	6.30378	7.78136	9.33762	4.70044	5.90689	7.72792	7.7211	5.70044	8.07146	8.15987	8.66178	9.17742	6.14975	4.45943	6.62936	8.04985	6.04439	6.24793	10.0647	4.75489	4.70044	8.90689	6.33985	7.30378	7.8009	9.41574	6.6865	7.91886	4.9542	8.35755	7.94837	6.62936	1	10.0056	6.18982	8.76818	8.16993	7.70736	3.70044
ENSG00000274291	3.01631	-2.08159	0.594004	-3.50433	0.000457753	0.00236416	chr4	61769471	61769538	68	AC108161.1	miRNA	0	3	2.58496	2	3.58496	1	2.58496	2.80735	3.45943	3.80735	0	3.70044	3.70044	4.45943	3.45943	0	5.2854	2.32193	0	0	0	2.58496	0	0	0	0	2.32193	0	0	0	0	0	0	1	2.32193	3.16993	2.32193	3.32193	0	2.32193	0	0	1	0	0	0	3.16993	0	0	0	1	0	0	2.32193	2.32193	0	0	0	2.32193	2.32193	2.80735	1.58496	1	1	0	0	0	3.16993	0	3	0	2.58496	0	2.58496	0
ENSG00000277865	110.354	-2.08192	0.6535	-3.18579	0.00144357	0.00626525	chr15	22458903	22469230	4405	GOLGA6L1	protein_coding	6.70044	3.80735	3.16993	8.65464	8.53138	9.45943	6.47573	0	4.75489	5.61471	6.02237	4.80735	6.39232	7.62936	0	6.18982	0	3.32193	10.0875	6.12928	0	6.74147	6.10852	4.85798	8.49985	6.30378	1.58496	1	6.89482	4.39232	8.27612	0	1	1	3.80735	2.32193	2.80735	0	2.80735	1	0	8.18488	0	5.64386	2.58496	0	6.65821	0	1	3.45943	2.58496	5.2854	3.70044	3.70044	5.12928	5.39232	7.59991	0	7.73471	2.32193	5.90689	6.94251	3.32193	5.20945	5.52356	4	5.2854	4.08746	0	6.90689	6.47573	3.70044	7.53916	6	4.08746
ENSG00000126500	1.66161	-2.08203	0.784042	-2.65551	0.00791891	0.0259121	chr11	64103188	64119173	3949	FLRT1	protein_coding	0	0	1	0	3.90689	2	0	2.58496	0	0	2.58496	0	3.70044	2.58496	2	0	3.16993	3.70044	0	3.58496	0	3.16993	0	1.58496	1.58496	0	0	0	2.58496	0	0	0	0	1.58496	0	0	0	0	2.32193	0	0	3.32193	0	0	2	0	1	0	0	2	2.80735	0	0	0	0	0	0	0	0	1	3.70044	0	2	0	1	0	0	1	0	0	0	0	0	0	0
ENSG00000243695	6.57876	-2.08243	0.624455	-3.3348	0.000853622	0.00400418	chr9	39173794	39174513	720	RP11-290L7.3	processed_pseudogene	0	4.52356	4.64386	0	6.30378	5.08746	3.16993	2	3.70044	5.58496	0	2.80735	4.90689	0	3.32193	0	4.85798	3.16993	0	0	0	1	1.58496	4.64386	1	4.24793	1	5.08746	1	1.58496	1	1	0	1	0	3.90689	0	3.16993	0	0	1	0	3.80735	0	0	0	0	0	0	0	2.80735	0	0	0	3.80735	0	0	3.58496	4.64386	0	2.58496	2.58496	3.16993	3.45943	0	2	1	1	0	0	3	1	3.58496	3.70044	1
ENSG00000179388	363.826	-2.08322	0.250672	-8.31054	9.52671e-17	1.05204e-14	chr8	22687659	22693302	4855	EGR3	protein_coding	6.59991	9.46148	10.3253	10.2467	10.6357	7.83289	8.59991	9.0954	8.54689	10.0914	5.75489	9.26209	9.92184	10.151	7.7879	7.8392	10.1523	8.74483	9.39446	6.37504	9.64926	9.34651	8.40939	8.12928	7.49185	7.31288	8.65821	7.17991	7.27612	7.84549	7.46761	7.8392	7.15987	8.01123	6.53916	7.46761	6.76818	8.0607	7.61471	6.50779	7.09803	7.98299	8.14975	3	6.74147	7.10852	8.53916	9.45738	8.49185	8.04985	8.11374	9.67419	7.18982	8.25267	4.90689	4.52356	7.46761	7.74819	8.71425	5.97728	8.8392	8.24317	7.49985	7.70044	6.06609	7.87652	9.39446	6.61471	5.45943	7.88264	6.79442	6.91886	6.06609	7.42626	5.85798
ENSG00000094963	378.808	-2.08322	0.321438	-6.48094	9.11554e-11	2.9443e-09	chr1	171185208	171211230	4786	FMO2	protein_coding	6.58496	8.76487	9.62205	10.8788	8.55459	6.87036	6.45943	7.73471	9.68299	7.53138	9.03067	7.72792	10.4019	9.37287	8.49586	3	10.0901	9.42206	11.0492	9.41996	10.2538	10.5314	7.25739	5.93074	7.41785	6.18982	9.10591	5.85798	7.11894	6.16993	7.02237	7.40939	7.58496	8.65105	6.89482	6.83289	8.73471	7.31288	8.07682	6.04439	7.53916	7.60733	4.32193	3.45943	7.47573	4.85798	8.24317	8.45121	9.45943	5.45943	7.86419	8.93369	7.93664	9.3837	7.22882	6.35755	4	9.18735	6.96578	4.90689	8.3837	9.24079	6.85798	6.65821	6.76818	8.12928	9.19722	6.18982	5.55459	9.224	8.40939	7.57743	6.9542	6.90689	5.04439
ENSG00000131771	108.615	-2.08337	0.56604	-3.68061	0.000232674	0.00132069	chr17	39626740	39636626	4554	PPP1R1B	protein_coding	6	5.45943	4.70044	4.64386	7.5157	8.65464	4.24793	7.5157	2.32193	7.67948	8.2384	9.44501	7.14975	9.13186	9.40939	5.9542	9.85331	5.58496	0	5.42626	1	6.59991	2.80735	5.32193	7.47573	7.80735	1	5.93074	4.70044	1	5.08746	0	1	7.10852	1.58496	5.24793	8.16993	7.73471	3	1	3.58496	0	5.83289	0	0	3.32193	5.39232	5.39232	5.58496	4.58496	5.85798	0	3.45943	0	6.91886	1	0	6.26679	7.12928	5.16993	6.62936	5.97728	2.80735	5.75489	3.80735	5	5.72792	3.32193	4.58496	5.93074	1	3.32193	4.52356	9.47978	7.8009
ENSG00000145087	8.91466	-2.08415	0.564051	-3.69497	0.000219911	0.00125857	chr3	120908072	121424761	11085	STXBP5L	protein_coding	0	4.70044	0	1	3.16993	3	4.45943	0	2.80735	3.58496	3.16993	4.24793	4.9542	6.52356	4.52356	0	6.97728	0	6.30378	0	1	0	1	3	2	3.32193	1	2	3.32193	1.58496	0	0	1	1	3.80735	1	1	0	4.70044	3.90689	1.58496	0	0	2.58496	0	0	3.58496	0	1	2.32193	3.32193	0	4	0	0	2.58496	0	3.45943	3.58496	1	2.80735	3.70044	2.58496	0	2	0	2.58496	3.80735	0	2.58496	2.32193	0	3	4.90689	2.32193
ENSG00000121335	28.7841	-2.08458	0.78736	-2.64756	0.00810752	0.0263946	chr12	11391540	11501041	1793	PRB2	protein_coding	0	7.16993	5	0	5.08746	5.90689	0	3.58496	0	3.45943	4.80735	4.24793	4.85798	6.32193	9.36413	0	6.62936	4.08746	0	1	1	0	8.11894	5.55459	0	1	0	1	0	1	2.32193	7.5157	0	3.90689	1	1.58496	2.58496	0	0	0	1	4.70044	0	0	0	0	1	1	4.85798	1	7.03342	2	5.55459	0	0	2.32193	0	5.90689	2.80735	1	4.80735	0	3.32193	3.70044	2.80735	0	3	0	4.39232	0	3.16993	5.90689	5.2854	0	4.45943
ENSG00000139910	94.4123	-2.08726	0.266323	-7.8373	4.60355e-15	3.67892e-13	chr14	26443093	26597754	10046	NOVA1	protein_coding	4.45943	7.13955	6.06609	5.72792	8.55842	7.2384	7.24793	7.16993	8.02237	7.01123	8.55459	7.48382	7.56986	8.11374	8.19967	4.39232	9.16742	7.80735	4.64386	6.42626	7.91289	7.10852	4.45943	4.80735	6.78136	6.67243	4.39232	5.55459	7.20945	4.08746	4.45943	4.58496	3	5.42626	4.58496	6.26679	4.9542	6.79442	6.50779	6.2854	5.42626	6.24793	1	4.90689	6.55459	4.70044	5.85798	6.97728	7.20945	6.61471	4.32193	5.35755	4.39232	2.58496	5.16993	4.58496	3.70044	6.90689	5.24793	4.24793	5.83289	6.02237	6.02237	4	7.45121	5.72792	6.71425	3.45943	3.90689	6.6865	4.85798	7.77479	4.08746	6.49185	5.78136
ENSG00000052850	6.51474	-2.09123	0.554937	-3.76841	0.000164288	0.000977473	chr11	44260444	44310166	5750	ALX4	protein_coding	0	3.16993	1	0	4	2.58496	1	4.52356	4.08746	3.90689	3.58496	2.32193	4	5.39232	4.52356	0	6.93074	4.39232	0	0	0	6.12928	2	1	1.58496	4.70044	1	3	3.32193	0	0	0	2	0	2.58496	1.58496	1	5.24793	1	0	0	1	0	0	0	3.90689	3.16993	3.90689	2.58496	0	3.16993	0	0	0	1	2.32193	0	3.16993	2	0	2	1	0	2.58496	0	3.58496	3.70044	0	0	4.08746	2.32193	3	0	3.45943	0
ENSG00000242950	1.54911	-2.09263	0.835723	-2.50398	0.0122806	0.0371257	chr7	92468380	92477986	6130	ERVW-1	protein_coding	0	0	0	2.80735	3.45943	0	2.58496	2.32193	3.32193	0	0	0	2.32193	3.90689	0	0	4.90689	0	0	0	2.58496	3.58496	0	0	0	0	0	0	0	0	0	2	1	0	0	1	0	4.32193	0	0	2	0	0	0	0	0	0	0	0	0	2	0	0	0	1	0	0	0	1	1	2	0	0	1	0	0	3.32193	0	1	4.16993	0	0	2	0	0
ENSG00000256029	99.2001	-2.09477	0.450819	-4.64658	3.37476e-06	3.35587e-05	chr1	159857900	159873053	681	RP11-190A12.7	protein_coding	4.45943	5.85798	3.90689	4.32193	7.45943	8.12412	7.5157	7.67243	8.02237	7.05528	5.72792	7.03342	7.47573	9.96723	0	5.39232	10.8384	5.64386	4.80735	9.51175	7.40088	8.23362	5.80735	5.58496	3.16993	4.24793	8.40088	1.58496	0	3.70044	1.58496	6.91886	7.64386	7.11894	4	4.32193	6.26679	2.80735	5.08746	1	4.80735	4.58496	1.58496	3.45943	2	2.80735	4.9542	5.16993	6	5.39232	5.16993	7.07682	6.62936	4.9542	0	4.85798	0	1	4.9542	3.90689	8.40939	5.88264	4.75489	5.52356	5.16993	4.16993	6.18982	3	2.80735	6.45943	3.16993	6.9542	9.70736	4.70044	3.45943
ENSG00000171189	18.1549	-2.09538	0.468359	-4.47387	7.68173e-06	6.81634e-05	chr21	29536933	29940033	4243	GRIK1	protein_coding	1	5.04439	0	4.70044	5.16993	5.35755	6.70044	4.75489	2.80735	5.93074	5.64386	5.24793	5.08746	4.80735	5.61471	0	7.06609	4.52356	4.70044	0	3.80735	5.45943	1	1	1.58496	4.90689	1	2.32193	6.30378	0	1	1	0	3.58496	2	3.45943	1.58496	3.58496	5.49185	2	2.32193	3.90689	1.58496	0	3.70044	2.32193	5.04439	3.90689	4.45943	0	3.32193	2	0	2.80735	2.58496	3.90689	0	5.75489	1	3.70044	4.64386	5.67243	0	2.80735	3	2	4.16993	0	0	5.35755	4.45943	5.04439	3.45943	1	0
ENSG00000132170	492.268	-2.09602	0.2489	-8.42115	3.72805e-17	4.55566e-15	chr3	12287368	12434356	4046	PPARG	protein_coding	9.09276	8.11374	8.11374	6.93074	10.8242	9.18735	8.27612	10.1383	8.98868	9.34873	9.60733	10.2877	10.5859	10.9873	10.6839	9.62388	11.0341	8.16491	9.21917	8.97441	8.46352	9.17493	7.75489	7.97728	8.5812	8.48382	7.96	7.90689	8.87652	5.75489	7.34873	7.35755	7.49985	7.87652	6.49185	8.57365	7.65821	8.27612	8.68299	8.02791	7.47573	9.25974	8.7039	5.52356	7.03342	6.62936	9.83605	9.61655	8.33985	9.10852	7.45943	7.46761	6.49185	6.89482	7.88264	3.80735	4.9542	9.40088	8.93074	7.49985	10.332	8.35315	7.39232	6.04439	7.08746	7.20945	8.01681	7.83289	5.85798	10.3869	6.33985	8.30378	9.19476	9.82337	8.56605
ENSG00000079101	7.7274	-2.09621	0.494261	-4.24109	2.22432e-05	0.000172921	chr18	596988	650334	3846	CLUL1	protein_coding	3.45943	2.58496	1	2.80735	3.80735	4	5.2854	3.32193	2.32193	3.45943	2.32193	3.58496	3.58496	5.32193	5.16993	0	6.33985	1	2.32193	3	4.80735	4	1	1	0	1	1	2	6.39232	2	1	0	0	2.32193	1.58496	1	0	3.16993	1	1	0	0	3.90689	0	2.58496	0	2.58496	2.58496	3.80735	0	2	0	0	0	4	0	0	3.45943	2	2	2.32193	2.58496	2	2.58496	3.32193	0	3.45943	0	0	4.80735	0	4.16993	1	3.16993	1
ENSG00000135333	36.3926	-2.09669	0.380278	-5.51356	3.51651e-08	5.87023e-07	chr6	93240020	93419547	7456	EPHA7	protein_coding	4.45943	4.80735	4.16993	6.45943	6.52356	6.49185	0	5.72792	3.90689	4.58496	5.83289	6.24793	5.39232	7.96578	8.08215	0	7.87652	4.52356	4.64386	6.70044	7.04439	6.33985	3.80735	1	4.9542	4.39232	2.32193	5.42626	5	3.45943	4	0	4.45943	5.85798	3.45943	1	3.90689	3.45943	4.90689	2.32193	3.80735	6.06609	1.58496	1	3.16993	3.16993	5.39232	4.90689	6	0	3.32193	0	3.45943	2.80735	5.2854	2.32193	1.58496	5.42626	5	3.32193	5.16993	5.35755	3.16993	4.16993	4.90689	2.58496	5.20945	5.16993	0	4.08746	3.45943	7.01123	5.39232	5.52356	2.58496
ENSG00000168350	125.381	-2.0978	0.352037	-5.95902	2.53758e-09	5.75652e-08	chr14	100143957	100160163	4466	DEGS2	protein_coding	4.58496	7.79442	7.77479	6.72792	9.08746	5.78136	7.8009	7.29462	8.19476	7.21917	5.04439	6.82018	8.92778	8.01681	6.45943	7.87036	8.56605	7.49985	8.47168	4.9542	8.59619	8.81698	7.2384	5.42626	5.2854	4.80735	7.94837	1.58496	5.32193	6.89482	4.9542	7.01123	6.91886	6.50779	4.85798	6.90689	5.16993	5.04439	5.16993	3.32193	4.16993	6.83289	2.58496	0	2	6.30378	6.58496	6.44294	7.01123	4.75489	6.04439	8.30378	6.90689	6.91886	4.39232	5.61471	0	6.62936	6.45943	5.58496	7.91289	6.88264	3.80735	4.16993	5.55459	0	6.16993	2.80735	2	5.32193	6.26679	6.62936	7.17991	7.50779	6.94251
ENSG00000170500	33.5036	-2.0984	0.387443	-5.41601	6.09451e-08	9.56067e-07	chr2	100273291	100322733	13933	LONRF2	protein_coding	1	5.35755	5.2854	4.70044	7.42626	3.90689	4.45943	5.32193	5.12928	6.2854	5.75489	6.20945	6.56986	7.71425	6.53916	5.20945	7.5157	6.06609	5.78136	5.93074	5.20945	7.19967	2.32193	2	3.16993	4	3.58496	1.58496	2.32193	5.90689	3.70044	4.80735	0	1.58496	3	2.80735	2.80735	2.58496	6	1.58496	5.55459	5.61471	3.58496	2.80735	3.16993	0	3.45943	6.35755	4.39232	1	2.32193	3.45943	2.80735	0	5.32193	3	0	4.32193	4.58496	4.08746	4.58496	4.45943	2	4.24793	0	4.80735	5.85798	3.45943	0	7.6865	1	6.16993	4.52356	5.67243	4.16993
ENSG00000087128	411.191	-2.09853	0.393804	-5.32888	9.88228e-08	1.47544e-06	chr4	68447449	68497604	2138	TMPRSS11E	protein_coding	6.93074	8.60733	9.02791	8.16491	10.0888	7.14975	6.47573	8.53528	7.18982	8.60363	5.16993	8.37069	9.91737	10.1202	8.39232	9.36194	10.7566	7.63662	8.87652	13.1624	7.53916	8.94251	9.06878	6.72792	8.13955	4.80735	8.89482	8.55459	4	2.58496	2.32193	9.40514	6.04439	8.42626	5.39232	6	9.86264	5.90689	7.20945	4.08746	6.61471	7.65105	3.58496	5.90689	3.80735	6.74147	8.56605	7.48382	9.16239	7.01123	7	7.74147	6.70044	6.49185	5.90689	5.49185	5.24793	6.93074	8.3966	4.16993	10.0014	10.973	7.53138	8.32193	6.35755	9.81057	5.90689	5.49185	4.70044	7.93074	6.88264	8.15987	6.32193	9.01959	8.18982
ENSG00000185008	701.018	-2.09892	0.347868	-6.03367	1.60273e-09	3.83778e-08	chr3	75906695	77649964	16663	ROBO2	protein_coding	7.01123	10.7339	8.81378	9.44501	11.7814	9.70217	10.363	9.61655	12.1702	10.2119	9.80413	9.94105	11.3799	10.4041	9.56986	5.12928	11.462	10.8956	8.79116	10.7279	10.7748	11.9352	7.46761	7.27612	6.85798	8.56224	7.2384	6.02237	8.66178	7.25739	7.66534	5.16993	6.12928	6.71425	10.3264	9.22641	6.55459	5.42626	7.31288	5.20945	8.38802	11.6957	3.80735	6.2854	6.56986	6.14975	8.02237	9.33985	8.89482	6.58496	8.96867	10.4073	9.66711	8.2854	4.9542	9.5157	6.2854	8.42206	7.46761	6.40939	10.0458	9.66534	7.26679	7.05528	8.10329	8.93369	7.80735	9.27612	4.39232	8.30834	5.72792	7.53916	8.54689	10.3772	9.32643
ENSG00000151834	6.75472	-2.09985	0.607418	-3.45702	0.00054619	0.00274525	chr4	46248427	46475230	11930	GABRA2	protein_coding	3.45943	3.16993	0	3.32193	5.85798	1	3.16993	2.32193	4.08746	3.32193	4.24793	3.80735	2.80735	4.70044	4.24793	0	5.88264	3.90689	0	0	0	5.08746	0	0	4	0	0	0	4.45943	0	1	2.80735	0	3.58496	0	1	1	0	4.64386	0	0	0	0	1	1	2.32193	0	3.80735	3	0	1	0	1	0	0	1.58496	0	4.70044	1.58496	0	1.58496	2.80735	2.58496	2	3.70044	3.16993	3.45943	3.16993	0	0	0	3.32193	0	0	2.58496
ENSG00000237515	15.9162	-2.10099	0.668839	-3.14125	0.00168227	0.00714542	chr16	12901620	13240413	10155	SHISA9	protein_coding	3.70044	5.39232	3.70044	0	5.32193	7	0	4.32193	4.39232	4.90689	0	4.39232	4.80735	5.08746	4.80735	4.16993	6.06609	0	6.26679	0	1	4.24793	1	0	1	3.80735	1	1	1	4	0	0	0	0	2.58496	8.224	0	4.24793	4.39232	2.32193	1	0	2.80735	0	1	0	5.12928	5.80735	3.32193	0	2.58496	2.58496	0	0	1	0	0	2	2.32193	6.04439	3.16993	2	0	0	1	2.58496	4.24793	0	0	3.45943	0	2.58496	4.70044	0	0
ENSG00000147588	13.6705	-2.10123	0.548298	-3.83227	0.000126967	0.000781238	chr8	81440326	81447523	3608	PMP2	protein_coding	2.58496	0	2.32193	2.80735	5.90689	5.75489	0	4.45943	5.55459	3.58496	5.61471	5.80735	5.78136	6.40939	4.9542	0	5.49185	4.64386	0	5.9542	3.32193	5.32193	0	0	4.80735	4.24793	2.32193	1	4.16993	0	1	4.58496	0	0	2	0	2.58496	5.55459	1	5.24793	0	0	0	0	2.80735	2.58496	3.58496	2.80735	1	2.58496	0	1.58496	0	1.58496	0	0	0	2	4.08746	2.32193	4.08746	4.9542	3.45943	0	0	4.24793	3.32193	2.32193	3.16993	0	0	5.70044	4.58496	3.80735	3
ENSG00000166573	4.99533	-2.10192	0.569392	-3.69152	0.000222919	0.00127302	chr18	77250549	77277896	10299	GALR1	protein_coding	2	0	0	0	3.70044	4.90689	3.58496	2.32193	3.16993	2.80735	4.32193	2	5.16993	2.80735	2.58496	0	5.49185	4.45943	0	1	0	4.64386	2.32193	2	1	1	0	1.58496	2.58496	1.58496	0	0	3	1.58496	0	0	0	2	4	1	1	0	3.80735	0	3	0	3.70044	0	3.16993	2.32193	2	0	0	1.58496	0	3	0	4.52356	0	0	3.32193	3.16993	0	0	1	0	2	0	0	0	0	2.80735	0	2.58496	2
ENSG00000203618	231.387	-2.10397	0.278254	-7.56135	3.98917e-14	2.68244e-12	chr22	19722945	19724771	1553	GP1BB	protein_coding	4.80735	9.29002	8.04439	7.08746	10.0224	8.56224	8.96867	7.35755	9.41785	8.05528	6.47573	7.91886	9.60918	8.29921	7.42626	7.73471	8.49185	8.12928	10.1649	7.09803	10.0539	9.02237	7.19967	7.08746	6.2854	6.35755	8.06609	6.90689	7.67948	7.07682	6.53916	6.40939	6.80735	6.90689	6	7.18982	6.44294	6.90689	6.18982	5.88264	5.49185	7.74147	6.53916	4.32193	5.75489	3.90689	7.39232	6.78136	7.36632	5.70044	6.9542	8.56605	7.50779	8.80735	6.37504	6.22882	0	7.33985	6.37504	5.55459	8.35755	6.2854	6.39232	5.61471	7.65105	7.45121	7.18982	6	7.05528	6.90689	7.85798	6.32193	6.40939	6.85798	6.04439
ENSG00000012504	3.32828	-2.1053	0.784688	-2.68298	0.00729698	0.0242483	chr12	100473708	100564413	3460	NR1H4	protein_coding	0	2.58496	3.58496	0	3.32193	0	0	3.16993	3.58496	4.24793	0	2.58496	4.45943	4.64386	0	3	4.32193	0	0	2.58496	0	3.58496	0	0	1	1	4.9542	0	0	0	2	1	0	0	0	0	0	3.90689	1	0	3	0	0	0	0	0	1	3.16993	0	1	0	0	2	0	0	2.80735	0	0	2.58496	0	2.58496	0	0	0	0	0	2	0	0	5	0	1	0	0	0
ENSG00000205847	6.1381	-2.10788	0.466717	-4.51639	6.29028e-06	5.74051e-05	chr2	71029028	71029893	866	OR7E91P	unprocessed_pseudogene	0	3.58496	3.80735	4.24793	2	0	3	2.80735	3.16993	4.24793	2.80735	2.80735	4.80735	2	0	4.24793	4.52356	4.16993	0	3.45943	2.58496	4.58496	1	2.58496	0	2	3.16993	0	0	1	2	4.24793	3.45943	3.45943	1	1.58496	0	0	2	0	2	0	0	0	0	3.16993	2.32193	3	1	0	1	2.80735	2.58496	3.32193	2	1	0	3.58496	1	1.58496	4.08746	2	2	2.32193	0	0	0	2	0	3.45943	1	0	2.58496	4.32193	2
ENSG00000253945	2.64395	-2.10819	0.559228	-3.76983	0.00016336	0.000972836	chr8	95403802	95403894	93	RP11-328L11.1	processed_pseudogene	2	2.58496	1	0	0	3.16993	0	1	2.58496	1	3.80735	3.58496	1.58496	2.32193	2.80735	0	2.58496	1	4	1	2.80735	0	1	0	2	2	0	1	0	0	0	2	0	2	0	0	0	2	2	0	2.58496	2	1	0	0	0	2.58496	0	2.32193	0	0	1.58496	0	0	1	1	0	1.58496	3.16993	2	2	1	0	1.58496	2	0	0	1	0	4.80735	2.58496	0	0	0	0
ENSG00000257542	1.12968	-2.11173	0.792387	-2.66502	0.00769829	0.0253289	chr12	52079696	52108261	1606	OR7E47P	transcribed_unprocessed_pseudogene	0	0	0	0	2	2.80735	0	0	0	3.16993	1	0	4	0	3.16993	0	0	2	0	0	3.70044	2.80735	0	2	1	3.16993	0	0	1.58496	0	0	0	0	0	1	0	0	0	1	1	1.58496	2	0	0	0	0	0	0	2.32193	1	0	0	0	0	0	0	0	0	0	1	1	0	0	1	0	0	0	0	0	0	0	2.58496	1	1	0
ENSG00000109819	670.691	-2.11187	0.388435	-5.43686	5.42275e-08	8.64614e-07	chr4	23755041	23904089	10870	PPARGC1A	protein_coding	8.64746	8.71081	8.87036	6.79442	11	10.3565	7.74147	10.3343	7.42626	9.59432	10.1033	11.3864	8.74819	11.8704	11.9851	9.74483	11.2222	10.0835	9.90388	10.062	8.23362	8.88264	7.64386	8.02791	6.64386	8.51964	4.64386	5.49185	12.3518	3.90689	8.40088	6.32193	3.16993	5.61471	5	7.78136	6.24793	10.1849	7.74147	6.35755	7.89482	7.10852	2.32193	6.64386	7.18982	7.44294	9.94544	12.2541	8.91588	6.88264	7.74147	7.2384	7.08746	3.80735	7.75489	6.39232	7.39232	9.31741	9.71939	7.67243	9.90539	9.10852	6.90689	7.56224	6.2854	8.60363	8.9629	7.90689	5.39232	9.11894	8.30378	10.1176	8.2384	7.99435	6.10852
ENSG00000207619	3.12184	-2.11382	0.760493	-2.77954	0.00544365	0.0190528	chr5	169263601	169263694	94	MIR585	miRNA	0	3.32193	3.32193	0	3	2	4.64386	0	5.90689	0	0	0	3	1	0	0	0	3.45943	0	0	0	2.32193	0	0	1	1.58496	0	1.58496	4.58496	0	0	1	0	1	1	1	0	1	3.16993	0	0	0	3.32193	0	3.16993	0	0	0	0	2.32193	2	1	0	0	0	1	0	3.45943	0	0	2.58496	0	0	1	0	0	4	1	0	0	0	2	0	2.32193	1
ENSG00000196542	166.847	-2.11578	0.36073	-5.86526	4.4842e-09	9.62437e-08	chr3	161344792	161372880	3745	SPTSSB	protein_coding	5.12928	8.49586	7.9542	8.78463	9.33092	6.72792	8.31741	7.48382	9.43254	7.65105	7.45943	6.39232	9.74987	8.91588	7.49185	3.16993	8.93958	8.94544	8.18982	8.11374	8.87958	9.48985	5.90689	1	4.64386	4.52356	7.76155	2.58496	5.75489	7.03342	5.93074	6.10852	7.72792	6.98868	6.04439	6.58496	5.67243	7.53916	6.71425	3.58496	6.37504	7.21917	3	0	4.16993	1	6.58496	5.78136	6.9542	4.58496	5.75489	9.17991	6.44294	7.03342	4.75489	4.52356	3.45943	8.42206	6.61471	4.90689	9.20701	7.80735	5.52356	2	4.70044	4.52356	6.76818	1	4.70044	5.52356	6.59991	7.27612	6.14975	8.65821	7.26679
ENSG00000148600	8766.44	-2.11604	0.339506	-6.23271	4.58439e-10	1.26673e-08	chr10	84194635	84219621	7633	CDHR1	protein_coding	11.6738	13.6647	12.6566	12.7145	15.0705	14.9053	14.6857	12.3761	15.1132	14.6577	13.5066	13.7562	15.0378	14.4732	13.2069	8.26679	13.7477	13.7313	14.311	12.6434	14.8438	14.2704	11.9848	8.84235	10.817	9.783	13.9775	11.6106	10.1228	13.4115	11.4671	11.158	11.6644	13.0244	11.2186	14.6619	9.67772	10.255	10.9484	13.3741	12.7425	10.9091	6.47573	13.062	8.68299	10.4939	11.6344	11.1517	12.4463	11.4681	12.2814	14.1577	13.2327	12.2243	12.0711	11.4009	10.643	12.85	13.4878	10.7789	13.9703	11.4538	6.33985	10.3869	12.7742	10.1523	12.6939	9.18982	7.49985	11.672	12.6909	11.9643	12.6278	10.5353	10.0512
ENSG00000147257	189.699	-2.12111	0.336098	-6.31098	2.77281e-10	8.09133e-09	chrX	133535745	133985895	2711	GPC3	protein_coding	6.62936	6.2854	6.35755	6.49185	9.90539	7.17991	6.65821	8.81057	8.29462	8.82972	8.71768	7.74147	8.67596	10.0362	8.33539	0	10.3977	9.14975	4.80735	9.04712	8.15987	10.7582	6.76818	7.43463	7.40939	6	6.97728	6.70044	5.2854	0	6	4.58496	5.12928	6.83289	3.58496	7.96578	7.83289	5.39232	7.48382	8.25739	5.72792	3	5.52356	7.12928	7.35755	3.90689	7.31288	7.33092	6.6865	4.52356	4.85798	6.16993	5.20945	4.32193	6.02237	2.80735	6.12928	8.8392	6.24793	4.39232	8.47573	8.46352	6.61471	5.16993	5.64386	6.91886	7.67243	6.39232	4.24793	7.3837	5.72792	8.58496	6.64386	5.08746	5.49185
ENSG00000134569	2562.75	-2.12269	0.208638	-10.174	2.59034e-24	1.19483e-21	chr11	46856868	46918642	8597	LRP4	protein_coding	9.26679	11.9654	9.74315	10.5784	13.2547	13.0666	12.2744	11.6746	13.594	13.2311	10.5613	12.1497	12.5925	13.0437	11.9968	9.11374	12.8941	11.8186	12.9982	10.5981	12.8232	13.0331	10.8098	11.0375	10.151	10.4522	10.3761	10.7797	10.0375	10.1124	9.74147	10.5821	10.1649	10.2396	10.1548	12.2819	9.224	10.6865	9.03617	11.0244	11.7423	10.8525	9.45943	9.66356	8.45533	9.76653	11.1874	10.3287	11.5957	11.3009	10.8803	12.3851	10.0224	10.3498	11.279	9.16742	8.9542	10.4868	10.7271	9.27845	11.9826	10.2958	7.40088	9.33316	9.64024	10.4147	12.2866	9.01123	7.05528	11.0795	10.0307	9.86728	11.3691	9.91737	9.2738
ENSG00000243284	134.716	-2.12348	0.432752	-4.90693	9.25123e-07	1.06681e-05	chr1	159854316	159862657	1818	VSIG8	protein_coding	4.45943	6.49185	4.32193	4.24793	7.78136	8.60363	8.06609	8.11894	8.41363	7.52356	5.85798	7.47573	7.91289	10.4635	0	5.49185	11.3454	6.16993	5.88264	9.92184	7.73471	8.82972	6.45943	5.52356	3.16993	3.70044	8.76818	2	3.16993	3.80735	3.45943	6.94251	7.83289	7.43463	4.52356	5.32193	6.80735	3.80735	5.88264	1	4.80735	5.58496	2.58496	3.70044	2.58496	2.80735	5.35755	5.55459	6.22882	5.49185	5.80735	7.59246	7.08746	5.24793	0	5.45943	3	1	5.52356	3.80735	8.86419	6.49185	5.08746	5.70044	5.2854	4.52356	6.26679	3.32193	4.24793	6.91886	3.90689	7.33985	10.1331	4.85798	3.80735
ENSG00000139200	4.00961	-2.12654	0.720078	-2.95321	0.00314487	0.0121292	chr12	6693792	6700800	3266	PIANP	protein_coding	0	0	0	3	2	3.58496	0	2.32193	0	0	0	2.80735	2.80735	0	2.32193	4.64386	4.32193	1	0	1	1	5.16993	1	0	1	3.32193	1	0	3.32193	0	1	0	0	0	4.08746	0	0	2.32193	0	0	0	3.80735	1.58496	0	2	0	3.45943	3.16993	2.32193	1	1	0	0	0	0	1	0	1	0	0	0	0	1	0	3	0	3.16993	0	0	1	0	3.45943	0	1	2.80735
ENSG00000163053	40.1133	-2.12782	0.231122	-9.20649	3.36956e-20	7.3827e-18	chr2	230034974	230068999	4946	SLC16A14	protein_coding	0	5.67243	4.32193	4.70044	6.42626	5.9542	6.33985	6.35755	7.65821	6.47573	4.52356	6.70044	7.20945	6.64386	3.70044	5.85798	7.29462	7.20945	5.12928	6.06609	7.20945	6.98868	4.85798	4	5	4.64386	5	4.80735	4.32193	5.04439	4.45943	4.32193	4.52356	4.70044	1	5.04439	4.16993	5.55459	3.16993	4.08746	4	4.32193	4.58496	2.32193	4.64386	2	3.80735	5	4.45943	3.90689	4.52356	6.04439	4.39232	3.80735	1.58496	3.45943	0	4.85798	5.49185	4.16993	5	5.78136	3.32193	4.70044	3.70044	4.32193	5.39232	3.58496	2.32193	6.79442	4.45943	5	5.35755	6.58496	5.04439
ENSG00000138356	1711.93	-2.13098	0.303568	-7.01979	2.22209e-12	1.04701e-10	chr2	200585868	200677064	5556	AOX1	protein_coding	9.94398	11.3772	11.5387	9.61839	13.4451	10.0485	11.352	10.7048	11.3531	11.6939	11.1743	10.4357	13.1394	13.2096	10.3129	7.80735	12.5201	12.2892	9.17243	13.557	12.3595	10.1586	8.98584	7.88874	10.6439	8.79766	9.67419	9.19476	9.25503	7.02237	9.40301	5	8.78136	11.1144	6.37504	10.9809	9.00843	10.6339	11.2258	10.1459	10.3608	8.95128	10.3253	6.39232	9.38586	7.50779	11.9174	10.4083	11	10.8041	8.80413	10.6537	7.85175	9.06878	9.28771	5.16993	6.61471	11.4522	9.48583	11.1085	12.0025	11.9322	8.78463	8.11894	8.29921	9.78627	11.7035	7.87036	5.93074	9.94837	9.28309	11.1163	10.5206	8.50383	7
ENSG00000144481	19.063	-2.13252	0.565059	-3.77398	0.000160665	0.00095939	chr2	233917398	234019522	7903	TRPM8	protein_coding	0	0	3	4.39232	6.59991	4	0	4	3.70044	4.90689	1	4.58496	4.16993	4.52356	4.32193	6.83289	5.16993	4.32193	0	5.20945	5.80735	5.70044	1	1	1	3	1	5.80735	2.32193	2	1	1	1	0	4.08746	2	3.16993	1.58496	5.32193	1	2	4.16993	6.37504	3.16993	0	0	3.70044	0	4.24793	6.82018	0	2	2.80735	4.45943	4.70044	0	0	3	0	0	3.16993	2.80735	1	2.32193	0	2.32193	2.58496	3.45943	0	4.70044	3	3.45943	3	0	2.32193
ENSG00000237659	2.37218	-2.13474	0.685837	-3.11261	0.00185441	0.00776497	chrY	2789827	2790328	502	RNASEH2CP1	processed_pseudogene	0	3	2.58496	3	3.32193	0	0	2	0	0	1	1.58496	4.16993	2	1	0	3.58496	0	4.24793	0	4.58496	0	1	0	0	0	1	0	1	0	0	0	3.70044	0	1	2.32193	0	1	0	1	0	0	0	0	0	0	0	0	0	0	0	0	2.32193	0	0	1	0	3.16993	2.32193	1.58496	4.24793	0	0	2.58496	1.58496	1	1	0	1	3	2.58496	0	1	0	0
ENSG00000173641	15.7381	-2.13565	0.532636	-4.00958	6.08261e-05	0.000411539	chr1	16014028	16019594	3910	HSPB7	protein_coding	0	4.58496	3.16993	0	6.67243	5.52356	4.39232	4.9542	5.04439	4.52356	5.2854	5.49185	3.16993	7.04439	5.45943	0	8.00562	5.04439	0	3.16993	3.70044	4.58496	0	5.45943	4.75489	5.78136	0	6.24793	1.58496	0	0	1.58496	0	1	1.58496	2.58496	1.58496	1	2.58496	2.80735	0	0	1.58496	0	0	0	2.58496	3.90689	3.58496	1	1	3.80735	1.58496	2	0	1.58496	0	3.80735	0	1	2	2.58496	3.58496	3	2.32193	5.45943	4.45943	2.58496	0	4.16993	2.58496	6.85798	2.80735	3.58496	1
ENSG00000109610	55.1875	-2.1364	0.245844	-8.69009	3.62167e-18	5.4412e-16	chr4	24789912	24800842	2128	SOD3	protein_coding	4.39232	6.82018	6.18982	4.08746	8.01681	6.33985	7.01123	5.67243	6.72792	7.29462	6.33985	7.05528	6.02237	8.12412	6.50779	2	8.65821	6.58496	1	8.09276	7.34873	6.70044	6.18982	6.49185	5.58496	5.20945	4.90689	5.49185	4.75489	4.32193	4.64386	1.58496	4.64386	5.12928	3.16993	6.50779	5.61471	4.52356	4	4.24793	3.70044	3.80735	4.64386	2.32193	6.02237	4.58496	5.90689	5.58496	5.49185	5.12928	3.45943	6.26679	4.75489	4.85798	3.16993	2.58496	3.32193	5.90689	4.85798	4.70044	5.52356	6.26679	3.58496	3.32193	4.08746	6.20945	6.6865	4.39232	2	5.97728	4.9542	5.88264	4.24793	5.20945	3.45943
ENSG00000088053	271.369	-2.13643	0.279584	-7.64145	2.14792e-14	1.5346e-12	chr19	55013705	55038264	2703	GP6	protein_coding	5	9.12928	8.76818	9.65821	9.27845	7.06609	9.55651	8.09276	8.45943	8.3443	8.29921	7.56986	9.49785	9.18239	8.03342	7.40939	9.49985	8.18982	10.6698	7.32193	8.75822	8.86109	7.74819	7.36632	6	5	8.48784	5.08746	7.01123	6.93074	6.53916	8.36194	7.29462	8.18488	7.78136	7.03342	5.08746	7.49985	7.2384	5.85798	7.17991	6.90689	4.75489	4.32193	5.67243	4.16993	8.7211	8.03892	7.39232	7.01123	7.55459	8.41363	7.98299	7.09803	1	6.32193	6.45943	9.46761	6.93074	6.24793	8.60363	7.44294	5.35755	5.9542	7.76155	7.02237	8.95128	5.61471	4.32193	7.67243	6.93074	6.84549	9.42206	6.6865	5.78136
ENSG00000178445	1164.46	-2.13702	0.421957	-5.06453	4.09406e-07	5.20257e-06	chr9	6532464	6645650	4656	GLDC	protein_coding	10.774	10.4543	10.6502	8.56986	12.0182	6.75489	8.5157	11.3977	8.78136	10.9751	8.40939	11.8474	11.5353	11.7682	11.3072	11.272	12.0049	9.04439	10.9737	9.50184	9.90539	9.32867	10.5812	7.7211	11.0355	9.89785	10.0835	6.47573	2.80735	3.45943	6.91886	6.72792	10.6573	9.02514	1	7.44294	11.1	8.85175	7.52356	10.5821	6.24793	8.37504	6.85798	5.78136	8.49985	7.42626	12.265	10.0755	7.67948	9.33316	9.17493	9.19722	6.04439	8.38802	8.39232	3.80735	5.61471	8.26679	10.6257	8.62571	11.1427	12.3614	5.39232	8.04985	6.35755	7.61471	8.94837	8.59246	0	12.0199	8.21432	8.97728	8.69	8.55075	8.89785
ENSG00000139648	611.454	-2.13711	0.552914	-3.86518	0.000111009	0.000693757	chr12	52543909	52553147	2265	KRT71	protein_coding	8.43463	7.82655	9.39017	4.80735	7.88874	7.31288	5.58496	10.3794	10.1331	10.2958	4.45943	10.4115	6.30378	13.3752	7.33092	6.47573	13.7879	5	10.2597	5.12928	5.61471	12.3545	4.32193	1	11.785	10.6129	5.2854	11.3859	0	3.45943	0	4.80735	4.85798	7.27612	1.58496	7.40939	2	1	8.55842	8.29921	5.16993	7.10852	8.81057	6.20945	6.47573	2.32193	9.29232	8.44708	6.26679	6.45943	8.96578	5.39232	5.67243	4.45943	1	5.45943	6.56986	5	9.24317	6.65821	8.50383	8.25267	7.07682	6.61471	6.45943	8.79766	10.4294	7.14975	5.16993	9.8933	4.64386	10.5755	9.45943	10.3987	9.5157
ENSG00000182489	534.895	-2.13785	0.318116	-6.72034	1.81303e-11	6.89844e-10	chrX	100913445	100929433	3372	XKRX	protein_coding	4.52356	10.3163	10.1408	11.0063	10.9218	8.37938	9.61471	9.15228	10.8657	9.63662	7.82018	8.29921	11.4823	9.29692	8.99152	8.93958	10.4263	9.16239	10.3998	7.63662	10.7142	10.5962	8.52356	7.09803	7.10852	4.52356	9.71596	6.37504	7.72792	8.65821	7.3837	9.76155	8.80413	8.20945	7.40088	8.0607	6.89482	7.9542	7.98868	4.52356	7.5157	8.16491	5.35755	4	5.85798	8.32193	9.21675	9.69	9.55459	5.78136	8.09803	10.4949	8.7039	9.48583	6.2854	7.46761	2.80735	8.69697	7.56224	7.13955	10.4512	9.31741	6.64386	5.04439	6.75489	7.93664	8.28077	5.61471	4.08746	8.0607	7.97154	8.45121	8.87036	8.2384	7.59246
ENSG00000146013	19.0209	-2.13927	0.34505	-6.19988	5.6507e-10	1.52534e-08	chr5	138252379	138274671	2039	GFRA3	protein_coding	3	4.90689	2.32193	2.80735	5.42626	4.85798	3.58496	5.64386	3.32193	4.32193	5.35755	6.06609	5.55459	6.85798	5.45943	0	7.07682	5.90689	2	6.32193	0	7.29462	4.75489	0	5.52356	5.16993	2.80735	2.58496	2.58496	2.32193	3	0	2.80735	3.58496	3	2.32193	2	3.90689	4.24793	1.58496	2	3.45943	1.58496	2.32193	4.70044	2.32193	5.04439	3.80735	3.70044	2.58496	4	2	3.58496	0	2.32193	2	0	4	4	1	4.58496	4.52356	4.16993	2.58496	4.24793	4.32193	3.45943	1	3.16993	4.80735	4	4.58496	3.58496	3.58496	2
ENSG00000142494	178.952	-2.14388	0.280005	-7.65656	1.90978e-14	1.37191e-12	chr17	19495385	19579034	5719	SLC47A1	protein_coding	6.08746	7.90689	6.52356	6.10852	10.4696	7.37504	8.53138	8.01681	9.07682	9	6.94251	10.0238	8.89178	9.18735	8.44708	4.90689	9.06609	7.72792	7.73471	7.62205	8.79442	9.47978	6.06609	6.6865	7.40088	5.55459	6.85798	5.52356	8.15987	6.72792	4.39232	8.10329	6.50779	7.33092	6.12928	5.58496	4.64386	7.06609	6.20945	4.32193	4.9542	7.49985	5.97728	4.16993	6.79442	5	6.35755	7.50779	5.97728	8.93074	7.81378	6.96578	6.32193	5.20945	6.24793	5.83289	0	3.90689	7.45943	7.15987	8.10329	8	4	5.2854	7.43463	6.89482	8.13955	6.50779	0	9.37287	6.20945	6.50779	5.16993	5.64386	3.58496
ENSG00000185818	3.00227	-2.15078	0.530552	-4.05386	5.038e-05	0.000350421	chr4	2059512	2069089	5871	NAT8L	protein_coding	0	0	0	0	3.16993	0	3.58496	1	2	1	2.80735	4.08746	2.32193	5	2.58496	0	4.75489	3	3.58496	2.80735	3	3.32193	0	1.58496	1	2.32193	1.58496	2.32193	0	2.80735	2.32193	0	0	2	0	2	0	2	2.32193	0	0	0	1	0	0	2	1	2.58496	0	0	1	1.58496	0	2	0	0	0	2.80735	2.58496	0	1	1.58496	0	0	1.58496	0	2.80735	3	0	0	1	0	0	0	2.58496
ENSG00000184828	464.887	-2.1514	0.256165	-8.39848	4.52279e-17	5.35646e-15	chr18	48026673	48410752	7648	ZBTB7C	protein_coding	7.65821	9.87036	9.71081	9.18488	10.796	9.12928	8.54303	9.35975	9.04439	9.78953	7.35755	9.44501	11.3756	10.0042	9.48784	8.31741	11.0681	9.7879	10.1472	10.5784	10.0056	10.3038	7.91289	7.45121	7.82655	7.41785	9.10066	6.35755	8.16491	8.72451	7.94837	7.8009	8.17991	8.3443	7.10852	9.16742	7.06609	8.34873	6.87036	6.20945	7.91289	8.17493	3.90689	3.90689	3.80735	5.85798	8.61102	8.38802	7.78136	6.32193	8.04985	9.56605	8.60733	7.74819	6.33985	6.08746	6.24793	8.56605	9.13186	6.2854	10.8549	9.20212	5.80735	5.39232	7.40088	6.96578	8.74819	7.93664	5.32193	9.06878	6.79442	8.69	7.92481	9.90087	8.35755
ENSG00000243323	2.60053	-2.15488	0.5096	-4.22856	2.35187e-05	0.000181948	chr1	202168051	202189455	6596	PTPRVP	unitary_pseudogene	0	1	0	0	2.58496	3	2.80735	3.45943	3.70044	3	0	1	3.70044	2	1	3.32193	4.39232	0	0	3.45943	3	0	1	2	2.32193	1	1	0	3.58496	1	0	0	0	1.58496	0	0	2	1.58496	0	1.58496	0	0	2.32193	0	2.32193	1	2.58496	0	1	2	2	2	0	0	0	0	0	2.58496	0	2	1	2	0	0	1	1	0	0	0	3.58496	0	2	2.32193	1	0
ENSG00000134532	239.967	-2.155	0.219987	-9.79603	1.17098e-22	4.10497e-20	chr12	23529500	23951032	8885	SOX5	protein_coding	5.85798	7.87652	6.26679	6.02237	10.4378	9.15228	9.59246	8.25739	8.86419	9.68124	8.20945	10.1459	8.47978	9.9263	9.26209	4.45943	10.021	8.33539	7.77479	7.82655	9.09011	9.72281	7.97728	6.2854	7.97728	7.56986	5.9542	6.56986	7.83289	6.06609	6.16993	5.16993	6.61471	6.67243	7.19967	7.96578	6.55459	7.19967	6.40939	6.74147	7.7211	7.70044	6.30378	4.32193	7.20945	5.64386	8.26679	8.29462	7.44294	5.49185	7.93074	7.44294	7.61471	6.52356	6.50779	5.67243	5.64386	6.22882	7.83289	7.30378	6.58496	7.84549	5	5.9542	6.59991	7.63662	8.20457	6.83289	5.45943	8.27612	5.42626	7.96578	6.94251	7.63662	6.04439
ENSG00000141668	10.3725	-2.15507	0.686922	-3.13729	0.00170519	0.00722763	chr18	72536680	72638521	5593	CBLN2	protein_coding	4.32193	2.58496	0	3.70044	5.58496	0	1	4.75489	0	4.08746	0	4	3.16993	7.56224	1	0	8.45121	0	0	0	0	1	6	1	1	2.32193	0	1.58496	1	0	0	0	0	0	3.32193	2.32193	1	5.04439	3.45943	0	1	5.16993	1	0	2.32193	0	3.80735	4.32193	5.42626	3.32193	2.80735	0	0	1	0	2.58496	0	0	3	1.58496	3.32193	3.58496	0	1	3.16993	1	4.85798	3	0	0	5	0	0	1	0
ENSG00000181856	42.842	-2.15655	0.397384	-5.42687	5.73517e-08	9.0673e-07	chr17	7281667	7288257	4046	SLC2A4	protein_coding	4.32193	4.39232	5.64386	3	5.85798	7.67243	3.90689	6.24793	6.61471	5.61471	6.37504	7.3837	5.93074	8.90087	7.19967	0	8.25739	6.70044	2	6.44294	4.39232	5.93074	3.32193	6	5.04439	5.12928	1.58496	2.80735	4.32193	2	4.39232	0	2.32193	4.52356	3.45943	4.08746	5.70044	3.80735	6.64386	1	3.80735	0	4.70044	0	4.85798	3	4.45943	6.56986	5.61471	3.45943	4.9542	4.08746	0	0	2.58496	1	0	5.39232	5.35755	3.16993	5.49185	5.97728	4.70044	4.08746	4.45943	5.32193	4.45943	4.80735	2.32193	6.65821	4.45943	7.07682	3.45943	5	2.58496
ENSG00000197769	1.81201	-2.15917	0.724242	-2.98129	0.0028704	0.0112171	chr1	241995490	241999073	1182	MAP1LC3C	protein_coding	0	3.32193	0	0	1	1	1	2	0	0	2	2.58496	3.32193	2.32193	4	0	0	2.80735	0	4.08746	3.90689	0	0	2.32193	0	2	0	0	3.32193	0	0	0	0	0	0	4.08746	0	1	0	0	0	0	0	0	0	0	2	0	0	2.58496	0	0	0	0	0	0	0	2	0	1	2.58496	2.80735	0	0	0	2	3.16993	1	0	0	2	1	0	0	1
ENSG00000254290	1.14763	-2.16319	0.643529	-3.36145	0.000775351	0.00368302	chr8	37597480	37599858	2379	RP11-150O12.3	lincRNA	0	0	1	0	2	0	0	2.32193	3.80735	2.58496	0	1	2.32193	3.16993	0	0	3.32193	2.58496	0	3	3	1	1	1.58496	0	0	0	0	2.58496	0	0	1	0	2.32193	1	1	1.58496	0	1.58496	0	0	0	0	0	0	0	2	0	0	0	0	0	0	0	0	0	0	0	0	0	0	2.32193	0	0	0	0	0	1.58496	0	1	2	0	2	1	1
ENSG00000106113	8.35935	-2.16489	0.569945	-3.79842	0.000145621	0.000880559	chr7	30651943	30700129	3984	CRHR2	protein_coding	3.90689	3.45943	0	3.80735	4.45943	5.55459	3	4.24793	4.32193	3.90689	1	3	4	4.70044	5.35755	1	4.24793	4.45943	0	4.08746	1	4.45943	0	2.32193	3	2	1.58496	0	3.16993	1	0	1.58496	0	3.45943	0	3.16993	4.52356	2.32193	4	1	0	0	0	3.45943	0	0	2.58496	1	1	2.32193	0	3.80735	4.45943	2.32193	0	0	0	0	0	1	4.08746	1	1	0	2.58496	1	4.45943	0	0	0	1	3.70044	0	0	1
ENSG00000276644	168.671	-2.16513	0.260626	-8.30742	9.78085e-17	1.07149e-14	chr13	71437966	71867192	5389	DACH1	protein_coding	6.16993	7.79442	7.29462	6.2854	9.59805	8.03342	6.85798	8.02791	8.08215	9.89026	6.59991	8.52748	9.76487	10.0485	7.61471	6.58496	11.233	7.39232	6.32193	7.01123	8.12412	8.86728	6.58496	8.10329	6.84549	6.06609	7.40939	6.06609	6.22882	5.12928	4.08746	3.32193	6.72792	6.82018	4.39232	7.25739	6.84549	6.91886	5.52356	5.42626	7.62205	7.44294	7.05528	3.45943	6	4	7.72792	7.29462	6.24793	5.78136	6.80735	7.07682	5.39232	5.78136	2.58496	3.70044	3.32193	6.98868	7.3837	5.70044	9.58308	7.81378	4.9542	4.08746	5.80735	6.14975	7.75489	7.22882	3.58496	6.53916	6.26679	6.58496	6.37504	9.47573	5.24793
ENSG00000259916	7.83659	-2.16599	0.664059	-3.26175	0.00110726	0.00498409	chr2	94588522	94604573	1044	RP11-407P15.2	protein_coding	3.58496	1	0	0	5.12928	0	0	3	1	1	3.16993	4.16993	2	4.08746	6.47573	4.58496	5.64386	4	0	1	0	0	0	4	2	3.32193	0	3.70044	4.90689	0	2	0	0	0	0	1	0	5.12928	0	4.24793	1	0	1	0	1	0	4.32193	4.90689	4	2.58496	2.80735	1	0	0	3	0	0	1.58496	3.16993	2.32193	1	0	1.58496	1.58496	3.80735	0	3.80735	0	0	5.61471	3.16993	0	0	0	0
ENSG00000180332	58.8476	-2.16678	0.640838	-3.38117	0.00072178	0.00346739	chr13	45192853	45194717	1865	KCTD4	protein_coding	4.16993	7.45943	6.45943	8.19476	6.87036	4.85798	6.80735	4.58496	7.74147	6.64386	5.52356	3.32193	8.71081	0	0	0	6.16993	6.08746	7.74819	0	8.50383	7.59246	2.80735	0	2	1	7.60733	1	2	5.90689	1	4	4.45943	3.80735	2.80735	4.39232	1	1.58496	7.61471	0	3.58496	5.49185	1	0	0	0	6.20945	0	7.32193	4.16993	3.16993	7.10852	5.83289	6.39232	3.45943	5.24793	0	1	4.45943	4.90689	7.15987	5.24793	1	0	2.58496	4.16993	5.75489	0	0	4.9542	2.80735	5.58496	3.45943	0	0
ENSG00000108242	346.488	-2.16777	0.386853	-5.6036	2.09942e-08	3.74478e-07	chr10	94683621	94736190	2418	CYP2C18	protein_coding	7.62205	9.27146	8.90388	7.16993	10.1561	6.45943	8	8.43879	8.67596	10.0375	7.39232	8.42626	9.31061	9.67243	7.42626	7.85175	8.81057	9.50383	10.4263	11.6904	9.47168	10.2715	9.31741	4.80735	5.64386	2	9.02791	5.42626	4.39232	7.88264	6.40939	6.84549	9.11114	9.36851	5.16993	7.98868	7.39232	7.73471	5.45943	3.90689	6.26679	7.62936	1	6.40939	3.80735	4.24793	7.53138	6.72792	7.59991	6	8.81057	9.89785	8.10852	8.98299	6.44294	5.35755	0	5.90689	7.91886	6.93074	9.2854	8.91588	5.08746	7.44294	6.18982	8.48382	7.11894	3.70044	3	7.83289	7.39232	8.90689	5.67243	5.12928	4.45943
ENSG00000151623	499.265	-2.16855	0.263137	-8.24115	1.70557e-16	1.78656e-14	chr4	148078762	148444698	6607	NR3C2	protein_coding	7.15987	9.57554	7.98299	7.47573	10.3038	10.4929	9.91289	9.55651	10.1774	10.0238	9.33316	10.2562	9.68299	10.7039	10.7928	8.64746	11.3993	10.0348	9.56796	10.3509	9.50383	9.58684	8.17493	6.72792	8.85798	8.86419	7.04439	8.19476	9.85331	6.16993	7.88264	4.16993	6.87036	8.01123	7.21917	8.76487	6.53916	8.96867	8.42626	7.22882	7.74819	8.86728	6.88264	4.75489	8.16491	5.24793	9.48382	10.032	8.2854	6.04439	7.59991	8.29002	5.61471	6.24793	5.67243	6.79442	3.70044	8.24793	8.62571	8.50779	8.83289	9.01402	6	7.17991	7.88264	9.92184	9.2738	7.8392	3.32193	10.825	6.74147	8.32643	7.87036	10.1935	7.61471
ENSG00000076344	64.0834	-2.16982	0.269991	-8.03662	9.2347e-16	8.54926e-14	chr16	268301	275980	4798	RGS11	protein_coding	3.16993	6.20945	5.04439	4.9542	6.33985	8.25739	6.96578	6.14975	7.45943	6.39232	5.70044	7.01123	7.08746	6.70044	8.50779	5.52356	7.57743	6.9542	5.83289	8.01123	7.78136	7.13955	4.64386	4.45943	4.90689	6.02237	4.32193	5.35755	7.20945	4.64386	5.52356	5.35755	3	3	4.45943	6.04439	4.64386	5.08746	4.75489	3.16993	2.58496	5.85798	3.45943	3.45943	4.52356	2.32193	5.90689	6.16993	7.01123	4.58496	4	5.88264	4.45943	3.45943	5.93074	2.58496	2	5.52356	5.9542	2.80735	6.37504	5.93074	2.58496	3.90689	7.14975	4.58496	6.72792	4.08746	3.32193	6.94251	3.58496	6.74147	4	6.08746	4.58496
ENSG00000164588	44.4261	-2.17188	0.627067	-3.46355	0.000533095	0.0026923	chr5	45259247	45696151	5405	HCN1	protein_coding	4	5.9542	7.74819	4.52356	9.12153	4.39232	0	5	6.39232	5.20945	5	5.12928	6.59991	4.08746	2.32193	0	6.49185	7.7211	3.32193	0	8.00562	8.01681	1	0	6.80735	1	3.16993	3	3.45943	1.58496	6.47573	0	1.58496	1	2.58496	4.64386	2.80735	0	3.90689	2.32193	1	7.35755	1	1	0	1	4.64386	5.88264	6.20945	0	0	8.44294	0	4.75489	1	0	0	6.58496	3.32193	1	6.04439	7.11894	3.70044	2	5.08746	3.80735	3.70044	0	4.16993	1	1	3.70044	4.39232	3.70044	0
ENSG00000255050	1.33627	-2.17234	0.694049	-3.12995	0.00174837	0.00737851	chr8	143573490	143577397	1173	RP11-661A12.9	antisense	0	0	0	0	0	1	3.32193	0	1	1	0	0	2.32193	2.80735	0	3.32193	2.80735	0	0	0	0	0	1	2.58496	1	0	1.58496	1	0	1	0	1	1	0	1	1.58496	1	1	1.58496	1	2	1	0	0	0	0	0	0	1	0	0	0	0	2	0	0	0	0	0	0	0	1.58496	0	1.58496	0	1	0	0	0	1	0	0	1	0	1
ENSG00000236860	0.85611	-2.17275	0.783062	-2.77468	0.00552565	0.0193041	chr13	102263046	102263202	157	RPL39P29	processed_pseudogene	1	0	0	0	3	0	0	1	0	3.16993	1.58496	2	2.58496	2	2.32193	0	3.16993	2.58496	0	0	0	0	0	1	0	0	0	0	0	0	0	0	0	0	0	0	0	0	1	0	0	0	3	0	0	0	2	0	1	0	0	1.58496	0	0	0	0	0	0	0	0	1	0	0	1	0	1.58496	2.58496	0	0	2	0	1	1	0	0
ENSG00000009950	49.2278	-2.17326	0.501873	-4.3303	1.48908e-05	0.000122156	chr7	73593194	73624543	4815	MLXIPL	protein_coding	4.39232	6.04439	3.80735	0	7.8392	6.33985	1	7.19967	4.45943	7.04439	6.40939	6.91886	5.39232	7.19967	8.44708	4.58496	8.77479	5.12928	7.39232	4.85798	5.08746	5.67243	2.58496	7.6865	5.42626	3.80735	1.58496	0	5.32193	6.59991	1.58496	1	1	2	1	5.04439	1	0	4.08746	1.58496	1.58496	7.41785	1.58496	3.80735	0	1	8.15987	6.39232	4.80735	2.80735	5.55459	2.58496	0	1	5.32193	1.58496	4.45943	5.72792	5.24793	4.39232	3.70044	0	3.45943	2	6.06609	4.08746	5.72792	4.70044	0	7.13955	3.32193	5.49185	1	3	1
ENSG00000267727	16.7273	-2.1733	0.27695	-7.84724	4.25286e-15	3.42995e-13	chr19	33301279	33301940	482	CTD-2540B15.7	antisense	3.58496	5.04439	4.16993	2	6.55459	3.90689	4.70044	4.08746	3.16993	4.58496	3.70044	5.35755	5.55459	5.78136	4.85798	5.24793	6.24793	3.70044	5.42626	2.80735	4.70044	4.75489	4.75489	4.24793	3.90689	3.32193	3.45943	2.58496	4.08746	3.80735	2.80735	3.70044	2.58496	3.58496	3.45943	3.90689	3.45943	3.16993	0	2.58496	2.58496	0	2.32193	3	2.32193	2.58496	3.70044	4.58496	3.16993	2	2	4.16993	3	3.32193	0	2	0	2	3.45943	2.58496	3.80735	3.70044	2.32193	2.32193	3.80735	4.85798	3.58496	3.32193	0	4.08746	2.58496	4.58496	4	5.42626	2.32193
ENSG00000133083	327.997	-2.17361	0.243526	-8.92558	4.43381e-19	8.20942e-17	chr13	35768652	36131306	14375	DCLK1	protein_coding	6.20945	8.3837	8.30834	7.10852	10.8525	8.99435	8.49985	9.71081	10.1662	9.31061	9.36632	8.34873	10.7781	10.733	9.32418	4.45943	10.4788	9.75322	6.20945	10.275	9.7364	9.83447	6.39232	8.41785	7.93074	7.50779	6.65821	7.06609	9.16742	6.02237	7.2854	4.39232	5.64386	6.98868	5.97728	7.90689	6.32193	8.05528	7.90087	8.03342	7.19967	8.12412	7.12928	5.93074	7.30378	5.12928	7.92481	9.51373	8.51964	8.23362	6.42626	7.76155	5.32193	5.61471	6.6865	5.04439	4.32193	8.90087	6.70044	6.40939	8.76818	8.61839	7.50779	6.32193	7.50779	9.04712	8.76155	7.19967	3	9.26209	6.18982	9.27845	6.65821	8.33539	6.40939
ENSG00000161132	3.31463	-2.17425	0.739512	-2.94011	0.00328094	0.0125509	chr22	20299760	20313216	1240	XXbac-B444P24.10	unprocessed_pseudogene	0	1	0	0	4.39232	5.04439	2.58496	2.58496	3.90689	2.32193	4	2.58496	4.08746	0	0	0	3.80735	2.32193	0	0	3.16993	3	1	0	0	0	0	0	1.58496	1.58496	1.58496	1	4.58496	0	0	3.45943	0	0	0	0	0	0	0	0	0	0	2.58496	1	0	2.32193	0	1	0	0	0	0	0	0	0	3.32193	3.16993	3.90689	0	1	0	0	0	3.32193	0	3.90689	0	0	1	2.80735	0
ENSG00000106018	11.2253	-2.17522	0.483689	-4.49716	6.88684e-06	6.21163e-05	chr7	159028175	159144957	5222	VIPR2	protein_coding	3.80735	5	3.80735	4	4.75489	4.39232	4.24793	4.32193	3.32193	4	3	4.24793	4.9542	5.20945	6.14975	0	6.89482	4.08746	0	3.32193	3	4	1	2	3.32193	1	2	1	3.16993	1	1	1	1	2	6.06609	2	1	3.45943	3	1.58496	1	1	0	1	4	0	0	4.70044	3.80735	0	0	1	2	0	3.58496	0	0	2	1	1	4	4.45943	3.32193	0	4.64386	2.32193	3.58496	0	0	5.88264	1	3.58496	0	0	2.80735
ENSG00000168874	22.0194	-2.17687	0.287727	-7.56574	3.85677e-14	2.60674e-12	chr2	85751344	85788066	6076	ATOH8	protein_coding	2.80735	4.32193	2.80735	3	8.21917	5.24793	4.39232	6.04439	4.64386	4.85798	4.24793	5.49185	5.90689	6.33985	6.06609	0	8.12412	5.12928	3.32193	6.83289	4.64386	4.58496	4.90689	3.90689	4.32193	3.80735	3.32193	4.58496	2	2	1	0	2.58496	4.45943	2.32193	5.72792	3.70044	2.58496	2.58496	4.08746	3.70044	5.16993	3	2.32193	2.58496	2	4.08746	4.45943	3.80735	4.16993	3.90689	3.45943	4	3.16993	2.58496	1	1.58496	4.24793	2.80735	5.04439	5.20945	3.45943	2.80735	2	3.32193	3.45943	4.45943	3.80735	2.80735	5.39232	1	5.70044	3.80735	3.58496	2.58496
ENSG00000145075	44.9158	-2.17735	0.433952	-5.0175	5.23482e-07	6.41518e-06	chr3	180602858	180871005	7695	CCDC39	protein_coding	3.45943	7.35755	5.88264	3.80735	6.84549	6.45943	6.80735	4.85798	8.18488	6.71425	6.78136	5.55459	7.04439	6.50779	7.06609	2.32193	7.40088	5.90689	4.80735	5.08746	7.22882	5.70044	3	3.90689	3.80735	3.90689	0	3.32193	7.71425	1	5.12928	0	1.58496	1	2	2	3.16993	3.90689	5.75489	5.04439	1.58496	2.80735	6.62936	0	4.85798	4.08746	4.52356	6.42626	5.12928	2.58496	4.80735	4.9542	0	0	3.80735	1	5.2854	6.14975	4.39232	4.08746	5.12928	4.58496	4.08746	3.32193	3.32193	6.24793	5.20945	1	0	5.52356	1	7.34873	1	3.45943	2.32193
ENSG00000265359	1.55842	-2.17741	0.623519	-3.49212	0.000479201	0.00245729	chr17	40850800	40863282	258	RP5-1110E20.1	antisense	1	1.58496	0	0	2.80735	1	0	1	4.08746	3	0	3.45943	3.45943	2.58496	0	0	0	2	2.80735	0	2.32193	3.16993	0	0	0	0	2	0	1.58496	1	1.58496	0	1.58496	1.58496	1	1	1.58496	3	0	0	0	1	1	0	0	0	1	0	2	0	1.58496	0	0	0	0	0	0	0	0	0	1	0	0	0	0	0	2.58496	0	0	1	0	0	0	3.45943	1.58496
ENSG00000204335	11.7664	-2.17859	0.490435	-4.44215	8.90637e-06	7.79256e-05	chr2	170715351	170718078	2060	SP5	protein_coding	2.80735	4.32193	2.32193	2.58496	5.2854	3.32193	4.45943	3	4.9542	4	3.58496	6.49185	4.24793	6.53916	4.39232	2.80735	6.72792	3.80735	1	5.16993	4.85798	4.70044	3.90689	0	4.52356	1	4.32193	0	0	3	1.58496	5	2	4.24793	1.58496	2.58496	4	1.58496	1.58496	2	0	0	0	3	0	1	0	0	2.32193	0	1	2	1	4.24793	0	0	0	1	2	2.58496	3.58496	2.32193	0	1	5.35755	1	0	0	0	7.35755	2.80735	2.58496	2.80735	3	2
ENSG00000167914	1272.44	-2.17942	0.373648	-5.83282	5.44971e-09	1.13898e-07	chr17	39962973	39977766	2230	GSDMA	protein_coding	7.77479	11.3487	11.0934	12.5132	12.0751	9.22882	10.2384	10.5285	12.0314	10.9099	8.56605	9.43463	12.817	10.8971	9.03892	10.3061	11.7108	10.1861	12.3633	8.42206	12.0053	11.2058	10.5098	8.47978	9.00282	5.58496	11.5741	5.97728	5.49185	9.33092	8.13955	10.4808	10.3174	10.4231	7.72792	9.1267	8.71768	8.14975	9.01123	5.16993	8.51175	8.7879	5.42626	7.52356	4	9.27845	10.8337	8.30834	11.1131	8.64746	10.0112	11.6707	9.77479	10.8971	7.71425	8.62205	0	9.47168	8.98868	8.42626	11.6344	10.69	7.35755	6.18982	7.85175	8.65464	9.19967	4.24793	5.24793	8.73471	8.3837	9.01123	10.8049	9.02237	8.12412
ENSG00000131781	131.577	-2.18211	0.217755	-10.021	1.23296e-23	5.06517e-21	chr1	147175351	147243050	5986	FMO5	protein_coding	4.9542	7.93664	7.55459	4.16993	8.15482	8.48784	7.15987	7.07682	7.97154	8.17991	7.74819	7.31288	7.82018	9.7364	8.58871	5.35755	9.26679	7.87652	8.87958	6.53916	7.59246	8.82972	6.6865	7.29462	6.55459	5.12928	7.10852	6.02237	6.39232	4.90689	5.75489	5.45943	5.04439	6.06609	5.39232	8.65464	5.55459	6.18982	5.39232	6.04439	5.97728	6	5.80735	4.64386	5.16993	5.97728	6.24793	7.53916	7.75489	6.79442	6.62936	7.88874	5.12928	5.9542	5.72792	4.24793	2.80735	5.2854	5.52356	6.89482	7.31288	7	5.75489	5.08746	7.53916	4.80735	6.72792	3.45943	3.58496	8.17991	7.05528	6.47573	6.18982	5.64386	3.45943
ENSG00000198948	283.229	-2.18539	0.261435	-8.35921	6.31382e-17	7.24904e-15	chr4	169986597	170033031	8741	MFAP3L	protein_coding	7.11894	8.46352	8.34873	9.23601	9.50978	8.87958	7.56986	8.92481	10.0375	9.49785	7.70044	9.08215	10.5718	9.22641	7.66534	8.3443	9.92035	8.98584	9.07146	5.16993	9.31741	10.0279	7.90689	6.37504	6.82018	6.70044	8.36632	6.32193	6.83289	7.86419	7.01123	7.33985	7.26679	6.93074	6.53916	7.97154	6.53916	7.5157	6.45943	6.24793	7.2854	7.87652	5.04439	1.58496	5.90689	7.02237	8.73132	7.53916	8.73809	6.12928	7.43463	9.11114	6.06609	8.27612	6.37504	6.02237	1	7.03342	7.49985	5.90689	9.87498	7.49985	6.2854	4.90689	7.3837	5.90689	7.70044	6.42626	6.56986	8.633	6.12928	5.93074	6.20945	8.40514	6.71425
ENSG00000099715	22.7597	-2.18616	0.831196	-2.63014	0.00853509	0.027541	chrY	5000226	5742224	11672	PCDH11Y	protein_coding	0	5.88264	0	6.30378	8.04985	0	0	5.70044	0	1	7.24793	4.9542	4.9542	4.80735	6.20945	0	5.67243	0	0	0	6.88264	5.04439	5.64386	0	3	2.58496	1	0	7.65105	0	0	0	0	0	3	1	3	1	0	7.11894	1	0	0	2.80735	0	1	0	4	3	0	0	0	0	0	4.45943	3.32193	0	4.58496	0	3.45943	3.58496	0	3.16993	2	1	4.58496	2.80735	4.32193	4.08746	3.16993	0	0	5.58496	5.85798	0
ENSG00000174502	372.831	-2.18695	0.397674	-5.49936	3.81165e-08	6.3107e-07	chr1	205913048	205943460	5628	SLC26A9	protein_coding	6.37504	10.1033	9.2503	10.3376	10.1886	7.49185	8.62571	8.6865	8.85798	9.86728	6.72792	7.40939	10.5565	7.98299	7.8009	9.26444	10.5382	8.36632	10.3761	7.03342	9.80896	9.75154	9.07414	7.90087	7.04439	1.58496	9.11374	5.12928	7.76818	8.29921	6.39232	9.13955	6.56986	8.03892	8.07146	6.16993	7.04439	5.83289	7.35755	1	6.55459	6.44294	1	4.16993	1	4.64386	8.25267	7.60733	9.13443	8.28077	8.02237	9.54689	8.37504	9.09011	4.58496	5.97728	1	7.88264	7.57743	5.80735	10.098	9.28309	6.24793	4.45943	6.75489	6.65821	7.52356	5.80735	0	6.65821	6.97728	5.67243	10.4502	6.93074	5.78136
ENSG00000150656	19.3607	-2.18729	0.439168	-4.98053	6.34091e-07	7.60562e-06	chr18	74534440	74587212	7177	CNDP1	protein_coding	3.16993	4.85798	3	3.16993	6.39232	3.58496	0	6.24793	1.58496	5.24793	3.90689	5.52356	4.58496	7.76818	6.37504	4.80735	6.42626	4.64386	5.61471	1	4.85798	3.58496	1	1	3.32193	3.32193	3.70044	0	2	2.32193	4.32193	0	0	1	4.39232	3	3.80735	3.32193	3.32193	5	6.24793	0	1	0	4.16993	1	4.70044	5.93074	4.24793	1	4.08746	2.32193	4	1.58496	0	2.80735	0	4.58496	3.45943	3.70044	5	3.45943	2.32193	2.58496	3.70044	1.58496	2.32193	3	0	7.26679	3	0	5	3.45943	0
ENSG00000273225	296.19	-2.18788	0.446332	-4.90192	9.49055e-07	1.09011e-05	chr10	46369087	46373563	570	FAM25BP	processed_transcript	5.08746	9.72962	9.43463	8.86419	10.5488	8.84235	8.49985	8.32643	9.77808	9.77149	7.40939	7.78136	10.9549	7.82018	8.01123	0	9.10591	9.48985	9.75822	9.96434	10.1033	7.53138	6.22882	4.85798	5.52356	3.45943	8.78463	1	2.32193	8.82972	5.64386	7.42626	7.90087	6.9542	4.32193	9.49386	6.75489	4.45943	8.08215	1	5.78136	6.74147	0	6.74147	0	4.32193	7.56224	5.9542	8.79116	7.05528	7.67948	9.41574	8.54689	8.3966	5.85798	6.61471	0	6.55459	7.48382	6.10852	9.92035	8.55842	3.90689	6.02237	5.2854	6.76818	6.53916	4.45943	0	4.80735	6.04439	7.90087	8.86419	6.83289	4.75489
ENSG00000159337	1498.53	-2.18854	0.446352	-4.90317	9.43042e-07	1.08367e-05	chr15	42067009	42094554	5138	PLA2G4D	protein_coding	9.38586	10.8517	10.8757	12.9998	10.813	9.86419	9.51373	9.79604	11.5328	10.4147	7.58496	9.04166	12.4941	10.1911	8.45943	9.79604	11.1248	11.1836	13.7024	10.5343	11.444	12.0413	9.67772	6.65821	9.633	4.64386	12.2491	4.45943	2.32193	9.22641	8.33985	11.2113	10.8711	10.2033	8.30378	8.56224	9.62753	7.53138	7.94251	4.58496	8.34873	7.67243	1	8.13955	1	7.88264	10.3004	8.01123	11.9944	8.08215	9.68299	12.2758	10.5718	11.2113	7.80735	8.16491	3.58496	9.77808	9.03617	8.04439	12.0224	11.3066	6.79442	4.9542	8.07146	8.48784	9.49785	5.45943	4.9542	8.82337	9.25267	6.82018	9.33539	8.75489	8.05528
ENSG00000118432	25.1944	-2.18959	0.336131	-6.5141	7.31273e-11	2.40033e-09	chr6	88139864	88166359	6357	CNR1	protein_coding	4.16993	4.90689	2.32193	4.70044	6.84549	5.67243	4.85798	6.18982	4.9542	4.58496	5.39232	5.70044	6.97728	7.04439	6.26679	3.16993	6.98868	4.58496	5.58496	6.82018	4.24793	4.70044	3.32193	3.90689	4.39232	4.58496	2.32193	3.45943	6	3	4	0	1.58496	2.32193	2	3.70044	4.08746	2.80735	4.85798	4.58496	3.16993	1.58496	3.32193	1	4.52356	0	4.58496	6.02237	3.58496	0	3.70044	4.58496	0	0	1	1	0	6	3.45943	3.90689	5.42626	4.24793	2.80735	2.32193	4.52356	5.16993	3.58496	2.58496	3	7.34873	2	4.70044	3.45943	4.64386	2
ENSG00000169562	3.06896	-2.19323	0.649833	-3.37506	0.000737991	0.00353365	chrX	71215194	71225516	2235	GJB1	protein_coding	0	2.32193	3.16993	0	4.85798	2.32193	3.58496	2.32193	2.32193	4	0	1	4	2.58496	2.58496	0	3.32193	0	0	0	3.32193	5.12928	2.80735	0	1	1	1	1	0	0	0	0	2	1	0	2.80735	0	3	0	0	4.52356	0	0	0	0	0	2.58496	2.32193	0	0	0	2.32193	0	2.58496	0	0	0	1.58496	3.80735	2.32193	2	1.58496	0	2.80735	0	0	0	0	0	0	0	2.80735	0	0	0
ENSG00000188277	50.6928	-2.19532	0.361199	-6.07788	1.21781e-09	3.01779e-08	chr15	40770080	40772449	2370	C15orf62	protein_coding	1	6.71425	4.70044	6.44294	8.01681	5.08746	7.7211	5.97728	6.96578	6.32193	4.85798	6.33985	8.41785	7.42626	0	5.75489	8.12412	5.16993	5.9542	7.45943	7.2854	6.47573	5.97728	4	4.80735	1	6.14975	3	2.80735	5.42626	4.64386	6.02237	5	5.35755	3.80735	4.52356	5.24793	3.80735	4.64386	4.16993	3.58496	2.80735	0	2.80735	1	3	5.97728	5.24793	6.42626	4.16993	6.52356	6.62936	3.70044	5.64386	0	1	0	1	4.39232	4.85798	7.52356	6.20945	4.24793	3.16993	4.64386	4.70044	5.88264	3.16993	0	6.04439	3.70044	5.52356	4.85798	4.9542	2.80735
ENSG00000177363	7.09976	-2.19581	0.314093	-6.99095	2.73037e-12	1.25283e-10	chr11	62686402	62689899	2585	LRRN4CL	protein_coding	2.32193	3.58496	4.45943	0	5.64386	2.80735	3.16993	3.70044	5.16993	3.80735	3.58496	3.58496	5.35755	4.58496	1	0	4.70044	4	2	4.75489	4.16993	2.58496	2	3.80735	2.80735	2.58496	1.58496	2.32193	2.32193	2.80735	2.32193	0	1.58496	1.58496	2	2.32193	2.80735	2	2	2.32193	1.58496	0	3.32193	2	0	1	2.80735	3	3.80735	3	2.58496	2	0	2	0	0	1	4.58496	2	2.80735	3.45943	2.80735	2	1	2.32193	3.32193	3.16993	0	0	3.32193	1	3.32193	1	1	0
ENSG00000186868	127.279	-2.19626	0.31302	-7.01634	2.27759e-12	1.07124e-10	chr17	45894382	46028334	14920	MAPT	protein_coding	3.32193	7.67243	6.35755	3.70044	8.75154	7.16993	6.84549	7.85175	9.39446	8.54689	7.40939	8.84235	9.08481	9.5157	7.75489	1	9.61839	8.47168	8.17991	7.40088	8.73471	8.08215	5.16993	6.72792	5.16993	5.16993	6.64386	6.14975	7.93074	6.04439	6.04439	7.80735	4.32193	6.55459	2.80735	8.2854	2.32193	6.84549	4.39232	3.90689	6.39232	4.39232	4	1.58496	3.16993	3.80735	6	6.06609	5.93074	4.9542	5.55459	7.12928	6.39232	4	3	2.32193	0	6.04439	6.78136	5.93074	6.9542	6.67243	6.98868	3.80735	5.83289	6.65821	6.67243	5.32193	4.39232	8.3443	4.90689	6.56986	7.5157	8.57743	7.42626
ENSG00000147724	9.89641	-2.19738	0.479724	-4.58051	4.63832e-06	4.43038e-05	chr8	138130023	138496822	13625	FAM135B	protein_coding	0	0	0	4.16993	5.42626	1	3	2	6.47573	6.32193	2	3.16993	4.80735	7.17991	4.90689	3.45943	5.80735	3.32193	0	4.75489	4	4.39232	1	1	1	1.58496	0	2.58496	3.32193	0	1.58496	1	0	0	4	1	0	1.58496	2.32193	0	1	6.30378	2.80735	0	2.32193	1	3.45943	3.70044	3	2.32193	2.32193	1.58496	0	2	2.58496	2.32193	0	0	2.32193	2.32193	3.90689	4.16993	2	2.32193	2.58496	0	2	0	0	5.16993	3.32193	2.32193	4	2.80735	3.16993
ENSG00000225670	24.1728	-2.19865	0.341929	-6.43013	1.27496e-10	3.95299e-09	chr1	159195985	159207973	3548	CADM3-AS1	antisense	0	5.12928	3.80735	4.08746	6.12928	5.72792	3.80735	5.24793	5.32193	5.90689	3.45943	6.20945	5.90689	6.30378	6.85798	4.16993	7.74819	5.58496	0	7.79442	5.9542	5.42626	1.58496	0	4.45943	4.08746	3.16993	4.16993	3.45943	3.32193	4	4.08746	3.32193	3.90689	1	5.12928	2	3.32193	5.45943	4.45943	1.58496	1.58496	1	1	4.24793	0	3.16993	4.64386	3.80735	3.90689	3.58496	1.58496	2.58496	3.58496	3	0	0	4.64386	4	3.45943	5.39232	6.24793	2.32193	3	4.24793	2	5.55459	2.80735	0	6.64386	3.58496	5.80735	4	4.85798	2.80735
ENSG00000183303	101.505	-2.20337	0.435023	-5.06494	4.08534e-07	5.19399e-06	chr11	7795905	7796973	1069	OR5P2	protein_coding	4.16993	7.41785	7.17991	6.14975	7.64386	5.08746	8.07146	6.08746	7.33985	7.2384	7.10852	7.25739	8.24317	7.24793	5.16993	5.2854	5.12928	7.84549	9.7039	4.75489	8.30378	8.48382	3.45943	0	4.75489	1.58496	5.55459	7.37504	3.16993	4.24793	4.24793	4.75489	7.77479	5.67243	0	7.85798	6.18982	7	2	4.16993	6.91886	3.70044	7.48382	4.64386	4.45943	1	7	1	6.9542	4.85798	5.9542	7.15987	2.58496	5.08746	6.37504	1	4	5.61471	7.72792	6.70044	5.12928	5.64386	4.24793	5.04439	2.58496	4.24793	8.07146	0	0	6.08746	5.12928	4	8.28077	3.70044	0
ENSG00000188001	611.92	-2.20521	0.270526	-8.15154	3.59305e-16	3.53815e-14	chr3	188947214	189325304	9535	TPRG1	protein_coding	5.75489	10.5718	10.2969	10.3332	11.6393	9.53528	9.84392	9.224	10.8447	10.4305	7.67243	8.59619	11.6193	10.0553	8.98299	7.26679	10.5038	9.65105	10.9293	10.8925	11.3783	10.444	9.17243	7.91289	8.29002	6.74147	9.79279	6.94251	6.90689	8.38802	8.02791	9.35535	8.76487	8.40088	6.78136	8.92778	7.64386	7.8009	8.29921	6.49185	7.65821	7.93664	7.62936	4	6.24793	5.08746	9.59991	7.63662	9.11894	7.61471	8.93074	10.0928	8.8392	9.47776	7.40088	6.91886	3	9.80574	8	7.06609	10.4543	10.3432	6.83289	6.78136	7.56224	8.91886	9.26209	7.2384	4.45943	10.3332	8.73471	8.59991	7.85175	7.82655	6.80735
ENSG00000279279	22.1513	-2.20586	0.836508	-2.63699	0.00836461	0.027094	chrY	5056824	5104361	3147	AC010722.1	protein_coding	0	5.85798	0	6.30378	8.01123	0	0	5.58496	0	1	7.27612	5	5	4.85798	6.22882	0	5.70044	0	0	0	6.53916	5	5.58496	0	2.80735	2.58496	1	0	7.62205	0	0	0	0	0	2.80735	1	3	1	0	7.08746	1	0	0	2.80735	0	1	0	3.90689	1	0	0	0	0	0	4.45943	3.32193	0	4.64386	0	3.32193	3.58496	0	2	2	1	4.58496	2.58496	4.32193	4.08746	3.16993	0	0	5.55459	5.83289	0
ENSG00000279870	22.1513	-2.20586	0.836508	-2.63699	0.00836461	0.027094	chrY	5032697	5104361	3114	AC010722.2	protein_coding	0	5.85798	0	6.30378	8.01123	0	0	5.58496	0	1	7.27612	5	5	4.85798	6.22882	0	5.70044	0	0	0	6.53916	5	5.58496	0	2.80735	2.58496	1	0	7.62205	0	0	0	0	0	2.80735	1	3	1	0	7.08746	1	0	0	2.80735	0	1	0	3.90689	1	0	0	0	0	0	4.45943	3.32193	0	4.64386	0	3.32193	3.58496	0	2	2	1	4.58496	2.58496	4.32193	4.08746	3.16993	0	0	5.55459	5.83289	0
ENSG00000254572	1.83671	-2.20748	0.738413	-2.9895	0.00279438	0.0109624	chr11	122613444	122614486	1043	GLULP3	processed_pseudogene	2.58496	0	0	1	2	1	2.32193	0	1	0	0	0	3.70044	0	4.45943	0	0	2.32193	3.45943	1	1	1	1	0	1	0	0	1.58496	0	0	2	0	1	1.58496	0	0	1	0	0	4.08746	0	0	2.80735	0	0	1	0	2	1.58496	1.58496	0	0	0	0	0	0	0	1	0	0	1	0	1	0	0	0	0	0	0	3.80735	0	2.32193	1	0	0
ENSG00000180383	3.63189	-2.21343	0.533069	-4.15224	3.29234e-05	0.0002422	chr20	31465506	31476757	729	DEFB124	protein_coding	0	0	2.80735	0	2.58496	3.90689	0	2.58496	0	2.80735	2	2.58496	3.80735	2.58496	4.52356	0	4.39232	1	4.39232	4.08746	4.70044	2.58496	2	2.32193	2.32193	1.58496	0	3.80735	1	2.58496	0	0	1	1	3.32193	1	0	0	2	1	0	0	1.58496	0	0	0	0	0	3.70044	2.58496	0	2	0	0	0	0	0	3.80735	2.32193	0	2.58496	2	2	2.32193	0	0	2.32193	0	0	0	1	2	3.16993	0	1
ENSG00000270432	4.31258	-2.21791	0.563564	-3.93551	8.30187e-05	0.000539465	chr9	90751240	90752230	991	OR7E108P	unprocessed_pseudogene	0	1.58496	0	3.16993	3.45943	0	1	2.58496	5.08746	3.16993	0	0	5.16993	4.75489	0	0	5.39232	4.52356	4.39232	3.80735	4	4.58496	0	4.39232	0	0	2.58496	0	0	2	1	4	1	1	1	3.32193	0	2.32193	0	0	0	2.32193	0	0	0	2.32193	1.58496	1	2.58496	1.58496	0	0	0	0	2.32193	2.58496	0	2.80735	2	0	3.90689	2.80735	2	0	0	1	0	2.80735	0	4.64386	0	0	3.45943	0	0
ENSG00000174808	62.9606	-2.21984	0.343406	-6.46417	1.01855e-10	3.25736e-09	chr4	74744759	74794686	2816	BTC	protein_coding	4.08746	7.15987	6.37504	4.58496	9.00562	5.61471	7.49985	6.16993	8.51964	7.24793	5.97728	5.72792	8.61471	7.39232	7.13955	0	7.10852	6.24793	6.49185	5.85798	8.01681	6.75489	2.80735	2.58496	4.16993	6.53916	3.32193	4.64386	5.24793	6.30378	3.80735	3.16993	4.52356	5.20945	4.08746	5.12928	1.58496	7.24793	5.93074	0	4.70044	5.45943	1	2	4.80735	3.80735	5.70044	6.08746	3.45943	3.32193	4.24793	5.20945	4	4.52356	5.83289	1.58496	4.85798	3.70044	5.39232	3.80735	6.50779	5.52356	4.85798	5.20945	7.83289	4.08746	3	3.45943	0	6.52356	3.32193	3.32193	5.42626	7.77479	5.70044
ENSG00000135374	72.6895	-2.21987	0.472319	-4.69995	2.6023e-06	2.67369e-05	chr11	34478793	34513805	4494	ELF5	protein_coding	5.20945	6.58496	6.52356	7.8392	7.82655	7.50779	0	7	2	7.33092	6	7.12928	5.39232	7.90087	7.69349	1	8.53916	6.45943	8.16993	8.09803	7.44294	7.29462	3.90689	0	6.39232	3.45943	7.20945	2	0	2.32193	3.90689	1	5.80735	7.93074	3	5.70044	6.56986	4.9542	2	1	5.45943	2.80735	0	0	1	0	6.47573	4.80735	6.88264	1	5.52356	6.10852	3	6.02237	5.61471	3.16993	2.80735	6.45943	6.45943	2.80735	5.83289	7.47573	2	5.04439	2.80735	5.12928	5.78136	0	0	6.45943	5.12928	7.06609	4	5.83289	4.32193
ENSG00000203697	154.022	-2.22005	0.384669	-5.77133	7.86498e-09	1.58822e-07	chr1	223538007	223665734	5192	CAPN8	protein_coding	5.49185	6.45943	7.30378	7.20945	7.97154	6.70044	4.64386	7.59991	7.34873	9.04166	4.24793	7.44294	8.19967	9.75489	7.07682	9.1472	10.4094	6.16993	7.58496	6.24793	7.07682	9.56986	6.44294	1.58496	4.52356	4.32193	6.49185	4.24793	9.83605	6	6.14975	6.04439	7.12928	4.08746	3.32193	4.52356	3.32193	5.88264	4.85798	2	5.32193	6.80735	3.32193	2.80735	0	4.52356	7.81378	6.14975	7.74147	5.20945	8.75822	6.62936	4.80735	6.75489	5.75489	5.20945	2	5.49185	7.29462	4.16993	8.49985	5.90689	4.85798	5.78136	4.70044	4.32193	7.15987	4.39232	3.80735	7.25739	6.08746	5.39232	7.41785	8.35315	6.53916
ENSG00000136267	22.9069	-2.22153	0.377948	-5.87787	4.15586e-09	8.98569e-08	chr7	14145049	14974777	9491	DGKB	protein_coding	3.58496	3.16993	4.80735	2.58496	6.18982	6.14975	4.58496	5.45943	5.16993	4.52356	5.39232	4.52356	5.58496	6.47573	6.76818	0	6.97728	5.55459	5.16993	6.45943	3.45943	7.18982	0	2.58496	3.70044	5.2854	0	3.70044	6.16993	0	1.58496	0	0	3.45943	3.58496	3.45943	2	3	5.08746	2.80735	2.80735	4.45943	0	0	3.70044	0	2.58496	4.16993	4.24793	3.70044	3.80735	1	1	0	4.24793	2.80735	2	4	4.08746	3.32193	4.90689	5.24793	3.58496	3.16993	3.32193	4.39232	5	3.80735	3.58496	6.08746	1.58496	5.2854	3.32193	4.39232	2.32193
ENSG00000264775	1.08641	-2.22171	0.858748	-2.58715	0.0096773	0.0305335	chr18	5002759	5003254	496	PPIAP14	processed_pseudogene	0	1	0	0	0	0	2.58496	2	1	2.58496	0	1.58496	3.16993	4.16993	0	0	4.24793	2.80735	0	0	2.58496	0	0	0	1	0	0	0	3.45943	0	0	0	0	0	2	0	0	0	0	0	1	0	0	0	0	0	0	3.32193	0	1	0	1.58496	0	0	0	0	0	1	0	0	2.80735	0	1	1.58496	0	0	0	0	0	0	1	0	0	0	0
ENSG00000182902	12.1806	-2.22279	0.55435	-4.00973	6.07887e-05	0.000411392	chr22	17563439	17590994	4741	SLC25A18	protein_coding	3.45943	3.58496	4.24793	1	6.53916	1	0	4.9542	2.58496	2.80735	1	5.90689	5.49185	3.90689	3.90689	5.39232	6.42626	2.58496	3.32193	0	4.16993	0	3.70044	0	2.80735	3.16993	5.52356	0	0	1	0	0	3	2.80735	0	6.24793	0	3.16993	0	5.16993	0	0	1.58496	1	0	2	4.80735	4.32193	2.32193	2.32193	3	2.58496	0	0	0	1	0	1	3.32193	3.90689	4.45943	1	0	2.80735	2.32193	0	2.32193	2	0	5.32193	5.35755	2.32193	1	2.80735	2.80735
ENSG00000151892	283.804	-2.22449	0.327724	-6.78769	1.13942e-11	4.53902e-10	chr10	116056925	116273467	9678	GFRA1	protein_coding	6.56986	9.2854	8.08215	8.08215	10.9374	7.11894	8.41785	9.2738	8.08215	9.34207	8.66178	8.85487	9.42836	10.7185	9.02514	6.50779	11.4362	8.7879	7.04439	9.02514	9.45738	10.0307	6.35755	5.67243	7.62205	7.54689	7.18982	5.78136	6.94251	5.35755	3.80735	3.70044	6.12928	6.88264	3.80735	9.41785	8.54303	6.74147	8.65464	7.10852	7.03342	6.49185	3.32193	5.24793	8.71768	5.04439	7.79442	8.66534	7.18982	5.49185	6.04439	6.64386	5.9542	5.64386	6.20945	6.04439	3.58496	6.35755	6.93074	9.09276	8.25739	8	5.9542	4.08746	5.83289	7.59991	7.89482	3.80735	0	8.224	5.32193	7.77479	6.64386	8.73471	8.40514
ENSG00000186377	120.9	-2.22482	0.265882	-8.3677	5.87532e-17	6.86551e-15	chr1	47023568	47050751	2548	CYP4X1	protein_coding	5.61471	7.50779	7.87652	6.35755	8.49985	8.19476	6.88264	7.08746	6.97728	8.82655	7.15987	7.12928	8.46352	8.54303	7.56986	3.32193	9.38586	8.64024	6.70044	9.29232	8.37069	8.72451	6.55459	4.16993	5.58496	5.70044	5.16993	4.9542	8.45943	4.32193	5.88264	3.58496	4.39232	6.62936	6.70044	7.06609	5.61471	5.04439	5.58496	5.04439	5.32193	5.58496	4.39232	3.90689	5.24793	6.39232	6.67243	4.9542	5.80735	4.52356	6.59991	6.80735	5	5.2854	5.08746	3	1.58496	7.15987	6.30378	6.64386	7.92481	8.44294	4.24793	6.80735	7.60733	5.93074	6.62936	3.16993	2	9.17493	4.52356	5.39232	5.2854	6.37504	5.04439
ENSG00000144406	19.2193	-2.2257	0.357409	-6.22732	4.74477e-10	1.30491e-08	chr2	209771993	209999300	19258	UNC80	protein_coding	2.58496	3.70044	4.64386	3.58496	6.9542	5.93074	6.78136	4.24793	5.90689	6.58496	3.16993	4.08746	5.88264	5.64386	6.02237	0	6.58496	3.45943	3.45943	4.16993	5.24793	4.39232	4.08746	4.39232	3.45943	2	3.90689	2.32193	2	0	2	0	3.16993	4.08746	3	2.80735	0	6.18982	3	4.52356	3	1.58496	3.90689	4.45943	2.80735	2.80735	4.08746	2.32193	4.16993	3.16993	2.58496	3.70044	2.32193	2.32193	4.32193	2	0	0	3	1	4.75489	3.58496	2.58496	5.83289	3.45943	4.45943	5.04439	2	0	3.58496	1.58496	2.58496	3.58496	3.70044	1
ENSG00000268297	1.61336	-2.2264	0.918849	-2.42303	0.0153916	0.0444895	chr19	7787549	7790621	870	CLEC4GP1	unprocessed_pseudogene	0	0	0	1	0	0	0	1	1	0	0	0	1.58496	0	1	3.58496	1	3	0	0	4.45943	0	0	0	2.58496	0	0	2.32193	0	0	2.80735	1	0	1	0	1	0	0	0	1	0	0	0	0	0	0	2.32193	0	0	3	0	1	0	2	0	0	0	0	0	0	1.58496	2.58496	0	0	0	1.58496	1.58496	0	0	0	0	0	0	0	0
ENSG00000182508	2.91261	-2.22648	0.580822	-3.83332	0.000126424	0.000778078	chrX	112630648	112680054	1750	LHFPL1	protein_coding	1	3	0	0	0	4	0	2.58496	2.80735	4.08746	1	2	2.32193	4	4.24793	0	2.58496	4.85798	0	2.80735	0	3.16993	1	0	1	3.32193	0	1	2	0	0	0	0	2.32193	1.58496	1	1	3.45943	1	0	0	3.45943	0	0	0	1	1	3.32193	0	0	0	1	0	0	0	0	0	2	3	2.58496	0	2	2.80735	0	1.58496	2	1	0	0	0	0	1	1	1	0
ENSG00000154359	1411.46	-2.22737	0.19218	-11.59	4.63094e-31	7.6098e-28	chr8	12721894	12756073	5685	LONRF1	protein_coding	7.34873	11.151	10.8065	9.92481	13.7382	12.0597	11.3641	10.4126	12.6227	11.2837	10.9366	10.5343	12.1895	12.0691	10.9248	6.72792	12.9699	10.9636	11.6847	10.8665	11.5546	10.8572	9.98299	10.6202	8.9542	9.2738	9.16742	9.22882	10.1561	9.54496	8.86728	9.5411	9.12412	9.51767	9.21675	9.98584	8.55459	10.2562	8.94837	9.06609	9.96	10.1599	9.83289	6.35755	9.46557	8.70044	10.0782	11.2691	10.0154	9.21189	9.69523	10.9614	8.75489	9.73132	7.16993	7.27612	8.9542	10.4747	9.69	9.99294	11.4998	10.5421	8.70736	9.37504	8.50383	9.24079	10.1662	9.65464	6.98868	10.8057	8.99718	9.7039	10.3309	8.86109	7.54689
ENSG00000004799	591.551	-2.23141	0.386427	-5.77446	7.72023e-09	1.56139e-07	chr7	95583499	95596491	4519	PDK4	protein_coding	6.53916	8.01123	7.03342	8.34873	12.8194	9.2738	8.05528	10.6147	8.29462	9.04166	10.3163	9.99859	9.98868	11.7207	10.7952	5.2854	13.6164	8.633	7.33092	11.4419	9.04166	9.16239	5	8.92481	8.90388	8.96867	5.80735	6.91886	10.0265	4	4.75489	6.88264	3.80735	9.38802	3.32193	7.90087	7.14975	4	8.0607	10.9447	8.05528	6.26679	9.90087	5.61471	6.30378	7.22882	7.17991	11.4142	6.78136	5.78136	6.10852	8.03342	5.12928	3.70044	6.6865	4	4.58496	9.49985	8.56605	7.79442	9.80413	7.76818	9.5157	4.45943	7.20945	8.82972	8.84549	8.07682	6.78136	11.4057	6.20945	10.5068	7.63662	9.49586	5.9542
ENSG00000236939	2.29816	-2.23213	0.775012	-2.88012	0.0039752	0.0147483	chr8	103132963	103141475	513	BAALC-AS2	antisense	2.58496	0	0	0	3.32193	3.16993	0	0	2.80735	0	2.32193	3	2.58496	0	5.20945	0	2.32193	0	0	0	2.58496	0	1.58496	2.80735	0	0	0	0	4.32193	0	1	0	2.32193	0	0	0	1.58496	0	0	0	1	0	1	0	0	1	0	2	1	3.16993	1	0	0	0	0	0	0	0	0	1	2.58496	1	0	0	3.32193	0	0	2	0	0	0	0	0	2.58496	2
ENSG00000141750	95.2539	-2.23261	0.421675	-5.29462	1.19264e-07	1.75276e-06	chr17	39210536	39225872	3362	STAC2	protein_coding	4.58496	6.12928	6.49185	6.55459	7.2384	9.40939	5.49185	7.96	7.6865	6.08746	7.59991	7.80735	6.18982	9.45327	8.35315	1	9.27845	6.89482	6.47573	1	8.33985	5.70044	1	2.32193	7.12928	7.01123	4.52356	2	7.06609	5.16993	6.76818	4	2	5.80735	2.32193	3.58496	3.58496	5.58496	5.04439	1	4.80735	7.62205	3.32193	3.45943	1	2.58496	5.83289	6.40939	7	6.9542	4.16993	7.40088	4.75489	0	6.37504	5.12928	0	6.62936	6.37504	5.20945	6.37504	6.59991	4.64386	3.70044	4.08746	2	5.58496	4.45943	0	7.01123	4.16993	3	6.89482	7.50779	7.13955
ENSG00000165606	1.88475	-2.23272	0.918841	-2.42994	0.0151015	0.043812	chr10	49364181	49396016	2890	DRGX	protein_coding	0	2	1	0	2.80735	1.58496	2.32193	0	4.64386	3.32193	1	5.04439	1	0	0	0	2.80735	0	0	0	2.80735	0	0	2.58496	0	0	0	0	0	3.32193	0	0	0	0	0	1	0	0	3.32193	0	0	0	0	0	0	1	0	1.58496	0	0	1.58496	0	0	0	0	0	0	0	1	0	1	0	0	0	0	0	2.32193	0	0	4.9542	0	0	2	0	0
ENSG00000151224	34.4551	-2.23278	0.444618	-5.02179	5.1193e-07	6.28663e-06	chr10	80271820	80289684	3690	MAT1A	protein_coding	3.58496	7.16993	4.9542	3.70044	8.43879	7.13955	6.04439	4.80735	7.40939	6.83289	4.52356	6.98868	6.12928	6.06609	3.80735	0	5.42626	6.08746	0	4.90689	6.64386	5.39232	1	0	4.32193	0	4.45943	2.32193	5.08746	2	4	5.42626	4.70044	5.67243	1.58496	5.32193	2.80735	6.12928	5.08746	1.58496	3.70044	1.58496	0	4.70044	4.39232	0	0	3.80735	3.80735	2.58496	4.9542	6.42626	0	4.75489	3.32193	0	0	5.20945	6.18982	2.80735	5.88264	5.80735	3.45943	3	4.85798	2.58496	5.20945	2.32193	0	3.32193	4.64386	1	5.93074	2.58496	2.32193
ENSG00000141052	70.6594	-2.23952	0.315315	-7.10248	1.22533e-12	6.10161e-11	chr17	12665890	12768949	8875	MYOCD	protein_coding	5	6.04439	4.9542	5.55459	8.20457	8.10329	5.24793	6.97728	6.88264	4.80735	7.55459	6.96578	8.07146	8.58871	6.82018	1.58496	9.23601	8.98584	4.85798	7.11894	5.16993	6.40939	3.90689	5.58496	7.13955	4.90689	4.52356	4.08746	6.62936	3.16993	3.80735	4.08746	3	3.90689	3.90689	4.45943	5	3.70044	6.37504	5.16993	5.16993	5.24793	5	4.58496	0	3.90689	5.16993	5.78136	5.83289	3.90689	4	5.93074	4.80735	4.08746	4.90689	3.45943	0	7.07682	5.88264	2.32193	7.37504	5.61471	5.35755	3.70044	4.64386	3.16993	5.97728	5.61471	5.93074	6.26679	4.52356	5.80735	6.2854	5.32193	3.32193
ENSG00000185271	3.29253	-2.23966	0.630935	-3.54976	0.000385588	0.00204475	chr14	20428811	20435642	1863	KLHL33	protein_coding	0	0	0	0	1	3.16993	3.16993	2.32193	2	3	2	3.58496	1	2.58496	5.61471	0	2.58496	1	0	5.72792	0	0	1	1	1.58496	2.58496	0	2	1	0	1	0	1.58496	2	0	1	1	3.32193	2.58496	1	0	3.90689	0	0	0	1	3.16993	0	3.45943	2.32193	1	2.58496	0	0	0	0	0	0	0	0	0	2.80735	0	2.58496	2	0	3.45943	1	0	0	0	0	0	0	1
ENSG00000268278	7.94321	-2.24252	0.701607	-3.19626	0.00139219	0.00607629	chr19	21637974	21656300	1367	RP11-420K14.1	unprocessed_pseudogene	0	2.32193	0	1	5.16993	0	0	5.2854	4.16993	3.16993	0	3.70044	4.39232	5.35755	6.84549	2.80735	7.19967	2.32193	0	3	2.80735	1	0	0	2.32193	3.16993	0	0	0	0	0	0	0	1	0	0	0	1	4.64386	0	1	5.70044	0	0	0	0	4.85798	3.58496	2.58496	1	2.58496	3	0	0	0	0	0	2.80735	2	0	2.58496	1	0	2	3.80735	0	1.58496	3	0	6.22882	0	2.80735	3.58496	2	0
ENSG00000277494	47.9835	-2.24307	0.414168	-5.41584	6.10012e-08	9.56377e-07	chr8	143213193	143217170	2282	GPIHBP1	protein_coding	3.58496	4.85798	5.24793	4.45943	6.32193	9.18239	4.08746	6.82018	6.16993	6.12928	5.64386	7.30378	6.18982	7.97154	7.32193	1	8.42626	4.32193	3.32193	4.75489	5.24793	6.42626	3	4.24793	6.91886	5.2854	2	0	5.67243	1.58496	4.9542	0	1.58496	6.53916	2.32193	6.52356	5.24793	2.32193	2	3.45943	1.58496	1	5.83289	1	4.85798	3.32193	4.9542	5.55459	3.58496	3.58496	3.58496	4.90689	0	4.39232	0	2.58496	0	6.47573	4	5.16993	5.20945	7.27612	3.16993	1	5.42626	4.80735	6.2854	5.70044	3	6	3.16993	6.83289	4.64386	4.45943	3.45943
ENSG00000117834	22.8677	-2.24675	0.411702	-5.45723	4.83608e-08	7.80541e-07	chr1	48222685	48248644	4535	SLC5A9	protein_coding	3.45943	5	4.90689	3.58496	6.40939	6.18982	4.24793	5.52356	6.32193	6.67243	3.70044	5	7.74819	6.88264	4.32193	1	8.37069	5.24793	0	3.45943	5.70044	5.39232	1.58496	4.32193	4.32193	2	4.80735	1.58496	3.32193	3	3	2.58496	2.32193	4.70044	3.16993	3.58496	2.58496	3	1	1	3.45943	6.40939	0	0	0	0	4.24793	3.70044	2.32193	2.32193	4.08746	5.12928	2.80735	2.58496	0	4.64386	0	2	3.70044	2.80735	6.80735	3.16993	3	0	3.32193	1	3	4.9542	0	4.64386	4.32193	0	4	6.62936	3.45943
ENSG00000175065	180.441	-2.24914	0.479706	-4.68858	2.75102e-06	2.79373e-05	chr18	31376777	31414912	4696	DSG4	protein_coding	5.39232	5.9542	0	6.42626	7.9542	6.55459	5.45943	7.65821	7.16993	7.71425	0	8.07146	6.24793	11.4767	5.80735	6.52356	12.0553	6.84549	7.39232	5.24793	6.59991	11.6434	7.31288	5.24793	1	2.32193	3.16993	3.58496	1	7.43463	3.32193	10.0566	3.58496	5	5.35755	5.24793	2	7.69349	6.37504	1	4.16993	6.02237	0	5.58496	3.32193	3.32193	5.49185	8.80413	5.55459	5.42626	7.8392	5.85798	6.61471	5.75489	5.58496	4.9542	4.32193	5.24793	7.88264	1	8.51964	6.64386	4.9542	4.32193	5.20945	6.02237	8.37504	5.2854	7.41785	5.88264	6.53916	6.74147	8.29921	7.06609	4.52356
ENSG00000016402	464.475	-2.24983	0.31938	-7.04438	1.86288e-12	8.93772e-11	chr6	136999971	137045180	4730	IL20RA	protein_coding	7.86419	9.82018	8.94544	9.05799	11.0539	9.18735	9.26209	9.46964	10.3597	9.82177	8.29921	9.79116	11.1774	10.0661	8.99718	8.67243	10.633	9.56605	10.1523	9.73302	10.0238	10.5953	6.59991	8.18488	6.42626	6.45943	9.15735	5	6.45943	8.62205	7.08746	8.22882	8.77479	8.36194	6.42626	9.20945	6	8.29921	8.53528	6.08746	6.91886	8.87344	1.58496	5.45943	4	3.70044	8.67948	7.29462	8.06609	6.40939	6.76818	9.43879	8.27146	8.25739	7.01123	5.04439	1	8.02237	8.71425	6.37504	10.0293	8.5157	4.75489	4.90689	10.5285	6.49185	7.87652	8.73132	1	10.69	6.65821	7.79442	8.05528	9.98584	7.86419
ENSG00000250794	3.5014	-2.2543	0.649416	-3.47127	0.000517995	0.00262735	chr8	12421032	12425000	434	ALG1L12P	unprocessed_pseudogene	0	2.32193	3.90689	0	0	0	3	1	3.45943	4.08746	4.16993	0	4.16993	3.90689	2.32193	0	5.32193	0	0	0	3.45943	3.80735	1	0	1	2.80735	0	2.32193	3.90689	1.58496	0	0	2.80735	0	0	1	0	0	2.58496	0	2.32193	0	0	0	2	1	0	0	0	2	0	1	0	0	0	0	0	3.58496	2.32193	1	2.32193	0	0	0	0	0	2.58496	0	1.58496	3	2.32193	3.32193	3.45943	0	0
ENSG00000248590	43.7825	-2.25511	0.469726	-4.8009	1.57958e-06	1.71047e-05	chr4	56593004	56595681	2678	GLDCP1	transcribed_processed_pseudogene	5.55459	6.33985	6.52356	0	7.62936	6.08746	0	6.02237	4.39232	6.71425	3.80735	6.90689	6.26679	6.37504	7.14975	7	7.30378	1	3.80735	1	5.72792	5.2854	5.45943	3	6	5.08746	5.24793	1	0	1	2	2.32193	6.42626	4.52356	2.58496	2.80735	5.70044	4.32193	2.32193	5.70044	2	5.08746	2.32193	1	4.90689	0	7.42626	1	4.75489	4.16993	4.75489	3.80735	0	4.58496	5.04439	3	0	2	5.93074	4	6.40939	6.83289	2	3	2.80735	2.32193	4	3.90689	0	6.75489	1	4.9542	3.32193	3.16993	4.75489
ENSG00000164181	1223.38	-2.25542	0.278362	-8.10247	5.38551e-16	5.20573e-14	chr5	60751791	60844389	4576	ELOVL7	protein_coding	7.11894	11.4949	11.7381	11.744	12.8017	8.99435	10.2143	10.0755	12.3273	10.6466	8.98584	8.98868	12.6041	10.8289	9.39017	7.99435	11.0334	11.0417	12.2064	9.89633	11.9996	12.3929	9.67948	8.74147	8.52356	7.66534	10.6266	8.80413	9.06878	9.0954	8.8009	10.1787	9.84235	9.44708	8.82655	9.56224	8.33092	9.5216	8.91886	8.45121	8.55842	9.15228	5.80735	7.30378	6.96578	8.90989	9.82655	9.16239	10.5038	7.78136	9.77314	11.6434	9.87498	10.2216	7.92481	8	4.52356	10.1059	9.17991	7.89482	11.8174	10.9144	8.02237	7.9542	9.50779	9.16993	9.99577	9.41363	4.85798	9.61102	9.44708	8.62571	9.74483	7.39232	8.224
ENSG00000122756	83.7008	-2.25785	0.407974	-5.5343	3.12469e-08	5.30229e-07	chr9	34551432	34590140	2111	CNTFR	protein_coding	5.42626	6.50779	4.85798	5.20945	8.32193	5.85798	5.61471	7.24793	6.35755	6.91886	7.65821	8.32193	6.6865	8.52356	8.70736	6.71425	9.46352	5.85798	6.33985	8.09803	6.24793	6.49185	6.55459	4.64386	3.90689	6.75489	2.32193	8.21917	5.08746	3.58496	5	8.45943	1	3	5.80735	3	0	3	4.45943	3	1	5.35755	0	3.58496	2.80735	3.16993	4.80735	4.52356	3.45943	4	5.64386	4.80735	5.55459	0	2.58496	5.2854	1	7	6.08746	4.32193	5.70044	4.45943	5.45943	2	3.16993	5.24793	5.58496	8	5	5.16993	2.58496	6	4.24793	7.45121	5.75489
ENSG00000165238	1068.24	-2.2601	0.461669	-4.89549	9.80592e-07	1.12046e-05	chr9	93184916	93320572	13363	WNK2	protein_coding	8.69697	9.68124	8.51175	8.05528	11.6253	9.40939	9.18488	10.6402	9.29692	10.9887	9.31061	12.0406	10.5821	12.2095	11.722	11.87	12.7065	9.88264	10.4357	9.53138	10.703	10.1383	5.93074	7.12928	8.20457	9.63118	8.55075	4.52356	8.79442	11.0224	6.20945	7.13955	3.58496	8.35755	7.33985	6.18982	5.20945	9.47168	7.87036	6.88264	6.61471	10.5187	2.58496	5.12928	5.80735	5.9542	9.04439	9.74483	7.25739	5.52356	8.7879	4.80735	8.80735	3.90689	7.05528	4.64386	4.90689	7.45943	10.4168	6.89482	9.85019	7.53138	6.84549	9.13699	9.96434	7.25739	8.08215	8.23362	1	15.1242	8.224	7.66534	6.70044	9.24555	7.5157
ENSG00000100146	28.3021	-2.26774	0.368961	-6.14629	7.93141e-10	2.06468e-08	chr22	37970686	37987422	3710	SOX10	protein_coding	3.58496	4.45943	4	0	6.78136	6.14975	5.42626	5.70044	5.64386	5.67243	5	6.26679	5.20945	6.56986	7.62936	4.64386	7.34873	5.64386	5.49185	5.2854	4.52356	6.24793	2.32193	2.80735	4.32193	5.16993	2.32193	3.45943	5.42626	3.58496	4.08746	1	2	3.16993	4.45943	4.52356	1.58496	5	3.32193	1	4.16993	4.85798	2	3.58496	3.90689	2.32193	4.52356	3.45943	4.24793	2.32193	3.58496	4.08746	3.58496	3.90689	4.16993	0	0	4.80735	5.72792	1	5	5	2.58496	1.58496	2.32193	3.32193	2	1	2.80735	1	0	3.90689	1	6.87036	5.20945
ENSG00000262484	11.6201	-2.27085	0.361923	-6.27441	3.5097e-10	9.95438e-09	chr19	38908980	38912158	1057	CCER2	protein_coding	3	4.70044	3.70044	0	5.35755	4.58496	5.04439	1	4.24793	4.85798	4.70044	4.85798	3.58496	4.80735	3.90689	1	7.03342	3.90689	4.90689	0	4.70044	5.70044	2.80735	3.32193	3.16993	4	1	3.16993	2.32193	3.80735	3.16993	1.58496	2	3.16993	2.58496	3.90689	1	0	2	2	3.90689	2.80735	1	2.80735	0	1	4.08746	4.58496	3.32193	0	2.80735	1	0	2.80735	3.32193	2.32193	0	3	4.70044	2	3.70044	3.90689	1	3.32193	2.58496	1	3.45943	2.58496	0	5.55459	0	0	2.58496	2.32193	2
ENSG00000160862	3346.11	-2.27137	0.436066	-5.20879	1.90079e-07	2.62615e-06	chr7	99966720	99976157	2699	AZGP1	protein_coding	10.3498	12.7425	12.1309	13.6619	13.491	12.3404	11.6768	11.6497	13.9767	12.6253	10.6129	10.9809	14.5318	12.7446	10.9607	10.1861	12.239	12.3171	13.7309	1	13.4491	12.9438	9.94544	4.9542	9.37287	7.18982	13.5655	5.67243	8.19476	11.2306	9.95274	11.0175	11.7645	10.8765	8.52356	11.056	9.71253	9.44087	11.0694	5.52356	9.45943	9.89633	1	6.9542	5.39232	7.34873	11.7207	9.84549	12.1421	8.25739	10.1548	13.5074	10.5362	12.5384	8.61839	8.66888	4.75489	10.1046	10.6573	9.52748	13.0546	11.9823	6.94251	9.38154	6.55459	8.74147	9.95128	7.40939	5.78136	10.7591	9.35975	10.137	10.1485	13.0452	10.5314
ENSG00000169710	14048.8	-2.27174	0.23842	-9.52831	1.59859e-21	4.61869e-19	chr17	82078338	82098332	8979	FASN	protein_coding	14.3156	13.4665	13.5699	12.5983	15.8744	12.3245	11.9121	15.1737	12.9196	13.9127	12.9416	15.8603	14.8294	16.351	14.2641	14.6624	16.1762	12.7899	14.723	13.1966	13.4695	13.7403	13.5901	14.6883	12.6378	13.3106	13.5422	12.6952	12.1189	12.6011	11.8754	12.4658	13.0466	12.6273	11.2046	14.2615	12.2589	13.1545	10.7789	12.736	13.6281	12.9313	12.1877	12.2668	11.4798	11.6926	14.5867	13.6965	12.4341	13.8701	13.183	12.9464	11.1743	11.4788	11.762	11.5309	10.7356	12.9339	14.2937	12.127	14.0374	11.7895	10.3652	12.1079	13.8765	11.2738	13.4013	12.2568	11.4696	14.513	12.8289	12.6101	12.6382	14.2586	12.7848
ENSG00000261609	5127.21	-2.27198	0.212428	-10.6953	1.07059e-26	7.60753e-24	chr16	81314952	81390884	15406	GAN	protein_coding	8.59991	13.1524	13.0343	11.3365	14.6824	13.5413	13.1424	12.8429	15.0513	13.3963	11.6371	11.5873	15.2838	13.118	10.9476	9.91289	13.5553	12.5904	14.3412	12.2981	13.8792	13.8512	12.0406	12.145	10.7822	10.5343	12.2204	11.4147	11.0526	11.0841	10.7347	11.318	11.0423	11.5137	10.5755	12.7684	10.3542	11.6861	11.1344	10.8478	12.1108	11.875	10.2396	9.44294	8.86109	9.96723	11.6013	11.4747	10.9873	10.8001	11.6325	12.5201	11.6119	11.592	10.4083	10.2808	9.47371	11.7495	11.6027	10.96	14.1584	12.676	10.102	10.4898	11.4236	10.4909	12.0077	10.7632	8.44708	13.0314	11.0802	11.2923	13.0272	12.4742	10.5353
ENSG00000179148	736.977	-2.27226	0.357221	-6.36094	2.00524e-10	6.01159e-09	chr17	8095900	8119047	3760	ALOXE3	protein_coding	7.07682	10.5343	10.5736	10.4656	12.3531	10.0835	10.4717	9.81698	11.272	10.9491	8.09803	8.33985	11.6537	9.32867	8.18488	7.67243	10.2527	10.268	11.577	9.12928	11.4131	10.6856	9.81218	7.98868	7.31288	4.85798	10.3542	4.85798	6.42626	9.05799	7.33092	9.75822	9.50184	8.85487	7.62205	9.08746	8.01123	7.59246	8	5.97728	7.63662	8.45943	1.58496	5.42626	3.32193	8.27612	8.91289	7.22882	9.82177	7.73471	9.70563	11.168	9.29921	9.87958	7.63662	7.35755	4.24793	8.21917	7.39232	7.97154	11.3701	10.2503	7.01123	5.45943	6.94251	7.29462	8.77149	5.55459	3.32193	8.10329	8.90989	8.44294	9.09803	5.80735	5.45943
ENSG00000220925	3.85634	-2.27299	0.780155	-2.91352	0.00357382	0.0135004	chrX	70148582	70149654	513	IGBP1-AS2	antisense	0	0	0	0	0	3.32193	0	2	5.78136	0	4.70044	3.16993	3.16993	0	2.58496	0	5.70044	2.80735	0	0	4.52356	3.80735	1.58496	0	0	0	1	1	4.16993	0	0	0	0	0	1	1	0	1.58496	0	4.08746	0	4.39232	2.32193	0	3.32193	0	0	0	2.32193	0	3.16993	2	0	0	0	0	0	0	0	2.58496	3	1	0	0	0	0	0	2.80735	0	3.16993	1	0	0	2.58496	0
ENSG00000214511	2.86758	-2.27498	0.575495	-3.95307	7.71537e-05	0.000506498	chr12	50953922	50970506	371	HIGD1C	protein_coding	0	2	3.70044	0	3	1.58496	3.45943	0	4	1.58496	3.58496	0	2.80735	0	4.24793	0	4.80735	0	0	3.90689	1	0	2.80735	1	1.58496	2.32193	2.80735	0	1	0	0	0	1	0	1	1	1	1.58496	0	1	0	1.58496	3.16993	0	2.80735	1	2	3.32193	1	0	0	0	0	0	0	0	0	3.58496	0	1	0	1	0	0	2.80735	0	2.80735	0	0	3.70044	0	0	1.58496	2	2.32193
ENSG00000169550	672.388	-2.276	0.327459	-6.95047	3.64064e-12	1.61144e-10	chr11	26559033	26572233	3356	MUC15	protein_coding	8.21432	10.3072	9.60733	10.2107	11.6965	8.87344	9.99294	9.81858	10.3509	10.0126	8.67948	9.89178	10.9823	11.5328	9.92035	7.64386	11.2726	10.6448	11.0355	10.7789	10.7013	11.5377	8.93664	7.19967	7.09803	6.2854	10.2456	4.75489	7.11894	7.78136	6.71425	8.74819	8.21432	8.82018	6.71425	11.6362	8.02237	8.29462	7.62205	5.70044	7.82018	9.47371	2	6.93074	3.16993	2.80735	9.37287	8.38802	8.43463	7.16993	7.21917	10.1046	6.72792	8.63662	5.04439	6.14975	4.16993	10.8392	8.94251	6.85798	10.9447	9.87805	6.22882	5.04439	10.3869	7.54689	8.28077	7.2384	2.80735	8.90689	8.2384	8.08215	9.63481	10.4553	8.90989
ENSG00000168447	1002.68	-2.27936	0.298903	-7.62574	2.42633e-14	1.69662e-12	chr16	23278231	23381299	3918	SCNN1B	protein_coding	6.14975	11.1805	10.8517	11.2592	12.4299	10.1357	9.59246	10.5661	11.357	10.7822	8.72792	9.32418	12.5687	10.9751	9.79928	8.07146	11.7524	11.1163	11.4512	12.268	10.8146	11.9542	10.6221	8.53138	8.93664	6.40939	10.2336	6.24793	7.37504	8.32193	7.86419	10.5167	9.65642	9.56033	7.35755	9.31967	8.88264	7.55459	8.9571	6.76818	8.64024	8.17991	5.55459	6.62936	4	7.85175	9.03342	8.49586	10.9024	7.9542	8.8009	11.272	8.79442	9.9901	8.66178	5.85798	6.90689	9.38802	8.51964	7.19967	11.7151	11.1241	7.99435	6.88264	7.59246	8.24317	8.67243	6.61471	6.70044	10.2167	8.43463	6.97728	10.8057	9.02237	8.49985
ENSG00000134765	17604.1	-2.2809	0.442083	-5.15944	2.47689e-07	3.34133e-06	chr18	31129236	31162856	4271	DSC1	protein_coding	10.1849	15.3385	14.2572	14.835	16.3147	14.4702	15.3479	13.2764	16.419	14.9211	13.0815	12.8838	16.2848	14.4903	13.1685	10.6847	14.8722	16.4319	15.9002	9.31967	16.3054	16.3714	11.268	5.2854	10.8611	7.82655	14.0772	5.39232	10.1085	12.8307	12.5018	12.8222	14.8257	13.8873	11.0694	16.3074	12.3231	12.5297	12.6569	9.00562	12.5857	12.4427	4.08746	8.20945	7.03342	8.12412	13.2353	12.2691	14.5395	9.3837	13.3591	15.9449	14.4905	14.5542	11.8447	11.7532	8.58871	12.8398	11.9185	11.7768	15.3505	14.4368	9.44915	7.53138	10.0661	11.4398	12.9665	10.0498	9.65284	12.1718	13.2305	12.5519	15.2794	13.3554	11.6878
ENSG00000124143	440.587	-2.28186	0.316669	-7.20581	5.77014e-13	3.05248e-11	chr20	38601934	38651035	3195	ARHGAP40	protein_coding	8.11374	10.0168	8.98299	9.20945	9.88722	9.68124	9.67772	9.1267	10.2204	10.1935	6.2854	9.57365	9.80574	8.58496	9.33316	5.16993	9.50383	9.2854	11.4009	9.65821	10.6786	9.58871	8.06609	7.60733	9.46352	5.52356	9.69174	7.70736	5.75489	7.27612	5.61471	7.24793	7.60733	9.03067	5.83289	7.53138	8.3837	7.80735	6.78136	5.12928	7.14975	8.37938	6.39232	5.24793	0	3.80735	7.88874	7.52356	8.19967	6.76818	7.2854	9.64566	7.73471	8.04985	8.17991	5.42626	6.35755	5.70044	8.67948	6.44294	8.97728	10.1611	5.9542	6.88264	9.1267	5.9542	10.0526	3.58496	6.62936	8.50383	7.85798	6.62936	6.79442	8.53138	7.88874
ENSG00000112394	456.601	-2.28709	0.259312	-8.81985	1.14618e-18	1.8953e-16	chr6	111087503	111231194	11237	SLC16A10	protein_coding	6.06609	10.4126	9.25267	8.11894	10.8711	9.07948	9.47978	9.5216	11.3647	10.1536	8.08215	8.13955	11.6393	9.90839	6.59991	4.75489	10.3707	10.1111	10.9106	6.45943	10.3117	10.9506	8.59991	8.40088	7.27612	6.75489	9.19229	6.98868	6.93074	7.53138	7.94251	7.3837	6.88264	8.32643	6.76818	7.70044	7.21917	8.12412	7.10852	7.16993	7.98299	9.04439	8.16491	2	6.42626	6.62936	8.12928	8.66888	8.55459	9.0607	7.54689	9.75322	8.15987	7.49185	6.10852	7.25739	2.80735	7.61471	7.94251	7.94837	9.43463	9.46557	6.87036	7.66534	7.7211	8.90989	8.96	7.85798	6.06609	6.84549	7.33985	6.74147	7.56986	9.13186	7.42626
ENSG00000254951	2.79702	-2.28791	0.484492	-4.72229	2.332e-06	2.433e-05	chr11	7754393	7905955	2822	RP11-494M8.4	sense_overlapping	0	2.58496	1	1	2.80735	3.32193	3	2	3.70044	3.45943	1	2.32193	3.90689	2.58496	3.16993	1	2.58496	2.58496	4	0	3.32193	3.16993	0	0	0	0	0	1	0	1	1	0	0	2.80735	0	3.70044	0	1	0	0	2.58496	0	0	0	0	0	0	0	3.32193	0	1	2.32193	1	0	2.32193	0	1	1.58496	2.32193	2.58496	1	1.58496	1.58496	2.32193	1	1	3	0	0	2.80735	0	0	3.16993	0	0
ENSG00000197991	22.0567	-2.28806	0.444035	-5.15287	2.56534e-07	3.43421e-06	chr13	61409858	61427849	6347	PCDH20	protein_coding	0	4.85798	3.45943	1	6.64386	4.45943	5.35755	5.2854	5.49185	5.08746	5.67243	5.49185	6.33985	7.08746	5.64386	0	7.33092	5.61471	2	7.3837	3.70044	7.33985	2	6.53916	3.58496	1.58496	1.58496	1	5.52356	1.58496	2	0	0	1	2.80735	1	2.58496	1.58496	4.45943	2.80735	4.16993	6.26679	3	0	6.18982	3	2.32193	4.90689	2.80735	2	3.32193	2.32193	0	0	1	0	0	4.16993	2.58496	1	4.75489	3.32193	3.80735	2.80735	6.93074	4	3.16993	0	3.45943	4.24793	2.32193	3.90689	4.08746	3	1
ENSG00000280165	22.0567	-2.28806	0.444035	-5.15287	2.56534e-07	3.43421e-06	chr13	61409685	61415522	4778	PCDH20	protein_coding	0	4.85798	3.45943	1	6.64386	4.45943	5.35755	5.2854	5.49185	5.08746	5.67243	5.49185	6.33985	7.08746	5.64386	0	7.33092	5.61471	2	7.3837	3.70044	7.33985	2	6.53916	3.58496	1.58496	1.58496	1	5.52356	1.58496	2	0	0	1	2.80735	1	2.58496	1.58496	4.45943	2.80735	4.16993	6.26679	3	0	6.18982	3	2.32193	4.90689	2.80735	2	3.32193	2.32193	0	0	1	0	0	4.16993	2.58496	1	4.75489	3.32193	3.80735	2.80735	6.93074	4	3.16993	0	3.45943	4.24793	2.32193	3.90689	4.08746	3	1
ENSG00000138109	115.176	-2.28826	0.450394	-5.08058	3.76289e-07	4.82604e-06	chr10	94938658	94989390	3036	CYP2C9	protein_coding	5.75489	7.6865	5.88264	0	7.70736	5.75489	7.07682	7.09803	7.3837	9.2854	5	7.33092	7.85798	8.93958	7.09803	6.33985	8.12928	8.21917	9.32418	8.22882	8.12928	9.30606	3.70044	1	1	3.70044	5.52356	3.80735	2.58496	6.16993	6.39232	4.32193	6.90689	7.33092	1	3.58496	6.22882	6.2854	6.79442	1	4.45943	7.40088	1	2.58496	0	0	5.88264	5.64386	5.78136	3.80735	7.93664	7.77479	5.61471	7.76155	2	4.24793	0	2.32193	7.19967	5.58496	7.13955	5.12928	3.70044	5.61471	3	6.33985	5.04439	5.58496	4.39232	5.58496	4.75489	7.02237	3.16993	4.39232	3.90689
ENSG00000010319	75.2797	-2.29198	0.254696	-8.99886	2.28077e-19	4.50871e-17	chr3	52433053	52445085	5011	SEMA3G	protein_coding	6.16993	5.16993	6.30378	3.90689	7.35755	7.47573	5.64386	7.19967	5.24793	7.56986	6.56986	7.80735	7.25739	8.51175	8.15482	6.61471	9.19722	7.12928	4.32193	7.42626	6.16993	6.90689	4.08746	4.85798	6.37504	6.47573	5.83289	4.64386	5.58496	4.80735	4.58496	3.32193	3.80735	5.04439	1	6.53916	5.49185	4.75489	5.20945	5.72792	5.35755	6.04439	4.80735	4.08746	5.75489	3.58496	6.58496	6.37504	5.78136	5.85798	5.85798	5.45943	4.32193	3.90689	5.20945	1	3.16993	6.24793	6.33985	4.80735	6.72792	5.70044	3.90689	3.58496	4.52356	4.58496	6.18982	4.24793	4.16993	6.33985	3.32193	5.78136	4.70044	7.04439	5.16993
ENSG00000280342	20.4984	-2.29225	0.813927	-2.81629	0.00485825	0.0173668	chrY	5056824	5737942	4023	PCDH11Y	protein_coding	0	5.78136	0	6.20945	7.91289	0	0	5.52356	0	1	7.13955	4.85798	4.80735	4.70044	6.10852	0	5.55459	0	0	0	6.78136	4.9542	6.30378	0	3.58496	3.32193	1	0	5.08746	0	0	0	0	0	3.45943	1	3.45943	1	0	7.53916	1	0	0	2.80735	0	1	0	3.90689	1	0	0	0	0	0	4.32193	3.16993	0	4.52356	0	3.32193	3.32193	0	3.16993	2	1	4.45943	2.80735	4.24793	4	3.16993	0	0	5.45943	5.75489	0
ENSG00000100033	9.68415	-2.29404	0.564293	-4.06534	4.79616e-05	0.000335731	chr22	18912777	18936553	8776	PRODH	protein_coding	0	2.32193	0	0	6.35755	5.12928	5.16993	4.24793	0	5.08746	0	6.56986	5.16993	5	0	0	3.16993	0	0	5.9542	6.06609	2.80735	4.08746	1.58496	2.58496	1	1	0	2.80735	2	2.80735	3	3.16993	0	0	1	2.80735	3.45943	0	4.24793	2	4.32193	0	0	1	0	0	4.70044	2.58496	0	3.58496	3	0	3	4.32193	2.32193	0	0	2.32193	0	3.32193	3.90689	0	2.58496	3.58496	0	0	2.32193	0	4.45943	3.80735	2.80735	4.24793	2.58496	0
ENSG00000198547	1.60527	-2.29435	0.565962	-4.05389	5.03733e-05	0.000350421	chr20	32631652	32673941	5076	C20orf203	lincRNA	0	2.58496	1	0	1.58496	2	0	2.32193	1	2.58496	0	2.80735	3.16993	2.58496	3.45943	0	3.16993	2	3.45943	0	2	2	3.16993	1	0	0	0	0	0	2	0	0	0	0	1	1	2	1	2	0	0	0	0	0	0	0	1.58496	2	2	0	0	0	0	1	0	0	0	2	0	0	0	0	0	1	0	0	2.80735	0	0	1.58496	1.58496	0	2.80735	1.58496	0
ENSG00000204049	2.80724	-2.29481	0.884459	-2.5946	0.00947022	0.0300155	chr10	77866875	77869610	1922	RP11-126H7.4	antisense	2.32193	3.32193	0	0	3.58496	0	2.58496	2.32193	0	3.90689	0	4.80735	2.58496	4.39232	3.16993	0	2.58496	3.58496	0	0	0	2.80735	1	0	0	0	2.58496	0	0	0	0	0	3.32193	0	0	4.52356	0	0	0	0	0	3.70044	0	0	0	0	2.58496	3.16993	0	0	0	0	0	1	0	0	0	0	0	2	4.32193	2	0	0	0	0	0	0	0	4.80735	0	0	0	0	0
ENSG00000187048	4.67059	-2.29511	0.499177	-4.59779	4.26989e-06	4.12583e-05	chr1	46929177	46941484	3890	CYP4A11	protein_coding	1	2.80735	4.16993	1	4	4.64386	3.80735	3.45943	4.08746	3.16993	1	2.80735	2.58496	3	2.58496	0	5.20945	4.85798	0	0	2.80735	2.58496	0	0	0	3.16993	1	1	4	2	2	0	3	1	1.58496	2.32193	2	1	2.32193	1.58496	0	0	1	0	1	0	3	0	0	2	2	3.16993	0	0	0	0	0	2.80735	1	0	4.70044	4.32193	0	1	2.58496	0	2.32193	2.58496	0	0	0	2.58496	0	2.32193	0
ENSG00000137033	517.013	-2.29614	0.374998	-6.12307	9.17867e-10	2.34981e-08	chr9	6215786	6257983	3253	IL33	protein_coding	7.96	9.20457	9.96867	10.7013	9.03892	7.8009	8.69	8.11894	9.19967	9.65464	7.65821	8.7039	10.4294	10.8361	8.77149	5.64386	10.0647	12.2819	9.55075	10.0728	10.716	11.8642	8.82337	4.32193	6.53916	4.90689	7.53916	7.53138	5.35755	5.61471	6.33985	4.64386	9.6987	8.87958	4.39232	8.15987	6.61471	6.80735	5.16993	5.45943	6.93074	4.52356	11.9929	3.32193	6.12928	4.52356	7.72792	7.62205	8.58871	8.33539	7.59991	10.5157	7.40088	9.04985	6.52356	5.2854	4.24793	8.48382	7.9542	6.50779	9.49586	10.5498	6.83289	7.13955	5.55459	8.18488	8	7.3837	3.16993	7.49985	9.17493	8.03892	8.57365	8.03342	5.12928
ENSG00000169862	49.9603	-2.29813	0.42644	-5.3891	7.08122e-08	1.09646e-06	chr5	10971840	11904043	6863	CTNND2	protein_coding	4.52356	3.32193	3	5.93074	7.82655	2.32193	0	6.70044	5.64386	8.90689	5.16993	6.75489	7.99435	8.67596	6.58496	0	10.3509	5.78136	4.9542	5	5.49185	6.20945	4.24793	3.58496	5.45943	6.35755	2.80735	5.16993	5.61471	4.45943	4.16993	4.32193	1	1.58496	5	1	1	4.32193	2	0	3.45943	7.5157	1	2.80735	5.20945	4.08746	5.32193	6.70044	4.58496	1	4.08746	3.45943	0	0	3	3	4.39232	4.52356	4.24793	2.80735	6.83289	2	4.9542	4.45943	4.32193	4.39232	6.59991	5.72792	0	6.10852	2.32193	6.20945	5.35755	6.45943	4.52356
ENSG00000274736	9.48495	-2.29838	0.521908	-4.40381	1.06365e-05	9.09456e-05	chr17	36013056	36017968	738	CCL23	protein_coding	0	4.08746	3.45943	0	6.97728	1	0	5.32193	0	3.32193	0	5.16993	5.90689	5.45943	0	0	6.20945	1.58496	3.90689	4.24793	6.64386	4.70044	1	3.32193	4.32193	1	1.58496	3.45943	1	0	2.80735	3	1	3.80735	1	1.58496	1.58496	2	2.58496	3	2	3.45943	1	0	1	0	3.16993	4.52356	2	3.80735	2.58496	0	0	0	0	0	0	4.52356	3	0	4.58496	5.04439	4.24793	0	0	3.32193	0	2	0	1.58496	2.32193	4.85798	1	2.80735	0
ENSG00000144891	63.891	-2.30081	0.419644	-5.48276	4.1873e-08	6.85081e-07	chr3	148697784	148743008	3478	AGTR1	protein_coding	1	5.93074	5.24793	5.83289	9.43671	6.44294	7.33092	6.89482	7.70736	5.39232	7.53916	6.02237	7.70736	8.7879	6.40939	0	8.01123	6.30378	0	7.17991	7.91289	7.93664	2	3.80735	5.58496	4.32193	2.32193	2.58496	7.82018	1.58496	5.16993	1	2.32193	4.70044	4.80735	3	3.70044	3.58496	4.24793	5.35755	1.58496	7.62205	1	2.58496	6.24793	4.9542	4.75489	8.02237	5.16993	1	3.90689	4.9542	3.45943	2.58496	1	3.45943	0	7.2854	3.80735	5.93074	5.35755	5.58496	4.75489	2.58496	5.16993	6.49185	6	3	0	5.49185	2.80735	6.44294	4	5.55459	4.32193
ENSG00000134962	8.6275	-2.30097	0.37802	-6.08692	1.15107e-09	2.86707e-08	chr4	39406853	39451536	6082	KLB	protein_coding	3.16993	2.80735	2.80735	2.80735	4	3	4.08746	3.90689	3.70044	3.70044	4.75489	4.75489	3.90689	6.24793	4.64386	0	5.88264	4	2.58496	5.35755	2.32193	4	2	3	2.32193	0	3.58496	0	4.58496	0	3	0	3	2.58496	3	2	1	2.32193	0	0	3.32193	0	0	3	0	2	1.58496	3.16993	3.58496	0	2	3.16993	1.58496	2	1	0	0	4.75489	2.80735	0	3.45943	2.58496	2	1.58496	2	2	2.32193	2	0	4.9542	2.32193	0	1.58496	4.58496	2.80735
ENSG00000171954	1822.1	-2.30347	0.380415	-6.05515	1.40285e-09	3.41834e-08	chr19	15508493	15552317	2644	CYP4F22	protein_coding	9.2503	11.9125	11.7515	11.84	13.1607	9.24317	10.5897	11.0217	12.4416	11.9233	8.96867	10.5906	13.2415	11.5048	10.0715	10.4909	12.0911	11.8723	13.017	10.9823	12.3658	12.5409	10.3902	5.85798	9.33316	5.97728	11.6948	6.04439	5.85798	10.2866	9.17243	9.45121	11.1984	10.7406	8.07146	9.80413	9.91139	8.29921	9.14975	6.18982	9.50779	9.84862	5.55459	7.35755	4.39232	8.16491	10.8688	8.69349	11.1215	9.37287	10.5147	11.9285	10.4429	11.1892	8.18982	8.40088	0	9.5812	10.1046	8.94837	12.6562	11.1787	8.26209	6.33985	8.56224	8.11894	9.67243	4.9542	2.80735	9.41363	9.31061	8.99435	11.0895	9.46761	10.3891
ENSG00000153002	9.28131	-2.30363	0.679951	-3.38793	0.000704212	0.00339727	chr3	148791102	148860187	5703	CPB1	protein_coding	0	3.45943	3.80735	3.45943	5.32193	3	4	4.24793	5.75489	0	3.45943	1	5.52356	6.98868	2	4.70044	3.70044	0	0	3.70044	4.85798	0	0	1	0	1	1.58496	0	5.88264	0	0	0	0	1	1.58496	2	3.45943	0	0	0	0	5.61471	0	0	0	2.32193	2	5.20945	2.58496	0	0	3.16993	0	0	0	2.80735	0	4.39232	1	0	3.70044	2.80735	0	0	0	1	0	4.16993	0	1	0	4	2.58496	3.70044	2
ENSG00000168671	16.6602	-2.30439	0.56758	-4.06002	4.90679e-05	0.000342568	chr5	36035017	36071358	2694	UGT3A2	protein_coding	3.58496	4.16993	3.32193	4.08746	7.70736	0	6.37504	3.80735	6.2854	6.08746	4.90689	4.52356	3.58496	5.9542	1	0	6.14975	4.39232	0	2.32193	3.58496	6.56986	5.12928	2	6.72792	1	1	3.70044	0	0	0	0	2.58496	3.16993	5.35755	3.70044	0	1.58496	0	0	1.58496	0	0	0	2.58496	1	3.70044	4.80735	3.16993	2.32193	2.58496	2.32193	3.70044	0	0	3	1	0	5.32193	3	3.58496	4.08746	3.90689	0	5.39232	0	3.16993	4.80735	0	4.85798	0	0	0	2.32193	2
ENSG00000170615	89.4594	-2.30469	0.351317	-6.56014	5.37568e-11	1.8097e-09	chr7	103352730	103446177	3377	SLC26A5	protein_coding	4.90689	6.82018	5.24793	5	8.65821	7.63662	7.41785	6.93074	7.85798	8.51964	6.89482	7.56224	8.13955	9.01123	8.57365	0	10.3264	6.87036	6.32193	5.90689	7.46761	7.06609	5.20945	6.37504	4	5.80735	1	1.58496	3.16993	6.04439	5.67243	6.78136	5.32193	4	4.80735	6.84549	1	6.97728	6.04439	2	5.35755	6.96578	3.32193	2.58496	4	0	5.45943	8.47168	4.9542	3.32193	5.39232	6.02237	5.2854	5.08746	4.90689	0	0	6.62936	4.9542	4.58496	7.46761	5.20945	6.14975	5.32193	4.80735	4.39232	7.13955	5.20945	2.58496	8.54689	3.80735	4.9542	4.32193	8.19967	5.04439
ENSG00000235822	5.02117	-2.3121	0.370075	-6.24765	4.16672e-10	1.16215e-08	chr13	31985685	31990997	149	LINC01073	lincRNA	1	3	4.08746	3.70044	4.08746	1	2.58496	2.32193	3.32193	3	2.32193	3.16993	4.08746	3.45943	2.58496	3.80735	3.58496	1	3.90689	2.32193	3.32193	3.32193	2.80735	2.32193	1	1	2.32193	0	2.80735	0	2	2.58496	2	2.32193	0	1	0	2.58496	0	0	2	3	1	1	0	0	2.32193	0	2.32193	2.32193	2.32193	2.80735	2.58496	2	1.58496	1	0	2	2	2.80735	3	2.80735	1	1	0	0	2.80735	2.58496	0	0	3.32193	0	2.58496	0	0
ENSG00000149485	1511.93	-2.31313	0.297989	-7.76248	8.3286e-15	6.45945e-13	chr11	61799625	61829318	10230	FADS1	protein_coding	10.7822	10.2633	10.4696	9.11374	12.5196	8.16993	8.08215	12.4367	9.04985	9.36194	9.40088	12.4302	10.6193	13.6217	11.1724	11.9088	13.3403	9.55842	10.3454	9.56224	10.1331	10.1111	11.1222	11.1472	9.5812	11.1241	9.07414	8.29921	8.88264	5.61471	7.65105	8.0607	8.31288	7.97154	8.56986	9.44915	8.23362	10.3309	8.92481	10.5314	10.2574	10.8258	9.98726	7.46761	9.15735	9.11634	11.9922	11.1459	10.2958	11.1261	9.06609	8.99435	8.14975	7.65821	8.2384	8.22882	6.22882	9.2384	10.9958	9.4818	10.196	9.25267	7.96	8.09803	8.77808	8.65821	10.6768	8.23362	7.56224	12.5691	10.1898	9.52748	10.2644	9.04712	7.97154
ENSG00000188869	21.2174	-2.31495	0.826111	-2.80223	0.0050751	0.0180039	chr15	81331217	81374213	4848	TMC3	protein_coding	4.16993	4.39232	0	7.80735	6.58496	3	0	0	7.33092	5.90689	2.80735	3.58496	5.72792	2.80735	0	0	4.08746	4.45943	7.30378	3.45943	3.45943	3.16993	1	0	0	0	2.32193	1	1.58496	1	5.80735	1	4.58496	6.04439	1	2.80735	4.32193	1	0	0	0	0	1	0	0	0	1	4.16993	6.76818	0	3.45943	6.37504	2	4.39232	0	2.80735	0	0	0	5.78136	4.58496	4.39232	0	0	0	0	2.32193	0	0	0	0	0	0	1	0
ENSG00000250956	1.128	-2.31501	0.797431	-2.90309	0.00369503	0.0138686	chr5	127179756	127179900	145	CTB-88F18.3	processed_pseudogene	2.32193	2	0	0	0	0	0	0	0	0	0	0	0	0	3.58496	0	0	3.70044	0	2.32193	1	2	0	0	0	1	0	1.58496	0	1	1	1.58496	1	1	1	0	0	2.80735	1	1	1	0	0	1	1	0	0	0	0	0	0	0	1	0	0	0	0	1	0	0	0	0	0	0	2.32193	0	1	1	0	0	0	0	0	0	0
ENSG00000075673	2146.9	-2.31716	0.429091	-5.40018	6.65758e-08	1.0333e-06	chr13	24680411	24712493	4442	ATP12A	protein_coding	8.98868	12.7822	12.2946	12.6887	12.7385	9.50383	11.1618	11.1293	10.5727	11.6693	8.14466	9.4818	13.9568	11.0265	10.4533	12.1532	13.1246	10.6484	12.5694	9.46964	12.0536	11.736	11.1824	7.12928	8.86419	5.2854	11.741	6.18982	4	11.0987	8.15987	10.4686	11.1046	11.4445	8.42206	8.14975	8.49586	8.92778	10.96	4.16993	8.28077	10.545	1	0	0	9.87498	11.1131	10.8138	9.98726	8.65821	10.8634	11.1706	10.4105	9.89633	6.90689	9.46352	5.72792	9.66178	10.0265	8.64386	13.5941	11.7022	8.68299	5.67243	8.90989	8.69	9.98299	7.5157	6.98868	10.4696	9.62936	11.5976	9.82972	10.29	10.4707
ENSG00000228421	1.51264	-2.31901	0.811178	-2.85881	0.00425229	0.0155799	chr7	28957667	28959345	588	AC005013.5	lincRNA	1.58496	0	0	0	0	2.58496	2.32193	2	0	0	0	3	2	1.58496	3.80735	2.32193	1	0	0	2.58496	0	1	0	0	0	0	0	0	0	0	0	0	1	2.80735	0	0	0	0	0	0	0	3.32193	0	0	0	0	1.58496	0	0	0	1.58496	0	0	0	0	0	0	2	0	1.58496	0	1	1	0	1.58496	0	1	0	0	2.32193	0	0	0	2.32193	2.32193
ENSG00000175161	20.2825	-2.32281	0.532865	-4.35909	1.30604e-05	0.000108735	chr3	84958981	86074429	9990	CADM2	protein_coding	3.80735	4.90689	3.58496	3.32193	6.04439	5.20945	4	4.70044	4.80735	6.80735	4.52356	5.49185	5.20945	7.07682	6.14975	0	7.47573	6.18982	0	6.10852	4.70044	6.6865	3.32193	4.08746	4.08746	6.39232	1	0	0	0	0	0	0	3.16993	1.58496	7.81378	0	2	4.24793	1	1.58496	0	0	0	3.32193	1	1	6.44294	4.24793	0	3.32193	1	2	0	2.80735	2.80735	0	3.16993	2.32193	3.16993	3.16993	3.90689	2.58496	1.58496	6.82018	4.32193	2.32193	0	0	6.24793	2.32193	4.90689	0	1	0
ENSG00000183134	1.10665	-2.32289	0.795643	-2.91951	0.0035058	0.013275	chr11	60850940	60855971	2895	PTGDR2	protein_coding	0	2	2	0	0	0	0	0	3.45943	0	2	1	0	2.58496	0	0	3.45943	2	0	3.32193	4	0	1	0	0	1	0	0	2.58496	0	0	2.32193	1	1	0	0	0	1.58496	0	1.58496	0	0	0	0	1	0	0	0	1	1.58496	2	2.80735	0	0	0	0	0	0	0	0	0	0	0	0	0	0	1	0	0	0	0	0	2	0	0
ENSG00000262528	3.13809	-2.32384	0.613098	-3.79033	0.000150449	0.00090723	chr16	654611	656194	1417	LA16c-349E10.1	antisense	2.32193	0	3	0	4	3.45943	0	0	1	0	3	2.32193	1	2.32193	3.70044	3.58496	1	2.32193	0	0	3.16993	0	3.32193	1	3.16993	1.58496	0	0	3.16993	0	1	0	0	1	1	1	2.80735	2.32193	0	0	1	0	0	0	2.58496	0	0	1	2.32193	1	1	2	2.80735	0	1	1	0	0	0	0	1	1.58496	0	0	1	0	3	1	0	3.80735	0	1	0	0	0
ENSG00000168907	1986.1	-2.32389	0.34434	-6.74883	1.49043e-11	5.76772e-10	chr15	42139034	42156636	6103	PLA2G4F	protein_coding	9.52552	11.6913	10.7632	11.5878	12.581	12.242	11.7125	10.96	12.3081	12.4043	9.37287	11.6022	13.0427	11.8638	10.9061	9.75154	11.9883	12.2565	13.2938	10.927	12.6421	12.7123	10.1923	8.88874	9.16239	6.84549	11.7271	7.45943	7.73471	10.3004	9.36851	10.014	10.8273	10.6348	8.51175	11.821	9.26679	9.96723	9.38586	6.80735	9.34873	9.5216	2.80735	9.25267	3.70044	7.5157	9.95565	8.49985	10.4157	8.54689	11.3778	12.316	10.983	10.8819	10.0647	7.9542	4.85798	8.62571	10.7237	9.02514	12.3813	11.0293	6.70044	7.59991	8.89178	8	9.90087	4.75489	5.20945	10.5459	10.0307	8.56986	11.2131	10.1331	9.33092
ENSG00000168269	17.4526	-2.32407	0.906007	-2.56518	0.0103122	0.032193	chr5	170105897	170109725	2312	FOXI1	protein_coding	0	0	0	0	0	6.55459	0	6.26679	1	4.64386	6.06609	5.58496	1	8.87958	2.32193	1.58496	8.04439	0	0	0	0	0	1.58496	0	5.04439	6.53916	0	0	1	0	3.45943	0	0	0	4.90689	1	0	2.32193	5.32193	0	0	0	0	0	0	0	4.08746	4.85798	4.85798	4.08746	1	0	1	0	1	0	0	5.39232	3	3.16993	1.58496	3.80735	1	4.52356	0	1	0	0	0	7.25739	0	3.45943	0	4.85798	1
ENSG00000279569	9.20161	-2.3252	0.317931	-7.31355	2.60177e-13	1.50012e-11	chr16	70661667	70665836	4170	RP11-394B2.1	TEC	2.32193	4.24793	2.80735	1	5.90689	3.58496	5.12928	3.58496	3.16993	5.70044	3.45943	4.52356	4.90689	4.45943	4.08746	1.58496	5.85798	4.16993	3.80735	2.58496	4.85798	4.16993	1.58496	2	1.58496	3.45943	2.80735	2.32193	3.70044	1.58496	2.58496	0	3.16993	3.90689	1	1.58496	1.58496	1.58496	2.32193	1.58496	1	2	3.70044	1	3	1	1	3.32193	2.32193	1	2.80735	2.80735	2.58496	3.90689	2.58496	0	0	2.32193	3.32193	2.80735	4.16993	2	0	2	1.58496	2	4.16993	1	0	3.45943	0	2.80735	1	3.16993	3.16993
ENSG00000233836	839.201	-2.32521	0.27577	-8.43169	3.40715e-17	4.22551e-15	chr19	23762944	23833314	2122	RP11-255H23.2	transcribed_unprocessed_pseudogene	8.44708	9.62936	9.93811	9.87191	11.1929	9.69	9.09011	10.2923	9.33092	10.1712	9.06609	11.3961	9.91588	11.8846	11.7912	10.7887	12.2553	10.1447	10.8525	8.50383	10.7262	10.6036	9.20457	7.45943	8.25267	9.27612	10.1948	6.58496	8.21432	7.24793	7.94837	10.6175	7.30378	8.45533	6.37504	9.2384	6.82018	9.33316	8.49985	9.31288	9.01402	9.49386	7.10852	2.58496	6.12928	7.93664	9.76653	10.2738	8.30834	6.67243	8.98014	8.86728	7.31288	7.94837	6.49185	7.14975	6.30378	9.00843	10.1886	7.91886	9.04166	7.52356	7.60733	6.94251	10.4136	7.3837	9.29462	7.07682	8.01123	12.062	9.0954	7.21917	10.3487	10.9039	8.13955
ENSG00000170683	8.42564	-2.3266	0.617316	-3.76889	0.000163972	0.000975817	chr11	7938534	7939594	1061	OR10A3	protein_coding	0	3.45943	1	4	5.24793	2.58496	3.70044	2.32193	5.2854	4	0	0	4.52356	0	4.90689	4	0	1	6.65821	0	0	3.45943	4.16993	0	1	1	3.70044	1	3.32193	2.32193	0	4.24793	4.52356	4.16993	1	1	1	1	0	0	0	0	1.58496	1	0	0	1	0	2.58496	0	3.58496	3.80735	0	4.08746	0	2	0	2.58496	2.58496	2	3	3.70044	2.32193	2.32193	0	0	3.58496	0	0	0	0	4.39232	0	2.58496	1
ENSG00000018625	159.977	-2.32677	0.441532	-5.26976	1.366e-07	1.9701e-06	chr1	160115759	160143591	6298	ATP1A2	protein_coding	5.20945	7.11894	6.10852	4.24793	8.45533	9.07948	6.20945	7.85798	6.40939	6.35755	8.86728	9.32867	7.60733	10.2324	9.77314	0	10.9556	8.06609	5.88264	9.69523	6.30378	8.48784	2.32193	4.39232	7.66534	8.47978	3.16993	8.70044	8.77149	3.16993	5.67243	0	0	2.80735	3.58496	4.16993	4.80735	3.16993	7.09803	7.37504	3.45943	5.67243	1	4.39232	4.16993	3	5.83289	7.58496	6.65821	5.58496	4.70044	3.16993	4.39232	4.24793	5.80735	3.70044	3.16993	7.31288	6.14975	4.52356	5.90689	5.42626	5.75489	5.88264	4.24793	8	7.21917	5.88264	0	7.31288	4.45943	9.48985	6.84549	7.45121	5.67243
ENSG00000134020	11.8939	-2.32731	0.369891	-6.29188	3.13642e-10	8.99267e-09	chr8	22713251	23000000	1329	PEBP4	protein_coding	1	4.58496	3.70044	3	6.62936	3.16993	4.58496	4.08746	3.45943	3.16993	3.45943	5.52356	4.85798	6.74147	1.58496	4.08746	5.04439	5.49185	4.70044	1	4.45943	4.80735	2	4	2	3.90689	2.58496	1.58496	5.20945	3.16993	1.58496	0	0	2	1	2.58496	3.45943	2.80735	2	2.58496	2.80735	0	3.16993	0	2.32193	1	5.2854	4	3.16993	1	1	4.16993	1	2.80735	0	0	1	4.70044	4	2.32193	3.32193	3.70044	2.32193	1.58496	2.58496	3	2.58496	2	0	3.70044	0	4.32193	4.24793	1	0
ENSG00000120903	3.51481	-2.32802	0.868523	-2.68044	0.00735253	0.0243866	chr8	27459762	27479883	4808	CHRNA2	protein_coding	0	0	0	0	0	3.45943	0	1.58496	2	0	0	3.58496	2.32193	2.32193	5	1	5.16993	0	0	5.16993	5.39232	4.70044	2	0	3	3.58496	0	0	0	2	2.80735	0	0	0	0	0	0	1.58496	3.32193	0	0	0	0	0	2.80735	0	1	0	0	0	0	1	0	0	0	3.45943	0	0	0	0	1	1.58496	0	0	3.16993	0	0	0	0	0	3.80735	0	0	1	0
ENSG00000166924	7.68807	-2.32937	0.402488	-5.78743	7.14711e-09	1.45852e-07	chr7	100483927	100494799	3586	NYAP1	protein_coding	1	1	2.58496	2.32193	3.90689	4.64386	4.70044	2.32193	3.80735	4.45943	0	3.58496	4.24793	4.64386	2	3	4.64386	1	5.88264	1	3.58496	5.97728	1	2.80735	2.32193	3.32193	2.32193	2.32193	0	3.58496	1.58496	2	1.58496	1	0	3.58496	2.58496	3	1	2.58496	0	2.32193	3.58496	1	0	2.32193	2.58496	1	1	3	3.32193	2	1.58496	1.58496	0	1.58496	0	2	2.32193	1	2.80735	1	2	1	6.08746	2.32193	3.45943	1	2.58496	3.16993	0	0	2	1	0
ENSG00000145808	6.51077	-2.33043	0.641777	-3.63122	0.000282087	0.0015614	chr5	129460265	129738683	5408	ADAMTS19	protein_coding	0	1	0	0	4.16993	4.24793	0	3.32193	1.58496	5.75489	2.58496	3.58496	3.16993	5.42626	1.58496	0	5.35755	3	5.61471	5.12928	0	5.67243	0	0	0	1.58496	2	1.58496	0	4.45943	0	0	0	0	4.39232	2.58496	0	0	0	1	1	0	1	0	2.32193	0	2.32193	4.45943	2.32193	0	0	0	2	0	0	0	0	2.58496	2	1.58496	3.90689	2.58496	2	4.16993	5.16993	1.58496	0	0	0	4.39232	0	3.58496	1	0	0
ENSG00000259655	5.05746	-2.33081	0.670572	-3.47585	0.000509233	0.0025907	chr15	99791127	99792847	739	CTD-2054N24.1	unprocessed_pseudogene	0	1	3.45943	0	0	5.70044	0	2.32193	6.16993	0	4.08746	1.58496	3.16993	1	1	0	1	5.24793	0	0	4.08746	0	1	0	4.24793	4.64386	0	0	1.58496	2	0	1	1	0	0	1	1	0	1	1	1.58496	0	0	2	0	0	0	2.58496	2.58496	2.80735	0	3.70044	0	0	1.58496	2.32193	0	3.90689	2	1.58496	2.32193	3.58496	2	0	1	0	0	0	0	3	3.45943	0	0	2.58496	0
ENSG00000196600	1.45686	-2.33399	0.830447	-2.81052	0.00494608	0.0176305	chr11	63163776	63229652	3752	SLC22A25	protein_coding	0	1	0	0	0	0	0	1.58496	0	2.32193	0	3.16993	1	2.80735	0	2.80735	0	1	2.32193	3.32193	0	3.32193	0	0	0	1	0	3.70044	0	0	0	0	0	0	0	0	1	0	0	0	0	0	0	2.32193	0	1	0	0	0	0	0	0	0	2	0	0	0	1	0	0	2.80735	1	0	1	1.58496	0	1.58496	0	0	3.16993	0	0	0	1	0
ENSG00000273419	3.8299	-2.33506	0.719449	-3.24562	0.00117197	0.00523324	chr7	149858400	149862492	4093	RP4-751H13.7	antisense	2.32193	1	0	0	2.32193	0	0	0	0	0	0	2.80735	2.80735	0	0	4.52356	3.45943	3.58496	4.75489	1	0	2.32193	0	2.58496	0	0	1.58496	2	5	1	0	1.58496	2.58496	0	0	0	0	1.58496	2.32193	1	0	0	0	0	1.58496	0	2.58496	2.32193	0	2.32193	3.32193	2.58496	0	0	0	0	0	1	0	1	0	1	0	0	1	0	2.80735	1	2	3.45943	0	0	2.32193	0	1
ENSG00000106511	126.241	-2.3353	0.290661	-8.03446	9.39938e-16	8.64085e-14	chr7	15611212	15686812	2500	MEOX2	protein_coding	6.08746	7.73471	6.44294	5.78136	8.36632	8.59246	8.32193	7.77479	8.47978	8.08746	7.8009	8.14466	7.31288	8.49185	9.01402	1	9.0954	8.80413	0	8.13443	8.32643	8.45121	5.24793	5.93074	7.40088	6.06609	2	5.67243	6.75489	3.80735	5.04439	1.58496	5.97728	7.13955	4.39232	7.25739	5.75489	5.88264	5.58496	7.29462	5.39232	6	5.45943	1	7.66534	4.9542	6.91886	6.72792	6.50779	5.64386	5.04439	6.52356	4.90689	4.64386	5.70044	3.58496	5.49185	7.84549	6.10852	4.45943	7.13955	8.00562	4.52356	3.70044	5.49185	5.83289	7.74147	6.39232	3.45943	7.05528	5.72792	6.58496	5.24793	6.35755	4.39232
ENSG00000130653	472.171	-2.33613	0.203886	-11.458	2.14471e-30	2.96783e-27	chr9	137459953	137550534	9976	PNPLA7	protein_coding	8.10329	9.00562	9.03617	7.53138	10.5736	10.5584	10.0914	9.62022	9.02237	10.5517	8.84862	10.5971	10.3923	10.1098	10.1712	8.16993	11.1911	9.68124	9.82972	7.82018	10.0334	9.89026	7.70044	7.82018	8.26679	8.37938	8.12412	7.30378	9.41151	7.25739	8.15482	6.71425	6.88264	7.12928	6.87036	8.86419	6.87036	8.20457	7.22882	7.57743	8.05528	8.51964	7.45121	4.52356	7.8392	5.16993	8.56605	9.34873	8.94544	8.32643	9.04166	8.56224	6.32193	5.75489	6.88264	5.70044	6.65821	8.04439	9.224	7.87652	9.35315	7.12928	5.93074	7.82018	8.98584	8.42206	9.55075	6.9542	7.02237	8.76487	6.91886	7.45121	8.31288	8.78463	6.55459
ENSG00000007306	23.5188	-2.33629	0.809828	-2.88492	0.00391514	0.0145617	chr19	41673307	41706976	2649	CEACAM7	protein_coding	0	4.24793	0	0	4.64386	5.85798	0	1.58496	0	0	3.70044	2.58496	2.32193	5.9542	4.90689	3.45943	4.80735	6.20945	6.39232	9.74483	0	0	1	0	4.39232	1	0	0	0	0	1	1	1	5.08746	0	6.42626	5.20945	1	4.9542	0	1	5.70044	0	0	0	0	3.16993	0	4.75489	1	0	2	1.58496	2	6.97728	0	0	2	1.58496	0	3.32193	5.20945	1	3.16993	0	3.16993	1.58496	0	0	0	4.58496	3.70044	4.32193	1	2.80735
ENSG00000249693	28.4359	-2.33649	0.416128	-5.61483	1.96754e-08	3.54076e-07	chr4	56530609	56603507	1793	THEGL	protein_coding	0	6.6865	6.14975	3	8.224	6.10852	4.16993	4.85798	7.52356	5.67243	4.70044	3.90689	7.46761	3.16993	4.80735	0	5.67243	4.64386	6.90689	5.61471	5.58496	5.12928	4.32193	3.58496	2	1	4.75489	2	1	2.80735	2	5.83289	3.70044	1	3.16993	4.45943	1	2.80735	3.80735	2	3.70044	7.02237	0	2.80735	0	3.16993	5.2854	3.80735	4.90689	3.70044	3.70044	5.61471	1	4.52356	4.32193	4	0	3.58496	4	4.58496	4.90689	4.58496	4.39232	3.58496	5	0	2.80735	4	0	5.12928	2.58496	4.39232	0	2.80735	0
ENSG00000214313	71.5444	-2.3375	0.514732	-4.5412	5.59351e-06	5.20214e-05	chr7	99980762	99987535	1735	AZGP1P1	transcribed_unprocessed_pseudogene	3.80735	6.78136	6.88264	8.89785	7.56986	6.97728	4.16993	5.67243	8.8392	7.74147	3.45943	5.58496	9.25267	6.10852	0	0	6.42626	5.61471	8.16491	0	8.64024	7.19967	3.90689	1	3.58496	1	8.18982	1	1	6.49185	4.9542	5.70044	6.39232	4.39232	3.90689	3.32193	4	1.58496	4.24793	1	2.58496	5	0	3	0	0	6.18982	1	7.64386	3.32193	4.52356	7.78136	5.20945	6.33985	3.90689	4.52356	0	3.90689	4.80735	3.90689	7.80735	6.83289	1	3	4.08746	2.32193	6.10852	2.58496	0	6.9542	4.45943	4.9542	3.90689	4.24793	1
ENSG00000133710	74617.3	-2.3383	0.358798	-6.51704	7.17062e-11	2.35662e-09	chr5	148025683	148137289	4381	SPINK5	protein_coding	13.6011	17.4212	17.6794	16.4681	18.0581	15.3798	15.7398	15.9642	16.6599	16.823	14.037	15.1872	18.3263	16.4995	15.2936	14.3814	17.5876	17.1836	19.0926	18.5756	17.2766	17.1139	15.6502	11.8234	14.6657	11.7385	17.1433	13.6719	11.8037	13.5553	14.2606	14.8647	16.7959	16.5133	13.3376	15.7026	14.849	14.4243	14.9572	12.4648	14.3462	14.8421	10.7944	13.4069	9.04712	10.7936	15.7187	14.7282	16.0342	13.617	15.964	16.8215	16.1432	16.3284	13.5375	12.6513	11.314	15.0209	15.4094	13.6832	18.2523	17.7485	13.0111	12.6998	13.8979	14.6259	15.4308	14.0463	9.64205	15.0776	15.4645	14.9746	15.4028	14.5608	14.1303
ENSG00000176387	145.634	-2.33857	0.247884	-9.43411	3.9432e-21	1.06881e-18	chr16	67430652	67437553	2674	HSD11B2	protein_coding	4.58496	7.33092	6.62936	6.26679	9.96723	8.79116	5	8.80413	7.8009	8.02237	8.33539	7.59991	8.61471	9.74651	9.14975	2.58496	9.98014	7.9542	8.74147	7.87652	7.14975	7.52356	5.08746	6.91886	4.64386	5.80735	5.2854	6.47573	7.08746	6.59991	6.42626	6.78136	5.16993	6.16993	6.18982	8.03892	5.24793	4.32193	4.32193	4.64386	6.37504	7.16993	5.08746	4.64386	3.45943	5.20945	4.90689	6.85798	6.40939	4.75489	7.56224	6.6865	6.42626	4.90689	3.90689	3.32193	4.39232	6.76818	6.04439	5.90689	7.90087	6.06609	6.02237	6.2854	7.16993	4.58496	6.91886	5.75489	5.12928	7.98868	6.40939	7.33092	6.72792	8.08746	6.50779
ENSG00000132677	44.1079	-2.34148	0.362597	-6.45753	1.06426e-10	3.37533e-09	chr1	156369212	156385219	3383	RHBG	protein_coding	3.45943	6.37504	6.2854	7.18982	7.91289	5.93074	6.49185	5.52356	7.21917	6.20945	4.70044	4.70044	8.25739	6.14975	2.32193	3.45943	6.58496	6.44294	7.57743	6.82018	6.33985	6.2854	4.80735	3	3.16993	1	6.18982	1.58496	3.45943	4.90689	4.64386	5.70044	5.12928	4.16993	3.80735	3.70044	4.58496	5.12928	4.08746	2	2.80735	4.9542	0	2	0	4.16993	5.20945	4.39232	4.32193	3.32193	3.16993	6.08746	2.32193	6.14975	4.45943	3.70044	0	3.70044	4.45943	3	6.50779	5.88264	4.24793	0	6.39232	4.70044	5	2	0	8.09276	2.80735	2	2.80735	4.75489	3.45943
ENSG00000064309	2187.42	-2.3436	0.202448	-11.5763	5.43516e-31	8.40596e-28	chr11	125955796	126063335	10600	CDON	protein_coding	8.64024	12.2912	11.0182	10.1935	13.1624	11.6275	12.5243	11.9855	12.9958	12.8995	11.0251	12.6804	12.2633	12.5613	12.1602	7.74147	13.0394	12.1501	10.9491	10.4717	12.7241	13.6216	9.91886	9.94837	10.5689	10.4419	10.0348	9.92926	10.668	9.43671	9.41363	9.67419	9.22159	10.2808	9.5411	11.4681	8.93074	10.5488	10.2119	10.6202	9.91737	10.4919	8.76818	8.06609	9.92481	9.13186	10.062	10.3542	11.9259	9.36413	9.40514	11.5053	8.7879	8.86419	8.52748	9.13955	7.18982	10.1935	10.9159	10.7465	11.0721	11.014	9.50779	9.29232	9.60733	10.3902	11.9647	8.62205	7.76818	11.9766	7.91886	9.53333	11.4934	11.2027	9.72451
ENSG00000173175	57.6899	-2.3448	0.271557	-8.63464	5.89107e-18	8.35251e-16	chr3	123282296	123449758	8873	ADCY5	protein_coding	5.08746	6.14975	4.45943	3.70044	7.61471	7.07682	4.80735	6.55459	6.55459	6.53916	6.94251	7.08746	6.67243	8.44294	8.35755	3.45943	8.81057	7.13955	4.52356	8.04439	6.10852	7.45121	4.45943	5.08746	6.14975	5.61471	2.80735	3.45943	6.71425	3.58496	4.64386	3.70044	2.58496	3.32193	4.70044	5.55459	4	3.58496	5.55459	4.64386	3.80735	5.35755	2.80735	0	4.32193	3.16993	5.16993	6.08746	6.83289	4.9542	4.9542	4.52356	5.35755	2.80735	5.78136	4.08746	2.80735	5.58496	4.24793	2.80735	6	5.45943	3.45943	4.9542	3.45943	4.16993	5.08746	3.16993	3.80735	6.71425	4.39232	5.93074	5.04439	6.37504	5.12928
ENSG00000268093	1.10327	-2.34793	0.922031	-2.54647	0.0108817	0.0336077	chr19	48619272	48624132	1330	AC022154.7	antisense	2.32193	0	0	3.32193	3.58496	2.58496	0	1	1	0	0	1	2.32193	0	1	5.39232	1	0	0	0	0	0	0	0	0	0	0	0	0	0	1	0	0	0	0	1	2.32193	1.58496	2.32193	0	0	0	1.58496	0	0	0	0	2.32193	0	1	0	0	0	0	0	0	0	0	0	0	0	1	0	0	0	0	1	0	0	3.70044	0	0	0	0	0
ENSG00000070388	26.3736	-2.34858	0.354562	-6.62389	3.49872e-11	1.24141e-09	chr19	639879	643703	2110	FGF22	protein_coding	0	6.06609	6.08746	5.75489	7.04439	4.24793	6.08746	5.49185	7.31288	5.90689	2.58496	4.39232	7.44294	5.04439	4.24793	2.80735	6.71425	4.58496	6.33985	4	6.45943	5.45943	4.24793	3.32193	3.32193	1.58496	4.24793	1.58496	4.24793	5	3.58496	2.58496	2.32193	4.70044	3.90689	4	4	2	2.58496	1.58496	2.32193	5.16993	0	3.58496	0	1	2.80735	4.90689	4.85798	2.58496	3.58496	5.16993	4.58496	4.80735	2	3.45943	0	3.32193	4.52356	3.16993	4.80735	5.67243	0	1	3.58496	4.08746	4.45943	0	1	3.80735	4.24793	2.58496	3.70044	4.45943	4.32193
ENSG00000183695	3.64638	-2.34867	0.736209	-3.19022	0.00142164	0.00618223	chr11	19054455	19060681	2036	MRGPRX2	protein_coding	0	4.58496	2	0	0	2	4	0	5.39232	2.32193	0	0	4.64386	2.80735	0	0	4.32193	3.90689	0	0	3.90689	5	1	1	3	1	0	0	0	1.58496	0	1.58496	0	1.58496	0	1	0	3.90689	3.58496	0	2.32193	0	0	0	0	0	2	2.80735	2.32193	0	0	4.64386	0	0	0	0	0	0	0	2	0	2.32193	0	2	0	0	2.32193	0	0	0	0	0	0	2.80735	2.32193
ENSG00000109193	327.629	-2.34893	0.455113	-5.16121	2.45357e-07	3.31838e-06	chr4	69810780	69860152	2304	SULT1E1	protein_coding	7.42626	9.00843	8.78136	7.52356	10.5727	10.7228	8.224	7.86419	9.34207	9.5411	8.26679	10.7237	9.03892	9.11374	6.67243	4.24793	11.1923	8.86728	10.1799	8.26679	8.56986	9.79116	5.55459	5.16993	1.58496	1.58496	4	4.9542	3.58496	1.58496	4.16993	1	6.75489	3	3.32193	3	3.32193	7.15987	4.08746	13.5099	5.08746	5.24793	6.44294	1	5.55459	0	7.85175	7.45943	7.37504	4.9542	7.54689	8.70736	4.85798	7.32193	7.07682	8.90989	6.6865	5.75489	7.71425	6.37504	7.15987	6.45943	5.9542	8.50779	5.42626	9.50581	9.79928	0	8.37504	8.83605	9.5411	7.71425	8.31288	8.09276	6.64386
ENSG00000137675	79.1682	-2.35193	0.326851	-7.19572	6.21319e-13	3.27369e-11	chr11	102691487	102705806	1913	MMP27	protein_coding	5.2854	7.33092	5.97728	6.9542	9.18982	6.53916	6.64386	6.79442	9.07414	5.9542	7.14975	5.45943	8.27146	7.94837	6.65821	0	7.88264	8.63662	0	7.88264	7.67243	8.08746	4.39232	3.58496	6.02237	4.75489	4.45943	3.70044	7.15987	3.16993	5.49185	3	4.52356	4.39232	5.16993	5.97728	3.80735	5.35755	5.72792	4.16993	5.70044	6.74147	2	0	5.61471	2.32193	6.58496	7.57743	6.26679	3.80735	4.80735	7.01123	4.90689	3.70044	3.58496	3.70044	5.72792	4.64386	5	2.32193	6.89482	7.83289	4.58496	3.70044	5.08746	6	5.55459	3.70044	0	5.78136	5.52356	5.72792	5.97728	5.39232	4.70044
ENSG00000069667	3623.18	-2.35298	0.219767	-10.7067	9.4644e-27	6.91216e-24	chr15	60488284	61229319	17040	RORA	protein_coding	8.75489	12.8374	12.2773	12.2058	14.8034	12.8967	12.8088	11.989	14.1694	12.8952	11.2562	11.8126	14.2824	12.354	11.3614	11.8333	13.0493	12.2662	12.7758	11.6083	13.6365	12.6409	11.2691	11.5793	10.3652	9.82972	11.3966	9.75822	10.6795	10.7022	10.2796	11.5527	10.7895	10.7969	10.2264	11.6289	9.89482	11.032	10.5098	10.4707	11.0231	11.0954	9.93074	7.89482	10.4635	9.22641	11.9363	12.3315	12.0861	10.2958	10.9651	13.0111	10.6961	11.3482	9.0634	9.40088	7.9542	11.3853	11.056	9.92184	13.2139	12.3834	9.57175	8.92481	10.0417	10.6546	11.2046	10.4969	6.67243	12.2177	10.5304	10.8082	11.5565	9.64926	8.62571
ENSG00000137441	1.28404	-2.3564	0.615074	-3.83108	0.000127584	0.000784114	chr4	15960243	15969309	1250	FGFBP2	protein_coding	0	2	0	0	3.32193	3.32193	1	2.32193	0	1	2.58496	1.58496	2.32193	3.32193	2.32193	0	3	0	0	2.32193	0	1	1	0	2	0	1	0	1	0	0	0	0	0	2	1	0	0	0	0	0	0	0	0	1	1	1	0	0	0	0	1.58496	0	0	1.58496	0	0	1.58496	2.32193	1	1	1.58496	0	1	0	0	0	0	0	0	1	2.58496	0	0	0
ENSG00000172201	111.282	-2.35708	0.222214	-10.6072	2.75774e-26	1.85914e-23	chr6	19837386	19840684	2344	ID4	protein_coding	5.2854	7.62936	7.76155	6.22882	9.60918	7.40939	7.82018	7.03342	7.89482	7.87036	7	7.7211	8.05528	9.29921	8.26209	4.32193	9.34651	7.91289	7.64386	5.80735	7.93664	7.58496	6.24793	6.44294	4.80735	6.18982	5.72792	5.70044	6.67243	6.33985	6.47573	5.35755	5.12928	5.80735	4.9542	7.05528	5.20945	4.70044	4.75489	4.9542	5.75489	4.85798	5.24793	3	4.58496	5.49185	5.67243	5.12928	6.32193	3.70044	5.83289	7.2384	5.39232	4.08746	4.24793	5.97728	4	7.61471	6.55459	4.45943	6.18982	4.90689	4.08746	5.55459	4.70044	6.37504	7.13955	5.16993	5.08746	5.2854	5.35755	6.40939	7.15987	7.80735	5.45943
ENSG00000253105	1.99628	-2.35801	0.808112	-2.91792	0.00352376	0.0133324	chr8	96371865	96387438	1046	KB-1448A5.1	lincRNA	0	1	0	0	3.58496	0	0	2	5.08746	0	3.90689	2.58496	1.58496	2.58496	0	0	4.39232	3	0	0	0	2.80735	0	3.32193	1.58496	0	1	0	1.58496	0	2.32193	0	1	0	0	0	0	0	2.32193	0	0	0	1.58496	0	0	0	0	0	3.45943	1	0	2.32193	0	0	0	1	0	0	0	0	2	0	0	0	0	0	2	0	0	0	0	0	3	0	2
ENSG00000200593	1.08722	-2.35815	0.968761	-2.43419	0.0149251	0.0434227	chr15	25230838	25230919	82	SNORD115-33	snoRNA	1.58496	1.58496	0	0	0	0	0	0	0	1.58496	0	3.45943	2.58496	5.2854	0	0	3.16993	0	0	0	2.32193	0	0	0	0	1	0	2.80735	1	0	0	0	0	0	0	0	0	0	0	0	0	0	0	0	1.58496	0	1.58496	0	1.58496	0	3.32193	0	0	0	0	0	0	0	0	0	0	0	0	0	1	0	0	0	0	2.80735	1.58496	0	1	1.58496	0
ENSG00000205869	2.59204	-2.36201	0.976696	-2.41837	0.0155903	0.0449353	chr11	1584342	1585283	942	KRTAP5-1	protein_coding	0	0	0	1	0	0	5	4.58496	0	1	0	2.58496	1	5.42626	0	0	8.21432	0	7	0	3.16993	0	0	0	4.64386	3.16993	0	0	0	0	0	0	0	0	0	0	0	0	0	0	3	0	0	0	2.32193	0	0	1	2.58496	0	0	0	0	1	0	0	0	0	0	1	0	2.58496	1	3	2	1	1.58496	1	0	0	2.80735	0	0	0	0
ENSG00000277363	131.754	-2.36218	0.297456	-7.94129	2.00086e-15	1.73048e-13	chr17	38530016	38605930	11658	SRCIN1	protein_coding	6.22882	7.40088	6.40939	6	8.40939	7.93074	7.05528	7.18982	7.16993	8.09276	5.61471	7.98868	8.66888	9.05799	8.54689	8.36194	8.79116	7.06609	9.13699	6.47573	7.31288	6.98868	5.9542	7.10852	6.71425	5.35755	6.89482	3.16993	5.64386	6.44294	6.35755	7.44294	5.61471	6.26679	5.04439	6.56986	5.45943	5.90689	4.64386	4.39232	4.58496	6.26679	3.16993	2.80735	3.32193	3.45943	6.20945	8.60363	5.2854	4.9542	6.44294	6.97728	5.35755	6.70044	6.02237	4.70044	0	4.85798	6.32193	4.80735	6.82018	5.08746	6.78136	4	7.20945	3.80735	6.6865	5.12928	3.58496	8.11894	4.52356	4.45943	5.61471	8.32193	7.20945
ENSG00000173338	22.8899	-2.36357	0.363851	-6.49599	8.24909e-11	2.6809e-09	chr11	65592855	65595996	1563	KCNK7	protein_coding	2.32193	5.39232	4.52356	3.32193	6.70044	5.32193	5.58496	5.12928	6.59991	6.45943	3	3.45943	7.03342	6.89482	3.70044	1	7.09803	5.58496	5.55459	5.39232	6.35755	7.27612	4.64386	2.32193	2.58496	2.58496	5.52356	1.58496	3.16993	4.90689	3.80735	3.45943	2	3.80735	2	2.58496	4.75489	4	1.58496	1	3.32193	3.58496	0	2.32193	0	3.58496	3.32193	2.58496	2.32193	2.58496	3.80735	5.35755	1	2.32193	2.58496	2.58496	2.32193	0	3.32193	2.32193	5.88264	4.70044	2	2	6.18982	4.24793	4.9542	0	0	1	3.58496	3.16993	0	5.85798	4.45943
ENSG00000079841	95.3093	-2.36373	0.539304	-4.38292	1.17098e-05	9.8931e-05	chr6	71886703	72403143	12788	RIMS1	protein_coding	3.80735	5.04439	4.80735	0	7.63662	8.85175	1	6.79442	4.70044	6.74147	8.7211	7.91886	4.9542	9.20212	10.1874	4.08746	9.32193	6.30378	5.04439	4.64386	6.20945	7.10852	7.06609	7.65105	2.32193	3.32193	1	3.70044	3.16993	2.32193	1	1	0	1	5.61471	1	2.58496	1	2	6.79442	8.8392	6.04439	8.64024	0	4.39232	4.45943	6.72792	6.61471	6.72792	3.58496	4.08746	0	2.32193	0	5.58496	3	0	6.14975	5.16993	5.08746	4.80735	5.04439	5.9542	6.2854	5.49185	5.85798	5.58496	8.74483	0	5.9542	5.2854	1	5.49185	5.72792	4.24793
ENSG00000269855	43.05	-2.36637	0.468748	-5.04828	4.45807e-07	5.59215e-06	chr19	58396090	58397079	990	RNF225	protein_coding	3.45943	6.45943	6.67243	7.41785	7.53138	4.70044	6.35755	5.08746	6.89482	6.02237	1	5.55459	7.48382	4.80735	5.58496	4.58496	6.64386	5.08746	7.98299	5.2854	7.05528	5.93074	5.70044	2	2.80735	1	7.21917	1.58496	2.58496	5.16993	2.32193	4.9542	4.52356	5.61471	2.58496	3.32193	4.75489	2	3	1	1	4.39232	1	0	0	3.80735	5.83289	3.80735	6.37504	2	6.02237	6.74147	5.04439	6.61471	0	3.32193	0	0	4.52356	1	5.97728	5.04439	0	3.80735	3.16993	0	4.64386	2.32193	0	2.80735	2.80735	4.08746	3.45943	2.58496	3
ENSG00000240386	414.885	-2.36896	0.591879	-4.00244	6.26916e-05	0.000423071	chr1	152776372	152776728	357	LCE1F	protein_coding	6.2854	9.71596	9.26209	11.527	10.7863	9.07146	9.67948	7.22882	10.3674	9.5216	6.67243	5.93074	10.7624	6.37504	8.78136	6.62936	8.22882	9.43879	10.6952	0	10.7356	10.2796	5.58496	1	4.64386	1	10.9915	1	3.90689	8.55075	7.26679	8.37504	8.75489	7.82018	4.16993	6.82018	5.39232	2.58496	7.01123	1	3.16993	6.87036	1	3	0	5.2854	8.96867	5.9542	9.93664	5.9542	7.24793	10.0471	8.62936	10.2143	5.45943	6.55459	0	7.08746	5.08746	5.78136	8.9629	7.70044	1	1	4.9542	3.58496	5.67243	3.90689	0	5.72792	6.02237	7.40088	6.20945	0	3.45943
ENSG00000143869	7.80813	-2.36918	0.427372	-5.54361	2.96301e-08	5.05867e-07	chr2	20666664	20673658	4162	GDF7	protein_coding	0	3	3.16993	3.16993	4.64386	4	3.32193	2.80735	4.45943	4.24793	2.80735	3.45943	4.90689	4.08746	5.58496	0	3.45943	3.16993	5.93074	5.32193	2.32193	4.08746	1.58496	0	1	2	3	1	4.80735	0	3	1.58496	2.32193	2.32193	1.58496	4.45943	3	1.58496	0	1	1.58496	0	0	0	3.45943	0	0	1.58496	1.58496	3	1.58496	3.45943	1	2.32193	0	0	1	1	3	0	3.45943	3.58496	0	1	0	2	4.9542	1	0	2.80735	0	2	2.32193	4.75489	2.80735
ENSG00000272923	4.01158	-2.37789	0.394921	-6.02117	1.7316e-09	4.12385e-08	chr16	81385463	81387560	754	RP11-391L3.1	lincRNA	0	2	3.16993	2	4	4.16993	1	3	4.58496	2	1	2.58496	5.35755	3.16993	2	2	3.45943	2.32193	3.58496	4.08746	3.16993	3.80735	2.80735	0	1	3	0	0	0	0	0	1	0	0	0	1	2.32193	0	1	3	0	0	0	0	1	1	2	0	2.32193	2.32193	2.58496	1	2.58496	2.32193	2	0	1	2.80735	2.58496	1.58496	3.32193	2.80735	0	2.32193	1.58496	1.58496	1.58496	1	0	0	0	2	1	2.58496	2
ENSG00000101098	1.90868	-2.37905	0.851699	-2.7933	0.00521737	0.0184004	chr20	44751808	44810338	5206	RIMS4	protein_coding	2.80735	3	0	0	4.58496	0	0	1.58496	3.32193	0	1	0	3.16993	4.08746	0	0	2.32193	3.80735	0	0	0	0	1	1.58496	0	0	0	0	3.80735	0	0	0	0	0	0	1.58496	0	0	0	4.32193	0	0	0	0	0	0	0	0	1	0	0	1	0	0	1.58496	0	0	2.32193	1	1	1	1	2.58496	0	1.58496	0	1.58496	0	0	0	0	0	0	0	0
ENSG00000133392	8131.06	-2.38003	0.372212	-6.39429	1.61298e-10	4.87455e-09	chr16	15703135	15857033	16141	MYH11	protein_coding	12.1784	12.5238	9.64926	11.6211	14.4318	14.84	9.74651	14.446	12.407	10.8202	14.709	14.4699	13.9181	15.9707	14.8323	6.50779	15.9059	15.5023	12.3799	14.1618	13.0227	12.1665	11.117	12.6735	14.3944	12.8202	11.2052	9.5411	12.9302	7.18982	10.4767	6.6865	8.22882	9.09276	6	11.5589	11.7993	9.91737	13.6621	12.0341	11.3231	8.29462	11.2461	10.5187	9.74819	10.4625	11.7398	13.8555	12.8388	8.92778	10.9233	12.0279	10.2726	9.02791	12.2583	8.59991	9.74147	13.61	12.0053	9.45738	13.1072	12.0471	11.7478	10.3685	10.4522	10.5812	12.9996	12.294	12.1357	13.592	11.4173	13.1142	13.2183	13.0969	10.7599
ENSG00000261312	7.02798	-2.38094	0.55099	-4.32119	1.55188e-05	0.000126557	chr16	19706351	19715383	1379	AC002550.5	antisense	3.58496	1	4.16993	3.16993	2	4.08746	5.32193	3.16993	1	2.80735	3.32193	2.80735	4	4.39232	0	0	4.52356	2	4.75489	4.70044	0	3.45943	3.80735	1.58496	2	2.32193	0	0	0	0	2.58496	2.58496	1	1	0	1.58496	0	2.32193	0	1	1.58496	5.16993	3.32193	0	0	0	0	1	3.45943	2.58496	2	0	4.45943	0	0	2.80735	0	2.32193	0	2	0	3	1	0	3	1	3.90689	0	0	0	2.80735	2.58496	0	1	2.58496
ENSG00000188783	181.96	-2.38169	0.34881	-6.82804	8.60853e-12	3.51999e-10	chr1	203475828	203491352	5747	PRELP	protein_coding	4.85798	8.86109	5.97728	7.79442	10.0307	7.66534	9.11374	8.09803	8.58871	7.33985	8.55075	7.73471	9.12153	10.0967	7.86419	0	10.4929	8.74147	4.45943	8.52748	8.74483	10.2854	5.45943	5.72792	7.22882	6.74147	6.42626	5.64386	9.32193	5.04439	4.52356	1	3.32193	6.98868	2	6.2854	4.16993	4.52356	6.39232	5.93074	7	7.96	6.50779	2	5.70044	4.52356	7.44294	8.21917	6.16993	3.16993	4.70044	6.35755	5.35755	4.64386	4.80735	4.64386	3.32193	7.12928	6.06609	8.26679	7.27612	6.39232	6.58496	4.24793	4.80735	7.62936	7.74147	5.58496	5.16993	10.3955	4.90689	7.25739	5.52356	5.80735	4.32193
ENSG00000135063	84.7146	-2.38202	0.297266	-8.0131	1.11857e-15	1.01763e-13	chr9	69324572	69392455	4015	FAM189A2	protein_coding	4.24793	6.39232	5.08746	5.75489	8.53138	8.76818	7.47573	6.78136	6.26679	8.56224	7.26679	7.26679	6.84549	9.0607	8.224	3.16993	8.88264	7.69349	5.93074	7.8392	7.09803	7.07682	4.39232	2.80735	5.12928	6.02237	5.04439	5	5.58496	5.08746	6.22882	5.08746	5.58496	5.39232	2.32193	6.04439	4.24793	4.75489	4.70044	4.16993	4.32193	7.46761	3.80735	3	4.16993	2.58496	5.42626	5.32193	5.83289	5.2854	4.90689	5.97728	4.32193	4.39232	5.61471	3.32193	0	4.45943	5.67243	4.24793	7.45121	6.39232	4.58496	7.35755	5.80735	3.16993	6.78136	5.20945	0	9.22159	4	6.47573	4.16993	5.93074	4.24793
ENSG00000267594	3.80187	-2.38395	0.735897	-3.23952	0.00119731	0.0053301	chr19	15760241	15779909	1580	CYP4F24P	unprocessed_pseudogene	0	2.80735	0	0	0	4.52356	0	3	4	0	4.16993	4.52356	3	4.24793	0	0	0	3.45943	0	5.04439	3.90689	3	0	1	3.90689	3.90689	1	1	0	0	1	0	1	0	0	1	0	0	3.58496	0	0	0	0	0	1	0	0	0	2.32193	0	0	0	0	0	0	0	0	3.16993	1.58496	1	2	1	2.80735	0	0	2	0	0	0	0	2.58496	3.70044	2.32193	3	0
ENSG00000149809	493.959	-2.38429	0.264388	-9.01814	1.91305e-19	3.86906e-17	chr11	65111845	65116384	3408	TM7SF2	protein_coding	8.20945	10.0512	9.93517	10.3815	11.1743	7.93664	9.71253	9.56224	10.3399	9.10852	7.26679	9.14211	11.3929	10.2597	8.44708	8.15987	10.1812	9.45327	10.7091	9.79766	9.75822	10.7185	8.2384	7.53138	7.81378	7.22882	9.59246	6.83289	7.37504	7.83289	7.39232	7.53916	8.06609	8.30834	6.6865	8.19476	7.90689	7.78136	7.27612	6.56986	7.03342	8.12412	6.53916	5.55459	5.78136	5.04439	9.51175	8.06609	8.82655	6.78136	8.25739	9.80252	7.12928	9.40727	7.41785	5.75489	4.75489	7.76155	8.224	7.22882	10.5613	9.10066	5.9542	5.75489	7.82018	7.09803	8.49985	4.45943	5.20945	8.633	7.32193	7.14975	7.11894	9.42626	7.72792
ENSG00000162779	153.133	-2.38486	0.38345	-6.21947	4.98848e-10	1.35914e-08	chr1	179365720	179554735	6089	AXDND1	protein_coding	6.76818	6.33985	6.72792	4.90689	8.633	4.80735	6.12928	8.51175	7.08746	8.49185	7.19967	9.18239	8.63662	8.7039	7.9542	9.36851	9.62205	3.58496	7	5.70044	6.55459	6.10852	5.35755	6.35755	5.52356	7.18982	4.32193	4.32193	6.30378	3.80735	4.75489	4.24793	3.16993	2.58496	3.32193	4.24793	4.32193	6.88264	6.76818	4.45943	5.42626	8.7879	8.66534	4	5.85798	3.16993	9.25267	7.70044	5.72792	7.05528	7.33985	3.80735	4.45943	2	3.58496	4.39232	2.32193	7.31288	7.62936	5.97728	8.02791	5.32193	4.85798	3.90689	6.30378	4	5.58496	5.04439	2.58496	9.47573	6.30378	6.50779	6.97728	5.08746	4.39232
ENSG00000189129	43.3253	-2.3854	0.271593	-8.783	1.59172e-18	2.53634e-16	chr10	80131682	80145359	1240	PLAC9	protein_coding	2.32193	6.32193	5.32193	4	7.65105	6.20945	6.2854	6.59991	6.93074	5.85798	5.85798	6.14975	7.74147	8.26679	5.08746	0	8.51964	7.7211	1	7.11894	7.59991	6.78136	4.58496	5.12928	4.9542	4.9542	2.32193	4.70044	6.2854	2	3.80735	2	2.80735	4.70044	3.16993	4.39232	3.45943	4.52356	3.80735	4.24793	3.45943	6.37504	4.39232	3	5	3.32193	5.08746	6.12928	5.20945	5.24793	3.58496	4.9542	3	2.58496	4.08746	3.16993	0	6.12928	3.80735	4.45943	6.37504	5	4.24793	3.45943	3.32193	5.42626	5.93074	2	2.32193	5.16993	3.45943	5.78136	4.24793	5.2854	3.80735
ENSG00000170180	3.77869	-2.38675	0.954206	-2.50129	0.0123742	0.0373611	chr4	144109303	144140751	3512	GYPA	protein_coding	2.80735	1	0	3.80735	4.52356	0	0	3.70044	0	0	4.39232	5.61471	0	1	0	0	2.80735	0	0	0	1	0	2.32193	4.16993	0	0	1	3.80735	0	0	0	0	0	0	0	0	0	0	0	0	0	0	0	3.45943	0	1.58496	1	2.80735	0	0	0	0	0	0	2.80735	0	0	0	0	1	0	0	1	0	2.58496	0	1	3.16993	0	0	0	0	2.32193	4.32193	0
ENSG00000154330	136.927	-2.3877	0.271363	-8.79891	1.3815e-18	2.24212e-16	chr9	68328308	68531061	7426	PGM5	protein_coding	4.75489	6.88264	6.96578	5.16993	9.17991	9.02791	7.10852	8.54689	8.35755	7.97728	7.90689	7.48382	8.37069	9.73302	8.09276	4.85798	9.8009	8.36632	0	9.69349	8.57365	8.58871	5.78136	4.80735	6.76818	5.58496	5.97728	6.64386	7.74819	3.32193	4.75489	2.32193	4.70044	6.20945	4.64386	6.75489	5.24793	5.58496	6.55459	5.32193	5.78136	7.40939	6.82018	4.39232	6.83289	4.58496	6.94251	7.6865	6.42626	5.80735	5.75489	6.84549	4.52356	5.04439	5.20945	3	0	7.17991	5.9542	5.64386	7.36632	7.59991	4.52356	4.45943	6.2854	7.32193	7.99435	5.24793	3.45943	7.62936	6.82018	7.22882	6.10852	6.59991	4.45943
ENSG00000135406	9.48138	-2.38927	0.429407	-5.56412	2.63485e-08	4.5636e-07	chr12	49293252	49298686	4353	PRPH	protein_coding	2.58496	2.32193	2	0	4.32193	6.32193	3.80735	3	1	3.90689	3.32193	5.93074	4.9542	4.75489	5.2854	0	6.64386	5	0	4.58496	3.16993	3.80735	3	1	4.08746	3.70044	0	1	2.80735	4.16993	2.80735	1.58496	2.32193	0	0	2.32193	2	0	0	1	0	3.45943	3.45943	1	0	0	2.58496	4.90689	2.32193	2.58496	2.80735	2	0	0	3.16993	3	0	3.58496	2	3	4.24793	3.58496	0	2.32193	3.16993	0	2	3.58496	0	3.58496	1	1	2	3.80735	2.32193
ENSG00000157890	14.6323	-2.39149	0.417683	-5.72562	1.03056e-08	1.99967e-07	chr15	65895079	66253747	9828	MEGF11	protein_coding	3.16993	5.49185	2.58496	3.58496	5.52356	4.24793	4.90689	4.75489	5.20945	4.90689	3.90689	6.16993	4.85798	6.08746	4.52356	0	5.16993	3.16993	6.16993	4.45943	5.35755	4.90689	1	1	2.80735	1	2.80735	0	0	5.32193	2.80735	1.58496	3.58496	3.90689	2.80735	4.52356	1.58496	0	2	1	2.58496	4	0	0	0	3	2.80735	4.08746	3.16993	3.58496	3.32193	4.24793	1	2.32193	4.16993	3.70044	0	0	2.80735	2.32193	2.80735	3.58496	3.32193	0	2.32193	0	4.32193	4.39232	0	0	0	2.32193	2	4.90689	2.80735
ENSG00000173930	110.076	-2.39163	0.377478	-6.3358	2.36114e-10	6.99024e-09	chr5	102233986	102296549	5334	SLCO4C1	protein_coding	6.32193	7.22882	6.2854	5.35755	8.67243	3.32193	5.49185	8.33092	6.10852	7.58496	5.9542	7.74147	7.14975	9.66178	8.15482	8.3443	9.61839	4.75489	7.65821	5.9542	6.71425	7	5.08746	5.32193	4.85798	6.26679	4.39232	5.75489	3	4.32193	2.80735	3	2.32193	3.32193	7.15987	3.16993	1	6.91886	6.58496	4.64386	4.9542	8.08746	6.45943	1	5.39232	3.80735	8.03892	8.55459	5.80735	4.58496	5.85798	4.16993	2.58496	3	3.32193	4.75489	3.32193	5.93074	7.63662	1.58496	6.49185	6.56986	5.93074	5.04439	6.18982	5.12928	5	5.08746	0	7.08746	4.90689	4.75489	6.32193	8.61102	4.85798
ENSG00000172478	68.6895	-2.39194	0.331129	-7.2236	5.06274e-13	2.69932e-11	chr2	240886048	240896889	2772	C2orf54	protein_coding	4.16993	6.33985	6.40939	7.88264	7.67948	6.35755	6.37504	6.30378	7.69349	6.50779	4.58496	5.80735	7.93074	6.18982	5.04439	6.72792	7.50779	7.07682	7.67948	8.12928	8.18488	7.71425	5.24793	4.16993	5.61471	2	6.56986	3.45943	3.45943	5.9542	4.32193	5.55459	4.64386	5.70044	4.9542	4.9542	5.61471	4.16993	3.80735	1.58496	4.80735	5.32193	2.32193	0	0	0	5.61471	5.61471	5.78136	2.32193	5.64386	7.16993	5.35755	6.35755	3	4.32193	0	4.52356	5.67243	4.08746	7.19967	6.18982	3.45943	4.32193	3.45943	5.12928	5.32193	3	2.80735	5.78136	3.58496	5.45943	5.80735	6.85798	5.24793
ENSG00000161594	6.69354	-2.39267	0.492097	-4.86219	1.16093e-06	1.29941e-05	chr17	41835685	41848384	2370	KLHL10	protein_coding	3.45943	1	4.16993	3.45943	3.32193	2.32193	0	3.32193	3.80735	2.58496	0	2.32193	4.80735	4.70044	6.42626	0	5.08746	4.08746	3	0	4.70044	0	1	3	2.80735	3.45943	2	3	4	0	1.58496	1	1	0	3	2.58496	0	3.32193	0	0	1	0	3.32193	0	2	2.32193	3.16993	0	0	3	4	1	0	0	0	2	0	0	3.32193	1	2.80735	1	2.58496	0	3.58496	0	3.45943	3.45943	0	4.24793	2.32193	0	2.58496	0	1
ENSG00000006128	1.54225	-2.39328	0.794758	-3.01133	0.00260108	0.0103398	chr7	97731908	97740472	1888	TAC1	protein_coding	0	0	2	1	3.70044	1	0	3.45943	0	4.16993	1.58496	0	3.32193	2.58496	0	0	2	2.80735	0	3.32193	2	1	0	0	1	1	0	0	0	2.80735	0	0	0	0	0	0	0	0	0	0	0	0	0	0	0	0	0	1	3	0	0	0	0	0	0	0	0	1.58496	0	0	2	0	0	2.58496	3.16993	2	0	1	0	0	0	2.80735	0	0	0
ENSG00000162383	1.64053	-2.39337	0.87459	-2.73656	0.00620855	0.0212352	chr1	53087179	53142632	5407	SLC1A7	protein_coding	0	0	0	0	3.80735	3.32193	4.16993	1	0	2.32193	2	0	2.58496	0	0	0	4.64386	2.32193	0	0	0	2.32193	0	1	0	3	0	0	0	0	0	0	0	0	0	1.58496	1.58496	1	0	1.58496	0	0	3.90689	0	0	0	0	0	0	0	0	2	0	0	0	0	0	0	0	2.80735	2	0	0	0	0	0	1	0	0	2.80735	0	0	0	1	1
ENSG00000125285	148.01	-2.40227	0.431315	-5.56964	2.5527e-08	4.43593e-07	chr13	94709622	94712399	2778	SOX21	protein_coding	5.80735	8.57365	6.58496	7.74147	9.09011	7.72792	8.57743	7.26679	9.27845	9	5.78136	8.53138	9.67948	9.00282	6.24793	0	9.08215	8.92481	7.37504	9.01402	9.11894	8.93074	3.80735	4.85798	4.08746	3	8.11374	1	6.24793	7.63662	7.01123	3.80735	4.9542	5.80735	4.32193	6.98868	6.04439	3.16993	5.52356	1	5.61471	6.98868	0	0	0	3.90689	6.44294	4.24793	6.50779	5.24793	6.70044	7.66534	8.18982	6.47573	3.16993	5.08746	0	5.39232	7.01123	5.83289	7.87036	5.83289	3	6.6865	3.58496	3.90689	6.85798	0	0	8.21917	3.70044	7.56986	6.89482	7.15987	6.22882
ENSG00000124429	4882.52	-2.4023	0.324541	-7.40214	1.34009e-13	8.13711e-12	chrX	85277396	85379743	4029	POF1B	protein_coding	9.20945	13.7291	12.7663	12.9974	14.8886	12.7638	13.4902	12.137	14.4009	13.5468	11.8982	11.527	14.6152	12.776	11.4341	9.31741	13.1855	13.4526	14.0531	12.733	14.4789	13.3319	11.0761	8.62936	11.1157	7.92481	12.6284	8.09276	10.0674	10.3998	11.0251	11.5483	12.2234	12.5651	9.27845	13.0555	10.0498	10.4471	10.6865	8.17493	11.3168	11.0182	8.08746	8.02791	6.55459	7.96	11.8416	11.4351	12.4747	8.07146	12.4633	13.6881	11.007	12.3674	9.16491	9.49386	6.79442	10.9278	11.3476	10.3783	13.9514	13.4508	9.9263	9.52748	10.6165	10.722	10.7871	8.89178	8.05528	10.8642	11.5098	11.5459	12.058	10.6275	8.84862
ENSG00000159289	26.6035	-2.40344	0.47789	-5.02928	4.92322e-07	6.08277e-06	chr15	74069857	74082550	3505	GOLGA6A	protein_coding	5.55459	3.32193	3	4.16993	6.94251	5.12928	0	5.61471	0	7.31288	5.58496	5.9542	6.49185	5.42626	0	5.24793	5.35755	4	7.24793	3.70044	2.80735	3.16993	1	6.32193	4.58496	3.45943	1	3	4.90689	3.45943	3	4.80735	3.32193	2.80735	4.58496	5.04439	1	0	1.58496	4.52356	4.90689	0	1	1	0	3.32193	1	4	3.80735	5.08746	6.20945	4.32193	4.80735	0	0	4	0	0	3.16993	5.04439	5.52356	3.90689	4.52356	3.45943	4.52356	0	5.61471	3	0	5.49185	0	0	5.35755	3	2.58496
ENSG00000261460	1.00715	-2.4039	0.9358	-2.56882	0.0102045	0.0319174	chr15	72278867	72351794	3148	RP11-106M3.3	antisense	1	0	0	0	1	0	2.58496	0	0	0	3.16993	0	2	0	0	0	1.58496	3.90689	0	0	0	0	0	0	0	0	2	0	0	0	0	1	0	0	1	0	2.58496	0	0	0	1	0	1.58496	0	0	0	0	0	0	0	0	1	1	0	0	1	0	0	1	0	2	0	1	0	0	1	0	0	0	0	1	0	0	0	0
ENSG00000158955	4.96225	-2.40446	0.527783	-4.55576	5.21958e-06	4.90996e-05	chr17	46833201	46886730	3313	WNT9B	protein_coding	2	3.16993	0	1	3.80735	2.58496	5.04439	0	2.32193	3.58496	2.58496	4.64386	1	3.58496	3.70044	2.58496	2.80735	3.45943	3.32193	0	4.24793	4.08746	1	0	0	0	0	1	2	1	2	0	2	2	2.80735	5.32193	1	2.58496	1	1.58496	1.58496	1.58496	0	2	0	0	0	0	2	0	2.80735	3.32193	3.45943	1	0	1	0	0	1	0	3.16993	0	0	0	1	2	2.80735	0	0	0	2.58496	0	3.58496	1	0
ENSG00000124116	16.7111	-2.40762	0.361523	-6.65967	2.74448e-11	9.96062e-10	chr20	45747944	45791932	2405	WFDC3	protein_coding	2.32193	1	3.58496	3.32193	4.58496	6.70044	2.58496	6.08746	4.75489	6.35755	5.32193	5	3.58496	5.67243	6.76818	2.32193	6.75489	5.04439	4.08746	3.90689	3.70044	0	5.12928	3.90689	1.58496	2.58496	1	3.16993	5.20945	0	3.58496	3.80735	1	2	3.16993	1.58496	1.58496	1.58496	3.16993	3.80735	2.58496	3	4.16993	0	3	2.80735	4	2.80735	4.24793	5.24793	3.90689	2.80735	0	0	3	2.32193	0	5.04439	2.58496	2.32193	2.32193	3	2.32193	2.58496	3.32193	2.58496	5.83289	3	2.80735	5	0	0	3.45943	4.39232	2.58496
ENSG00000232332	5.42604	-2.41092	0.433606	-5.56017	2.6951e-08	4.66182e-07	chrX	76029895	76030330	436	RP3-481A17.1	processed_pseudogene	2.32193	4.39232	2	2.32193	4.24793	2	1	2.32193	4.08746	1	0	0	4.24793	1	3.45943	3.80735	4.58496	3.90689	5	2.80735	3.32193	3.90689	1	1.58496	1	1	3.45943	1	2	2.58496	2.32193	3.16993	1	1	2.32193	2	0	1	1.58496	1	1.58496	3.32193	1	0	3.90689	0	2.80735	0	1	2.32193	2.32193	3.16993	0	2.58496	0	0	0	1	2	2.32193	3.90689	1	0	2	2.80735	0	0	0	0	2	1	0	2	2	0
ENSG00000154263	980.146	-2.41216	0.193389	-12.4731	1.04681e-35	3.05807e-32	chr17	69147214	69244846	8405	ABCA10	protein_coding	8.47168	9.98299	9.34207	9.56605	11.2544	11.2461	10.9248	11.1396	11.0492	11.9333	10.7177	10.7582	10.4543	12.2917	12.3685	7.26679	12.5978	10.9564	8.45533	11.676	10.7674	10.6257	8.80735	9.44915	8.91886	8.47978	8.59991	9.31967	9.65642	7.45121	7.94837	8.96	8.45943	8.43463	7.5157	9.92184	7.54689	9.39874	9.67596	8.93074	9.68299	9.22159	8.32643	6.2854	9.69349	6.88264	10.5831	9.7364	9.32193	9.44501	8.25267	8.98014	7.71425	8.01681	9.32643	6.80735	7.31288	9.8009	8.90689	7.81378	9.55075	9.83447	7.36632	8.70044	8.224	9.40301	9.97871	7.42626	6.78136	10.7082	9.77479	9.66	10.0375	8.62571	7.33092
ENSG00000198576	7.38962	-2.41347	0.531633	-4.53973	5.63274e-06	5.23307e-05	chr8	142611044	142614472	2991	ARC	protein_coding	0	3.58496	5.64386	4.32193	5.42626	2	0	1	0	3.80735	0	3.16993	2.32193	4.58496	0	2.32193	2.80735	2.80735	6.06609	2.32193	2.80735	2	0	5.97728	1	1.58496	2	1.58496	2.32193	3	0	3.32193	2.58496	2.58496	1.58496	1	1.58496	2.32193	0	1	0	0	1	1.58496	2.32193	0	1	0	1	2.32193	2.58496	3.45943	2.80735	0	0	3.80735	0	0	1	0	4.08746	3.16993	2.80735	0	3.16993	1	3.70044	0	1	0	0	2.32193	1	2.80735	2
ENSG00000268658	0.917325	-2.41402	0.828787	-2.91272	0.00358301	0.0135293	chr19	21483374	21503238	5889	LINC00664	lincRNA	0	0	2.32193	0	2.32193	0	0	1	1	0	0	1	2	1.58496	1	2.32193	1.58496	2	2.80735	0	0	0	0	0	0	0	0	0	0	0	0	0	0	0	0	3	0	0	0	0	0	0	0	0	0	0	0	0	0	0	2	1	0	1	0	0	0	2.58496	0	1	0	1	0	0	2	0	1	0	0	2.58496	0	0	0	0	1
ENSG00000111405	431.431	-2.41733	0.319945	-7.55544	4.17439e-14	2.78561e-12	chr12	47709734	47725567	2679	ENDOU	protein_coding	5.97728	9.36632	9.64746	9.07146	10.352	8.8857	8.50383	9.0954	9.75322	10.8009	6.53916	8.18488	10.8431	9.66711	8.90087	8.5812	10.7524	9.53333	10.865	11.4357	9.91139	10.1972	8.29921	8.09276	7.19967	4.45943	7.98868	5.49185	5.42626	8.01123	6.6865	8.07682	9.18735	7.37504	7.34873	9.16742	7.50779	5.88264	8.03342	4.75489	6.88264	7.57743	4.85798	4.70044	3.16993	5.64386	8.05528	6.50779	9.01123	7.80735	8.37938	10.151	7.37504	8.03892	6.04439	7.18982	4.52356	6.47573	7.6865	6.20945	11.041	9.00843	5	5.85798	5.12928	7.63662	8.12928	3.70044	4.75489	7.30378	5.49185	7.08746	8.04439	8.17493	8.60733
ENSG00000161905	32.6567	-2.41854	0.419887	-5.75998	8.41246e-09	1.6884e-07	chr17	4630902	4642294	3404	ALOX15	protein_coding	2.58496	6.44294	4.45943	5.20945	5.42626	3.32193	5.83289	4.24793	7.94251	7.56224	4.52356	6.16993	5.42626	6.12928	6.04439	2.32193	7.17991	4.52356	4.39232	4.39232	8.9629	5.61471	2	1.58496	3.45943	3.70044	2.32193	3.32193	2.58496	6.10852	6.18982	2.32193	3.32193	3.80735	2.32193	2	3.16993	2.32193	3	1	2.32193	4.24793	2	1	2.58496	3	4.39232	5.20945	2.80735	1	3.32193	5.78136	1	3.58496	0	2.58496	2.58496	2.32193	3.80735	2.80735	4.32193	7.36632	3.90689	0	6.72792	0	4.16993	3	0	3.45943	3.45943	0	4	6.82018	4.24793
ENSG00000108018	59.9091	-2.42126	0.293113	-8.2605	1.45059e-16	1.53786e-14	chr10	106573663	107164534	9964	SORCS1	protein_coding	4.9542	6.16993	4.80735	4.70044	8.68299	7.06609	6.49185	6.22882	6.74147	7.15987	6.45943	7.08746	7.75489	8.29921	7.54689	0	7.59246	7.27612	4.52356	8.71768	6.89482	7.81378	3.70044	3	5.45943	5.97728	4	4.32193	5.80735	4.80735	4.32193	1.58496	3.32193	5.08746	4.32193	5.35755	0	5.64386	5	4.39232	4.39232	6.42626	4.32193	0	4.16993	2	6.9542	6.52356	6.04439	4.52356	4.70044	5.08746	5.08746	4.85798	3.58496	4.16993	2.80735	5.83289	6.16993	3.58496	5.78136	5.85798	4.32193	4.80735	1	6.35755	4.39232	4.08746	3.32193	6.70044	3.58496	4.80735	3.90689	4.85798	2.58496
ENSG00000157152	79.4231	-2.4218	0.399559	-6.06117	1.35132e-09	3.32047e-08	chr3	12004402	12191400	5683	SYN2	protein_coding	6.45943	6.64386	6.58496	1	8.09803	7.47573	5.12928	7.09803	6.04439	7.74147	6.22882	7.81378	7.76818	8.87958	8.12412	6.9542	9.03067	6.78136	6.53916	5.78136	4.80735	6.14975	4.70044	5.04439	3.70044	6.18982	4	3.32193	3.70044	6.96578	1.58496	2	3.70044	2	3.45943	5.2854	2	3	4	2	3.16993	8.24317	4.58496	3.58496	3.45943	1	6.55459	7.45121	4.70044	4	4.80735	4.32193	3.58496	2	5.42626	0	0	6.55459	6.6865	5.08746	7.02237	4.64386	6.22882	3	5.72792	4.16993	4.90689	6.74147	3.45943	9.0954	3.16993	5.58496	4.80735	4.39232	1
ENSG00000258740	4.31181	-2.42182	0.485708	-4.98617	6.15878e-07	7.40405e-06	chr14	75238616	75269283	678	RP11-293M10.1	lincRNA	0	3.70044	2.32193	3.80735	4.70044	3.58496	2.58496	2	4.85798	3.58496	3.45943	2.32193	4.32193	4.70044	0	0	4.32193	3	3.58496	0	2.32193	3.80735	4.70044	2.32193	0	0	0	0	0	1	1	0	0	3.70044	0	1.58496	1.58496	2	2.58496	0	0	0	2.32193	0	0	0	0	2.58496	2.58496	0	1	2.32193	0	0	1	1	0	0	2	0	2.80735	2.32193	0	2	2	0	4	0	0	3.45943	0	1	3.70044	3.32193	2.32193
ENSG00000178803	2.8341	-2.42206	0.823024	-2.94288	0.00325175	0.0124574	chr22	24429206	24495074	4025	ADORA2A-AS1	antisense	1	2.32193	0	1	0	2.80735	0	2.58496	0	2.58496	1	2.32193	3	4.08746	0	4.24793	4.52356	2.32193	0	0	0	0	2	0	0	1	2.32193	0	0	0	0	0	0	0	3.58496	1	2.32193	0	0	0	0	0	0	0	0	0	2	2	0	2.58496	3.16993	1	0	1.58496	0	0	0	0	1	2	3.16993	0	0	0	0	0	0	3.32193	0	0	0	0	0	0	0
ENSG00000148357	110.844	-2.42382	0.316163	-7.66636	1.76949e-14	1.28164e-12	chr9	130265882	130434123	20363	HMCN2	protein_coding	4.64386	5.52356	6.32193	5.49185	7.93664	8.76155	6.97728	7.13955	7.61471	8.43879	9.08215	6.50779	7.26679	7.74147	8.67948	3.58496	7.6865	9.35535	6.08746	8.15482	8.68299	5.75489	6.16993	5.08746	6.42626	5.78136	5.04439	4.58496	8.30378	3.70044	4.90689	4.16993	4.39232	5.24793	3	5.78136	4.45943	3.16993	4.24793	4.58496	4.16993	8.0607	4.90689	3.32193	5.72792	4.39232	5.58496	5.93074	6.75489	4.90689	6.47573	5.93074	4.58496	4.52356	5.90689	4.16993	4.52356	8.07146	5.72792	3	5.35755	6.24793	4.32193	5.2854	4.64386	6.35755	7.19967	4.85798	4.52356	6.75489	3.32193	8.32193	4.24793	5.24793	4.08746
ENSG00000069702	6625.68	-2.42513	0.225995	-10.7309	7.28695e-27	5.47396e-24	chr1	91680343	91906335	8705	TGFBR3	protein_coding	11.4131	13.4126	12.0997	11.4491	15.0614	13.4124	13.7097	13.3355	14.2088	12.6948	13.9194	13.9089	14.2586	14.6274	14.224	11.8431	14.7218	14.5472	12.2417	13.4093	14.2539	13.5553	11.3343	11.4793	11.6129	11.4445	11.6595	11.4569	12.2747	9.77314	10.5755	9.57554	11.4025	12.1193	9.99435	12.9487	10.4767	12.2767	12.6506	11.2773	10.733	12.0248	11.8392	10.0782	12.2822	8.50779	12.768	12.8956	12.2938	12.4732	10.8564	12.375	9.93221	10.9694	11.3095	8.38802	9.19229	13.0679	11.9929	11.6821	13.0934	12.2889	10.242	9.25739	9.97154	12.4202	12.6808	12.203	8.84862	12.8315	11.0987	12.8759	12.5974	11.6339	8.43463
ENSG00000246100	1.29415	-2.42989	0.786322	-3.09019	0.00200027	0.00828513	chr11	115754248	115760627	4766	LINC00900	lincRNA	0	0	3.58496	0	0	0	2.32193	0	1.58496	0	0	1	1.58496	1	2	2	4.16993	2.80735	0	0	1	0	0	0	1	0	0	1	0	0	0	0	3.32193	0	0	1	0	0	1	0	0	0	0	0	0	0	0	0	1	0	0	1	0	0	0	0	0	2	1	0	2.58496	1	1.58496	0	0	0	1	1	0	2	0	2	0	0	0
ENSG00000137709	686.36	-2.43056	0.325603	-7.46479	8.3434e-14	5.26054e-12	chr11	120236640	120319944	6645	POU2F3	protein_coding	7.85175	10.5245	9.76984	9.64205	11.7099	9.9901	10.4179	10.3309	10.2992	11.2288	9.36851	10.5507	11.7912	10.683	9.27612	6.67243	11.2854	10.4419	11.0828	6.56986	11.0217	11.4025	8.41785	6.72792	7.65105	6.08746	9.87036	6.10852	6.70044	9.17991	9.00843	8.35315	7.97154	9.21675	7.91289	8.11894	7.10852	8.54689	7.32193	5.04439	8.92778	8.97154	2.32193	4.70044	4.16993	7.22882	8.83289	8.69	8.08215	6.04439	8.51175	10.1561	8.93958	8.82655	5.85798	6.94251	2	7.69349	9.56605	8.37069	10.774	9.84706	7.99435	5.72792	6.42626	6.79442	8.69	7.19967	3.45943	9.77149	7.56986	6.85798	7.88264	10.4157	9.29002
ENSG00000084674	295.104	-2.43195	0.497794	-4.88545	1.03193e-06	1.17249e-05	chr2	21001429	21044073	14828	APOB	protein_coding	9.1472	8.633	8.13955	8.13443	9.49586	6.79442	6.82018	7.21917	11.7507	7.22882	7.31288	6.55459	11.8467	9.9901	6.97728	0	8.77149	9.33985	10.0375	4.70044	8.49185	9.62388	4.64386	1.58496	4.45943	1	6.6865	1	3.32193	7.82018	9.16491	6.97728	7.40939	8.47168	2.32193	6.32193	4.90689	5.9542	7.75489	7.7879	1	5.64386	1	8.8392	4.52356	1	6.45943	7.03342	6.39232	5.9542	5	9.66	4.08746	6.52356	4.90689	3	5.64386	7.62205	5.24793	7.2854	9.87191	6.64386	5.93074	3.32193	4.85798	5.2854	9.09803	5.61471	4.39232	7.49185	5.52356	5.08746	4.70044	5.04439	4.08746
ENSG00000253125	1.44836	-2.43222	0.806306	-3.0165	0.00255708	0.0101989	chr8	22690150	22798616	2191	RP11-459E5.1	processed_transcript	2.32193	0	0	0	0	0	0	2	1	0	1	2.80735	3.70044	2.58496	1.58496	2.32193	4.16993	0	0	0	3	0	1	0	1	0	0	0	0	0	0	3.45943	0	0	0	1	0	1	0	0	0	0	0	0	0	0	1	3.16993	0	0	0	0	0	0	0	0	0	1	2.58496	2.32193	1	1	0	0	0	0	1	0	0	3	0	0	0	1	0
ENSG00000232803	5.6474	-2.43326	0.518167	-4.6959	2.65432e-06	2.71125e-05	chr20	62663019	62666724	1534	SLCO4A1-AS1	antisense	1	3.58496	1	0	4.80735	4.9542	3.58496	3.90689	2.80735	4.80735	0	3	4.39232	3.45943	2.58496	3.80735	3.90689	3.45943	2.32193	2.80735	2.80735	4.32193	3	2.32193	1	1.58496	2	0	0	4.16993	2.32193	0	0	0	2	4.45943	1.58496	1	1	0	1	0	0	0	0	0	3.32193	0	3.80735	0	0	2.32193	1	1	2.58496	0	0	0	3.70044	2	4	2.32193	1	2	0	0	0	0	0	0	0	3	2.58496	1	1
ENSG00000198914	9.81903	-2.43358	0.564154	-4.31367	1.60564e-05	0.000130658	chr2	104855511	104860471	4961	POU3F3	protein_coding	2.32193	5.61471	1	3.45943	6.76818	4.39232	0	3.58496	1.58496	4.9542	4	4.9542	3.58496	6.04439	2.58496	4	4.9542	0	3.32193	0	4.9542	3.80735	0	0	1	3.58496	0	2.58496	2	0	1	0	0	1	1.58496	1	1	1.58496	0	2	1	6.50779	0	0	1	2.58496	3.80735	4.16993	2.32193	0	0	1	0	0	2.32193	4	0	1	0	2.32193	1.58496	1.58496	1.58496	1.58496	4.16993	1.58496	4	0	0	3.16993	0	2.32193	0	3.45943	3.45943
ENSG00000172824	496.043	-2.43597	0.260216	-9.36135	7.87237e-21	1.9344e-18	chr16	66988589	67009758	4340	CES4A	protein_coding	6.12928	9.85019	9.46148	9.58871	11.4009	10.5736	9.85331	9.2384	11.1624	10.8657	8.26679	8.7039	11.7368	8.73809	8.45121	7.66534	9.79928	9.14975	11.0007	7.15987	10.744	9.59805	8.40088	8.62571	7.82018	6.79442	9.224	7.64386	7.40088	8.44294	7.47573	7.33985	8.12412	7.88874	6.89482	9.32418	6.26679	7.78136	7.49985	6.39232	7.31288	7.89482	5.67243	6.59991	5.16993	5.93074	8.67243	7.45121	8.62571	7.33092	8.58871	9.80574	7.56224	8.93074	6.82018	7.73471	2	7.3837	8.13443	7.25739	9.85487	9.45943	5.72792	7.62205	8.70044	7.6865	8.3837	6.26679	2.58496	9.51767	7.64386	8.14975	8.59991	8.38802	6.58496
ENSG00000170423	740.56	-2.43655	0.449407	-5.42171	5.9033e-08	9.30513e-07	chr12	52837804	52849092	3260	KRT78	protein_coding	6.33985	10.2167	10.5784	10.4969	11.2491	9.66711	9.56605	9.35315	10.9454	10.1737	7.62936	7.74147	12.2571	8.2384	6.85798	6.97728	9.38586	10.6804	11.2174	13.3547	11.4142	11.041	7.47573	4.16993	8.65821	2.58496	10.4635	3.70044	3.58496	8.56605	7.57743	7.96	9.21432	9.89026	6.33985	9.2503	9.65642	6.08746	7.49185	1.58496	5.52356	6.08746	2.32193	6.49185	1	3.32193	8.49586	7.55459	10.7707	6.97728	8.83289	10.865	8.88874	10.1599	6.35755	5.85798	3	7.87652	7.66534	7.37504	11.163	10.7616	4.85798	7.61471	6.26679	7.94837	7.77479	3.58496	1	7.9542	7.27612	6.40939	8.82972	7.59991	7.2384
ENSG00000119147	8.01	-2.43669	0.513302	-4.74708	2.06372e-06	2.17385e-05	chr2	106063246	106078159	1741	C2orf40	protein_coding	3	1	1	1	5.24793	6.47573	1	3.32193	3	4.32193	3.45943	4.08746	3.80735	4.90689	4.32193	0	5.16993	5.16993	0	3	5.2854	3.32193	1.58496	0	2	0	3.16993	0	0	0	0	4.16993	0	0	1	3.32193	2.32193	1	2.32193	5.16993	3.80735	0	0	0	0	0	3	0	2.80735	1	1	1	2.32193	0	2	0	0	2.58496	3	4.85798	3	1	1	2.32193	2	1	2.32193	2.32193	0	3.80735	1	4.16993	1	2.58496	0
ENSG00000164946	624.813	-2.43698	0.275237	-8.85412	8.43472e-19	1.44945e-16	chr9	14734666	14910995	10762	FREM1	protein_coding	7.75489	9.92035	8.97728	8.46352	11.6777	9.70044	10.5727	10.1241	10.5565	10.1267	9.77972	9.79279	9.78463	10.7657	11.1523	6.76818	11.8451	11.0821	7.73471	10.9233	10.4615	11.9506	7.62205	6.65821	8.53138	8.40939	7.90689	7.91289	9.72962	6.79442	6.90689	5.90689	6.14975	8.29462	5.80735	8.42626	6.85798	9.77643	9.40939	7.08746	7.49185	9.16993	5.9542	5.85798	9.12153	6.22882	10.1984	9.66356	8.55075	6.67243	6.85798	8.13443	6.37504	6.67243	8.5157	7.09803	5.72792	8.5812	9.27845	7.31288	8.48784	9.68475	5.83289	6.64386	7.8009	9.97728	9.77808	6.71425	5.08746	10.5028	6.78136	9.25739	7.25739	8.41363	5.85798
ENSG00000135472	53.1582	-2.43712	0.415636	-5.86361	4.52924e-09	9.69728e-08	chr12	49866896	49904217	6057	FAIM2	protein_coding	4.45943	5.04439	5.93074	8.02237	6.02237	4.75489	5.16993	4.58496	7.18982	3.45943	2.80735	5.16993	8.04439	5.88264	3.80735	0	7.03342	6.65821	8.94544	8.01123	6.74147	8.2854	2.80735	1	4.58496	3.70044	5.97728	2.32193	2.58496	5.88264	3	3.70044	6.10852	3.80735	3.80735	6.56986	3.45943	3.70044	4.08746	1	2.58496	5.32193	4.70044	1	4.16993	1	5.42626	4.58496	6.06609	2.80735	3.58496	7.76818	4.58496	5.70044	3.16993	1	0	4.39232	4.70044	3.58496	7.70736	5.75489	4	2.58496	2.58496	3.16993	5.93074	5.12928	0	4.39232	4.16993	5.97728	3.80735	2.80735	0
ENSG00000133488	132.379	-2.43899	0.519032	-4.6991	2.61306e-06	2.68159e-05	chr22	30488913	30505711	2624	SEC14L4	protein_coding	6.96578	6.67243	6.53916	0	8.26679	5.12928	5.04439	8.17991	7.10852	7.62936	5.90689	8.33092	8.7211	8.50383	7.62936	9.23601	8.94837	4.39232	8.37504	3.70044	5.52356	6.6865	3.45943	6.71425	3.16993	7.82655	7.10852	1	0	8.72451	0	4.70044	1	1	3.45943	4.32193	1	5.2854	6.16993	4.24793	5.39232	7.79442	3.80735	2.58496	2.58496	6.64386	8.07682	7.93074	4.58496	8.30834	7.10852	3.45943	0	3.70044	2	2	0	5.58496	7.58496	4.85798	7.77479	4.85798	5.72792	4.08746	7.01123	3.80735	4.80735	4.64386	0	8.57365	5.58496	1	5.52356	5.78136	5.52356
ENSG00000107317	455.803	-2.44069	0.330847	-7.3771	1.61774e-13	9.71089e-12	chr9	136977505	136985435	2378	PTGDS	protein_coding	6.88264	10.6874	9.19967	8.71768	12.1877	6.87036	9.52943	6.94251	9.20212	9.68299	8.79116	8.86419	10.0182	10.3696	10.3476	5.49185	11.432	11.0795	6.42626	11.1	10.6742	10.3219	6.58496	8.49586	9.10852	6.85798	7.93664	5.80735	7.24793	6.53916	7.41785	5.35755	5.80735	8.15987	4.90689	8.80735	7.43463	7.19967	9.52552	6.78136	5.58496	8.03892	4.90689	2.80735	8.80735	4.64386	8.7211	8.85798	7.7879	6.33985	6.56986	8.8009	6.40939	7.18982	6.82018	4.08746	4.9542	9.53916	7.18982	9.32193	7.74147	10.3276	5.67243	5.45943	6.61471	8.74147	8.88264	7.61471	0	9.28309	7.08746	8.71081	7.33985	7.50779	5.85798
ENSG00000154080	5.82422	-2.44115	0.563345	-4.33331	1.46886e-05	0.000120685	chr18	26906481	27185317	11522	CHST9	protein_coding	2.80735	3	4	0	6.33985	3	0	2.80735	0	4.45943	2	4.08746	3.70044	4.24793	3.90689	1	4.9542	3.16993	2.58496	2.80735	2.58496	5.12928	1	1.58496	0	0	0	2	4.75489	0	1	0	0	0	2.58496	0	0	1	0	2.32193	2.58496	0	2.32193	1	0	0	3.32193	1	0	0	0	2.32193	0	2	0	1	2.32193	0	1.58496	0	0	2.80735	2	4.52356	1	1.58496	4.80735	3.58496	0	0	0	2.32193	0	3.32193	0
ENSG00000167741	188.219	-2.44184	0.290348	-8.41005	4.09823e-17	4.90506e-15	chr17	4556927	4560818	3161	GGT6	protein_coding	6.83289	8.25739	8.15482	7.11894	9.64746	7.66534	8.224	8.12928	8.76155	9.08215	5.80735	8.2384	9.59991	9.27612	7.62936	8.5157	9.80735	7.35755	8.26209	8.27612	8.55459	9.03342	7.06609	5.85798	6.52356	6.10852	7.88874	4.80735	5	7.30378	6.24793	7.22882	6.49185	6.87036	4.32193	6.89482	6.94251	6.26679	4	4.39232	6.14975	6.74147	1	3.80735	3.32193	4.08746	7.61471	7.76818	5.88264	3.80735	7.98868	8.30834	6.91886	7	6.16993	5.49185	0	5.61471	6.88264	5.08746	8.48784	7.10852	3.58496	5.93074	7.09803	4.85798	7.02237	3.45943	5.08746	8.00562	6.33985	6.58496	6.20945	7.96	6.64386
ENSG00000261026	1.82635	-2.44547	0.584176	-4.18618	2.8369e-05	0.000212622	chr8	22679013	22684009	4997	CTD-3247F14.2	sense_overlapping	0	3.16993	3.16993	0	3	2.32193	0	1.58496	2	3	1.58496	2	3.45943	2	1	2	2.80735	0	0	0	3.16993	2.80735	0	2.58496	1	0	2.58496	1	0	0	0	0	2	2.58496	0	0	0	0	0	0	0	0	0	0	0	0	0	1	1	0	0	2.32193	1	0	0	0	0	3.16993	2	1	2	1.58496	0	0	1	2	2.80735	0	0	1	0	0	0	0	0
ENSG00000176075	11.5584	-2.4462	0.621791	-3.93413	8.34993e-05	0.000542065	chr1	152655477	152656804	302	LINC00302	lincRNA	0	5.04439	4.45943	6.22882	5.52356	0	5.42626	3	6.22882	4.08746	2.58496	0	6.49185	3.32193	0	0	4	3.32193	5.24793	0	5.45943	5	2	1	1.58496	0	6.02237	1	0	3.16993	1	1	4.16993	4.24793	1.58496	2.32193	1	1	2	0	0	2.58496	0	0	0	0	3.58496	2.80735	5.20945	0	1	5.04439	3.16993	4.45943	0	0	0	2.58496	1	1	4.52356	4.32193	0	0	0	1	1	0	0	1	1	1	2.32193	0	0
ENSG00000268100	192.087	-2.44747	0.337738	-7.24665	4.27208e-13	2.34463e-11	chr19	23492428	23512656	1632	ZNF725P	unprocessed_pseudogene	5.52356	8.01681	7.3837	6.56986	9.71596	6.24793	3.16993	8.45533	6.26679	6.90689	7.35755	9.9263	7.48382	8.97728	9.10329	9.45327	11.1655	6.84549	6.6865	5.52356	8.03342	8.14466	6.42626	6.08746	5.35755	6.72792	6.55459	5.80735	6.04439	6.52356	4.45943	7.97154	3.70044	4.39232	5.52356	6.33985	3.90689	7.71425	5.55459	5.9542	5.12928	9.16491	6.10852	3.32193	5.97728	6.14975	9.47371	8.53528	6.72792	5.39232	7.06609	4.32193	4.85798	5.2854	4.9542	4.45943	3.32193	7.40088	7.24793	6.12928	6.35755	4.58496	5.67243	5.24793	6.49185	4.58496	6.50779	5.55459	5.58496	9.60177	6.62936	4.32193	7.62205	7.46761	4.58496
ENSG00000235357	4.40474	-2.45093	0.622163	-3.93938	8.16926e-05	0.00053244	chr6	79803583	79807225	481	RP1-159G19.1	lincRNA	0	2.58496	2.58496	2.80735	2.80735	1	0	2.32193	3	3.70044	0	1	4.32193	2.58496	0	4.45943	3.58496	3.45943	4.24793	0	0	4.58496	1	0	0	1	1	0	0	2.58496	0	4.24793	2	1	2.32193	2	0	2	2.80735	0	1	1.58496	0	0	0	0	1	0	1	0	1	0	2	2.58496	0	2.58496	0	0	0	0	2	2	1	0	1	0	1	0	0	0	0	0	2.32193	2.58496	3.80735
ENSG00000199030	10.7409	-2.45237	0.493111	-4.97325	6.5839e-07	7.85765e-06	chr21	16539823	16539916	94	MIRLET7C	miRNA	2.80735	2.32193	3	1	2.80735	4.90689	0	4.24793	6.52356	5.16993	4	5.04439	4.90689	5.32193	0	0	5.9542	5.45943	5.85798	2.58496	4.32193	5.32193	0	2	1	1.58496	2.58496	1	3.58496	1	2.80735	0	1	2	1.58496	4.58496	1.58496	3	1	1	0	5.80735	1	2.58496	0	0	2.80735	2.80735	4.16993	3	0	3.70044	0	0	0	1	0	1	3.45943	3.16993	4	3.58496	0	0	3.70044	3.45943	0	4	0	0	0	3	3.90689	2.32193	2
ENSG00000171766	994.816	-2.45239	0.239421	-10.243	1.27205e-24	6.31034e-22	chr15	45361124	45402327	6644	GATM	protein_coding	8.10329	10.8368	10.0014	9.62753	11.9618	9.71425	10.9851	10.5098	11.4341	11.5088	8.89785	11.0721	11.8734	12.3786	9.92184	9.70217	12.6182	11.8082	9.84862	10.0593	12.0196	11.9708	8.03342	8.39232	9.1267	8.31741	9.51175	7.73471	9.15987	8.56986	8.97154	8.18982	9.04439	9.78136	7.35755	9.42836	7.7211	10.1724	7.13955	7.90087	9.11114	9.68124	8.75154	5.83289	7.7211	6.87036	9.04985	10.5517	8.62936	7.44294	8.40514	10.858	7.88264	8.08746	6.89482	7.2854	3.90689	7.93664	9.89785	8.80735	11.0279	10.6609	8.40088	8.10329	6.91886	8.47978	10.0348	8.55842	4.08746	10.8138	7.24793	8.94251	9.26913	11.1196	9.37504
ENSG00000108578	2472.02	-2.45298	0.277739	-8.83199	1.02832e-18	1.73312e-16	chr17	30248195	30292056	5127	BLMH	protein_coding	7.02237	12.8037	12.9185	10.4062	14.1209	11.0231	10.9993	11.5013	13.839	12.4926	9.67596	10.098	14.4126	11.4336	10.3945	9.35755	12.0748	11.0775	12.748	10.2408	13.2415	13.7447	9.77808	10.3208	10.1923	8.7879	11.656	8.9571	9.01681	9.96145	9.91588	10.2324	10.6439	10.9679	8.81057	11.0244	8.66534	10.5421	10.0279	8.99435	9.04166	9.95274	9.12412	9.40939	9.82655	8.13443	10.543	10.29	11.1396	10.8146	10.0084	12.7147	10.0014	11.3247	9.31288	7.87652	7.80735	10.3083	9.92333	9.66356	12.2429	11.8021	9.20701	8.58871	9.13443	9.71596	10.7474	8.71081	7.24793	11.8396	9.06609	9.79116	10.9979	9.03617	7.3837
ENSG00000164120	2242.67	-2.45585	0.363389	-6.75819	1.39726e-11	5.48312e-10	chr4	174490177	174523154	5529	HPGD	protein_coding	6.82018	12.4367	12.0765	13.7708	13.4112	10.0715	10.6724	10.8517	13.2739	10.8719	9.89633	9.51964	13.9222	10.722	9.88111	9.13699	11.7241	12.1453	12.899	12.4442	12.9796	12.9701	10.0444	6.90689	9.17243	6.35755	11.6591	6.47573	8.08746	9.17991	9.38154	9.67948	10.4747	10.8074	8.76818	10.1687	9.11374	10.0389	11.3219	8.09276	8.86109	9.8009	6.67243	7.47573	8.76155	6.90689	11.5299	10.6768	12.1889	10.1662	8.93074	12.411	9.50383	11.8198	8.27612	7.91289	6.32193	10.4959	8.97154	9.08481	12.5162	12.31	7.76155	7.35755	8.44708	9.91289	9.58308	7.40939	4.80735	9.93074	9.78136	9.633	9.83605	7.11894	6.12928
ENSG00000134438	1.14598	-2.45719	0.812902	-3.02273	0.00250502	0.0100216	chr18	59267035	59274086	3725	RAX	protein_coding	0	0	0	3.32193	0	0	2	3.16993	0	2	0	0	2.32193	0	0	0	2.32193	0	0	3	3.70044	3.16993	0	2.58496	1.58496	0	2.58496	0	0	1.58496	0	0	1	2	0	0	0	0	0	0	0	0	1.58496	0	0	0	2.32193	1	0	0	0	1	0	1	0	0	0	0	0	0	0	1	0	0	1	0	0	0	0	1	1.58496	0	0	0	0
ENSG00000172828	44.2912	-2.45871	0.27194	-9.04135	1.54751e-19	3.20371e-17	chr16	66961237	66975148	4935	CES3	protein_coding	4.90689	5.20945	5.35755	3	7.6865	5.78136	4.75489	5.78136	5.90689	6.59991	3.70044	6.20945	6.96578	6.67243	5.85798	7.16993	7.3837	5.45943	7.40088	7.49185	5.20945	3.70044	6.74147	5.04439	4	4.45943	3.45943	5.12928	6	3	3.16993	5.97728	5	3.45943	3	3.80735	3.80735	4.16993	3	3.70044	4.75489	3.90689	3.90689	4.58496	3	2	5.24793	6.14975	4.85798	4.52356	4.08746	5.16993	2.58496	2.58496	5.42626	2.58496	1	4.39232	4.16993	3.16993	5.93074	5.42626	3.16993	4.39232	5.52356	3.45943	5.35755	3.45943	0	5.9542	3.90689	5.90689	4.32193	5.55459	3.70044
ENSG00000185640	3350.55	-2.45928	0.535341	-4.59385	4.35147e-06	4.19387e-05	chr12	52821410	52834295	2542	KRT79	protein_coding	11.4179	11.5971	11.5651	9.19229	13.4868	7.96578	9.30606	13.6214	10.809	12.6273	9.75656	13.4863	14.1993	14.0345	11.7266	13.5094	14.0609	8.72792	12.0478	9.72792	10.9159	11.6564	7.07682	1.58496	11.5836	12.2923	14.3313	7.45943	4.39232	8.28077	7.88264	7.25739	8.82337	10.1007	3.16993	7.20945	4.70044	10.3805	7.16993	9.63118	10.1007	12.4846	1	5.04439	5.35755	7.12928	11.8692	12.454	7.92481	7.65105	10.9344	7.53138	8.53528	5.52356	3.45943	8.38802	5.83289	9.31967	12.5495	9.25739	13.5745	9.19722	8.60363	6.08746	7.71425	7.48382	9.81858	5.20945	7.91289	11.93	8.60363	7.54689	9.47776	13.4122	12.4176
ENSG00000204380	2.22327	-2.45991	0.89245	-2.75635	0.00584497	0.0202258	chr2	158658337	158735002	4657	AC005042.4	antisense	2.80735	2.32193	2.80735	0	0	0	0	2	0	3.32193	0	2.32193	2.58496	0	2.80735	0	2.32193	3.80735	0	4.08746	0	3.32193	0	0	0	0	1	0	0	3.32193	0	0	0	0	0	2	0	0	2.80735	0	0	0	0	0	0	0	0	0	2.32193	0	0	1.58496	0	2.32193	0	0	0	3.70044	1.58496	0	1	2.58496	0	0	0	0	0	0	0	0	0	0	2.58496	0	0
ENSG00000203786	6847.42	-2.46351	0.514469	-4.78845	1.68071e-06	1.80955e-05	chr1	152759561	152762052	2492	KPRP	protein_coding	9.16491	14.1128	13.0149	15.4582	14.8504	12.6409	13.8602	11.9487	15.2952	13.3137	11.7814	10.3641	15.4851	11.0788	10.1072	10.7756	12.5668	13.6574	13.9967	11.1592	15.2056	14.3122	11.4294	8.61102	8.98868	2	13.8449	3.90689	8.23362	12.6209	10.9837	13.5647	12.8104	12.0768	9.04985	11.7566	10.0607	8.54303	11.7052	2.32193	9.11114	10.1472	1.58496	7.24793	5.04439	8.31288	13.0753	10.1059	14.1658	10.1408	11.5755	14.5324	12.3343	13.4952	9.33985	10.6266	6.35755	11.1427	9.81698	10.5177	13.9427	12.5922	7.91886	6.64386	9.66534	10.5157	10.5078	7.41785	6.12928	10.6239	10.8218	11.2715	11.4325	7.30378	7.55459
ENSG00000166947	12.9601	-2.46465	0.722297	-3.41224	0.000644325	0.00314666	chr15	43106225	43221283	5574	EPB42	protein_coding	3.70044	2.58496	1	4.58496	5.64386	0	0	2	0	3.80735	0	4.08746	3.45943	3.80735	6.97728	6.14975	5.55459	0	0	0	3.32193	2.80735	1	1.58496	1	0	3.58496	0	0	1	2	0	1	0	5.55459	1.58496	0	1	0	3	0	0	0	0	0	1	4.32193	4.58496	0	0	0	3	3.45943	0	0	0	0	0	3.90689	2.32193	3.32193	2.80735	0	1	3.70044	0	4.52356	4.16993	0	0	1	4.80735	5.35755	6.02237	2.58496
ENSG00000165192	3.69628	-2.46618	0.576063	-4.28109	1.85978e-05	0.000148084	chrX	15281697	15315656	3140	ASB11	protein_coding	0	2.80735	2.32193	0	5.93074	4.24793	0	2.32193	5.20945	4.58496	0	4.9542	2.80735	0	0	0	2.80735	0	0	4.24793	0	1	1	2	1.58496	1	1	2.32193	1	2.58496	1	3.80735	0	1	2.32193	0	0	2	0	1	2.58496	0	0	0	0	0	1	2.80735	0	0	2.58496	1	0	0	0	0	0	3.45943	2	0	2	2.80735	2	1	0	1	3.45943	0	0	0	3.16993	0	2.58496	1	2
ENSG00000170271	383.236	-2.46943	0.249128	-9.9123	3.68061e-23	1.44434e-20	chr5	154818491	154859252	7222	FAXDC2	protein_coding	7.56224	9.7211	9.00562	8.98299	11.0341	8.67948	8.97441	9.96867	8.42626	9.98726	8.75489	9.15482	10.3117	10.3443	9.24793	8.92184	11.3587	8.8009	9.04985	7.80735	8.94251	10.2503	7.19967	6.40939	7.76818	7.42626	8.10852	8	9.33762	6.18982	7.2384	5.70044	6.6865	7.42626	7.07682	6.91886	5.49185	8.3837	6.65821	6.59991	8.01681	8.5157	6.67243	3.80735	6.87036	4.32193	10.1523	9.03067	7.97728	7.91886	7.61471	6.98868	7.44294	6.74147	5.39232	6.22882	2.80735	8.09276	8.8009	7.6865	9.62388	8.01123	6.58496	5.55459	6.42626	7.10852	8.99152	4.9542	4.85798	8.75489	6.72792	6.71425	7.6865	8.43463	7.12928
ENSG00000179846	33.7192	-2.46983	0.315908	-7.81821	5.35815e-15	4.25608e-13	chr19	45149750	45160150	4764	NKPD1	protein_coding	3.90689	5.88264	5.35755	6.45943	7.16993	5.55459	5.08746	5.35755	6.59991	6.6865	3.80735	5.67243	7.71425	5.85798	4.32193	5.32193	7.06609	5.32193	7.13955	3.58496	4.80735	7.34873	4	3.80735	2.58496	2.32193	6.20945	3.45943	3.58496	4.9542	3.32193	4.64386	3.80735	3.80735	2.58496	4.32193	3	3.90689	2.58496	4.64386	3.90689	3.70044	0	2	2	4.08746	4	5.83289	5.32193	1	3	6.30378	4.80735	5.24793	3.16993	3.58496	0	3.58496	3.45943	3.45943	6.18982	3.58496	0	2.80735	3.16993	2.80735	4.32193	1	1	3.70044	3.58496	3.70044	4.32193	5	4.64386
ENSG00000215458	2.74958	-2.47097	0.525321	-4.70372	2.55461e-06	2.63499e-05	chr21	43805758	43812567	4874	AP001053.11	antisense	2.58496	2.32193	0	0	3.32193	0	0	2.32193	1	2.58496	1	3.45943	3.90689	2.32193	1.58496	3.16993	4.08746	0	2.58496	3.45943	3	3	1	0	2.58496	0	2.58496	1	0	0	0	0	0	0	0	2.58496	0	2.58496	0	0	0	0	0	0	0	0	2.80735	1	0	0	1	2.32193	2.58496	1	1	0	0	1.58496	2.32193	1.58496	2	2.32193	1	1	1	1	1	0	0	3.70044	0	0	0	0	2
ENSG00000002745	216.984	-2.4731	0.410828	-6.0198	1.74634e-09	4.15518e-08	chr7	121325367	121341104	3261	WNT16	protein_coding	5.35755	8.67596	8.41363	8.88264	10.6375	8.14466	7.86419	8.07146	9.03342	9.8857	6.91886	8.73132	10.2969	8.67948	6.82018	3.58496	9.71768	9.35094	9.51373	6.65821	9.84392	9.1267	4.58496	1	5.72792	5.12928	9.11114	2	5.64386	6.39232	7.05528	5.39232	5.80735	8.77479	6.80735	3.80735	5.64386	4.64386	4.90689	2.80735	7.49985	5.90689	3.32193	0	3.80735	2.32193	8.03892	8.70736	6.80735	6.45943	7.55459	7.46761	6.74147	7.8009	3.32193	1	0	7.56224	7.78136	6.35755	8.34873	9.61655	4.52356	3.45943	5.20945	6.40939	7.48382	3.32193	2.58496	6.91886	5.35755	4.58496	8.92184	2.80735	3.58496
ENSG00000123243	598.412	-2.47357	0.230248	-10.7431	6.38925e-27	4.94077e-24	chr10	7559270	7666998	14628	ITIH5	protein_coding	6.78136	10.1163	9.44294	8.75154	12.0718	10.1874	10.2935	10.0875	10.1459	10.6248	9.50779	8.81057	10.4868	11.1053	10.6357	6.14975	12.2723	11.1737	6.40939	10.5108	10.941	11.1046	8.74819	7.21917	8.75822	8.07682	8.40088	6.96578	8.08215	8.11374	6.6865	6.89482	7.98299	8.33092	6.94251	8.76818	7.06609	7.76155	7.8392	8.93074	9.67772	8.52748	7.39232	6.2854	7.8392	6.53916	8.65105	9.3966	8.7039	5.35755	7.41785	8.68299	9.29462	6.84549	8.55075	5.04439	7.03342	8.55842	7.8392	6.06609	9.11114	9.29232	6.98868	8.79442	6.78136	8.2854	9.36851	6.52356	6.44294	8.90087	8.15482	9	10.2276	7.75489	6.20945
ENSG00000241644	48.1386	-2.47387	0.266823	-9.27156	1.83444e-20	4.15786e-18	chr7	30697985	30757602	3376	INMT	protein_coding	3.45943	5.78136	5.20945	5.58496	8.20457	7.25739	5.55459	7.14975	6.53916	6.33985	7.24793	6.55459	6.79442	7.96578	6.42626	0	7.3837	5.9542	5.70044	8.03342	5.49185	7.3837	6.02237	5.78136	5.45943	4.24793	4.70044	4.70044	6.55459	3.16993	3.90689	0	2.58496	4.24793	4.16993	5.08746	4.24793	4.08746	3.80735	4.32193	4.70044	3.58496	3.90689	2.80735	4.9542	1.58496	3.70044	6.30378	4.45943	3.70044	3.70044	5.78136	3	4.08746	5.08746	3.80735	0	6.14975	4.24793	2.32193	5.12928	5.75489	4.08746	4.32193	3.80735	4.70044	4.90689	5.42626	0	7.42626	3	6.02237	4.70044	5.04439	3.16993
ENSG00000188828	9.9292	-2.47686	0.586471	-4.22334	2.40712e-05	0.000185487	chrX	103707224	103728655	2722	GLRA4	protein_coding	4.24793	3.80735	3.80735	3	3.32193	3.45943	0	4.32193	0	5	0	3.45943	5.85798	4.90689	3.80735	0	6.78136	5.80735	5.12928	2.58496	4.70044	4.70044	1	1	2	0	1	0	0	2.58496	1.58496	1	5.64386	1.58496	3.70044	3.45943	2.32193	1	0	0	1	3.70044	0	0	0	0	2	1	1	2	4.70044	3.45943	3.45943	0	0	0	2.80735	3.80735	0	1	5.32193	0	2	1	0	0	3.58496	0	0	0	0	3.70044	3.90689	0	0
ENSG00000279956	5.03788	-2.47781	0.692465	-3.57824	0.000345912	0.00186176	chr2	48632291	48755724	2103	RP11-310N16.1	protein_coding	0	3	0	1	4.64386	4.85798	0	3.45943	3.45943	0	2	0	3.70044	5.16993	4.85798	0	6.47573	4.70044	0	4.08746	4.08746	4.24793	0	0	3.58496	1	0	0	5	1.58496	0	1	0	0	0	0	0	2.32193	3.45943	0	0	0	0	0	0	1	0	3.80735	0	0	0	2.58496	0	0	0	0	0	1	2.32193	1	2	1	3.16993	3.32193	0	0	2	0	0	0	1	3.90689	3.70044	0	1
ENSG00000280074	4.61703	-2.48175	0.599837	-4.13738	3.51293e-05	0.000256918	chr16	15745605	15747573	1969	AF001548.4	TEC	0	1	0	0	4.52356	5.04439	0	4.16993	1.58496	1	2.80735	3.80735	2.58496	6.24793	1.58496	0	4.58496	5.12928	0	5.12928	0	0	1	1.58496	3.16993	2.58496	1.58496	0	1.58496	0	1	0	1	0	0	1	1	2.58496	4.24793	0	1	1.58496	1.58496	0	0	0	0	3.16993	1	0	3.16993	2.32193	1	0	1.58496	0	0	2	3	0	3.32193	1.58496	2	1	0	0	3.58496	0	0	4.58496	0	0	0	1	0
ENSG00000141338	922.047	-2.48345	0.35419	-7.01165	2.35529e-12	1.10384e-10	chr17	68867292	68955392	11243	ABCA8	protein_coding	8.15482	10.5594	8.77808	8.71768	12.8202	10.4429	10.4929	10.5812	10.7322	10.769	10.8226	10.2703	11.1941	12.2621	11.5474	5.88264	12.5216	11.8025	7.5157	12.8098	9.94544	10.7262	6.62936	2.58496	9.92926	8.93958	8.01681	9.43879	10.3696	5.52356	5.83289	1.58496	4.75489	9.86419	4.64386	8.61471	7.05528	9.25974	10.3674	8.11374	8.27612	9.52552	6.65821	6.30378	8.66534	5.70044	10.5304	9.95855	9.02514	7.26679	8.50383	7.59991	6.42626	7.01123	8.18982	3.45943	6.10852	10.2586	8.3837	10.0901	9.69	9.07682	7.8009	8.15987	7.61471	9.37069	10.7125	7.62936	6.44294	8.99152	6.32193	11.2222	8.0607	8.66888	6.26679
ENSG00000241598	8.89847	-2.48693	1.0073	-2.46891	0.0135527	0.0401767	chr11	1620958	1622138	1181	KRTAP5-4	protein_coding	0	0	0	1	7.44294	0	0	5.32193	0	5.04439	0	3	3.45943	6.12928	0	0	8.67948	3.16993	0	0	1	4.16993	1	0	1	1	5.93074	0	5.85798	0	1	1	1.58496	0	1	0	0	0	0	0	0	0	0	0	0	0	1	5.67243	3.16993	5	0	0	0	2.58496	0	0	0	0	0	0	3.16993	3.16993	1.58496	3.45943	0	4.16993	0	0	0	1	0	0	0	0	0
ENSG00000175773	16.7767	-2.48932	0.467711	-5.32236	1.02432e-07	1.52673e-06	chr11	130314993	130403657	2628	RP11-121M22.1	lincRNA	2	3.80735	4.16993	2.58496	3.58496	3.80735	5.2854	4.52356	4.16993	4.58496	2	4.24793	5.2854	3.90689	2	5.97728	5.90689	3	7.10852	3	4.45943	4.32193	1.58496	0	2.58496	1.58496	1	2.32193	5.08746	0	4.24793	0	0	2.32193	0	2.80735	1	3.80735	0	4.32193	4.9542	5.32193	1	2.32193	1	3.16993	3.90689	0	0	2	3	2	3.16993	0	2.80735	0	3.32193	3	4	2.80735	3.80735	3.32193	0	3	3.58496	1	4.32193	2	0	4.80735	3.45943	0	6.35755	2	2.32193
ENSG00000118402	3389.87	-2.49053	0.283252	-8.79264	1.46089e-18	2.35642e-16	chr6	79914812	79947580	3042	ELOVL4	protein_coding	10.1408	12.7524	12.6729	12.1573	14.2902	9.85019	11.8895	12.4278	12.857	12.7582	10.4676	11.9293	13.6667	13.4198	11.9524	12.1286	13.1847	12.477	13.6813	11.2633	12.8648	13.6321	11.8293	10.3718	10.0593	10	12.0961	8.55459	8.50779	10.0835	9.70736	11.3696	11.5201	11.1383	9.74147	10.9586	9.49386	10.6636	10.6564	9.48382	10.3848	10.6698	7.27612	7.78136	6.62936	9.77479	12.5142	11.9252	11.2107	9.04712	11.4094	12.4709	11.1196	11.5048	9.09276	8.87344	7.3837	10.9432	11.6852	9.20457	13.0367	11.8443	9.35755	8.27146	8.28077	8.8009	10.4388	10.2656	5.39232	11.7389	9.37069	10.0389	10.3531	11.3443	10.1548
ENSG00000174473	7.06262	-2.49328	0.549289	-4.5391	5.64961e-06	5.24504e-05	chr4	171812254	173041559	9242	GALNTL6	protein_coding	0	3.58496	2.58496	0	4	3.45943	3.58496	3	4.52356	3.90689	4.52356	2.32193	4.39232	5.24793	0	4.75489	3	4.75489	0	0	3.32193	4.52356	0	1	1	1	2.32193	3.70044	1	1.58496	3.45943	0	2.32193	1	0	3.16993	1.58496	1	3.16993	0	1.58496	0	3.90689	0	2.32193	1	0	3.32193	0	0	0	0	0	1	0	0	0	3.32193	3.45943	0	2.32193	1	0	2.32193	3.32193	1	0	0	0	3	0	2.58496	5.78136	2.32193	2.32193
ENSG00000106302	69.4746	-2.49384	0.436181	-5.71745	1.08136e-08	2.07679e-07	chr7	123828983	123877478	2738	HYAL4	protein_coding	3.32193	7.42626	7.82655	7.29462	7.07682	5.9542	5.67243	4.39232	6.40939	5.32193	3.32193	4.08746	8.61839	3.70044	7.05528	5.78136	5.93074	6.79442	9.45943	0	7.18982	6.87036	4.80735	0	4.58496	1.58496	7.15987	3.45943	3.32193	6.20945	5.42626	5.12928	5.83289	4.45943	4.16993	3.16993	4.32193	5.58496	4.64386	2	2	4.45943	0	2.80735	1	1	5.90689	5.32193	5.55459	2.58496	5.97728	5.12928	5.24793	5.58496	4.24793	3.70044	5.12928	6.06609	4.58496	3	8.21917	7.74147	3.58496	3.70044	3.80735	0	4.45943	5.35755	0	5.67243	4.90689	5.42626	4.24793	4.85798	0
ENSG00000185985	108.753	-2.49777	0.231351	-10.7965	3.57629e-27	2.93837e-24	chrX	145817832	145825842	7867	SLITRK2	protein_coding	4.70044	7.61471	6.50779	5.67243	9.4818	7.40939	8.36632	6.45943	8.67596	8.9542	7.64386	6.39232	8.48784	9.06609	7.20945	6.52356	9.47371	6.94251	7.04439	6.06609	7.29462	8.51175	7.27612	6.24793	5.72792	5.88264	4.9542	6.22882	5.12928	4.85798	5.04439	5.42626	5.42626	6.22882	4.52356	6.02237	4.24793	6.53916	4.85798	4.70044	5.90689	6.9542	4.85798	3.45943	6.10852	3.58496	7.48382	6.22882	6.40939	5.83289	4.85798	7.43463	3.58496	5.42626	3.58496	4.16993	1	5.49185	6.89482	4.75489	7.3837	6.37504	4.39232	3.70044	6.22882	6.61471	6.87036	4.90689	4.80735	5.49185	6.32193	6.55459	5.16993	5.39232	3
ENSG00000081138	3.01133	-2.50081	0.798864	-3.13045	0.00174537	0.00737057	chr18	65750252	65890341	14532	CDH7	protein_coding	0	2.58496	0	1	4.16993	2.32193	3.32193	2.58496	1	2.32193	0	2.58496	3.90689	3.80735	4.85798	0	1	0	4.08746	4.85798	0	2	0	0	0	1.58496	0	0	4.45943	0	0	0	0	0	1	0	0	0	3.80735	2	0	0	0	0	0	0	2.80735	2	0	1	0	0	0	0	0	0	0	0	0	0	2.58496	0	2.58496	0	3.70044	0	0	0	0	4.39232	0	0	0	1	0
ENSG00000203685	15.3477	-2.50243	0.41464	-6.03518	1.58785e-09	3.81258e-08	chr1	226548800	226609214	7791	C1orf95	protein_coding	2.58496	4.58496	3.90689	0	6.98868	5.52356	4.16993	5	6.06609	5.20945	3.58496	4.90689	5.97728	6.2854	6.20945	1.58496	7.15987	4.64386	0	4.45943	6.24793	3.32193	3	1	4.70044	4.16993	3.58496	2.32193	3.58496	1	1.58496	0	1	2.58496	0	4.08746	0	4	1	4.75489	2.32193	5.04439	0	1	4.58496	0	4.16993	4	3.45943	1	1	2.58496	0	0	0	0	1	4.64386	3.90689	0	4.08746	4.39232	1	2.32193	3.90689	3.16993	5.35755	0	0	4.85798	0	4.39232	4.58496	4.39232	1
ENSG00000204538	25.5352	-2.50279	0.428543	-5.84023	5.21288e-09	1.09558e-07	chr6	31137536	31139350	1150	PSORS1C2	protein_coding	1	6.12928	5.2854	4.64386	7.48382	3.45943	5.12928	5.75489	5.35755	5.42626	3	3.16993	6.94251	7.57743	4.24793	2.58496	8.93074	5.52356	5.80735	4.16993	5.49185	7.03342	2.80735	2.32193	3	1	5.70044	1	1	4.90689	1	5.16993	4.85798	4.90689	1	4.64386	2.80735	2	4.08746	0	2	1	0	0	0	0	4.24793	1	4.75489	1	3.45943	5.04439	4	4.70044	1	2.32193	0	4.58496	3	2	5.49185	4.08746	2.58496	0	1	4.24793	4.24793	0	0	5.78136	3.80735	3.58496	3.45943	6.26679	4.24793
ENSG00000260458	36.5908	-2.50572	0.634175	-3.95115	7.77756e-05	0.00050969	chr17	21692523	21704612	2196	KCNJ18	protein_coding	0	6.80735	6.9542	7.56986	7.56224	5.32193	5.90689	5.20945	6.64386	6.50779	0	0	7.33092	6.93074	6.82018	0	4.52356	5.70044	5.45943	0	7.45121	7	1	1.58496	1	1	2.58496	1	2	5.45943	4.45943	6.33985	1	3.45943	3.80735	1.58496	1	1.58496	4	1	2.58496	7.27612	0	0	0	0	4	5.12928	5.80735	1	5.49185	5	5.70044	4.75489	0	0	0	4.58496	3.45943	3.80735	6.08746	6.12928	0	2.58496	0	5.75489	3.58496	0	0	6.52356	3.32193	0	0	0	0
ENSG00000179915	97.1768	-2.50873	0.45218	-5.54808	2.8883e-08	4.94396e-07	chr2	49918505	51032536	15235	NRXN1	protein_coding	5.32193	5.55459	5.85798	4.75489	8.21917	7.58496	6.47573	7.45121	7.53916	7.86419	7.7211	7.99435	7.9542	9.28077	8.92778	0	9.22159	7.85798	7.52356	8.88264	0	8.93664	2.58496	1	4.39232	5.04439	2.32193	3.32193	5.42626	1	1.58496	1	2.32193	2.58496	5.08746	10.4083	1	4.70044	6.52356	3.45943	2.32193	5.04439	2.58496	2	6.83289	2.58496	6.65821	5.93074	5.42626	5.08746	6.22882	3.58496	4.9542	1	6.50779	3	0	6.74147	5.52356	4.45943	6.53916	6.37504	3.80735	3.80735	3.32193	5.9542	5.58496	5.20945	0	6.2854	5.9542	7.19967	5.20945	6.2854	1
ENSG00000185046	232.53	-2.51186	0.256744	-9.78351	1.32532e-22	4.52537e-20	chr12	98726457	99984654	11053	ANKS1B	protein_coding	7.61471	8.83605	6.45943	5.2854	9.04712	8.7039	7.58496	8.37938	7.98299	9.55842	8.04985	9.43045	8.38802	9.40939	9.76155	7.72792	9.44087	8.78136	10.0293	7.98868	9.06878	9.22882	7.20945	7.06609	6.39232	6.97728	7.2854	6.45943	6.26679	7.94251	6.20945	5.39232	6.24793	7.59991	6.08746	6.84549	4.24793	7.45943	5.9542	5.75489	5.75489	7.41785	6.80735	4.32193	5.85798	3.90689	7.76818	8.45533	7.01123	5.52356	6.26679	6.76818	5.24793	3.90689	6.16993	3.16993	5.35755	7.70044	7.92481	7.90087	7.24793	7.06609	7.25739	4.85798	6.24793	5.85798	8.07146	8.0607	2.80735	9.92481	5.97728	6.71425	6.2854	6.98868	5.16993
ENSG00000205143	5.86991	-2.51335	0.426465	-5.89345	3.78222e-09	8.24562e-08	chr9	34621379	34628107	1411	ARID3C	protein_coding	2.32193	3.16993	2.80735	0	3.70044	2.32193	3.90689	2.32193	4.58496	4.16993	2.80735	2.32193	3.32193	4	4.90689	4.45943	4.08746	2.58496	0	3	0	3	1	3.80735	2	2.32193	2	1.58496	1.58496	0	1	0	1.58496	1.58496	2.58496	1	1	0	0	1	2.58496	3.45943	3.58496	0	2	2.80735	1	2.32193	1	1	2.58496	0	0	0	2.32193	1	1	3.70044	2	1	2.32193	1	0	0	2	0	0	2.32193	2.58496	3.90689	0	0	0	2.58496	2.32193
ENSG00000160339	2.51075	-2.51658	0.709768	-3.54563	0.000391669	0.00207093	chr9	134880812	134887520	1057	FCN2	protein_coding	0	1	3.58496	0	3.45943	2.58496	0	2.58496	3.58496	2.80735	2.58496	4.45943	1	2.80735	4.08746	0	4.85798	0	0	0	0	0	1.58496	0	0	0	2	0	2	0	0	0	0	1	2.32193	2.58496	0	0	1	0	0	2	0	0	0	2.58496	0	0	0	1	0	0	0	0	0	0	0	0	0	1	1	1	0	2.80735	0	2.80735	0	0	0	4.39232	0	2.80735	2.32193	1	0
ENSG00000197408	12.462	-2.51706	0.844447	-2.98072	0.00287573	0.0112346	chr19	40991299	41018398	3589	CYP2B6	protein_coding	3.32193	4.32193	3.32193	0	0	3.45943	3	7.11894	0	6.61471	4.16993	4.80735	4.32193	3.80735	0	2.32193	6.30378	0	0	0	3.45943	6.49185	5.12928	0	3	5.16993	2.32193	1	0	0	0	0	0	0	0	0	0	0	0	1	1	4.90689	2.80735	0	0	0	6.42626	3	0	0	4.45943	0	0	0	0	0	0	5.61471	3.32193	0	5.70044	3.58496	2	0	2.32193	4.24793	1.58496	0	0	5.93074	0	0	1	0	0
ENSG00000198597	10.8679	-2.51824	0.406138	-6.20046	5.62999e-10	1.52131e-08	chr19	30228290	30713538	8631	ZNF536	protein_coding	0	2.80735	2.80735	3.80735	5.52356	4.70044	4.70044	5.32193	4.64386	3.58496	4.75489	5.90689	5.39232	6.50779	1.58496	1.58496	5.78136	4.85798	0	5.45943	4	4.52356	1	1	3	4	2	3	2.58496	1	1	0	0	2.58496	2	0	0	2	2	2.32193	1	5.80735	2	0	2.58496	2.80735	2.58496	3.80735	0	1	2.80735	1.58496	2.32193	0	0	1	0	4.32193	3	2.58496	3	3	2.32193	2.80735	2	1	2.58496	2	0	4.32193	0	4.64386	1	3.58496	3.45943
ENSG00000168702	613.868	-2.52139	0.442496	-5.6981	1.21151e-08	2.2982e-07	chr2	140231423	142131701	17042	LRP1B	protein_coding	7.52356	10.0941	8.02237	8.16993	10.0417	9.71425	10.1176	10.2058	10.744	10.8696	10.6211	10.4115	9.57932	12.0286	11.865	4.32193	11.7074	10.6812	10.1712	10.0251	9.85175	10.0279	5.45943	5.75489	5.72792	7.29462	4.64386	3.70044	12.8357	1.58496	5.24793	1.58496	3	5.04439	6.64386	6.84549	4	4.85798	7.56224	3.32193	7.96	5	3	4.9542	6.53916	4.16993	9.81218	10.1137	9.06609	7.19967	7.2384	7.47573	7.19967	7.30378	8.25267	4.70044	5.08746	8.77808	8.49985	6.59991	9.08215	9.09011	4.52356	4.90689	8.33985	8.31288	8.35315	7.10852	4.24793	11.8746	7.39232	7.77479	7.25739	7.45943	4.64386
ENSG00000182256	9.4336	-2.52399	0.653554	-3.86194	0.00011249	0.000701517	chr15	26971282	27541991	12595	GABRG3	protein_coding	4.16993	0	3	3	5.32193	5.12928	0	3	5.88264	5.16993	4.52356	5.75489	3.70044	3	1	0	5.20945	3.80735	4.08746	0	4.75489	4.64386	0	0	1.58496	1	0	1	0	0	1	0	1	1.58496	0	0	0	1	1	2.32193	6.6865	5.72792	0	0	0	0	0	4.45943	3.80735	0	3.70044	2.80735	0	1	3	0	0	0	0	1	4.08746	3	3	2.80735	4.45943	0	0	0	0	4.75489	0	0	1	2.32193	0
ENSG00000225940	1.31543	-2.52463	0.727851	-3.4686	0.000523173	0.00264779	chr5	56511567	56606232	767	AC022431.2	protein_coding	0	1	2.32193	1.58496	3.90689	0	0	2	0	2.32193	0	0	3.32193	0	2.80735	0	2.58496	1	4	0	0	1	0	0	0	0	0	0	0	0	0	2	2	0	0	2.58496	1	0	0	0	2	0	0	0	0	0	0	1	1	1	0	3	0	0	0	0	0	0	0	1	2	2.32193	0	0	0	0	1	0	0	1	0	0	1	2.58496	0
ENSG00000175121	1579.35	-2.52548	0.3591	-7.03282	2.02402e-12	9.63184e-11	chr20	45109452	45115172	1044	WFDC5	protein_coding	7.8392	12.169	11.8564	12.7381	12.4276	9.7211	12.0614	10.3554	12.0987	11.2384	8.97154	9.23122	12.6526	9.92481	8.82655	8.68299	11.1504	11.4278	13.0898	10.2969	12.3737	12.1517	10.3376	8.0607	8.9542	5.78136	11.0614	6.18982	6.96578	10.1749	8.46352	10.5755	9.95565	10.2784	8.43463	9.30834	9.41151	9.08746	8.94251	6.78136	8.04439	8.39232	4.58496	6.71425	5.2854	8.69349	10.0741	9	11.3415	8.29921	9.35755	12.0296	9.92184	11.0238	6.96578	9.13186	5.42626	9.77808	9.66	8.20457	11.8372	11.2808	7	7.16993	8.26679	8.84549	9.86109	6.97728	6.62936	8.16491	10.4242	9.19967	8.87344	6.89482	5.88264
ENSG00000108381	109.388	-2.52866	0.297619	-8.49629	1.95743e-17	2.49829e-15	chr17	3472374	3503419	5854	ASPA	protein_coding	5	7.53138	7.21917	4.85798	9.67243	8.26209	8.3837	7.13955	8.57365	7.93664	5.97728	6.82018	8.26679	7.65105	8.43463	2	9.18239	8.37504	5.88264	8.85487	8.44294	8.43045	4.32193	5.35755	5.61471	5.64386	4.9542	3	7.27612	4.58496	5.32193	2.32193	4.70044	6.30378	3.32193	6.62936	4	5.64386	7.13955	3.70044	5.2854	6.32193	4.08746	3.80735	4.32193	4.16993	6.9542	6.80735	6.39232	4	6.53916	6.55459	4.24793	5.20945	6.64386	2.80735	1.58496	7.04439	5.97728	4.75489	7.39232	6.71425	3.58496	5.61471	7.14975	7.09803	5.85798	4.08746	0	3.80735	5.78136	6.75489	5.52356	6.08746	3.32193
ENSG00000261217	12.0677	-2.52983	0.676285	-3.74078	0.000183449	0.00107555	chr16	33988406	33991551	385	BCAP31P1	unprocessed_pseudogene	2	5.08746	1	1	3.58496	2	6.04439	0	5.70044	4.85798	4.08746	4.75489	4.70044	5.58496	0	0	1	5.24793	6.32193	5.80735	5.45943	4.45943	0	1	2	0	3	0	0	2.32193	2.32193	0	5.2854	4.24793	0	6.74147	1	0	0	0	0	0	0	0	0	0	3	2.32193	3.32193	2.32193	4.24793	4.24793	4.39232	3.70044	1	0	0	0	1	3	3.90689	4.24793	0	2.32193	0	0	0	0	0	0	0	0	4.52356	0	1
ENSG00000243955	9.86592	-2.52986	0.842989	-3.00106	0.00269043	0.0106275	chr6	52791664	52803910	1019	GSTA1	protein_coding	1	2.80735	0	0	4.90689	2.80735	0	5.12928	6	6.14975	2.80735	3.58496	3	2.58496	2.58496	5.75489	3.16993	2.58496	0	4.85798	3.32193	0	1	0	6.65821	0	0	0	0	0	0	0	0	0	0	3	0	0	1	0	0	0	3.45943	2.80735	0	0	3.45943	3.70044	0	4.80735	4.24793	0	0	0	0	0	0	1	4.16993	1.58496	3.45943	0	0	3.45943	3.16993	0	0	1.58496	0	0	0	4.08746	0	1	1
ENSG00000005187	230.979	-2.53233	0.281987	-8.98032	2.69988e-19	5.19531e-17	chr16	20610243	20797581	7822	ACSM3	protein_coding	8.13955	8.36632	8.20945	7.05528	9.50383	6.74147	7.11894	9.47371	8.25267	8.86419	6.6865	10.0539	8.90087	10.5622	8.89178	8.05528	10.7364	7.55459	8.90689	7.13955	7.56224	8.51175	6.61471	5.58496	7.10852	8.08746	6.96578	5.55459	6.62936	4.39232	5.32193	5.12928	6.18982	6.65821	6.39232	6.91886	4.52356	7.93664	7.06609	6.84549	6.04439	7.77479	7.3837	5.90689	6.24793	6.14975	8.77808	8.04985	7.25739	7.22882	7.50779	6.12928	6	4.39232	2.80735	3.45943	5.24793	6.64386	8.50779	7.24793	7.6865	7.31288	5.2854	5.67243	6.30378	5.32193	7.29462	7.27612	0	9.82814	5	5.83289	5.24793	6.53916	5.32193
ENSG00000135218	7729.62	-2.53719	0.276527	-9.17521	4.50709e-20	9.63418e-18	chr7	80369575	80679277	10115	CD36	protein_coding	10.3696	13.3819	13.7526	14.0482	13.9098	11.8486	11.5892	12.5941	14.4149	11.6542	12.6305	12.8826	14.6903	14.217	14.1922	13.0386	14.7143	15.8042	14.8942	12.3573	14.3393	14.9236	11.1421	11.2773	11.4221	10.8218	12.8769	10.9476	10.5314	12.7731	11.1039	11.7288	11.7112	12.354	10.4645	12.4848	11.0389	11.3242	11.6773	10.6366	11.5221	11.8842	10.0112	9.11374	10.9166	9.33316	12.7429	12.4286	12.9607	10.021	11.0196	14.2205	12.0289	12.6119	10.66	9.04439	9.30378	12.3718	12.2621	10.2958	13.6162	12.9576	10.0782	8.12412	10.5546	10.6917	11.9001	11.9794	8.70044	11.8719	11.6909	12.9715	12.2668	13.3149	9.82337
ENSG00000186160	15.4178	-2.53831	0.382137	-6.64242	3.08582e-11	1.10685e-09	chr1	47067488	47118319	1996	CYP4Z1	protein_coding	2.58496	4.70044	5.12928	1	5.9542	4.45943	1	4.90689	4.75489	6.18982	5.08746	4.45943	5.61471	5.49185	2.80735	0	6.37504	4.90689	4.9542	6.40939	5.35755	6.72792	3.80735	0	3	3.45943	3	3.45943	3.70044	2.32193	3	0	2.58496	4.32193	3	4.08746	3.80735	2.58496	0	3.90689	1.58496	0	0	0	3.32193	0	0	4.32193	2	0	2.32193	2.80735	2.80735	0	4.52356	0	0	3	3.32193	3.80735	4.32193	5.04439	1	3	4.08746	2	2.80735	2	0	5.78136	0	3.70044	3.32193	4.85798	2.32193
ENSG00000276490	412.458	-2.54036	0.410104	-6.19443	5.84963e-10	1.57581e-08	chr10	94688154	94853073	2395	RP11-400G3.5	protein_coding	8.04439	9.54882	9.15987	7.09803	10.2738	7	8.06609	8.60733	9.20457	10.4898	6.55459	8.76155	9.58496	9.9542	8.13955	8.9542	9.23601	9.84235	11.0587	11.6064	9.82496	10.8626	8.84235	4.58496	5.20945	2.32193	8.87344	5.39232	5.24793	8.35315	6.98868	6.65821	9.04712	9.42206	4.39232	7.34873	7.39232	7.65821	4.32193	3.58496	5.93074	8.17493	1	6.18982	3.45943	4.32193	7.6865	7.03342	7.42626	5.85798	9.11374	9.8392	7.45121	9.02237	4.80735	5.24793	0	6.2854	8.36194	6.96578	9.17243	8.51964	5	7.65821	5.39232	8.70044	7.40939	0	3	7.91289	7.34873	9.0954	5.80735	5.20945	4.45943
ENSG00000163873	14.9748	-2.54457	0.393395	-6.46822	9.91635e-11	3.1787e-09	chr1	36795527	37034129	10111	GRIK3	protein_coding	2.80735	3.90689	4	1	5.80735	4.58496	1	5.16993	3.45943	4.39232	5.88264	4.58496	5.45943	6.61471	5.67243	0	6.39232	6.40939	4.39232	5.75489	0	6	1	5.90689	2.58496	3	1	2.58496	4.32193	3	2	0	1.58496	2.32193	0	2.80735	2.58496	2.80735	1.58496	2.80735	1	0	5.39232	3.16993	3.16993	0	4.32193	1	3.58496	2.58496	1	2.58496	0	2.58496	3.45943	0	0	4.70044	3.16993	2.58496	4.16993	2.58496	2.58496	2.58496	3.58496	0	3.45943	3.80735	0	4.32193	0	4.24793	2.58496	4.39232	2.58496
ENSG00000127863	687.572	-2.55066	0.223369	-11.419	3.35933e-30	4.41617e-27	chr13	23570370	23676104	5113	TNFRSF19	protein_coding	7.64386	10.4717	8.78136	8.62571	12.1206	10.6138	11.0279	9.29462	11.8861	11.2958	8.7879	10.7574	11.2125	11.0464	9.27146	5.83289	10.8887	10.1189	9.9901	8.52748	11.5527	12.0447	8.53528	8.69349	6.90689	8.24793	8.57743	7.62936	8.53916	7.49185	7.62936	7.03342	7.7211	8.79766	8.10329	9.73471	6.78136	8.04439	7.74819	8.20457	8.89178	9.40514	8.61102	5.12928	7.67948	6.58496	9.0607	8.54689	8.75154	8.30834	7.88264	10.5285	8.23362	8.45533	6.44294	8.71081	5	7.97728	9.18735	7.54689	9.52552	9.15987	6.85798	7.96	7.99435	8.21432	9.36413	6.75489	5.75489	7.65821	7.64386	8.02237	9.18982	8.91886	8.61102
ENSG00000268906	11.0664	-2.55261	0.437681	-5.83213	5.47254e-09	1.14194e-07	chr19	51030076	51034335	485	CTC-518B2.9	antisense	2.32193	2	3	4.08746	3.32193	5.35755	4.85798	2.80735	5.83289	5.55459	2.80735	5.64386	5.32193	4.39232	0	4.64386	5.61471	3.58496	3	4.52356	5.52356	3.32193	4.32193	3.80735	3	0	4.52356	1.58496	0	3.16993	0	2.80735	1	4.16993	1.58496	1	2.32193	3.70044	1.58496	0	0	0	0	0	0	1	2.80735	0	3.45943	0	3.45943	4.45943	0	2.32193	0	1	0	3.80735	2	2.80735	3.90689	4.75489	1	2.80735	0	0	2.58496	0	2.58496	4.64386	3.45943	0	4.24793	3.45943	2.32193
ENSG00000234458	1.45703	-2.55484	0.712824	-3.58411	0.000338232	0.00182679	chr3	125703349	125704312	964	OR7E130P	unprocessed_pseudogene	2	1.58496	1	0	2	1	2.58496	2.58496	2.80735	3	0	2.80735	3.16993	3.80735	0	0	3.32193	0	0	0	0	2.58496	0	0	0	0	2.80735	0	0	0	0	0	0	0	0	1	0	1	0	0	0	0	0	0	0	0	2.32193	1.58496	0	0	0	0	0	0	2	0	0	0	0	0	3	0	2	0	1.58496	0	0	2	0	2.80735	0	0	1.58496	1	0
ENSG00000130751	30.3843	-2.55554	0.358462	-7.12919	1.0096e-12	5.14424e-11	chr19	47019820	47045775	2582	NPAS1	protein_coding	2.32193	5.61471	5.32193	4.24793	7.70044	5.45943	6.75489	4.70044	7.17991	5.55459	4.24793	6.67243	7.2384	6.02237	0	3.45943	5.9542	4.80735	7.70736	0	5.70044	5.93074	3.80735	5.12928	4.32193	3.45943	4.16993	1	4.16993	4.58496	2.58496	4.64386	2.32193	4.16993	3.90689	3.80735	3	3.32193	3.16993	2	3.32193	4.80735	1.58496	4.70044	2.80735	4.16993	2.32193	3.80735	1	2.58496	4.16993	5	2.32193	3.80735	0	3.45943	0	0	3.45943	1	4.39232	3	4.58496	4.32193	4.08746	5.72792	6	3.16993	3	4.58496	3.45943	3	2.32193	4.32193	2.32193
ENSG00000184144	8.66024	-2.55676	0.37223	-6.86877	6.4756e-12	2.72847e-10	chr1	205043197	205078499	10074	CNTN2	protein_coding	1.58496	3.90689	2.58496	0	5.35755	3.80735	4.75489	4.16993	3.58496	4.64386	4.58496	3.90689	4.16993	5.2854	3.80735	0	6.04439	4.85798	3.70044	4.9542	2.58496	5.78136	1	2.32193	3.90689	3.16993	3	1	5	1	2.32193	0	0	2	0	0	1	1.58496	1	2	1	2	1	0	0	2	1.58496	3.32193	2	1	3.16993	3.70044	2.80735	0	3.58496	2	0	1	3.32193	1	2.58496	2.80735	1	1	2.80735	0	3	1.58496	1	3.90689	0	3	3.45943	4.32193	1
ENSG00000161798	72.5791	-2.55802	0.554798	-4.61072	4.01281e-06	3.90759e-05	chr12	49961870	49965681	1885	AQP5	protein_coding	5.24793	6.64386	6.42626	8.09803	7.54689	8.31741	5.16993	6.47573	6.93074	5.45943	6.45943	6.14975	7.3837	8.25267	7.11894	2	8.16993	6.74147	8.48784	5.75489	7.49985	8.19967	1	1	2.58496	2.58496	6.35755	1	2	7.3837	4.85798	1	7.04439	2.80735	4.08746	5.64386	5.42626	2	5.42626	1.58496	1	1.58496	1	1	0	0	5.55459	1	7.7211	0	1	7.53138	2.58496	5.90689	5.90689	1.58496	0	5.72792	4.85798	1.58496	7.52356	4.9542	2.32193	5.72792	1.58496	2	3.70044	0	0	0	5.24793	5.2854	6.94251	1	0
ENSG00000106809	129.499	-2.55827	0.478688	-5.34433	9.07503e-08	1.37206e-06	chr9	92383967	92404696	3321	OGN	protein_coding	5	7.08746	5.58496	6.89482	9.79442	4.39232	7.82018	8.13443	7.70044	8.49185	8.42206	7.78136	8.03892	10.0848	8.18982	0	9.633	8.31288	1	8.81698	6.94251	10.1762	1	2	7.05528	3.58496	1	0	7.53916	1	1	0	3	4.85798	7.43463	3.45943	5.52356	4.24793	6.22882	6.08746	2	7.99435	1	3.32193	8.0607	4.85798	5.20945	8.3443	5.75489	4	4.64386	4.64386	3.80735	2.32193	4.80735	4	2.80735	8.12412	4.08746	5.04439	5.45943	5.39232	7.73471	0	6.71425	6.30378	7.5157	4.16993	0	7.19967	0	5.45943	4.85798	6.94251	6.87036
ENSG00000136696	83.9339	-2.56795	0.48617	-5.282	1.27779e-07	1.86022e-06	chr2	113022091	113052867	1869	IL36B	protein_coding	0	7.96578	8.12412	8.27146	8.40514	4.58496	7.2384	6.53916	7.8392	5.85798	5.49185	0	8.60733	4.24793	4.16993	3.16993	6.10852	7.27612	9.18488	6.62936	7.7879	8.32643	7.40939	6.62936	2.58496	1	6.30378	2.58496	1	3.90689	3.58496	7.54689	6.20945	5.58496	5	6.96578	4.58496	3.32193	4.32193	1.58496	3.45943	3.70044	1	3.45943	0	1	5.80735	0	6.52356	4.32193	5.04439	7.42626	7.24793	5.70044	4.39232	4.90689	0	5.58496	4.9542	2.80735	7.05528	7.19967	1	2.58496	3.32193	6.02237	5	3.16993	3.90689	0	6.22882	0	5.2854	0	3.58496
ENSG00000166482	262.824	-2.57013	0.376159	-6.83258	8.34012e-12	3.42623e-10	chr17	19383442	19387240	2152	MFAP4	protein_coding	5.55459	9.10591	8.53916	8.48784	10.7822	7.97154	9.33985	9.07682	9.77479	8.25739	8.36632	7.36632	10.7887	9.59991	7.60733	0	10.1836	10.5469	4.70044	8.83605	9.51373	10.6411	3	6.59991	7.43463	6.65821	5.2854	5.32193	8.87036	3.58496	5.83289	1.58496	3	6.58496	7.17991	7.21917	6.61471	5.12928	5.83289	5.58496	4.70044	9.58496	4.45943	3.32193	8.38802	3.90689	7.13955	8.46761	7.82018	4.52356	6.39232	8.07146	5.72792	5.90689	5.35755	5.24793	0	7.7879	5.12928	8.37938	8.47168	8.28077	7.01123	4.39232	6.12928	7.31288	8.75822	4.58496	0	7.62205	4.52356	7.17991	6.2854	7.94251	6.87036
ENSG00000255993	18.8891	-2.57069	0.388724	-6.61315	3.76232e-11	1.32068e-09	chr12	18692762	18694096	1335	PSMC1P9	processed_pseudogene	1	4.90689	3	4.45943	6.2854	6.40939	3.16993	5.88264	4.24793	7.07682	2.58496	5.90689	6.85798	4.9542	4.39232	5	5.64386	4.9542	5.12928	0	5.52356	5.49185	3.80735	3.32193	2	2	4.52356	4	2.32193	2.32193	3.90689	0	4.64386	4.24793	1	4.39232	1.58496	1.58496	3.58496	0	3.80735	0	1	0	0	0	4.58496	3.70044	2.58496	2.32193	4.80735	3.45943	1	4.08746	1	2.58496	0	1.58496	1.58496	3.80735	5.80735	4.64386	2.32193	3.90689	2	4	1	3.32193	0	4.80735	1	1	5.2854	3.90689	3
ENSG00000088386	2686.65	-2.57235	0.364598	-7.05529	1.72239e-12	8.27881e-11	chr13	98683801	98752654	4192	SLC15A1	protein_coding	9.77149	12.4969	12.2393	12.6481	13.4823	10.749	11.0238	11.8514	12.2509	12.5243	9.12153	11.0478	13.3221	12.0755	11.1033	12.4365	13.1646	11.5892	13.7826	9.67596	12.4062	12.5394	10.84	8.03342	10.8704	7.14975	12.0098	7.29462	6.87036	9.66356	9.70736	10.7254	11.1978	11.1643	9.17493	9.4818	10.0861	10.1636	9.5411	6.2854	9.52943	10.9181	2.32193	7.94837	4.75489	7.50779	11.6402	11.4357	11.3191	7.7211	10.6339	12.2565	10.2538	10.9084	9.33762	8.224	6.10852	10.0741	11.3432	8.45121	12.9133	11.4242	8.40088	5.04439	9.20212	8.58871	9.93958	6.76818	6.65821	10.4346	9.17991	8.73471	8.55459	11.9715	11.0553
ENSG00000121871	7.80755	-2.57505	0.641255	-4.01564	5.92857e-05	0.000402647	chr3	165186720	165197109	4892	SLITRK3	protein_coding	2.32193	5.58496	0	5.12928	4.85798	0	4.45943	0	4.64386	4.16993	3.45943	3.45943	2.32193	3.70044	4.45943	0	5.9542	2.80735	0	5.72792	3.45943	5.24793	1.58496	1	1	0	1.58496	0	5	2.80735	0	0	0	1	4.24793	0	0	5.04439	0	0	1	1.58496	0	0	2.32193	0	3.58496	0	0	0	0	1	2	0	0	0	0	2.80735	1.58496	1	2.80735	1.58496	0	2.32193	3.70044	4.85798	0	0	0	0	0	4	0	2.32193	1
ENSG00000250484	6.70314	-2.57801	0.612509	-4.20894	2.56577e-05	0.00019579	chr4	124062462	124062990	529	RP11-728C8.1	processed_pseudogene	0	3.58496	2.80735	0	0	4	3.80735	3.16993	5.32193	4.24793	3.70044	3	4.64386	0	0	0	4.52356	3.70044	0	3	7.25739	4	1.58496	1	1	1	2.80735	2	0	1	1.58496	0	0	1.58496	3.58496	0	1.58496	1.58496	4.45943	2.58496	0	0	1	0	0	0	1	3.80735	0	0	1	3.70044	3.58496	0	0	1	0	2.32193	2.80735	1.58496	3	2.32193	1.58496	0	0	0	4.58496	0	0	1	0	0	3.80735	0	0
ENSG00000257444	1.70973	-2.58258	0.802879	-3.21664	0.00129699	0.00571008	chr12	107271394	107271846	453	SETP7	processed_pseudogene	2.32193	1.58496	0	0	0	1.58496	0	0	0	1	3.58496	0	3	0	0	0	0	0	3.80735	2.32193	3.16993	0	2.32193	0	0	0	0	1	0	0	0	0	0	0	0	0	2.58496	1	0	0	1	0	0	0	1	0	2.58496	0	0	0	2	0	1	0	1	0	2	0	0	0	0	0	0	0	2	2	1	0	0	2	1	0	1	1.58496	0
ENSG00000115488	84.879	-2.58295	0.451611	-5.71941	1.06896e-08	2.05899e-07	chr2	233032672	233035057	1143	NEU2	protein_coding	4.08746	7.71425	7.69349	8.99718	7.17991	5.64386	7.14975	5.90689	8.14466	7.40939	4.80735	5.35755	8.40088	8.33092	3.16993	4.52356	8.65464	6.75489	8.62936	0	8.51175	7.53916	5.12928	5.32193	3.80735	1	7.15987	1	2.32193	6.88264	4.32193	6.40939	6.2854	5	4.08746	4.90689	4.58496	2.32193	4.64386	1	3	4.90689	1	0	0	1	5.90689	5.20945	7.73471	4.45943	5.61471	7.96	5.24793	7.48382	3.70044	3.70044	0	5.12928	3.70044	3.45943	7.12928	6	3	2	3.58496	4.32193	5.35755	1	0	5.12928	4.58496	3	4.80735	4.52356	4.08746
ENSG00000165269	33.7811	-2.58524	0.420513	-6.14782	7.85546e-10	2.04694e-08	chr9	33383179	33402682	5253	AQP7	protein_coding	3.16993	3.32193	4.52356	1	5.49185	7.37504	5.70044	5.20945	4.16993	7.18982	6.55459	6.75489	4.52356	7.56224	8.60363	1.58496	8.58496	3	0	4.32193	3.58496	4.9542	1	5.08746	5.67243	4.32193	1	2.32193	6.04439	1	2	3.80735	2.80735	0	2.32193	2.32193	3.70044	4.85798	4.85798	5.45943	0	3.90689	0	3.90689	3.45943	1	3.70044	5.67243	4	3.16993	3.80735	2.32193	3	2.32193	4.08746	3.16993	0	5.52356	4.70044	2.32193	3.90689	2.58496	2.58496	1.58496	2	3.58496	4.75489	2.32193	4.16993	5.12928	2.32193	5.58496	3.16993	5.42626	4.45943
ENSG00000102466	13.8911	-2.58765	0.515342	-5.02123	5.13425e-07	6.30204e-06	chr13	101710804	102402457	13759	FGF14	protein_coding	3	4.70044	2.58496	0	6.32193	5.9542	0	3.32193	6	6.71425	3.58496	5.42626	6.37504	6.37504	6	0	6.84549	3.90689	0	6.02237	2.80735	3.16993	3.16993	0	5.24793	1	0	3.16993	2.58496	2	1.58496	0	0	1	1.58496	1.58496	2.58496	0	0	1	3	1	5.52356	0	0	2	5.12928	3	2.58496	0	4	4.16993	0	0	3.90689	0	0	0	2.58496	3.16993	5.78136	3.80735	1.58496	0	1	4.24793	2.58496	1	0	1	2.32193	3.32193	1	5.16993	3
ENSG00000171885	1.7623	-2.5879	0.872844	-2.9649	0.00302776	0.0117482	chr18	26852038	26865818	5995	AQP4	protein_coding	1	2.80735	0	3.32193	4	2	0	2	3	0	0	2.58496	0	1.58496	4	0	2.80735	1	0	0	0	4.08746	0	0	1	1	0	0	0	0	0	0	0	0	3	0	1	0	0	0	0	0	0	0	0	0	0	0	0	0	0	0	0	0	0	0	0	0	1.58496	0	0	0	1.58496	1.58496	1.58496	0	3.90689	0	0	0	0	1	0	0	3
ENSG00000250148	24.4591	-2.58807	0.412415	-6.27541	3.48724e-10	9.90136e-09	chr5	60743563	60744970	1408	KRT8P31	processed_pseudogene	2.80735	4.85798	5.32193	5.58496	6.35755	7.04439	2.58496	5.88264	5.35755	6.9542	3.16993	3.90689	7.65105	5.42626	5.45943	0	6.71425	4.70044	7.15987	4.08746	5.52356	4.75489	2.32193	1	4.32193	2	5.16993	2	2.80735	5.78136	4.16993	3.70044	4	3.16993	1	2.80735	2.32193	3.80735	2	1	1	1	0	0	0	0	3.45943	1	4.45943	3.90689	5.55459	4.9542	3.80735	3.45943	3	1	0	3.45943	2	3.45943	6.72792	5.93074	1.58496	1.58496	5.12928	2	3.58496	3.58496	0	5.2854	1	2.80735	3.32193	3.45943	0
ENSG00000106123	2841.67	-2.59123	0.263948	-9.81723	9.49193e-23	3.46614e-20	chr7	142855061	142871094	5325	EPHB6	protein_coding	9.65105	12.3487	11.6289	10.5048	13.6354	12.7885	12.0175	12.3802	13.4481	13.5465	10.7797	12.2303	14.4104	12.8541	11.2732	10.6528	13.7423	12.357	12.9917	11.1466	12.7507	13.3329	9.53528	9.5411	9.55075	9.74147	11.4105	8.57743	10.1331	11.7266	10.2131	8.80413	9.9263	10.1636	9.82496	11.224	9.34651	10.5362	9.03617	8.92778	9.94544	10.9166	7.82018	7.70736	9.13955	9.04985	10.4522	10.5236	10.3674	8.56605	11.9151	12.1478	10.0168	9.98726	9.35975	9.65105	4.32193	9.46964	10.3038	9.94544	13.3562	11.2668	8.18982	9.25503	9.74987	9.54496	11.4579	8.86109	5.04439	12.8319	8.62571	10.3197	10.7262	11.5546	10.2046
ENSG00000064763	453.778	-2.59368	0.291982	-8.88304	6.50581e-19	1.14799e-16	chr12	29149103	29340980	5411	FAR2	protein_coding	9.29002	9.01681	8.64024	7.20945	11.5421	7.24793	6.96578	10.9643	8.7879	9.34207	7.56986	10.8074	9.70908	11.809	9.80252	9.40727	11.4424	7.91289	9.13443	8.73471	8.35755	8.43463	7.67243	7.8392	7.88874	8.74147	6.88264	7.76155	7.91886	4.39232	6.20945	8.28077	5.52356	6.85798	5.35755	7.04439	5.75489	7.40939	7.29462	7.41785	9.34651	9.18239	9.02514	4.45943	7.43463	7.07682	10.3531	9.26444	8.12928	7.59991	7.76155	7.13955	4.70044	4.75489	5.04439	4.52356	5.42626	7.56224	9.42626	7.93664	9.11374	7.06609	6.97728	6.22882	7.90087	7.76818	7.74147	8.44708	4	9.82337	7.57743	8.08215	7.87036	7.04439	5.58496
ENSG00000198483	828.832	-2.59491	0.319631	-8.11846	4.72137e-16	4.5806e-14	chr1	145866560	145885866	3363	ANKRD35	protein_coding	8.53916	10.7674	9.83605	9.38586	11.4404	11.346	10.098	9.77972	11.9374	11.3977	9.35315	10.0512	11.7645	10.7616	9.39232	7.85798	10.8634	10.9844	11.6573	11.1874	11.5377	11.3426	8.01123	6.64386	8.45943	6.24793	8.99718	7.15987	8.43463	8.74147	8.57365	7.36632	9.79279	9.07146	6.83289	9.81218	8.53138	8.09803	7.45943	6.56986	8.2854	9.12153	3.70044	5.16993	5.80735	4.70044	9.15987	7.27612	9.08215	6.74147	9.09276	11.1241	9.48784	9.09276	7.49185	7.34873	4.24793	7.43463	8.88264	8.3443	10.4419	10.5018	4.80735	6.20945	6.85798	6.32193	9.21675	4.64386	4.08746	8.82655	7.8009	10.6502	7.79442	9.29232	6.82018
ENSG00000186732	4.83288	-2.59655	0.718058	-3.61608	0.000299102	0.00164038	chr22	43411196	43507848	5821	MPPED1	protein_coding	0	3.16993	2.32193	0	4.24793	4.64386	3.80735	3.32193	1	5.80735	2.80735	3.90689	4.16993	3.16993	0	0	4.45943	3.32193	0	2.58496	3.16993	5.20945	1	0	0	0	0	0	0	0	0	0	2	3.32193	0	5.49185	0	0	3.80735	0	0	0	0	0	0	0	1	4	1	1	2.58496	0	3.32193	0	1	0	0	0	0	0	4.52356	2	0	2.32193	1	2.80735	0	0	0	0	1	0	0	0	0
ENSG00000258745	6.71474	-2.59659	0.575747	-4.50995	6.48422e-06	5.89091e-05	chr14	50912226	50913358	535	RP11-218E20.5	antisense	0	3.58496	2.58496	5.55459	5.45943	2.58496	1	4.39232	4.64386	5.88264	2.58496	2.32193	6.24793	2.58496	0	0	5.42626	1	3.70044	0	3	4.52356	1.58496	1	1.58496	0	4.75489	1	0	2.80735	2	0	2.32193	1.58496	1.58496	2.32193	1	1	3	0	3.45943	0	0	0	0	2.32193	1	0	2.80735	0	0	3.16993	0	2.80735	0	0	0	2.32193	2.32193	2.58496	4.85798	3.70044	0	0	1	0	0	0	0	0	0	0	0	3.16993	3.16993
ENSG00000163288	6.17923	-2.59881	0.638434	-4.07061	4.68904e-05	0.000329372	chr4	46993723	47426444	3140	GABRB1	protein_coding	4.16993	3.45943	2.58496	4.80735	5.78136	2.58496	3	3.58496	3.58496	4.45943	0	5.04439	3.58496	2	2	0	4.39232	0	0	0	0	4.32193	1	0	0	1	2	0	0	3.32193	1.58496	5.08746	0	0	0	1	0	1	3.32193	2.32193	1.58496	2	2.80735	0	0	1	1	3.58496	2.32193	3.58496	0	3	0	2	0	0	0	0	2	0	4.64386	3.58496	2.80735	0	4	0	0	0	0	0	0	0	0	0	0
ENSG00000189058	1721.23	-2.5996	0.36741	-7.07548	1.48935e-12	7.25148e-11	chr3	195568702	195584205	2197	APOD	protein_coding	9.46557	11.9897	9.85798	8.05528	13.5943	10.7313	10.5746	11.5018	11.2952	10.5469	12.1941	11.3647	11.8944	14.5123	11.6461	5.52356	14.2199	12.1066	8.79116	12.0468	11.463	12.6457	6.93074	7.69349	10.207	9.98299	6.44294	10.3049	9.81698	5.39232	7.85798	3.45943	6.87036	8.09803	6.10852	8.42206	7.32193	10.7039	10.9972	11.1941	8.22882	9.02237	11.7326	5.64386	11.5157	8.03892	10.9506	10.9936	9.75656	6.40939	7.80735	8.32193	7.10852	7.7879	9.29002	6.06609	6.06609	10.6211	9.10066	8.74819	10.2574	9.69	10.4848	6.9542	6.53916	10.4615	11.0688	7.46761	6.06609	10.7322	8.76818	12.2091	8.35315	9.41151	7.5157
ENSG00000204021	448.474	-2.59983	0.321895	-8.07663	6.65788e-16	6.29673e-14	chr10	88724544	88752786	1230	LIPK	protein_coding	5.61471	9.82177	8.85798	8.8392	11.0701	8.86419	9.97441	9.06878	10.5038	10.783	7.88874	8.40939	11.2276	9.65642	9.16742	9.73302	10.8202	9.53528	9.70044	9.39874	10.7674	10.3038	8.58496	8.27146	7.49985	4.08746	8.86728	6.6865	4.75489	6.90689	6.40939	7.87036	7.99435	8.87958	5.61471	6.30378	6.40939	8.03892	8.39232	4.24793	7.08746	8.60733	1.58496	3.90689	3.45943	4.45943	8.91588	6.80735	7.76818	6.6865	8.49185	8.76155	8.47573	7.71425	6.58496	6.45943	2.32193	6.16993	7.57743	7	9.97585	9.84392	6	3.80735	6.35755	7.89482	7.85175	4.24793	6.9542	7.74147	8.91588	7.50779	7.08746	8.5157	7.81378
ENSG00000111249	35.1448	-2.60036	0.430579	-6.03923	1.54855e-09	3.73527e-08	chr12	111034024	111350554	7648	CUX2	protein_coding	4.08746	6.08746	2.58496	4.90689	6.96578	0	3.45943	6.62936	4.24793	5.97728	5.04439	6.02237	6.20945	7.32193	7.39232	6.16993	7.85798	5.12928	6.32193	7.52356	5.04439	6.76818	1	0	7.03342	4.58496	2	3.58496	0	2.58496	3.58496	1	1.58496	5.32193	1.58496	4.45943	1	5	3.45943	3.58496	2.58496	5.42626	1	2	4.45943	2.32193	6.74147	4.70044	5.2854	1	3.16993	5	0	3.58496	0	1	0	3.90689	4.80735	4	5.2854	6.20945	1	3.70044	3.16993	2.32193	4.16993	4.45943	0	5.90689	4.52356	5.20945	1	3	0
ENSG00000187812	7.04032	-2.60171	0.783052	-3.32253	0.000892055	0.00415187	chr15	75775553	75786898	2112	RP11-24M17.5	transcribed_unprocessed_pseudogene	3.45943	0	2	5.04439	0	4.16993	2	2.80735	0	2	3.16993	0	3.16993	3	0	5.04439	1	0	0	0	5.97728	2	0	2.32193	1	1	1	1.58496	5.35755	1	4.39232	0	0	0	1	0	0	0	0	0	1	4	0	0	2.32193	0	2	0	1	4.64386	0	0	0	0	0	3.45943	0	0	0	0	3	2.58496	0	0	4	2	0	0	0	0	0	2.32193	2	2.32193	0
ENSG00000266524	8.25899	-2.60498	0.480713	-5.41899	5.99382e-08	9.41958e-07	chr10	47300386	47313547	2458	GDF10	protein_coding	0	2.80735	1	0	5.20945	3.45943	3.32193	4.9542	5.64386	3.90689	4.64386	3	3.32193	3.90689	4.32193	2.58496	6.37504	4.80735	0	5.70044	3	5.88264	2.58496	0	3.80735	1	0	3.80735	3.80735	0	2.32193	0	0	3.16993	1	1.58496	1.58496	3	0	0	2.32193	4.16993	1.58496	0	3.45943	0	3.80735	3.16993	3	0	2.80735	0	0	0	2.32193	0	0	0	0	2.32193	2	1	2.32193	1	3	4.16993	2.32193	0	0	4.52356	2.58496	3.80735	0	1	0
ENSG00000164129	8.74021	-2.60543	0.718254	-3.62745	0.000286239	0.00158105	chr4	163343939	163351934	3291	NPY5R	protein_coding	0	3.32193	2.80735	0	5.32193	3.80735	3.45943	4.45943	4	3.16993	4.52356	3.16993	3.58496	6.58496	5.88264	0	7.6865	3.80735	1	0	4.58496	4.08746	5.49185	0	0	0	0	0	3.32193	1	4.45943	0	0	0	0	4.90689	0	0	1	0	0	2.32193	0	0	0	0	2	4.80735	2.80735	0	0	2	0	0	3.80735	1	0	0	0	3.45943	3.16993	1.58496	1	0	0	0	2.58496	0	0	0	0	0	0	5.85798	3
ENSG00000149488	2.57095	-2.60621	0.699568	-3.72546	0.000194958	0.00113479	chr20	2536607	2641784	4935	TMC2	protein_coding	0	4.52356	2	1	4.64386	2.32193	2.32193	2.80735	2.80735	3.80735	2.80735	2.58496	2.32193	2.80735	2.32193	0	4.32193	0	0	0	2.32193	0	0	3.45943	0	0	0	4.16993	0	0	0	0	0	0	0	0	1	0	0	0	2.32193	0	0	0	0	0	2.32193	2	2.32193	2	0	0	0	0	2.58496	0	0	0	0	0	0	2	0	0	2.32193	3.32193	1	0	0	0	0	0	1	0	2
ENSG00000094796	799.133	-2.60746	0.533663	-4.88598	1.02916e-06	1.16993e-05	chr17	41393724	41397592	1596	KRT31	protein_coding	7.76155	9.61471	7.62936	6.84549	8.53528	9.29462	9.21432	10.6184	10.2562	9.53333	3.58496	10.3565	9.73132	13.7548	8.85175	7.13955	14.7245	9.57932	8.59619	11.9833	9.59991	12.5913	11.0715	6.04439	11.0921	4.64386	6.89482	6.30378	1	6.44294	8.92481	10.0566	8.74819	10.3185	8.84235	10.0848	7.16993	3.16993	3.80735	2.32193	3.32193	1.58496	0	6.22882	4.80735	6.24793	5.64386	5.24793	6.9542	5.83289	9	6.96578	3.45943	5.75489	3.80735	6.14975	0	9.54689	9.9263	4.39232	8.54303	6.74147	6.70044	7.88264	6.08746	6.88264	10.4939	2.58496	6.04439	2.80735	6.6865	6.91886	6.6865	12.0664	10.5613
ENSG00000150893	595.052	-2.60836	0.466909	-5.58644	2.31769e-08	4.07059e-07	chr13	38687129	38887131	16223	FREM2	protein_coding	7.66534	9.48382	7.63662	8.18982	11.6411	10.2204	10.1228	9.39446	11.577	11.7078	8.37938	10.0238	11.2222	12.1344	9.44501	6.16993	12.2758	10.8626	9.40727	7.66534	9.51175	12.1056	2.58496	3.32193	3.80735	6.02237	3.32193	6.45943	11.403	3	3.45943	1	6.61471	4.80735	3.16993	12.4197	3.90689	3.16993	7.78136	6.83289	7.35755	7.65821	1	5.45943	6.50779	1	7.85798	10.3707	8.18488	5.85798	7.30378	8.44708	7.46761	5.83289	10.0498	5.88264	3.45943	6.65821	6.12928	5.42626	9.94544	7.48382	7.91289	6.20945	5.78136	8.31288	7.17991	5.80735	0	9.15735	5.52356	9.40939	10.032	8.19967	6.9542
ENSG00000185737	11.385	-2.60923	0.435229	-5.99506	2.03405e-09	4.73267e-08	chr10	81875314	82987179	5072	NRG3	protein_coding	1	3.16993	0	4.24793	5.93074	6.12928	1	4.75489	3.80735	4.45943	5.2854	4.58496	3.16993	5.2854	6.64386	0	6.72792	4.52356	0	4.16993	0	4.75489	4.08746	0	1.58496	1.58496	3.58496	4.16993	4	2	1	2.58496	1.58496	1.58496	2.58496	2.58496	0	2.32193	2.32193	1	4.70044	0	1	2.32193	0	0	3.70044	3.58496	4.90689	2.58496	0	1.58496	2	0	3.32193	0	0	2	4	2.80735	2.58496	2.32193	1.58496	2	1.58496	2.58496	3.70044	1	0	3.16993	2.32193	4.64386	0	3.58496	1
ENSG00000047662	18.3546	-2.60975	0.386561	-6.7512	1.46623e-11	5.69425e-10	chr4	17629306	17781512	6622	FAM184B	protein_coding	4.45943	5.45943	4.32193	0	6.45943	5.70044	5.49185	4.52356	3	6.22882	2.58496	6.47573	5.35755	5.83289	3.90689	5.12928	6.64386	1	1	4.32193	4.64386	5.08746	2.58496	1	2.58496	3.16993	3.45943	0	2.80735	3.16993	4.45943	0	0	3.80735	3.70044	5.16993	2.58496	3.32193	2	1	4.45943	0	0	2.32193	1	2.32193	4	5.58496	3.16993	3.16993	2.80735	3	3.58496	2.58496	0	3.32193	3	2.58496	1.58496	2.58496	5.49185	4.08746	1.58496	4.08746	1.58496	2.80735	3.90689	2.32193	0	4.52356	2.58496	4.16993	3.45943	0	1
ENSG00000232916	1.08965	-2.61461	1.09031	-2.39806	0.0164823	0.0470321	chr5	116218026	116218295	270	HMGN2P27	processed_pseudogene	0	0	0	2.32193	4.16993	1	0	0	0	0	0	0	1	0	0	3.16993	0	0	0	0	3	0	0	3.58496	0	1	0	0	0	0	1	0	0	0	0	0	0	0	0	0	0	0	0	0	1	1	0	0	0	0	0	2.32193	0	0	0	1.58496	0	2	0	0	2	0	0	0	2	0	0	0	0	0	0	0	1	0	0
ENSG00000181652	948.087	-2.61542	0.360865	-7.24762	4.24146e-13	2.33298e-11	chr7	151012209	151024499	6391	ATG9B	protein_coding	8.68299	10.5353	10.1331	11.6904	11.0735	10.4315	10.062	10.0168	11.1215	10.4491	7.82018	9.59432	11.6179	10.6046	10.0768	10.8673	11.5613	9.79928	12.4027	10.5565	10.9665	10.6018	9.81057	7.75489	7.98299	5.24793	9.90839	6.12928	7.21917	8.99718	8.12412	11.3923	8.224	8.29462	7.32193	7.46761	8.20945	7.59991	8.65464	4.16993	6.56986	8.12412	2	5.61471	1.58496	6.55459	9.88722	8.60733	10.2992	6.32193	10.1861	10.6257	9	9.85331	8.57743	8.08746	0	8.68299	8.6865	7.65821	10.363	9.7039	5.9542	6.82018	7.74147	8.54689	8.57365	5.55459	7.03342	8.99152	7.49185	8.8009	8.67596	8.76487	8.78463
ENSG00000125740	535.905	-2.61627	0.389599	-6.7153	1.87684e-11	7.08085e-10	chr19	45467995	45475179	5553	FOSB	protein_coding	6.90689	11.1248	12.2146	10.6008	12.0928	6.08746	5.67243	9.55075	7.02237	10.3576	5.88264	9.43254	6.82018	11.0084	8.05528	5.39232	9.72451	8.50779	9.8392	6.96578	7.31288	5.42626	7.49185	7.97154	7.93074	9.26209	5.88264	5.93074	8.40939	8.45121	6.2854	7.40088	7.31288	8.53528	8.81698	7.77479	7.49185	3.16993	7.84549	8.03892	4.85798	4.24793	7.26679	4.08746	7.62205	8.24793	7.26679	8.48784	8.36194	7.43463	8.61471	6.12928	7.33092	4.64386	7.25739	3.32193	6.71425	7.97154	9.29462	4.85798	7.04439	7.45121	8.04439	9.94105	8.55075	9.19229	10.8265	6.24793	5.61471	7.30378	6.64386	8.86419	6.6865	6.18982	5.12928
ENSG00000185664	666.215	-2.61868	0.405628	-6.45586	1.07609e-10	3.40643e-09	chr12	55954105	55973317	3901	PMEL	protein_coding	8.92481	9.1267	9.42626	8.59619	13.0756	10.4888	11.3376	8.29462	11.5474	10.9715	8.54303	8.59991	11.7624	9.29462	7.90087	7.12928	9.34873	11.1325	9.40514	6.2854	11.1984	11.6843	7.50779	7.04439	7.41785	4.52356	9.15987	3.80735	6.53916	8.81698	9.21917	4.9542	6.6865	8.98299	8.04985	10.0251	3.45943	9.67066	4.32193	4	8.90388	8.95128	2.58496	8.88264	5.39232	4.70044	8.72451	7.99435	8.82972	6.62936	7.82655	10.4594	6.20945	8.93958	5.75489	7.19967	4.16993	8.10329	11.0519	6.65821	9.18239	9.0634	5.75489	5	7.5157	6.2854	7.85175	3.90689	4.39232	7.97728	6	6	8.21432	5.58496	5.12928
ENSG00000049540	2903.5	-2.61944	0.302172	-8.66869	4.37105e-18	6.34937e-16	chr7	74027789	74069907	6542	ELN	protein_coding	9.2384	12.1652	11.0855	12.0519	13.9603	11.2107	13.2612	12.8523	13.8569	12.4671	11.5798	11.3912	13.253	12.3867	11.5033	9.24555	14.6173	14.3733	9.224	12.1408	12.0549	13.3062	7.98868	10.0728	10.769	10.8313	9.78627	9.49586	11.5459	7.80735	8.70736	5.04439	7.67243	10.6036	8.92778	11.8388	10.0701	9.0607	8.68299	9.96434	9.82655	12.7305	9.77972	7.93074	10.2491	7.20945	10.4094	12.1043	11.5459	8.17493	9.88111	10.1586	10.3966	9.43879	8.48784	7.45943	8.17493	11.2562	9.49785	9.93369	11.8952	10.5953	8.50383	8.51175	8.14466	11.9244	13.0067	8.59991	7.01123	11.9155	8.25267	11.6978	9.62388	11.2324	10.3015
ENSG00000187223	441.235	-2.61998	0.622652	-4.20777	2.57901e-05	0.000196486	chr1	152663396	152664659	609	LCE2D	protein_coding	5.2854	10.1911	9.30378	11.2021	11.3465	8.76487	9.97011	7.85798	10.8471	9.71768	7.3837	5.04439	11.1548	6.45943	6.12928	5.49185	8.20945	10.1344	11.0444	0	11.0314	10.8186	5.32193	1	5.45943	1	11.0661	1	2.80735	8.633	6.59991	6.02237	9.03067	8.29002	4.80735	6.12928	3	3.70044	7.73471	1	3.16993	5.78136	1	0	0	4.58496	9.08215	6.08746	9.23362	5.49185	7.06609	10.2396	8.76155	9.70736	5.20945	6.04439	0	7.04439	6.6865	5.39232	9.44501	8.32643	3.90689	0	4.70044	6.67243	4.80735	0	0	7.10852	6.62936	5.97728	6.49185	0	0
ENSG00000213940	1.86705	-2.62024	0.860298	-3.04574	0.0023211	0.00938579	chr5	53206561	53207176	616	RP11-94D20.1	processed_pseudogene	0	0	0	0	0	0	4.85798	0	1	1	0	1	2.58496	0	0	4.80735	4.52356	4.58496	0	0	0	3.80735	0	0	1.58496	1	1	1	0	0	2.32193	0	0	1.58496	1.58496	1	1	3.16993	0	0	1	0	0	0	2.32193	0	0	0	0	0	0	1	0	0	0	0	0	0	0	0	3.16993	0	0	0	2.32193	0	0	2.32193	0	1	0	0	0	1	0
ENSG00000014257	1405.37	-2.63033	0.243235	-10.814	2.95567e-27	2.59035e-24	chr3	132317367	132368298	4193	ACPP	protein_coding	8.18982	12.117	11.1743	10.352	13.009	9.8009	10.722	10.7448	12.375	11.8357	9.08746	9.75822	12.6495	11.3309	9.7879	9.07146	11.88	11.0821	12.8305	11.8254	12.7528	12.4499	9.85175	9.1472	9.47978	8.13443	10.207	8.82972	7.90087	9.13443	8.40088	9.3443	9.0607	9.76984	8.23362	9.68475	8.59619	9.26209	8.59991	8.3966	10.0112	9.82496	9.22641	7.02237	6.6865	6.79442	9.76487	8.5157	10.0389	9.66178	9.40088	10.9069	9.45121	10.2773	8.88874	6.90689	5.32193	9.58684	9.71425	8.2384	11.664	11.1478	9.61839	8.03892	8.23362	8.58496	9.77808	7.33985	5.64386	9.45943	9.24793	8.08215	9.23601	10.3869	9.48985
ENSG00000168306	163.5	-2.63138	0.273116	-9.63467	5.7077e-22	1.7053e-19	chr3	58505136	58537319	3859	ACOX2	protein_coding	7.90087	7.52356	7.39232	6.06609	9.0607	7.41785	6.88264	9.21189	8.06609	7.97154	7.67243	9.30834	8.39232	9.16491	8.99152	7.74819	9.92184	7.97728	6.04439	7.53916	7.49985	8.08746	5.97728	7.26679	6.70044	7.26679	5.20945	6.08746	7.2854	4.32193	5.35755	4.16993	5.24793	5.12928	2.58496	6.22882	5.55459	6.52356	6.76818	6.32193	4.45943	7.37504	6.24793	0	6.12928	4.90689	8.58496	7.58496	7.18982	7.5157	6.26679	5.85798	2	3.90689	5.24793	3.70044	4.16993	7.05528	7.69349	5.42626	7.53916	6.79442	3.45943	5.2854	5.39232	6	7.7211	4.64386	4.39232	8.13443	5.70044	6.33985	5.52356	6.78136	5.35755
ENSG00000255367	2.782	-2.63267	0.568874	-4.62786	3.69466e-06	3.63293e-05	chr11	3481520	3581211	1377	RP13-726E6.2	lincRNA	0	2.58496	2.58496	1	4.08746	4.52356	2.58496	1.58496	0	2.58496	2	4.24793	3	1.58496	4.75489	0	4.32193	0	0	0	0	2.58496	2.32193	1.58496	2	0	0	0	2.58496	1	1	2.58496	0	0	0	2.32193	0	3	0	0	0	0	0	0	0	0	1	3.32193	2	2.80735	0	0	0	0	0	1	0	0	0	1	1	1	1	2	2.32193	0	3.58496	1	0	3.90689	0	0	0	2	0
ENSG00000109906	1975.81	-2.63274	0.548477	-4.80009	1.58594e-06	1.71665e-05	chr11	114059593	114250676	6372	ZBTB16	protein_coding	9.70908	10.5401	8.59619	9.20212	14.5588	12.3958	10.8258	12.1988	10.3231	10.1649	11.4742	11.8005	12.752	13.6381	11.7381	8.27146	14.3279	9.04439	13.1066	13.4047	10.375	9.32643	3.58496	9.13186	5.04439	6.08746	1.58496	5.35755	9.67772	2.80735	4.9542	1	1.58496	3.90689	1.58496	7.19967	5.32193	4.58496	7.42626	14.0913	3.70044	3.80735	12.2488	6.18982	8.64386	5.45943	10.0634	12.1434	8.53916	6	7.73471	8.76487	2.58496	6.14975	7.76818	4.58496	6.93074	10.7846	8.46761	11.9506	11.2674	8.50779	8.64746	7.20945	9.59246	8.33539	10.4969	7.08746	7.90087	11.6083	7.67948	12.6182	7.93074	9.51373	7.56224
ENSG00000167614	12.1463	-2.63665	0.439955	-5.993	2.06e-09	4.78459e-08	chr19	54415219	54436900	7068	TTYH1	protein_coding	3.58496	3.16993	2.32193	2.80735	5.90689	6.30378	0	4.24793	2.32193	5.24793	4.39232	5.20945	3.80735	5.75489	6.18982	0	6.33985	4.80735	4.08746	4.32193	2.58496	5.35755	3.58496	1	2.32193	5.39232	1	3.45943	2	2.32193	0	0	1.58496	1.58496	0	1	0	3.80735	3.45943	0	1	4.24793	0	2	2.58496	2.58496	4.16993	2.80735	4.16993	0	2.58496	2.32193	2.58496	0	4	0	0	3.16993	3.32193	1	3.90689	3.45943	2.80735	1.58496	1	1	3.70044	2	0	0	0	0	2.58496	3	3.32193
ENSG00000280285	8.64249	-2.63819	0.449124	-5.87409	4.25184e-09	9.17811e-08	chr4	56662469	56665694	3226	RP11-630A13.4	TEC	0	4.80735	4.70044	4.24793	5.2854	0	4.45943	3.45943	4.32193	0	2	1	5.58496	6.16993	2.80735	1.58496	4.70044	5.04439	4.9542	4.08746	5.20945	4.39232	3	3.90689	1	0	3.45943	0	0	0	1	3.70044	1	1	3.32193	1	0	2.80735	3.32193	2.32193	1	0	0	0	0	0	3.32193	2.58496	3.16993	0	0	4.52356	2.32193	3.16993	1	1	0	3.58496	2.80735	1.58496	3.58496	3.80735	1.58496	2.58496	1.58496	3.16993	1.58496	0	0	2.80735	1	3.90689	2.58496	0	0
ENSG00000165841	158.345	-2.63916	0.528656	-4.9922	5.96953e-07	7.21281e-06	chr10	94762624	94853260	2812	CYP2C19	protein_coding	6.56986	8.07146	7.88264	3.90689	8.59246	6.04439	6.44294	7.34873	7.64386	9.55842	3.80735	7.32193	8.35315	8.20945	6.71425	7.82018	7.96578	8.56224	10.0348	9.224	8.39232	9.83289	3.16993	1.58496	2.80735	1	6.14975	3.45943	5.52356	7.82018	6.20945	5	7.22882	8.09803	1	3	5.39232	6.24793	1	1	3.90689	8.22882	0	3.45943	0	0	6.37504	5.80735	5.67243	3.90689	8.02791	7.90087	4.85798	7.31288	0	2.80735	0	4.08746	6.89482	5.52356	7.10852	5.97728	3.45943	6.37504	3.90689	8.51175	5.83289	0	0	5.42626	4.16993	7.94837	4.32193	3.45943	1
ENSG00000179593	862.417	-2.64089	0.410365	-6.43548	1.23083e-10	3.84792e-09	chr17	8039017	8049134	3028	ALOX15B	protein_coding	10.1434	10.3163	10.1485	7.21917	12.3734	9.0607	8.9629	11.6909	8.43045	9.88264	8.18488	11.4988	10.0888	12.5132	10.032	10.643	12.6314	8.79116	10.6321	9.22159	9.98584	8.72451	8.54689	6.04439	7.13955	8.73809	9.94398	8.64746	1	3.80735	5.08746	5.08746	9.64205	8.12928	4.85798	9.7364	4.52356	8.37069	7.42626	11.1209	5.93074	10.6707	4.08746	8.37504	5.80735	6.18982	11.1228	9.70736	8.06609	8.48784	7.91289	8.78136	6.32193	6.91886	7.74147	5.70044	4.80735	7.86419	10.341	8	9.88874	8.33092	3.32193	5.12928	10.5897	6.93074	7.89482	5.58496	0	10.4398	9.66534	7.96	10.6591	6.22882	6.08746
ENSG00000161850	88.355	-2.64556	0.821706	-3.21959	0.00128373	0.00566687	chr12	52393931	52406355	2664	KRT82	protein_coding	4.80735	8.08746	1	0	6.71425	0	1	8.01123	5.83289	6.82018	0	6.91886	1.58496	10.7117	1.58496	1	11.4362	9.13955	0	0	5.42626	9.55267	1	1	1	0	1	10.7557	1	1	0	1	1	1	1	4.52356	1	1	4.16993	3.80735	2.32193	1	0	0	0	3.80735	0	0	0	4.75489	7.75489	4.16993	2.58496	2	0	2.58496	3.90689	0	5.08746	1	5.64386	2	2	3.80735	3.16993	1	8.40088	7.08746	0	7.53916	1	0	5	1	0
ENSG00000078295	321.93	-2.65175	0.348813	-7.60222	2.91091e-14	2.01936e-12	chr5	7396208	7830081	17538	ADCY2	protein_coding	6.44294	9.0634	6.72792	6.32193	11.3794	9.29232	9.51964	8.07682	10.3998	10.4157	9.01402	10.1674	10.4273	10.332	10.2935	5.32193	10.5018	9.36413	8.59619	8.40088	9.51373	9.73132	4.24793	4.58496	5.32193	6.55459	4.58496	6.2854	9.17742	6.02237	7.3837	3.16993	2.32193	6.6865	7.48382	7.10852	2.80735	6.88264	4.75489	4.16993	9.77808	9.04712	5.45943	3.16993	5.16993	5.97728	7.13955	8.82018	9.39017	5.75489	8.33985	8.62936	5.2854	5.67243	6.06609	6.80735	0	6.80735	8.26679	7.3837	8.13955	7.73471	5.42626	5.2854	5.35755	8.12412	7.90689	5.70044	1	8.76155	5.49185	7.89482	5.80735	8.13443	7.07682
ENSG00000115138	3.96473	-2.65296	0.460893	-5.75613	8.6062e-09	1.72465e-07	chr2	25160853	25168903	1538	POMC	protein_coding	1	3.90689	1	0	4.32193	3.16993	2.80735	0	3.16993	3.80735	0	4.24793	4.39232	3.80735	1	0	5.04439	4.08746	4.24793	0	4	4.58496	1	1	2.32193	1	3.45943	0	0	2.32193	1.58496	0	2	1	1	2.80735	2	0	1.58496	1	1	2.58496	0	0	2.58496	1	1	1	2	0	0	3.16993	0	1	0	1	0	1	2	0	3.58496	2.58496	1	1	1	0	1	1	0	0	0	0	3	0	0
ENSG00000120907	24.0213	-2.65402	0.49558	-5.35539	8.53714e-08	1.29595e-06	chr8	26748150	26867273	5848	ADRA1A	protein_coding	4.39232	5	0	4	7.6865	4.52356	4.80735	5.20945	3.90689	3	5.88264	6.2854	5.83289	7.25739	6.16993	3.58496	8.30378	3.45943	6.18982	5.45943	5.32193	4.52356	1	1.58496	5.42626	3.70044	1	1	5.45943	0	1	0	1.58496	1.58496	0	0	1	3	5.49185	4.24793	5.24793	0	1	0	0	2.32193	3.80735	4.32193	2.58496	4.58496	0	0	0	2.80735	4.16993	0	3	4.80735	3.58496	0	4.64386	3.58496	3.45943	0	3.45943	1	4.80735	0	4.85798	4.80735	0	3.32193	3.80735	4.80735	2.58496
ENSG00000177182	33.0313	-2.656	0.345265	-7.69265	1.44117e-14	1.06436e-12	chr8	61057158	61501645	7393	CLVS1	protein_coding	4.64386	6.30378	6.33985	5.75489	6.40939	4.16993	6.14975	6.06609	7.33092	5.97728	3.16993	5.12928	7.90689	5.32193	5.39232	4.58496	7.8009	6.06609	5.55459	6.49185	5.85798	6.30378	3.16993	1.58496	3.16993	1.58496	4.90689	1.58496	4.39232	5.2854	2.58496	4	3.45943	3.58496	4.08746	5.08746	4.08746	3.70044	4.52356	1.58496	2.80735	2.80735	0	2.58496	3.80735	0	5.20945	2.80735	4.32193	2.58496	3.16993	5.32193	4.52356	2.58496	2	2.32193	1	4.80735	3.80735	3	7.43463	5.32193	1	1	3.16993	2.58496	4	1	0	7.5157	3.45943	0	3.80735	4.45943	2.80735
ENSG00000236818	3.82732	-2.65604	0.549633	-4.83239	1.34905e-06	1.47947e-05	chr10	99013103	99013952	533	ARL5AP2	processed_pseudogene	0	1	2.80735	0	4.08746	3.32193	3.16993	2	3.32193	3.45943	4.32193	1.58496	2.80735	1.58496	4.08746	3	2.32193	3.16993	0	0	3.90689	3.80735	2.32193	0	0	1	1	3.70044	0	1	0	0	0	0	0	0	0	1	2.80735	1	0	1	0	0	0	0	3.45943	0	0	0	0	1	0	1.58496	1.58496	0	1.58496	3	1	1.58496	2	2	0	0	1	3.16993	1.58496	1	0	4.16993	0	3.16993	1	0	0
ENSG00000163982	9.56639	-2.65855	0.647951	-4.10301	4.07809e-05	0.000291838	chr4	4188803	4226889	1864	OTOP1	protein_coding	0	3.32193	3.16993	2.58496	5.12928	5.49185	3.90689	2.80735	0	0	4.9542	5.04439	4.32193	6.24793	5.78136	0	4.64386	5.78136	4.80735	3.45943	0	4.70044	0	1	0	2.32193	1	0	1	1	1	6.89482	0	0	0	3.16993	0	1	1	0	1	0	0	0	0	0	2	3.70044	2.80735	0	0	2.80735	0	0	3.80735	0	0	2.32193	1	0	4.45943	0	1	1	0	1	3.16993	4.75489	0	2.32193	3	0	1	1	2
ENSG00000240021	17.1528	-2.65954	0.459745	-5.78482	7.25912e-09	1.47494e-07	chr1	178513077	178548602	4038	TEX35	protein_coding	2	5.75489	5.08746	3.32193	5.32193	5	5.55459	4.16993	6.26679	5.32193	0	4.39232	5.85798	5.42626	3.90689	5.67243	5.55459	3.90689	4.70044	4.90689	5	5.12928	1	1.58496	4	1	3.58496	3	1.58496	0	3.45943	4.32193	1	1.58496	1	4.08746	2.80735	2.80735	1	0	0	6.04439	0	0	0	0	4.24793	0	4.58496	4	4.32193	5.42626	0	2.80735	1	1	0	2.32193	3.16993	2.32193	4.90689	5.61471	2.58496	2.58496	2	0	2.80735	2.80735	0	4.45943	0	0	0	3.32193	3.70044
ENSG00000259271	1.31792	-2.66431	0.956409	-2.78575	0.00534048	0.0187491	chr22	16671090	16679493	1623	ANKRD62P1	transcribed_unprocessed_pseudogene	0	0	0	0	0	4.16993	0	1	1	3.16993	1	3	0	1	3.90689	0	2.80735	0	0	0	3.70044	0	0	0	0	3.45943	0	0	0	0	0	0	0	0	0	0	0	0	0	0	0	0	0	0	0	0	0	3.70044	0	0	0	1	1	0	1.58496	0	0	1	1.58496	0	1	0	1.58496	0	1	1	0	0	0	0	0	0	0	0	0
ENSG00000158458	76.6989	-2.66484	0.312104	-8.53832	1.36193e-17	1.79039e-15	chr5	139846779	140043299	4520	NRG2	protein_coding	5.49185	6.40939	6.26679	5.16993	7.34873	8.25267	6.9542	6.9542	7.21917	6.47573	6.30378	8.06609	7.76818	8.35755	7.36632	5.35755	9.15482	6.78136	8.43045	7.2854	6.88264	7.04439	5.16993	3.16993	4.70044	4.58496	4.52356	2.32193	4	3	3.32193	2	5.16993	4.70044	7.47573	6	4	6.45943	4.80735	2.58496	4	5.58496	2	0	2.80735	3.32193	6.58496	4.24793	5.45943	6.85798	5.42626	5.9542	3.70044	5.80735	5.42626	2	1	4.9542	4.58496	4.75489	7.7211	6.04439	2.58496	4.32193	4.08746	3.32193	5.70044	3.58496	3.32193	7.29462	3.90689	4.70044	5.58496	5.58496	4.45943
ENSG00000255552	1.71079	-2.66654	0.663455	-4.01917	5.84044e-05	0.000397609	chr6	31711771	31714065	1104	LY6G6E	protein_coding	0	0	0	0	2.58496	3.32193	2.58496	2	0	3.45943	0	2	4.9542	2.58496	2	0	4.39232	0	0	3	0	4.32193	0	1	1.58496	0	3	0	0	0	0	0	1	1.58496	2	0	0	1.58496	0	0	2	0	0	0	0	0	2	2.32193	1	0	2	2.58496	0	0	0	1	0	0	0	0	2	1	0	0	1	0	0	0	0	0	0	0	0	2	0
ENSG00000102891	6.95389	-2.6719	0.792927	-3.36966	0.000752599	0.00359214	chr16	56565049	56568957	294	MT4	protein_coding	0	3	0	0	6	4.85798	0	4.08746	3.45943	4.39232	2.32193	1.58496	0	6.32193	0	0	7.29462	3.58496	0	0	0	6.85798	0	0	1	0	1	0	0	0	0	5.90689	0	1	0	1	0	0	0	4.58496	2	0	0	0	0	0	0	4	0	2.32193	2.32193	2	0	0	4	1.58496	2	1	1.58496	0	1.58496	0	1	0	1	1	3.45943	0	0	5.61471	0	0	3	0	0
ENSG00000164764	31.477	-2.67499	0.356853	-7.49606	6.57654e-14	4.25888e-12	chr8	73064540	73124088	4383	SBSPON	protein_coding	5	6.14975	3.58496	4.75489	6.67243	6.20945	5.20945	5.52356	5.04439	6.91886	5.85798	5.64386	6.70044	7.70044	6.72792	0	7.74147	7.02237	0	5.52356	6.22882	7.20945	1	3.70044	3	5.20945	4	2.32193	5.08746	2	2.32193	0	1	2.32193	3	4.70044	1.58496	5	5.72792	4.24793	3.70044	2.80735	2.80735	0	2.32193	0	5.16993	5.64386	3.80735	0	3.90689	3.45943	2.80735	0	4.32193	3.70044	0	5.83289	4.32193	2.58496	6	4.45943	4.16993	1.58496	3.70044	4	4.08746	3	0	6.93074	4.16993	2.80735	3.70044	4.80735	3.58496
ENSG00000187173	739.673	-2.6752	0.586974	-4.55761	5.17381e-06	4.87562e-05	chr1	152698364	152699442	592	LCE2A	protein_coding	5.08746	11.568	10.0914	12.2288	10.9084	9.20701	10.8925	8.53528	11.3982	10.0279	7.65105	7.6865	11.6179	8.10852	7.34873	6.55459	9.53138	10.5517	12.1085	5.42626	11.643	10.7814	6.83289	1	6.40939	1	11.3009	1	4.58496	9.13699	7.32193	6.04439	10.0182	8.93369	5.08746	9.19722	6.47573	4.16993	8.24793	1	4.9542	6.78136	1	0	0	5.08746	9.79604	6.55459	10.6284	6.45943	7.8009	11.0861	9.07948	10.4594	6.20945	7.6865	0	7.59991	6.24793	6.6865	10.0307	9.39232	1	0	4.58496	5.75489	6.10852	4.32193	0	7.7211	6.78136	6.16993	7.56224	4.45943	4.9542
ENSG00000115353	37.0538	-2.67651	0.338322	-7.91112	2.55077e-15	2.17038e-13	chr2	75046463	75199700	5308	TACR1	protein_coding	0	6.39232	5.04439	4.58496	6.83289	7.24793	6.33985	6.14975	6.35755	6.96578	4.70044	6.06609	6.9542	7.3837	7.20945	4.45943	7.67948	7.10852	1	6.79442	7.21917	6.16993	3	2.32193	5.16993	3	3.16993	2.80735	5.88264	2.32193	4.75489	0	3.58496	4.9542	1	4.9542	2.32193	4.58496	5	1.58496	3.90689	4.32193	1.58496	0	4.08746	1	5.55459	5.04439	4.90689	5.08746	4.39232	4.39232	4	2.32193	2	0	0	5.75489	3.80735	2.32193	6.94251	6.79442	3.58496	4	2	2.80735	4.52356	4.58496	0	5.72792	4	2.58496	3.80735	4.32193	2.32193
ENSG00000120500	4.08255	-2.6803	0.741048	-3.61691	0.000298144	0.00163615	chrX	70268305	70281840	1729	ARR3	protein_coding	3	3.90689	0	0	0	3	0	3.90689	3	3.80735	0	4.80735	1.58496	4.70044	2.32193	3.80735	4	0	0	0	0	1	0	0	3.90689	0	2	1.58496	1	2.32193	0	0	0	2.80735	0	1	0	0	1	0	0	2.80735	0	0	0	0	4.39232	0	2.32193	1	2.58496	2.32193	0	0	0	0	0	0	3.58496	1.58496	1	2	0	0	0	0	3	1	0	1	0	0	0	0	0
ENSG00000197561	5.72628	-2.68112	0.472665	-5.67234	1.40859e-08	2.62286e-07	chr19	851014	856247	1028	ELANE	protein_coding	0	1	2.32193	2	5.12928	4.52356	3.70044	3.16993	5.12928	3.70044	4.16993	0	4.9542	5.04439	0	0	5.2854	4.70044	0	4.75489	4.80735	3.90689	0	1.58496	2	1.58496	2.32193	4.85798	2	0	0	0	1	1	3.32193	2	1.58496	0	1.58496	1	0	2	0	0	2.80735	0	2.80735	2.32193	2	0	0	3.32193	0	0	0	0	0	2.58496	1	1	3.45943	1	0	0	2	3.32193	3.45943	0	0	3.70044	2	2.80735	2	0	1
ENSG00000236333	28.6345	-2.68141	0.474699	-5.64867	1.61697e-08	2.96231e-07	chr12	72253508	72274907	8781	TRHDE-AS1	processed_transcript	5.55459	4.75489	4.70044	4.32193	6.40939	5.16993	0	5.93074	4.16993	6.04439	4.58496	6.39232	5.85798	6.04439	7.40088	5.78136	7.03342	5.24793	6.18982	5	1	4.90689	1.58496	5.58496	3	2.32193	3.45943	7.33985	2.32193	0	2.32193	0	1	1	3.45943	1	0	1	2	5.24793	1.58496	2	6.10852	1	0	4.75489	5.80735	5.2854	0	1	4.08746	2	2.58496	0	3.32193	3.80735	0	4.64386	4.58496	4	5.39232	1.58496	2.58496	2	2.32193	4	5.04439	4.16993	0	6	0	4.70044	0	1	1
ENSG00000127249	1918.16	-2.68316	0.355893	-7.53924	4.72707e-14	3.12272e-12	chr3	193402077	193593111	6013	ATP13A4	protein_coding	9.03067	11.7599	12.0255	11.7432	12.3066	12.0708	11.3185	10.9701	12.2966	12.0937	8.98584	10.1824	12.745	11.5708	11.5459	9.36632	12.0671	12.1513	13.4436	13.0931	12.5194	12.4944	10.3685	4.9542	9.13443	6.71425	11.1046	7.47573	7.9542	9.26444	8.9542	8.45943	10.4325	11.0133	8.85798	9.64746	10.5411	9.39874	9.10591	6.12928	9.16491	9.86264	5.16993	4.32193	6.50779	5.12928	10.4778	8.49185	10.4553	8.37504	9.45943	11.4168	10.4273	10.6961	8.25267	6.45943	5.45943	9.58496	10.3117	8.47168	11.9296	12.4107	5.97728	8.05528	7.48382	9.85953	10.6193	6.94251	1	9.92778	9.41785	10.5661	8.81698	10.7952	9.29692
ENSG00000165383	4.11726	-2.68452	0.716547	-3.74646	0.000179345	0.00105607	chr10	48909483	48935190	1631	LRRC18	protein_coding	0	3.32193	1	0	3.58496	0	0	3.16993	4.45943	0	0	2.80735	4.24793	4.24793	6.26679	0	5.45943	0	0	4.52356	3.58496	3.70044	1.58496	0	1	1	0	1	3.32193	2	2.58496	0	0	0	3.58496	0	0	0	0	0	0	2.80735	0	0	3.16993	0	1	0	2	0	0	0	0	0	0	0	0	0	0	0	2.32193	3.45943	0	0	1	0	1	2.58496	2	2.32193	0	0	2.32193	0	2.32193
ENSG00000249379	10.6122	-2.68533	1.00814	-2.66365	0.00772972	0.0254037	chr6	53503185	53506919	547	RP1-27K12.4	antisense	5.55459	3.45943	2.80735	0	5.93074	0	0	4.80735	0	0	4.08746	5.90689	4.85798	6.76818	1	0	6.14975	0	0	0	0	0	1	0	0	2.32193	2.32193	0	0	0	0	0	1.58496	0	0	0	0	0	0	5.72792	0	6.44294	1	0	0	0	4.08746	3	0	3.16993	1	0	0	1	0	0	0	0	4.90689	2.58496	1.58496	1.58496	0	0	0	0	0	0	0	4.80735	0	3.16993	0	2.32193	2.32193
ENSG00000166816	33.4853	-2.6868	0.340779	-7.88428	3.16347e-15	2.64885e-13	chr16	75111860	75116771	2359	LDHD	protein_coding	5.9542	5.12928	4.75489	2	6.70044	5.20945	2.58496	6.89482	5.2854	4.80735	3.58496	6.58496	5.97728	6.78136	5.67243	6.44294	7.87036	5.42626	5.75489	5.90689	4.9542	5.16993	6.35755	2.80735	4.85798	4.85798	3.45943	3.58496	0	2	3	3.16993	3.32193	5.55459	0	2.58496	3.90689	3.45943	1	3.45943	3.80735	5.24793	3	2	2	3.70044	6.18982	4.70044	4.08746	5.04439	3.16993	4.85798	2.32193	3.32193	0	1.58496	0	3	5.32193	3	5.58496	4.16993	2	3	3.32193	3.70044	5.16993	3	3	5.32193	4.90689	3	4.08746	1	3.90689
ENSG00000221857	27.1925	-2.68788	0.2715	-9.90011	4.1582e-23	1.58445e-20	chr19	35138824	35151336	735	CTD-2527I21.4	processed_transcript	3.58496	5.12928	3.90689	4.24793	7.20945	6.32193	5.93074	5.67243	7.09803	6.20945	5.04439	5.32193	6	7.86419	5.24793	0	7.84549	6.49185	0	5.67243	6.16993	7.15987	4.39232	3.70044	4.90689	4.58496	3.90689	3.90689	4.85798	1	2.32193	2.32193	2.58496	3	1	4.75489	3	3	4.08746	4.58496	3.16993	3.70044	0	1	4.52356	2	3.45943	2.80735	3.80735	2.58496	3.32193	5.20945	2.80735	3	3	2	0	3.80735	4	3.16993	4.39232	4.85798	3.32193	2.58496	2.80735	4.52356	5	3.45943	0	5.04439	4.32193	5.35755	4.16993	4.45943	3.16993
ENSG00000159387	91.2476	-2.68922	0.470223	-5.71903	1.07137e-08	2.06211e-07	chr16	55323760	55330760	3399	IRX6	protein_coding	5.72792	6.30378	6.26679	3.45943	8.224	6.06609	5.80735	8.90087	6.79442	7.56224	6.44294	8.33092	9.25974	8.53528	6.74147	7.96	9.87191	6	5.58496	4.24793	5	6.18982	3.32193	1.58496	4.80735	4.32193	4.24793	2.32193	7.26679	3.16993	4.85798	1	0	1.58496	7.83289	5	2.80735	6.33985	3	2.32193	4.58496	7.30378	0	1	3.45943	1	6.33985	6.06609	4.08746	3.58496	5.16993	5.04439	2	0	0	3.70044	0	2.58496	5.83289	4.70044	7.77479	6.45943	3.80735	2	4.24793	4.70044	6.67243	4.80735	0	7.71425	2.80735	4.70044	3	8.9571	6.30378
ENSG00000168746	0.967354	-2.69266	0.784028	-3.4344	0.000593878	0.00293777	chr20	44451984	44465344	890	C20orf62	protein_coding	0	2.80735	2.32193	0	0	0	2.32193	2	1.58496	2	0	1	3.58496	1	0	1	1	0	0	0	2.58496	2.58496	0	1	0	1	0	0	0	0	0	0	0	2.80735	0	1	0	0	1	0	2	0	0	0	0	0	0	0	1	1	0	0	0	0	0	0	0	0	0	0	3	0	1	0	0	0	1	0	0	0	0	0	0	0	0
ENSG00000180347	28.7046	-2.69337	0.51023	-5.27873	1.30084e-07	1.89063e-06	chr7	31514071	31658720	7246	CCDC129	protein_coding	4.32193	4.58496	5.42626	0	4.80735	7.80735	1	6.08746	4.16993	5.75489	6.40939	5.80735	5.20945	6.45943	7.79442	0	6.97728	7.26679	3.80735	0	0	3.80735	2.80735	1.58496	5.04439	3.58496	2.58496	1	4.64386	2.32193	1	1	1	0	4.32193	4.45943	3	3.45943	6.26679	0	3	2	0	0	0	0	3.80735	3.58496	5.61471	4.64386	1	1.58496	4.16993	1	4.16993	1	0	4.90689	3.70044	2	5.20945	5.67243	0	5.04439	2.32193	1.58496	3	2.58496	1	4.70044	4.08746	4.08746	3.80735	6.40939	0
ENSG00000134201	158.768	-2.69446	0.279401	-9.64369	5.2275e-22	1.57979e-19	chr1	109712255	109775428	6013	GSTM5	protein_coding	6.71425	6.42626	4.9542	7.61471	9.05528	7.71425	8.54689	8.33985	9.40939	7.59991	8.633	8.58496	8.80413	9.94398	8.33539	5.24793	10.6357	8.55459	4.52356	8.67596	8.56986	9.51373	6.16993	7.5157	6.9542	6.84549	4.39232	6.24793	7.7211	4.9542	5.49185	3	2	6.98868	4.24793	5.61471	4.90689	6.59991	5.52356	3	4	7.37504	5.67243	4.08746	5.78136	4.52356	7.18982	7.65105	6.78136	5.85798	6.18982	5.24793	5.32193	4.52356	2.80735	4.70044	1	6.44294	5.39232	5.32193	6.89482	7.93074	6.67243	4.32193	6.2854	7.24793	7.26679	5.12928	1	7.36632	5.39232	8.17493	6.61471	7.56224	5.55459
ENSG00000198854	4000.54	-2.69792	0.555037	-4.8608	1.16915e-06	1.30694e-05	chr1	152719522	152720470	949	C1orf68	protein_coding	7.54689	13.9116	11.4553	13.2155	14.5874	12.3194	13.9399	11.0901	14.6134	12.8313	12.2049	10.0941	14.5404	9.66711	9.37069	9.20457	11.5722	13.2389	13.5533	5.75489	15.0108	12.0861	8.31741	5.75489	9.10329	1	12.1504	2	7.22882	11.87	10.3083	10.446	13.0896	12.1209	8.19967	10.8588	8.02791	7.67243	10.8001	1	8.66888	7.29462	1	4.75489	6.32193	7.61471	12.1257	9.633	13.2863	8.62571	9.64566	13.5463	11.5396	12.6991	7.49185	9.81538	3.16993	10.8564	9.20945	9.05799	12.58	11.2715	6.96578	5.08746	6.61471	8.53138	9.53528	9.64926	1	10.7125	9.97871	9.07948	10.2009	5.39232	4.32193
ENSG00000102290	171.361	-2.70011	0.439601	-6.14218	8.13985e-10	2.11475e-08	chrX	91779261	92623230	11645	PCDH11X	protein_coding	6.67243	7.47573	6.55459	7.79442	10.8098	8.3443	6.85798	8.50383	7.19967	9.08746	7.7211	8.46352	8.69349	10.1749	8.46761	4.64386	10.8948	7.26679	9.26444	1	8.11894	8.93369	3.90689	0	3.80735	5.39232	4.9542	2.32193	6.76818	1.58496	4.45943	0	2.80735	4.85798	6.82018	5.08746	1.58496	3.58496	5	1.58496	2.80735	9.95855	1	0	6.45943	5.04439	6.70044	8.25267	6.32193	5.20945	5.42626	4.45943	6.32193	2.32193	5.64386	6.14975	0	6.35755	6.91886	4.32193	6.75489	7.12928	5.55459	5	8.63662	4.90689	7.35755	7.77479	4.80735	7.16993	6.10852	4.80735	6.24793	7.33985	3.32193
ENSG00000091513	447.596	-2.70172	0.384166	-7.03269	2.02587e-12	9.63184e-11	chr3	133745956	133779006	8565	TF	protein_coding	10.1699	9.71768	8.38802	5.75489	9.48985	7.81378	7.65105	10.0251	8.48784	9.68124	7.8392	11.0967	8.76818	11.2668	9.41151	7.03342	11.4888	9.27146	10.749	9.8009	8.7879	8.27612	4	4.45943	5.67243	7.46761	7.30378	5.80735	7.87036	6.24793	4.45943	1.58496	2	6.45943	9.75656	6.37504	8.224	4.64386	4.45943	5.83289	6.91886	7.88874	7.49985	8.47573	5.9542	3.45943	8.44294	6.88264	6.89482	6.12928	7.81378	6.61471	6.55459	5.04439	6.52356	2.32193	7.62205	7.90087	9.03892	7.52356	7.43463	7.8392	5.90689	9.57175	5.9542	6.93074	7.3837	5.85798	6.30378	8.79442	8.16491	6.75489	8.72792	8.07146	5.72792
ENSG00000234477	4.92752	-2.70361	0.504734	-5.3565	8.48496e-08	1.29026e-06	chr17	40921430	40975926	815	AC004231.2	antisense	0	2.58496	2.80735	1	4.08746	2.58496	3	2.58496	4	4.32193	2	1	3.90689	2.32193	0	4.24793	4.70044	0	5.20945	2.58496	2.32193	3.32193	0	0	3	0	3	0	3.45943	1	1	2	0	1	2.32193	2	2	1	0	2.80735	0	1.58496	0	0	0	0	2	2	1	2.58496	2.58496	2.80735	0	0	0	1	0	1	2	0	2.58496	1	1	0	0	1	4	0	0	2	0	0	0	4.64386	1.58496
ENSG00000138039	8.82662	-2.71146	0.777945	-3.48542	0.000491372	0.00251004	chr2	48686775	48755730	4999	LHCGR	protein_coding	0	0	0	0	5.39232	5.35755	3.90689	4.08746	3.45943	0	2	0	5.32193	5.58496	6.22882	0	7.54689	5.20945	0	4.90689	5.52356	4.52356	0	0	3.58496	0	0	1	5.83289	0	0	0	0	1	0	0	0	1.58496	4.08746	0	1	0	0	3.32193	0	0	0	3.90689	0	0	0	2.80735	0	0	0	0	0	2	0	1	3.16993	1	3.16993	4.16993	0	0	2.80735	0	0	0	0	4.16993	2.58496	3	2.32193
ENSG00000115361	50.1061	-2.71698	0.413932	-6.56384	5.24382e-11	1.7744e-09	chr2	210187939	210225491	4383	ACADL	protein_coding	1	5.80735	4	5.2854	8.09276	7.94837	7.62936	5.39232	6.82018	7.70736	6.72792	6.12928	5.70044	7.82018	7.70044	3.70044	7.82655	7.58496	0	7.33092	7.02237	5.39232	0	4.08746	5.2854	5	4	3.45943	4.58496	5.35755	4.75489	4.16993	5.49185	5.04439	0	7.62205	1	0	2.80735	4.32193	2	1	2.32193	3.16993	0	0	4.24793	7.13955	5.16993	3.16993	4.16993	5.55459	1.58496	3.80735	5.24793	1	0	4.75489	4.08746	3.70044	5.45943	3	4.9542	4.24793	7.46761	3.80735	2.80735	4	0	7.34873	0	5.39232	3.45943	4.45943	2.58496
ENSG00000182261	267.606	-2.72154	0.401023	-6.78649	1.14893e-11	4.57001e-10	chr11	7959424	7965426	2531	NLRP10	protein_coding	4.75489	9.21675	9.58684	8.04985	10.927	8.69697	9.01959	7.62936	10.7665	8.9571	6.94251	6	10.4315	5.08746	5.52356	7.9542	6.94251	8.66178	10.2703	5.83289	10.0875	9.75489	6.40939	2.80735	5.97728	2.32193	8.50383	2.32193	5.55459	7.96578	6.04439	7.57743	8.37504	7.52356	5.58496	5.90689	6.16993	6.76818	5.9542	1	3.80735	6.42626	5.04439	5.24793	0	8.08215	7.27612	6.2854	7.49985	6.02237	6.78136	8.89178	7.01123	8.15482	5.04439	6.6865	4.39232	6.64386	6.32193	6.37504	8.66534	8.72792	6.45943	5.32193	3.32193	5.35755	7.50779	5.32193	0	5.2854	5.20945	5.93074	4.52356	6.16993	4.85798
ENSG00000150471	1494.98	-2.72537	0.302772	-9.00138	2.22897e-19	4.43971e-17	chr4	61201258	62078335	13998	LPHN3	protein_coding	9.97871	11.6294	11.1605	10.1898	12.9576	10.4909	9.87958	11.0928	10.6119	13.0152	9.64566	11.4325	13.185	12.8626	11.0546	10.6707	14.0872	10.3509	11.3498	9.12412	9.98868	12.4971	8.43463	7.90689	8.71768	9.42417	11.128	7.61471	10.1163	7.69349	6.24793	6.70044	7.25739	7.43463	8.89785	10.3587	8.51964	9.07146	7.92481	7.62205	10	11.6339	9.16491	7.65105	6.75489	5.61471	11.352	10.4136	8.64024	8.31288	9.82018	8.0607	8.48784	6.6865	7.85798	7.63662	4.39232	9.14975	10.5784	9.31741	12.5994	10.0056	7.81378	7.58496	8.72451	8.80735	9.7211	10.268	5.32193	11.5058	8.96	8.51175	8.633	9.70217	8.65821
ENSG00000168309	22.5333	-2.72582	0.323774	-8.41891	3.7999e-17	4.58289e-15	chr3	58564117	58627610	5321	FAM107A	protein_coding	5.08746	4.64386	4.16993	3.90689	7.56224	5.90689	4.24793	5.85798	4.45943	4.90689	3.45943	6.24793	6.70044	6.67243	4.9542	3.80735	7.22882	3.45943	3.70044	7.15987	4.90689	5.58496	2.58496	2	4.16993	3.90689	3	2	3	1.58496	0	0	4.39232	4.32193	0	5.24793	3.70044	2	2	4.52356	3.32193	3.32193	4.39232	0	3	3	3.70044	4.24793	3.70044	3	2.58496	3.80735	2	2.32193	3.45943	0	1	1.58496	3.80735	4.75489	4.85798	4.75489	1.58496	1.58496	2.32193	4.45943	4.16993	3.32193	0	4.24793	0	5.61471	2.32193	3.45943	2.32193
ENSG00000244617	2049.5	-2.72734	0.442754	-6.15994	7.27739e-10	1.91337e-08	chr2	69960089	69962265	2177	ASPRV1	protein_coding	7.96	12.4489	12.3359	13.5022	13.5792	10.584	11.3365	10.5774	13.075	11.6904	8.93958	8.84862	13.5537	10.3718	8.8009	9.02237	11.5083	11.8078	13.128	7.70044	13.1562	12.9372	8.52748	2.58496	9.11634	4.45943	12.339	4.90689	7.65105	10.043	9.30834	9.93664	10.2773	10.2562	8.3966	9.02791	9.0954	8.62205	9.50581	3	8.14466	9.40514	1	5.55459	5.08746	4.85798	11.0546	9.17991	11.9869	7.94251	9.87036	12.1721	9.55075	11.9337	8.29921	7.66534	4.75489	9.73471	8.92481	8.69349	12.1978	10.9979	7.29462	5.16993	7.35755	8.56224	9.59059	5.32193	6.2854	8.67948	8.8392	9.21432	8.08215	8.43879	7.94251
ENSG00000263639	40.0446	-2.72985	0.504523	-5.41075	6.27621e-08	9.80475e-07	chr10	46033307	46046269	492	MSMB	protein_coding	2.80735	7.65821	6.56986	4.24793	8.21917	4.90689	5.80735	7.14975	7.27612	7.72792	3.32193	5.49185	7.04439	6.75489	4.08746	1.58496	7.7211	5.64386	6.6865	5.49185	6.30378	6.79442	1	3	0	2.58496	1	3	7.16993	3.80735	1	0	1	2	0	7.14975	1.58496	0	4.52356	1	3.16993	7.01123	0	0	0	2.32193	5.55459	5.12928	0	2.80735	4.16993	4.90689	1.58496	0	4.45943	3.80735	0	0	3.45943	3	6.06609	5.12928	2	5.83289	4.39232	5.67243	4	2.80735	0	4.45943	0	4.85798	2.80735	6.58496	0
ENSG00000273252	5.75718	-2.73279	0.789762	-3.46026	0.000539649	0.00271966	chr7	6835420	6835794	375	OR7E39P	unprocessed_pseudogene	1	2.80735	2.32193	0	4.70044	1	0	4.32193	0	4.32193	3.58496	4.64386	4.70044	0	6.35755	0	5.58496	4.64386	0	0	0	4.90689	0	0	0	4.08746	0	0	3.58496	0	3.45943	0	0	0	0	1	0	2	0	0	5.35755	0	0	1	0	0	2.80735	3.90689	0	0	3.32193	3.16993	0	0	0	0	0	0	2.58496	0	2.80735	0	0	0	0	0	1	2	0	3	0	0	0	2	3
ENSG00000236435	10.8753	-2.73317	1.02022	-2.67901	0.00738398	0.0244762	chrY	7687739	7689548	868	TSPY12P	unprocessed_pseudogene	0	3.70044	6.96578	6.08746	0	0	0	3.32193	0	0	0	0	5.67243	0	0	4.45943	2.58496	0	4.52356	0	2.80735	0	5.83289	0	1	2.58496	1.58496	0	0	0	0	5.97728	1.58496	0	0	1	0	1	0	0	0	0	0	0	3.32193	0	1	4.80735	0	0	0	0	3.80735	0	0	0	0	5.35755	4.58496	3.16993	4.52356	0	0	1	0	0	1	0	2	0	2.32193	0	3.90689	0	2.32193
ENSG00000136155	9184.44	-2.73469	0.303204	-9.01931	1.89285e-19	3.8579e-17	chr13	77535674	77645263	4205	SCEL	protein_coding	10.7977	13.9799	13.6027	13.0307	16.0176	13.7554	14.4583	13.4765	15.2229	14.8144	12.8859	13.3137	15.2684	14.4031	12.6651	10.2538	14.2002	13.9907	14.9526	16.0142	14.5927	14.7509	12.8309	13.3871	11.8439	9.07948	12.6463	10.825	10.6448	10.3891	10.446	12.9241	12.0761	13.007	10.1548	11.7781	12.3829	11.3219	11.9436	9.94983	10.6064	11.842	7.96	10.8603	6.45943	8.46761	12.1283	11.4247	13.1852	10.0444	11.4903	13.6553	12.4102	12.4617	9.81858	9.2854	8.65464	12.4432	12.4302	11.0974	14.2265	14.5965	8.49985	11.1861	9.93664	12.3061	11.7895	8.19967	9.78953	11.5088	10.9454	12.7492	11.8246	12.5442	11.4888
ENSG00000108839	145.751	-2.73547	0.347258	-7.87733	3.34451e-15	2.76521e-13	chr17	6996065	7010736	2616	ALOX12	protein_coding	4.52356	7.65821	7.79442	7.05528	9.26913	7.67243	7.74147	7.15987	8.69697	8.25267	4.08746	6.37504	9.92333	6.70044	4.45943	7.02237	7.49185	7.66534	9.23601	10.8788	8.33092	9.48382	3.58496	7.44294	4.39232	4.24793	6.49185	3.16993	4.16993	6.10852	4.16993	4.32193	7.74147	6.78136	5.72792	5.52356	6.64386	6.24793	5.55459	3.16993	5	4.80735	4.45943	1	1	3.70044	5.24793	7.88874	7.58496	4.52356	5.35755	7.40088	6.58496	6.32193	5.42626	0	4.24793	5.70044	5.97728	4.85798	8.3443	7.93074	5.52356	7.47573	5.20945	5.75489	6.30378	6.16993	2.32193	4.39232	5.08746	5.35755	5.78136	4.24793	3.80735
ENSG00000186844	704.838	-2.7392	0.57729	-4.74494	2.08573e-06	2.19527e-05	chr1	152827473	152827894	422	LCE1A	protein_coding	4.90689	10.7969	10.224	12.2811	11.4268	9.81538	10.4919	8.69349	11.4548	10.7532	8.0607	6.33985	12.286	8.23362	5.83289	5.90689	9.75989	10.3597	11.6883	0	11.5675	11.2252	6.35755	1	6.14975	1	11.395	1.58496	3.16993	9.65105	7.97728	9.92333	8.48784	8.05528	5.42626	7.67948	5.35755	4.45943	5.83289	1	3.90689	6.67243	1	1	0	6.55459	9.29232	5.58496	10.352	6.52356	8.24317	10.9658	8.43045	10.3891	4.52356	7.12928	1	8.44708	6.35755	6.50779	10.3072	8.49985	6	0	6.42626	5.49185	7.57743	4.39232	0	7.33985	6.80735	7.02237	7.13955	5.2854	3.80735
ENSG00000267909	6.20745	-2.74249	0.803287	-3.41409	0.000639953	0.00313035	chr14	69569816	69574837	4131	CCDC177	protein_coding	0	0	0	1	4.70044	3.32193	0	3.32193	0	0	0	1	4.39232	0	5.90689	4.45943	3.80735	0	6	3.16993	1	3.70044	0	5.16993	1	1	0	0	0	1	0	1	0	3	0	1.58496	0	0	2.80735	1	0	3	5.32193	0	0	0	2.80735	1	2.32193	0	2	1	0	0	0	0	0	0	3	0	3.90689	0	0	0	0	0	0	3.16993	0	0	0	0	0	4.16993	2.80735
ENSG00000150275	74.1099	-2.74524	0.42792	-6.41532	1.40531e-10	4.29631e-09	chr10	53802771	55627942	15357	PCDH15	protein_coding	5.88264	9.07682	5.61471	6.83289	6.70044	6.50779	7.03342	5.93074	6.78136	9.2503	5.80735	5.9542	6.6865	7.69349	8	0	9.55267	5.72792	0	5.70044	5.45943	8.81057	2	6.9542	4.16993	6.61471	4.16993	3.16993	7.58496	5	5.70044	2.80735	0	1.58496	3.32193	1	1	6.6865	3.32193	4.08746	5.16993	1.58496	1.58496	2.80735	5.42626	2.32193	6.72792	5.24793	4.80735	3.45943	4.80735	3	0	3.16993	5.85798	3.32193	4.24793	5.61471	4.24793	4.24793	5.78136	4.52356	4.80735	4.45943	5	0	8.53138	0	3.32193	5.20945	3.32193	6.35755	4.58496	5.90689	2.32193
ENSG00000256091	2.30646	-2.74659	0.697908	-3.93546	8.30372e-05	0.000539465	chr11	113711720	113712398	679	MTRF1LP1	processed_pseudogene	0	0	0	3.70044	1	0	0	1.58496	0	2.32193	2.32193	3.58496	3	2	0	3.16993	4.39232	0	4	0	0	3.58496	2	2	1.58496	0	1.58496	1	0	0	0	0	2	0	0	0	0	1.58496	0	1	0	0	3	0	0	0	2.32193	3.58496	0	1	2	0	0	0	0	0	0	0	2.58496	2	0	0	0	1.58496	2	0	0	1	0	2.58496	0	0	0	0	0
ENSG00000205867	6.96405	-2.74761	1.08397	-2.53477	0.0112521	0.0345446	chr11	1597177	1598294	1118	KRTAP5-2	protein_coding	0	4.45943	3.58496	0	1	3.32193	0	4.9542	0	3.90689	0	1	1.58496	5.58496	0	0	8.87036	0	0	0	0	4.32193	0	0	1	0	3.16993	0	0	0	1	0	0	4.85798	0	0	0	0	0	0	0	5.85798	0	0	0	0	5.16993	0	0	0	1	1	1	1	0	0	0	0	2.32193	0	3.45943	2.32193	2.32193	2.32193	0	0	1.58496	0	0	0	0	0	0	0	0
ENSG00000144339	25.8062	-2.75345	0.654289	-4.20831	2.57288e-05	0.000196076	chr2	191949043	192195709	6632	TMEFF2	protein_coding	3.32193	5.32193	3.16993	0	7.2854	0	5.49185	4.16993	3	7.33985	4.80735	4	5.08746	6.56986	3.45943	0	7.36632	0	4.90689	9.15482	3.80735	7.76155	1	2.58496	3.58496	2	3	0	0	0	2.58496	0	1	0	3.16993	1	0	0	1	6.83289	3.45943	0	7.42626	0	3	0	4.75489	4.9542	3.58496	3.16993	3	2.32193	0	3.16993	3	0	0	2	2	6.24793	3.80735	2.58496	2	1	0	2.58496	5.45943	0	0	5.85798	0	0	0	3.70044	2.58496
ENSG00000113262	4.85203	-2.76019	0.791944	-3.48534	0.000491515	0.00251028	chr5	178978327	178996206	6695	GRM6	protein_coding	3	1	3.32193	1	1	0	3.90689	3	1	3.16993	2	2.32193	2.58496	2.58496	3	4.80735	3.90689	0	0	0	3.16993	0	0	0	0	1	1.58496	0	0	0	2	0	0	0	0	1	0	1.58496	3.90689	0	0	4.75489	0	0	0	0	2.32193	1	0	0	0	0	0	0	3	0	0	1	2	0	1.58496	0	0	0	2.58496	0	0	0	1	0	0	0	0	2.58496	3.16993
ENSG00000187175	3.91207	-2.76104	0.935399	-2.95172	0.00316009	0.0121718	chr21	44681576	44682163	588	KRTAP12-1	protein_coding	2.32193	0	0	0	0	3.58496	0	3.80735	0	4.24793	0	2.80735	2.32193	5.24793	0	0	7.44294	0	4	0	0	3.80735	0	0	2	1	0	3.70044	0	0	3.32193	0	0	0	0	1	0	0	0	0	0	0	0	0	0	0	0	3.70044	4.39232	1	3.58496	0	0	0	0	0	0	0	0	0	1.58496	2	1.58496	2	0	3.70044	1.58496	0	0	0	0	0	0	0	0
ENSG00000162598	1.6189	-2.7624	1.0175	-2.71488	0.00662993	0.022414	chr1	59987269	60073770	4422	C1orf87	protein_coding	0	2.80735	0	0	0	0	0	1	2.58496	5.20945	0	1.58496	3.32193	2.80735	0	0	2.58496	0	0	4.45943	4	0	0	0	2.58496	0	1	0	3.32193	0	0	0	0	0	0	0	0	1	0	0	0	0	0	0	0	0	0	0	1	0	0	0	0	0	3	0	0	0	0	0	2.80735	0	2	0	0	1.58496	0	0	0	0	0	0	0	0	0
ENSG00000160868	67.1488	-2.76449	0.475266	-5.81672	6.00128e-09	1.23948e-07	chr7	99756960	99784265	3141	CYP3A4	protein_coding	5.70044	6.62936	5.80735	0	8.47168	6.94251	6.35755	5.75489	6.02237	7.5157	5.88264	6.61471	7.33985	7.6865	6.56986	2.32193	8.66888	8.31288	7.86419	5.45943	7.45943	9.59619	2.58496	1	4.64386	5.45943	5.58496	0	4.16993	3.32193	3	0	3.16993	5.83289	2.58496	2.80735	3.16993	7.45943	4.70044	6.26679	5	3.90689	4.85798	0	0	0	6.16993	5.64386	5.08746	1	5.32193	5.32193	3.70044	2	0	0	0	3.45943	4.58496	3.70044	5.9542	6.2854	3	2.58496	4.58496	8.21917	5.35755	0	0	0	3.80735	6.59991	4.90689	5.88264	4.24793
ENSG00000254501	3.0274	-2.7651	0.844196	-3.27542	0.00105505	0.00477605	chr11	65110714	65111695	544	AP003068.9	antisense	0	0	0	4.70044	0	0	0	2	0	3.45943	0	1	3.16993	0	0	4.08746	0	0	4.64386	0	1	1	0	0	1	0	3.16993	0	0	2	1	0	1	1	1	2	2	1.58496	0	0	0	0	0	0	0	0	2	0	3.32193	0	1	2.58496	0	2.58496	0	0	0	1	0	1	3	2.32193	0	0	0	0	0	0	0	0	0	0	0	3	0
ENSG00000169218	40.4873	-2.76572	0.390822	-7.07668	1.47651e-12	7.24088e-11	chr1	37611350	37634923	3089	RSPO1	protein_coding	1	6.20945	5.75489	3.70044	7.35755	7.88264	5.49185	6.33985	7.97154	6.06609	5.2854	6.16993	6.82018	6.72792	7.27612	0	7.64386	7.2384	4.45943	7.54689	6.76818	6.89482	4.58496	5.2854	3.58496	4	2.58496	2	4	3.16993	4.08746	0	2.32193	5.49185	1.58496	7.30378	4.08746	2.32193	3	1.58496	4.39232	5.12928	0	0	0	0	5.55459	4.16993	5.80735	4.64386	2.32193	6.24793	5.04439	3.32193	0	2.58496	0	2.32193	3.58496	2.80735	5.70044	6.40939	1	1	3.90689	5	5.42626	4.24793	0	4	2.32193	5.83289	3.80735	4.32193	3
ENSG00000101049	168.414	-2.76726	0.329977	-8.38621	5.02051e-17	5.91924e-15	chr20	43558968	43588237	4374	SGK2	protein_coding	7.34873	7.50779	8.03342	7.76155	9.33316	5.64386	5.78136	9.02791	7.37504	8.10852	5.72792	9.08215	8.96578	9.45738	7.59991	9.15228	9.49586	6.70044	8.45943	5.16993	7.06609	6.80735	6.18982	4	5.85798	6.58496	8.12412	2.58496	4.52356	4.64386	6.06609	4.85798	5.16993	4.64386	4.24793	5.64386	4.32193	6.12928	6.02237	5.39232	7.35755	7.86419	5.39232	3.58496	3.80735	2.58496	8.23362	5.64386	7.49985	5.72792	7.78136	5.35755	4.80735	5.24793	4.08746	4.08746	4.64386	5.85798	7.86419	5.24793	8.14466	6.10852	4.32193	4.16993	4.32193	4.32193	5.58496	4.75489	5.49185	7.49185	5.67243	5	8.21432	6.30378	5.45943
ENSG00000106258	701.66	-2.77008	0.311376	-8.89627	5.77556e-19	1.033e-16	chr7	99648194	99679998	6731	CYP3A5	protein_coding	7.90689	9.73471	9.20701	8.98584	11.411	11.5226	10.5275	9.33316	11.6119	11.6303	8.75154	9.87652	11.5108	10.5708	8.74147	6.56986	10.8455	11.007	11.6834	11.0327	11.1357	11.0835	8.43879	4.16993	7.77479	5.55459	8.79766	6.80735	6.74147	8.29921	8.3443	7.67948	8.61471	8.93074	7.86419	9.65105	7.70736	8.69	6.90689	6.58496	7.08746	8.76487	7.41785	6.14975	3.45943	1	8.20457	7.04439	8.99718	6.40939	9.59246	10.4263	7.04439	8.28077	7.03342	7.35755	0	8.13443	8.41363	7.77479	9.35094	11.1072	5.52356	7.26679	9.13186	9.15735	8.08746	6.93074	5.2854	9.10852	8.7211	8.24793	7.11894	7.50779	7.82655
ENSG00000183798	15.1561	-2.77442	0.481626	-5.76053	8.38506e-09	1.68419e-07	chr20	41359966	41366827	3796	EMILIN3	protein_coding	3.16993	4.32193	2.80735	1	6.67243	3.16993	3.45943	5.16993	4.16993	4.80735	4	5.49185	5.04439	6.84549	5.12928	5.16993	8.10852	3.70044	3.45943	4	4.08746	4.90689	1	0	2.32193	5.39232	4	0	0	2.32193	0	0	0	0	0	2	1.58496	2.80735	1	4.80735	2.58496	5.12928	0	2	0	0	4	6.24793	1	3	0	1.58496	3.16993	0	3.45943	1	1	1.58496	4.16993	1.58496	3.32193	1	1	0	1.58496	2.32193	3.32193	1	0	5.20945	0	3.58496	1	3.45943	3.16993
ENSG00000103056	642.349	-2.77785	0.407287	-6.82036	9.08137e-12	3.67901e-10	chr16	68358325	68448688	7166	SMPD3	protein_coding	7	10.7202	10.6944	11.9708	11.4605	8.30834	8.87652	9.38802	10.1421	9.98157	6.96578	7.87036	11.5053	8.83605	8.46761	9.93958	10.2046	8.87652	11.6528	8.13955	10.8057	10.3987	8.5812	3.32193	7.75489	2.58496	10.4305	3.32193	4.85798	8.55075	7.91886	8.14975	8.43879	8.52356	6.49185	7.40939	6.71425	7.58496	7.84549	2.80735	6.24793	8.03892	1	4.24793	7.07682	5.75489	9.96145	7.06609	9.98014	7.10852	8.85175	10.0154	8.66178	9.76155	6.12928	7.85798	3.16993	7.88264	7.34873	6.62936	10.0647	9.46557	4.90689	4.9542	6.82018	6.90689	8.25267	5.61471	1	7.17991	7.75489	6.10852	7.08746	6.56986	6.39232
ENSG00000187180	1235.4	-2.78193	0.564728	-4.92614	8.38683e-07	9.7699e-06	chr1	152675295	152676574	614	LCE2C	protein_coding	6.44294	12.0705	11.0987	12.7478	12.5471	9.70563	11.6913	9.33316	12.1608	11.1904	9.02514	8.24317	12.2822	8.03892	8.69349	7.73471	9.90087	11.3454	12.7017	6.98868	12.3832	12.0812	7.86419	1	7.74819	1	12.1286	1	4.52356	10.0084	7.86419	7.59991	10.0674	9.62571	6.04439	8.90689	6.20945	5.42626	9.07682	1	6.35755	7.56986	1	3.32193	1	4.52356	10.4564	6.59991	10.9929	7.47573	7.98868	11.5304	10.3805	11.0224	6.91886	8.26209	1	8.43879	7.55459	7.30378	10.7607	9.67772	5.72792	0	5.49185	7.07682	7.15987	4	0	7.66534	8.29921	8.26209	8.40939	4.52356	3.45943
ENSG00000184459	1290.56	-2.78201	0.414281	-6.71527	1.87713e-11	7.08085e-10	chr22	32413847	32464484	2314	BPIFC	protein_coding	6.9542	11.9344	11.7599	12.4194	12.535	9.89178	10.5661	10.2877	11.933	11.375	8.41363	8.74483	12.6531	10.7108	8.90689	8.72792	11.2697	11.6799	12.717	9.87652	12.0921	12.4939	8.90989	4.70044	8.25267	4.70044	11.0647	3.90689	6.88264	8.03342	8.19476	8.98584	10.151	9.86264	7.83289	9.67243	7.9542	8.43879	9.66888	5.04439	8.48784	8.84549	1	6.16993	1	5.70044	10.0389	8.36632	10.3923	8.10329	9.2503	11.6773	9.68124	10.5784	5.9542	7.7879	6.08746	8.71081	8.79116	7.99435	11.8376	10.3729	6.39232	3.32193	6.88264	7.96578	8.98299	5.12928	0	8.61839	8.98868	8.49586	10.3151	8.04985	7.88874
ENSG00000114790	663.285	-2.78441	0.230738	-12.0674	1.56969e-33	3.75184e-30	chr3	154121003	154257827	5489	ARHGEF26	protein_coding	7.77479	10.0782	10.1059	8.35755	12.1013	10.4564	10.4367	10.1033	10.1935	10.8065	9.53528	10.5401	11.2258	11.178	10.3476	8.12412	11.4707	9.87344	11.2228	11.2058	10.3399	10.5401	8.35315	9.2384	7.7211	7.75489	8.93958	6.72792	9.27146	7.9542	6.67243	8.86728	7.59991	8.25739	7.69349	9.10066	6.87036	7.8009	7.15987	6.98868	7.79442	8.54303	7.89482	4.58496	5.78136	5.35755	8.90689	9.44501	7.86419	6.93074	8.00562	9.2738	8.5812	7.25739	7.3837	4.70044	3.16993	9.66356	8.88264	7.53138	10.4522	8.27612	8.8392	5.55459	7.97154	7.79442	7.78136	8.72792	4.32193	9.31741	5.42626	8.92481	8.33539	9.77808	7.56224
ENSG00000277306	3.25231	-2.78483	0.692017	-4.02422	5.71651e-05	0.000390669	chr2	140234737	140234923	187	uc_338	misc_RNA	0	3	0	0	3.32193	2.58496	4.58496	2.58496	3.45943	3.58496	4	1.58496	2	4.70044	4.08746	0	5.45943	0	0	0	1	0	0	0	1.58496	0	2	0	4.32193	0	0	0	0	2.58496	0	1	0	0	0	1	1	0	0	0	0	0	2	3.45943	1	1	0	1	1.58496	0	2.32193	0	0	0	0	0	2.32193	0	0	0	0	2.80735	1	0	0	4.39232	0	2	0	1	0
ENSG00000101746	3.38653	-2.78507	0.540797	-5.14993	2.60577e-07	3.48125e-06	chr18	33851100	34224952	5687	NOL4	protein_coding	0	1	0	3	0	0	0	3	2.58496	3.32193	3.32193	3	1	2	5.61471	2.32193	4.58496	4.08746	0	3.90689	0	4	1	2.58496	3.16993	2	0	0	1	0	2.58496	0	0	1.58496	0	2.58496	0	1	0	1	1	0	1	0	2.32193	1	1	3.58496	1	2.32193	2.80735	0	2	0	1	0	0	1	0	0	1	2	0	1	1.58496	2	2.80735	0	0	0	0	0	0	0	1
ENSG00000186226	157.236	-2.78894	0.639107	-4.3638	1.2782e-05	0.000106891	chr1	152786214	152788426	1299	LCE1E	protein_coding	1	7.31288	8.47168	10.6411	9.06609	7.2384	7.06609	6.39232	9.6987	7.6865	5.52356	1	10.032	4.58496	4.45943	0	7.62205	8.97154	8.83605	0	9.08481	10.207	5.80735	2	5.49185	1	9.21675	1	3	4.39232	5.2854	6.93074	7.85798	4.52356	4	6.50779	2.58496	1	5.39232	0	2	4.9542	0	4.08746	0	4.16993	6.71425	5.58496	8.7879	4.70044	4.70044	8.94544	5.75489	8.32193	3.90689	3.80735	0	4.39232	3.80735	3.90689	8.00562	6.04439	3.32193	0	0	2.80735	5.04439	2.80735	0	0	4.9542	3.32193	2.80735	0	0
ENSG00000187144	0.959379	-2.79011	1.104	-2.52728	0.0114949	0.0351545	chr1	16387117	16437424	4506	SPATA21	protein_coding	0	0	0	2.58496	1	0	0	0	2	0	0	2	0	2.32193	0	3.32193	2	0	0	0	0	0	0	2.58496	1	0	0	0	0	0	0	0	0	0	0	0	0	0	0	0	1	0	2	0	0	2	0	2.32193	0	0	0	0	0	0	0	0	0	0	0	0	2	0	0	0	0	0	0	0	0	0	0	1	0	1	0
ENSG00000100626	104.697	-2.79363	0.284615	-9.81547	9.65896e-23	3.47881e-20	chr14	69259277	69357033	10802	GALNT16	protein_coding	4.08746	7.22882	6.18982	5.83289	9.07146	8.33539	7.97154	8.3443	9.29692	7.01123	7.49985	7.82018	9.37938	8.91289	7.67948	4.16993	9.09803	8.78136	5.12928	7.80735	8.21432	6.71425	6.67243	5.70044	6.45943	6.44294	5.2854	5.97728	5.78136	2	4.90689	3	2.58496	7.01123	1.58496	5.49185	4.39232	5.42626	5.58496	4.70044	4.85798	5.24793	5.20945	3.80735	3.32193	5	6.78136	5.24793	6.49185	5.32193	4.75489	5.93074	5.32193	1	4.85798	0	3	7.03342	6	4.64386	7.44294	5.83289	4.70044	3.45943	3.70044	5.72792	6.75489	5.2854	3.90689	6.33985	1	7.07682	4.45943	7.12928	5.20945
ENSG00000174827	252.686	-2.79634	0.455604	-6.13766	8.37435e-10	2.16711e-08	chr1	145670852	145708148	2480	PDZK1	protein_coding	7.74819	8.13955	6.78136	1	10.29	1	4	9.99718	8.10852	9.92333	7.86419	9.93958	8.89178	10.4878	9.25503	9.55842	10.6821	6.2854	8.70044	5.64386	6.70044	7.94837	4.85798	5.12928	6.59991	8.37938	5.78136	3.90689	3.90689	1	4	1.58496	3.32193	2.32193	3.90689	3.16993	3.80735	7.93074	4.58496	8.27146	7.88874	9.85798	5.12928	3.80735	5.64386	5.16993	9.19722	8.17493	7.06609	5.93074	7.94837	3.45943	1	3.16993	2	5.32193	2.32193	5.2854	8.45943	6.14975	8.45121	6.37504	5.04439	5.78136	5.12928	6.62936	6.76818	4.64386	6.55459	8.73132	8.02237	1	5.49185	6.84549	4.75489
ENSG00000095539	277.276	-2.79752	0.278115	-10.0589	8.39573e-24	3.50382e-21	chr10	100969518	100985871	5253	SEMA4G	protein_coding	6.83289	9.45738	8.82655	9.04712	10.4294	9.49785	8.98299	8.20457	9.76818	9.73132	7.29462	7.45943	10.3729	8.48784	7.60733	8.61839	9.55651	8.26679	10.1137	6.02237	9.40301	9.40301	6.45943	6.71425	6.59991	4.64386	8.32193	6.83289	5.9542	7.97154	6.82018	6.02237	6.44294	6.71425	5.67243	7.36632	5.90689	7.80735	6.02237	4.64386	6.16993	7.29462	4.16993	3	5.52356	3.80735	7.70044	7.56986	7.40939	6.20945	7.82655	8.37938	6.04439	7.08746	5.45943	5.88264	4.52356	5.9542	7.08746	6.12928	8.84862	7.45121	5.04439	4.45943	9.90839	5.20945	7.46761	5.45943	1	7.74147	6.70044	5.78136	6.04439	8.49985	7
ENSG00000143257	3.73644	-2.79849	0.544541	-5.13917	2.75952e-07	3.6643e-06	chr1	161229666	161238302	3305	NR1I3	protein_coding	0	2.32193	3.32193	0	4.58496	2.80735	3.90689	2	1	5.16993	2	2.58496	4.08746	2.80735	1.58496	0	4.24793	3.70044	0	0	5.24793	4.32193	1	0	1.58496	1.58496	1	2	3.58496	0	0	1	2	2	0	3.70044	0	1.58496	1.58496	0	2.32193	0	0	0	0	0	2	0	1	0	2	3.80735	1	0	0	0	0	3.16993	3.32193	1	2	3	1	0	0	0	1	0	0	0	0	0	0	0	0
ENSG00000161649	11.6021	-2.80084	0.446806	-6.26858	3.64349e-10	1.02674e-08	chr17	43847148	43863629	4745	CD300LG	protein_coding	2.80735	3.32193	3.70044	0	5.2854	6.20945	3	3.45943	4.9542	4.70044	4.39232	4.39232	5.35755	5.93074	6.04439	0	6.98868	4.90689	5.24793	4.16993	1	2.80735	2.58496	1	3.45943	0	4.24793	3.80735	3.45943	0	3.58496	0	1.58496	1.58496	0	2.32193	2.32193	0	2.32193	2.80735	2.80735	0	0	2.80735	0	0	3.58496	1	3.16993	2.32193	2.58496	2.80735	0	0	3	0	2	3.16993	3.70044	1.58496	4.52356	3.80735	0	0	1.58496	0	3.32193	2.32193	0	0	0	4.32193	2	2.80735	2.80735
ENSG00000227447	11.9951	-2.80179	0.729913	-3.83852	0.000123777	0.000763571	chrY	12440046	12507369	446	XGY1	unprocessed_pseudogene	0	4.80735	4.24793	5.70044	6.10852	0	0	3.16993	0	3.70044	1	3.16993	6.45943	4.39232	4.75489	0	3.90689	0	7.35755	0	6.30378	0	2	0	1.58496	0	3.90689	0	0	2.32193	2.58496	4.70044	5.85798	0	1.58496	4	1.58496	1	1	0	1	1	0	1	0	1	3.58496	0	0	0	0	0	4.39232	0	0	1	0	3.32193	3.70044	0	5.93074	0	0	0	1	0	2	0	0	2.80735	3.58496	0	3.16993	0	1
ENSG00000197079	153.396	-2.80235	0.484699	-5.78163	7.39803e-09	1.50084e-07	chr17	41476689	41481140	1778	KRT35	protein_coding	5.12928	4.90689	5.93074	8.05528	0	3.32193	5.12928	7.40088	7.26679	7.2384	0	8.55075	5	11.2946	6	1	11.7065	6.18982	5.55459	6.71425	4.52356	12.0189	6.91886	6.08746	1.58496	4.52356	6.44294	4.9542	3.32193	4.70044	3	8.07146	6.89482	4.85798	4.64386	8.02237	7.03342	2.58496	5	2	1	6.52356	1	5.39232	0	6.65821	6.20945	5.24793	7.33985	5.04439	6.32193	5.83289	6.14975	5.55459	4	4.24793	0	4.75489	7.73471	3.45943	5.97728	5.2854	4.80735	3.80735	2.58496	5.39232	8.30834	3.80735	1	7.60733	7.16993	6.65821	8.12412	3.80735	3.70044
ENSG00000112494	285.701	-2.80295	0.393556	-7.1221	1.06296e-12	5.38486e-11	chr6	167271169	167316019	2699	UNC93A	protein_coding	5.35755	9.07948	9.33539	9.99435	10.6119	7.49185	9.41996	8.75822	9.65105	8.72792	6.49185	6.44294	10.9723	7.63662	7.63662	7.87652	9.88722	9.45533	9.31061	7.99435	10.7707	10.1085	6.85798	1	7.34873	3.32193	8.60733	2.58496	5.64386	6.97728	7	6.50779	7.13955	7.89482	3.16993	7.99435	6.06609	6.50779	6.18982	2	6.87036	7.62936	1	3.45943	1	2.32193	8.09803	5.80735	7.33092	4.58496	8.43879	8.61102	7.74147	6.52356	6.82018	6.22882	1	6.56986	7.43463	6.08746	9.9901	8.32643	4.32193	0	5.75489	5.58496	6.9542	2.80735	4	6.22882	7.14975	8.04985	7.55459	5.85798	4.52356
ENSG00000132554	107.36	-2.80667	0.343188	-8.17823	2.88051e-16	2.89063e-14	chr8	99960936	100131268	6363	RGS22	protein_coding	3	8.31288	7.11894	6.67243	8.85175	7.2854	8.48784	7.9542	8.81378	8.45943	7.88874	7.62205	7.65105	8.70736	8.62205	5.67243	9.4818	7.34873	5.35755	5.52356	7.84549	7.71425	2.32193	7.30378	5.42626	5.52356	2	2.58496	6.50779	2	3.80735	1	1.58496	4.45943	3.90689	4.90689	4.70044	5.2854	7.77479	4.52356	3.16993	5.24793	3.32193	4.16993	6.20945	4.16993	6.16993	7.53138	5.52356	4.70044	4.32193	6.12928	0	3.90689	4.32193	3	2.58496	7.53138	6.47573	4.24793	5.93074	6.40939	5.24793	3.32193	6.39232	5.08746	6.89482	4.85798	0	7.09803	3.58496	7	4.70044	6.90689	5.42626
ENSG00000155011	68.6526	-2.80973	0.272942	-10.2943	7.47967e-25	3.93311e-22	chr4	106921802	107283806	4319	DKK2	protein_coding	3.90689	8.13443	5.90689	6.61471	8.94251	4.24793	7.40088	7.57743	7.87652	7.3837	6.49185	6.18982	7.88874	8.17493	6.89482	0	9.28077	7.22882	0	7.45943	8.17493	7.94837	4	3	4.64386	4.85798	5.12928	4.16993	6.65821	3.16993	3	2.80735	4.58496	5.83289	2.58496	6.2854	3.80735	4.80735	4.90689	5.61471	6	3.16993	4.08746	3.45943	4.39232	4.08746	5.39232	6.02237	4.80735	4.80735	4.58496	5.32193	3.70044	4.80735	1.58496	3.32193	3.80735	5.72792	4.45943	4.90689	6.30378	6.53916	3.90689	3.45943	3.32193	6.06609	5.9542	5.12928	3.32193	4.70044	2.80735	4.39232	5.04439	6.08746	4.90689
ENSG00000100024	80.9063	-2.81793	0.358025	-7.87076	3.52505e-15	2.888e-13	chr22	24494107	24528390	6793	UPB1	protein_coding	6.87036	7.07682	5.39232	4.16993	7.7211	5.49185	0	8.00562	6.26679	7.05528	5.72792	8.42626	7.34873	8.30378	6.72792	8.14975	9.22882	6	6.32193	6.79442	5.58496	4.85798	6	6.10852	4	4.85798	3.32193	2.80735	6.02237	2.80735	6.06609	4.80735	2.32193	4.85798	4.24793	4	4.58496	5.20945	5.39232	2.80735	3.45943	6.55459	4.70044	3	4.16993	3.16993	7.77479	5.90689	6.26679	4.9542	6.39232	5.35755	0	2.58496	3.45943	1	0	5.08746	6.06609	5.2854	6.06609	6.58496	2	4.24793	4.24793	4.45943	5.58496	5.39232	0	7.22882	5.16993	5.16993	5.55459	5.58496	3.45943
ENSG00000154162	28.5381	-2.8199	0.469127	-6.01096	1.84429e-09	4.345e-08	chr5	21750673	22853622	5940	CDH12	protein_coding	3.32193	5.61471	3.16993	3.90689	8.3443	4	5.20945	5	8.04985	7.80735	5.04439	5.83289	6.89482	6.90689	6.93074	0	7	5.35755	0	3	5.42626	7.30378	1.58496	1	2.32193	2.32193	0	3.90689	3.32193	3.70044	4.16993	0	1.58496	4.16993	3.70044	3.32193	2	6.70044	2.80735	1	3.32193	0	3.58496	0	0	0	3.45943	4.45943	3.32193	2.32193	3.45943	4.24793	0	0	0	0	5	0	3	2.80735	5.04439	4.80735	2	5.2854	3.70044	2.32193	4.16993	1	0	8.10852	3.16993	3.16993	3.32193	2.58496	2.32193
ENSG00000198785	27.2752	-2.8232	0.483792	-5.83556	5.36092e-09	1.12131e-07	chr9	101569353	101738580	8121	GRIN3A	protein_coding	4	4.90689	3	1.58496	5.85798	3.70044	7.34873	5.58496	6.55459	7.13955	4.52356	5.52356	6.26679	6.18982	7.5157	0	7.93664	2.80735	0	8.14975	3.32193	4.58496	1	1	4.58496	3	1.58496	4.39232	3.32193	1	0	5.9542	2.80735	2.32193	1.58496	1	1	5.12928	5.70044	2	1	1	4	0	4.32193	1	4.08746	4.16993	2	4.52356	2	4.32193	0	0	0	0	0	0	1	4.08746	2.80735	4.80735	3.32193	3.70044	0	5.45943	5.97728	3.70044	0	4.16993	4	4.85798	4.80735	4.24793	0
ENSG00000001626	131.063	-2.82663	0.429608	-6.57955	4.71868e-11	1.61963e-09	chr7	117465784	117715971	8517	CFTR	protein_coding	6.55459	6.35755	7.04439	0	7.71425	10.1189	6	8.48784	7.74147	7.09803	7.69349	7.90087	7.55459	9.70217	9.57175	4.45943	8.85175	9.20212	7.86419	7.2384	4.24793	6.72792	6.24793	1	6.22882	7.86419	5.42626	4.16993	6.67243	4.08746	5	0	3.16993	3.80735	3.32193	6.22882	6.79442	7.36632	5.55459	1.58496	4.16993	3.90689	3.16993	0	3.80735	3.70044	7.12928	6.91886	6.90689	3.16993	4.9542	3.90689	6.62936	0	3.90689	3	0	7.11894	6.35755	2.80735	7.26679	7.43463	4.90689	7.49185	2.32193	4.45943	6.04439	5.32193	0	8.54689	7.41785	6.18982	7.14975	4.90689	1
ENSG00000242337	39.5999	-2.82951	0.449248	-6.29833	3.00864e-10	8.7022e-09	chr3	133661998	133754576	2318	TFP1	transcribed_unprocessed_pseudogene	6.93074	6.47573	4.45943	0	5.9542	4.9542	4.85798	6.35755	5.24793	6.10852	0	7.5157	6.22882	8.2854	4.32193	5.39232	7.74147	4.9542	6.94251	4.64386	4.85798	4.08746	1	2	3.16993	4.08746	1.58496	1	5.2854	3.45943	1	2	1	3.80735	6.96578	1.58496	4.08746	0	0	2	2.58496	2.32193	3.32193	0	3.70044	0	6.02237	2.32193	3.80735	4.24793	4.75489	4.32193	4.70044	0	0	2.32193	2.80735	4.70044	4.9542	3.90689	4.75489	2.58496	2	6.12928	4.16993	3.70044	3.58496	3.16993	2.80735	4.85798	3.58496	3.90689	5.52356	4.24793	3.58496
ENSG00000266964	26.0812	-2.8316	0.267101	-10.6013	2.93999e-26	1.93246e-23	chr19	35138808	35143109	1926	FXYD1	protein_coding	3.58496	5.12928	3.90689	4.24793	7.29462	6.22882	5.93074	5.55459	7	6.30378	5.04439	5.16993	6.04439	7.77479	5.20945	0	7.82655	6.49185	0	5.70044	6.16993	7.14975	4	3.70044	4.32193	3.58496	3.80735	3.90689	4.85798	1	2.32193	2.32193	2.58496	3.32193	1	4.64386	3	3	4	4.58496	3.16993	3.70044	0	1	4.39232	2	3.32193	2.80735	3.58496	2.58496	3.32193	5.16993	3	3	3	2	0	2.80735	3.16993	3.45943	4.32193	5	3.45943	2.58496	2.80735	4	4.75489	2	0	4.45943	3.90689	5.2854	4.16993	4.45943	3.16993
ENSG00000155622	3.30156	-2.83437	0.997918	-2.84028	0.0045074	0.0163393	chrX	52369030	52375680	618	XAGE2B	protein_coding	0	5.20945	0	0	3.45943	3.90689	0	2.58496	0	1	0	2.58496	3.32193	4.52356	5.12928	0	4.45943	0	0	0	4.80735	0	0	0	0	0	0	0	0	0	0	0	0	0	3.58496	4.24793	2	0	0	0	0	0	0	0	0	0	0	2.58496	0	0	2.58496	0	0	2	1	0	0	0	0	3.45943	1	0	0	0	0	0	1	0	0	0	3.32193	0	0	0	0
ENSG00000204421	562.906	-2.84007	0.376014	-7.5531	4.25003e-14	2.82891e-12	chr6	31718648	31721845	1103	LY6G6C	protein_coding	7.82018	10.5401	10.4929	10.8431	11.5474	9.17493	9.84392	9.15735	10.7599	10.1357	7.77479	8.89785	11.6064	10.0056	7.62205	7.11894	10.5078	9.90087	10.8819	9.61287	11.0444	11.7056	7.57743	3.32193	7.05528	4.08746	9.36632	4.32193	5.2854	7.74147	7.14975	7.36632	9.3966	8.96	6.39232	9.3443	7.19967	6.85798	7.05528	4.45943	7.29462	7	2	3	1.58496	4.80735	8.5157	6.50779	9.31288	5.42626	8.01681	10.3685	8.18488	9.1472	4	6.14975	3.16993	8.35755	7.99435	6.72792	10.585	9.43463	5.93074	4.70044	5.72792	5.93074	7.8392	3.45943	4.75489	7.01123	7.46761	8.90689	7.17991	8.01681	7.70044
ENSG00000255811	16.1934	-2.84575	0.66916	-4.25273	2.11184e-05	0.000165547	chr1	34761426	34788097	560	RP1-34M23.5	antisense	0	3.90689	4.24793	5.16993	3.45943	4.08746	0	4.90689	7.3837	5.49185	1	4.85798	7.47573	0	0	5.97728	6.08746	0	5.04439	0	6.33985	1	0	1	0	1.58496	2.80735	0	4.70044	4.08746	1	1	1	1	1	2.32193	1	0	4.45943	1	2	6.26679	0	0	0	2.80735	4	0	0	3	4	4	1	0	0	0	0	0	2.32193	0	5	0	3	0	3.90689	0	3.70044	0	0	0	2.58496	0	3.80735	4	4.52356
ENSG00000172987	52.5199	-2.84652	0.473552	-6.01101	1.84375e-09	4.345e-08	chr10	98457077	99235862	4421	HPSE2	protein_coding	4.32193	5.88264	4.32193	3.32193	8.8009	7.64386	6.16993	5.70044	6.6865	7.07682	7.7879	6.32193	7.31288	7.59246	7.10852	0	8.16491	8.19967	0	0	7.19967	7.93074	2	1	6.79442	5.08746	5	7.44294	3.16993	2.32193	2	2	3.58496	1	0	4.08746	3.80735	6.12928	2.80735	0	4.16993	3.90689	1	0	0	0	6.85798	5.20945	5.61471	3.32193	3.58496	3.90689	0	1	2.58496	2	1	3.90689	3.58496	4.45943	6.26679	4.85798	3.70044	2.80735	3.70044	7.13955	4.45943	3.16993	2.32193	6.82018	0	5.88264	4.39232	4.24793	1
ENSG00000150672	273.668	-2.84707	0.236688	-12.0288	2.50844e-33	5.49598e-30	chr11	83455012	85627922	16089	DLG2	protein_coding	6.70044	9.16239	7.97154	7.62936	10.5859	8.76818	9.17742	8.24317	9.27612	10.0861	8.48784	9.224	9.4818	9.97871	9.49985	6.39232	9.22159	9.76984	10.0647	8.26679	9.74819	9.93517	6.64386	5.12928	6.80735	6.44294	6.74147	6.33985	7.85798	3.90689	6.12928	5.85798	5.90689	7.82655	6.53916	7.79442	5.42626	6.9542	6.64386	6.85798	6.45943	7.74147	6.47573	2.58496	4.85798	4.52356	7.45121	8.71081	7.64386	5.55459	7.06609	8.77808	5.85798	6.30378	6.32193	3.32193	5.16993	7.39232	8.13955	7.2384	7.59991	7.89482	6.18982	4.32193	6.2854	6.16993	7.72792	4.52356	6.10852	7.78136	4.45943	7.19967	7.01123	7.5157	5.2854
ENSG00000260047	1.52115	-2.84988	0.636684	-4.47613	7.60072e-06	6.75814e-05	chr16	32869985	32872049	358	BCAP31P2	unprocessed_pseudogene	0	2.32193	0	2.32193	0	2.32193	0	0	0	3	2.80735	2.32193	3	3.58496	0	0	0	1	1	5.04439	1	2.32193	1.58496	1	1	0	0	0	1	1	0	0	0	1	0	3	0	1.58496	1	1	0	0	0	0	1	1	0	0	0	0	0	1	2	1.58496	0	0	0	0	0	1	2.80735	1.58496	0	0	1.58496	0	0	0	0	0	0	0	0	0	0
ENSG00000186529	347.883	-2.85009	0.331062	-8.60894	7.37383e-18	1.01504e-15	chr19	15615617	15662825	5860	CYP4F3	protein_coding	8.24793	8.224	8.5157	7.41785	9.91588	8.224	7.71425	9.64566	8.19967	9.17493	7.93664	10.4419	9.83447	9.51964	9.33539	10.1737	11.4278	7.91886	9.19722	10.0293	8.40514	8.66178	6.85798	8.30378	5.9542	5.39232	7.83289	4.90689	8.98014	7.14975	5.67243	7.33092	5.85798	6.35755	6.40939	4.16993	7.2384	6.85798	7.54689	5.2854	5.39232	7.64386	7.01123	3.58496	4.16993	4.85798	9.15735	7.32193	7.33985	8.42626	7.53916	7.91289	4.58496	6.40939	6.53916	4.75489	0	7.58496	8.2384	6.04439	8.60363	7.54689	6.65821	3.58496	4.9542	7.48382	7.14975	4.16993	5.90689	11.2167	5.70044	3.45943	6.02237	7.75489	5.97728
ENSG00000167434	17.3524	-2.85044	0.546466	-5.21613	1.82702e-07	2.54698e-06	chr17	60149936	60170899	2424	CA4	protein_coding	2.58496	3.80735	1	3.80735	5.61471	7.15987	0	4.90689	4.24793	2.58496	5.12928	5.04439	5.61471	5.80735	5.20945	0	6.39232	7.96578	4.75489	4.64386	5.49185	0	0	4.45943	1.58496	2.80735	1	4.80735	0	3.80735	2.32193	1	0	2	4.75489	4.08746	3.90689	0	3	2	1.58496	0	1	2	1	0	2.58496	0	1	4.80735	2.32193	3.90689	0	0	0	0	0	5.61471	0	2.58496	2.32193	5.85798	0	0	2	4.80735	3.70044	0	0	0	1	4.80735	3.16993	2.58496	2.58496
ENSG00000164530	280.244	-2.85054	0.524289	-5.43696	5.41977e-08	8.64614e-07	chr6	36948263	36964837	2332	PI16	protein_coding	5.9542	9.14211	7.53138	6.96578	10.5236	7.96578	8.83289	9.49586	10.445	9.59991	8.94837	8.11374	11.3049	9.73809	7.55459	2.58496	10.6101	11.6883	3.90689	7.97728	9.74651	8.41785	1	0	9.63662	6.22882	4.52356	9.21432	8.91588	1.58496	7.09803	1	1	8.09803	2.58496	1.58496	1.58496	7.46761	5.64386	5.20945	1	6.42626	1.58496	5.08746	0	4.75489	5.85798	8.73471	9.60918	3.45943	5.35755	5.39232	2.80735	1	6.85798	1	3.80735	8.85798	5.45943	5.20945	8.20945	6.9542	8.21917	4	2.32193	5.93074	9.18488	4.70044	1	8.82337	0	8.24317	5.08746	5.12928	4.90689
ENSG00000214553	17.9521	-2.8554	0.420065	-6.79752	1.06435e-11	4.28847e-10	chr17	39027277	39053205	5646	LRRC37A11P	transcribed_unprocessed_pseudogene	1	5.67243	3.80735	4.52356	6.97728	6.16993	6.49185	4.52356	5.08746	5.16993	4.58496	5.16993	5.75489	5.08746	6.02237	0	5.39232	6.64386	1	4.08746	5.16993	5.97728	1	3.58496	4.32193	2	3.16993	2	4.32193	1	1	0	3.80735	3.80735	0	2	2.80735	5.49185	0	2.32193	4.58496	0	0	0	0	2	3.58496	2.80735	3.45943	2.58496	3.80735	3.16993	0	0	0	0	0	6.37504	4.08746	2	2.58496	3.58496	4.16993	3	3.70044	2.80735	3.80735	1	0	3.70044	0	0	3.45943	5	3.70044
ENSG00000096006	44.8721	-2.8558	0.549761	-5.19463	2.05125e-07	2.82069e-06	chr6	49727384	49744437	2247	CRISP3	protein_coding	4.39232	6.02237	6.70044	5.49185	6.26679	5.9542	0	6.20945	2.32193	5.78136	5.93074	3.70044	6.64386	5.45943	5.67243	0	6.04439	7.04439	8.67596	9.31061	4.80735	5.45943	1	1	5.20945	1	7.10852	1	0	1.58496	4.90689	1	3.16993	5.20945	4.75489	3.70044	2	2.58496	1.58496	2	5.67243	4.64386	1	2.32193	0	0	3.45943	3.32193	5.80735	0	4.24793	5.08746	2	5	0	0	0	3.16993	2.58496	2	3.45943	5.12928	3.45943	6.94251	2	6.33985	3.45943	0	0	2.80735	0	6.30378	1	0	3.16993
ENSG00000279414	1.08155	-2.85716	0.989984	-2.88607	0.00390083	0.0145126	chr21	9026821	9027329	509	bP-2171C21.4	processed_pseudogene	0	0	0	0	0	2.58496	0	3.16993	0	2.80735	0	0	1	3.70044	0	0	2	3.80735	0	4.24793	0	0	0	1	1	0	0	0	0	0	2	0	0	0	1.58496	2	0	0	0	0	0	0	2.58496	0	0	0	0	0	0	0	1	0	0	0	0	0	0	0	0	0	2.80735	1.58496	0	0	1.58496	0	0	0	0	0	0	0	0	0	0
ENSG00000187527	86.8887	-2.85735	0.43556	-6.56017	5.37462e-11	1.8097e-09	chr3	193274790	193378843	6228	ATP13A5	protein_coding	3.90689	6.14975	5.80735	0	8.33092	7.78136	6.61471	8.46352	7.41785	8.73132	7.45121	7.74147	6.24793	8.91886	9.52356	4.45943	8.75489	7.42626	7.2854	7.20945	6.26679	6.88264	3.16993	2	4.52356	7.47573	5.20945	2.58496	5.49185	2.32193	5.35755	1	1	2	1.58496	6.10852	6.10852	7.2854	5.04439	1.58496	3.45943	5.04439	3.16993	0	0	3.16993	5.04439	6.59991	5.49185	2.80735	4.9542	3.70044	5.88264	0	4.45943	0	0	6.52356	6.50779	3	5.58496	6.08746	5.2854	3.90689	3.32193	3.80735	5.04439	3.45943	0	6.06609	4.64386	4.24793	4.90689	9.01402	4.64386
ENSG00000186326	2.95846	-2.85811	0.692513	-4.12716	3.67267e-05	0.000266524	chr19	32675407	32678300	2894	RGS9BP	protein_coding	3.16993	2.32193	3.16993	0	3.32193	0	1	3.32193	1	2.58496	0	4.08746	3	3.70044	0	2.32193	3.70044	0	0	3.58496	3.58496	0	0	0	0	1.58496	2	0	2.58496	0	3.70044	0	0	0	1.58496	1	0	0	0	1	0	0	0	0	0	0	0	1	1	0	2.58496	0	0	0	0	0	0	0	1	2	2	2	0	0	0	0	3.32193	0	0	0	0	0	1	2.80735	1
ENSG00000169302	80.1589	-2.85821	0.295486	-9.67292	3.93009e-22	1.24494e-19	chr5	147234963	147387852	7640	STK32A	protein_coding	5.35755	6.06609	5.72792	5.55459	8.0607	8	8.01681	6.58496	7.20945	7.46761	7.49985	7.82018	7.20945	9.49785	8.55075	2.58496	8.93958	7.43463	6.65821	6.06609	7.47573	7.81378	7.52356	2.58496	3.90689	3.45943	3.45943	5.45943	5	2.32193	4.16993	6.20945	2.58496	3.80735	5.04439	5.93074	1.58496	5.2854	5.20945	4.16993	5.24793	6.88264	3.90689	3.70044	4.32193	5.85798	7.31288	5.9542	6.44294	3.16993	5.93074	4.85798	4.32193	3.90689	5.97728	2.80735	2.32193	6.30378	4.90689	5.24793	5.12928	6.12928	4.45943	3.16993	4.24793	2.58496	6.10852	3	0	6.49185	4.32193	4.39232	5.08746	4.24793	1
ENSG00000168484	4.88865	-2.85841	1.11588	-2.56157	0.01042	0.0324831	chr8	22156913	22164479	3188	SFTPC	protein_coding	0	0	3	0	6.10852	4.64386	3.90689	5.42626	1	3.45943	0	0	6.39232	0	0	0	4.64386	3.58496	0	0	3	3	1	0	1	0	0	0	1.58496	1	1	0	0	1	1	0	2.32193	0	0	0	1	6.2854	0	0	0	0	0	0	0	0	2.32193	0	0	0	0	0	0	0	0	0	0	0	0	0	0	0	0	0	0	0	0	0	2	0	0
ENSG00000233620	2.46038	-2.86193	1.00184	-2.85668	0.00428099	0.0156685	chr1	216072465	216086917	774	RP11-22M7.2	antisense	0	2	0	4.45943	3.80735	3.32193	4.90689	2.32193	0	0	0	3.16993	3	0	0	0	0	1.58496	0	0	3.32193	1	0	0	0	0	4	0	0	0	0	0	0	3.16993	0	1	0	0	2	0	0	0	0	0	0	0	0	0	1	0	0	1.58496	0	0	0	0	0	3.70044	2.32193	0	0	2.32193	0	0	0	0	0	0	0	0	2.58496	0	0	0	0
ENSG00000204928	4.04933	-2.86407	0.721089	-3.97186	7.13129e-05	0.000474193	chr5	145859733	145872968	747	GRXCR2	protein_coding	2.32193	1	0	0	5.24793	3.32193	5.12928	3.16993	0	4.08746	1	4.70044	3.45943	4.64386	0	0	4.90689	3.70044	0	0	2.80735	0	0	3.70044	1	1	0	1	0	0	2	0	0	0	0	1	0	2.32193	0	0	0	4.75489	0	0	0	0	2.32193	0	0	0	1	2	0	0	0	0	0	3	2.80735	1	3.16993	2.32193	0	0	0	0	2.80735	0	0	3.32193	0	0	3.32193	0	0
ENSG00000197882	4.69183	-2.86458	0.72119	-3.97202	7.12645e-05	0.000474117	chr11	86832540	86833449	910	OR7E13P	unprocessed_pseudogene	0	2.80735	3	1	0	3.70044	4.58496	2	2.58496	3.45943	0	3.80735	1	1	6.72792	0	5.04439	0	0	0	2.58496	2.32193	1.58496	0	2.32193	4.16993	0	3.70044	3.45943	0	0	0	0	1	1	1	0	0	0	0	1	0	1	0	0	0	2.32193	0	0	0	0	0	1	0	0	2.32193	0	0	0	0	0	2.80735	0	0	0	2.32193	1	0	3	3.32193	0	2	2.58496	3	0
ENSG00000062282	1466.72	-2.86789	0.281554	-10.1859	2.29159e-24	1.0759e-21	chr11	75759512	75801535	7905	DGAT2	protein_coding	10.1059	11.1079	11.2414	10.5459	13.0741	8.74483	10.6715	12.4338	11.4666	11.327	9.18488	11.7595	12.5479	13.0264	10.4939	11.5831	13.1124	10.4747	10.9901	9.89178	10.7574	11.7478	9.98157	7.03342	9.17243	9.64205	10.676	8.44294	7.56224	9.34207	8.33539	8.09803	9.15228	9.24555	7.42626	8.89482	8.36194	9.14466	8.40939	8.17991	8.80413	10.8811	7.73471	6.04439	6.2854	7.88264	11.5722	10.0954	8.99718	9.68475	9.77479	10.2167	8.60733	8.70736	7.22882	7.42626	5.24793	8.92184	10.5285	8.65105	11.4666	9.59991	7.22882	5.61471	8.54689	7.7211	8.98014	7.13955	6.22882	11.0112	8.53138	8.49586	8.2384	11.1706	9.3837
ENSG00000254534	2.48418	-2.86895	0.629077	-4.56058	5.10133e-06	4.80905e-05	chr11	101765935	101769961	1663	RP11-748H22.2	unprocessed_pseudogene	2.32193	3.45943	2.58496	1	4.52356	1	0	3.16993	1	3.80735	3	3.80735	3.16993	2.58496	0	0	4.16993	0	0	0	0	2.32193	0	0	1	1	0	0	3	1	2	0	0	0	1	0	0	1	0	1	0	1	2.32193	0	0	0	2	0	0	1	2	2.32193	0	0	0	0	0	0	2.58496	0	2.58496	0	0	0	0	0	2	0	0	0	2	1	0	0	2
ENSG00000273244	1.47593	-2.87018	0.696394	-4.12148	3.76443e-05	0.000272057	chr22	16676016	16694648	875	KB-7G2.8	processed_transcript	0	0	1	0	0	3.32193	0	2.80735	1	2.80735	1.58496	2.80735	1	2.58496	4.08746	0	4.16993	3	0	0	2.80735	1	0	0	2.58496	1	0	0	0	0	0	0	0	0	1	1	0	0	0	0	0	0	0	0	0	0	0	3.70044	0	0	0	0	1	0	1.58496	0	0	0	2.32193	0	1	1.58496	1	0	1.58496	0	1	0	0	1	0	0	0	1	0
ENSG00000226358	5.57471	-2.87616	0.424014	-6.78317	1.17568e-11	4.66228e-10	chr10	88727485	88728914	1430	KRT8P38	processed_pseudogene	1	1	1	3.90689	3	4.85798	1	2.80735	3.58496	5.55459	2.32193	2.58496	4.70044	2.58496	3.70044	4.24793	5	3.70044	2.58496	3.45943	3.45943	3.45943	3.45943	1.58496	0	0	3.45943	1	0	0	0	1.58496	2	3	0	2.32193	1	3.32193	0	1	1.58496	0	0	0	0	0	2.80735	0	2.58496	2.58496	2.32193	2.32193	2.80735	1.58496	1.58496	0	0	1	0	0	3.58496	3.90689	0	1.58496	1.58496	2	2.32193	0	0	1	0	0	2.58496	3.16993	0
ENSG00000274355	5.88947	-2.87796	0.90387	-3.18404	0.00145235	0.00629601	chr9	66976520	66976991	472	RP11-395E19.3	transcribed_processed_pseudogene	0	1	3.32193	4.08746	3	5.80735	0	0	5.45943	2.32193	0	0	3.45943	0	6.6865	0	5.70044	0	1	4.16993	3.32193	0	0	0	1	0	0	0	0	4.08746	1	0	0	4.16993	0	2.58496	0	0	0	0	1	0	0	0	1.58496	0	0	4	0	2.32193	0	0	0	0	0	0	0	0	0	0	3.80735	4.24793	0	0	1	0	4.39232	0	2	0	0	4.45943	0	0	0
ENSG00000180316	324.623	-2.88429	0.348905	-8.2667	1.37712e-16	1.46588e-14	chr6	36243203	36308595	2567	PNPLA1	protein_coding	4.80735	9.62936	9.39232	9.26679	10.4645	8.92184	9.03342	8.3837	10.0028	10.4367	7.50779	8.27612	10.7117	9.0607	8.26679	7.31288	9.63662	8.87652	10.8595	6.87036	10.29	10.5294	6.90689	5.35755	6.50779	3.45943	8.72792	3.45943	5.08746	7.77479	6.53916	7.8392	6.9542	7.40939	5.64386	7.50779	5.49185	6.10852	6.78136	3	6.49185	7.60733	2	4.58496	2.58496	4.58496	7.53916	6.18982	8.25267	5.61471	7.41785	9.34873	7.76818	7.32193	4.24793	7.14975	0	6.85798	7.50779	5.97728	9.69523	8.43045	4.24793	4.58496	6.04439	5.35755	6.79442	5	2	6.55459	5.42626	7.66534	8.47168	7.42626	6.89482
ENSG00000172742	6.0483	-2.88691	0.905042	-3.18981	0.00142367	0.00619004	chr11	59514913	59515857	945	OR4D9	protein_coding	0	3.32193	4.64386	0	5.04439	0	0	4.45943	0	4.24793	0	4.45943	4.45943	0	0	0	5.24793	0	6.14975	0	0	5.32193	0	0	0	2	1	2.80735	0	2.32193	0	0	0	0	0	0	0	3.70044	3.32193	4.32193	0	0	0	0	0	0	3	3.32193	0	0	2.32193	0	0	3.58496	0	0	0	0	3.16993	2	3.80735	0	0	0	1	0	2	0	0	5	0	0	0	0	0
ENSG00000253692	4.39632	-2.88792	0.773024	-3.73588	0.000187062	0.00109416	chr14	105721794	105722527	651	IGHEP1	IG_C_pseudogene	1	3.70044	0	0	5.39232	0	0	3.16993	0	1	3.32193	2	3.16993	2	2.58496	4.90689	4.70044	0	0	3.45943	0	0	1	0	1	2.32193	0	0	0	0	0	0	0	0	2	0	1	1	1	0	0	4.85798	0	1	0	0	3.90689	0	0	0	0	1.58496	0	1.58496	0	1	0	1.58496	2.58496	1.58496	3.16993	0	0	1	0	0	0	2.32193	0	2.80735	0	1	0	0	0
ENSG00000053438	3.21816	-2.89122	0.8221	-3.51687	0.000436665	0.00227073	chr20	37521215	37523693	1297	NNAT	protein_coding	1	0	0	0	4.52356	0	1	4.64386	0	0	2	3.70044	3.16993	4	4.52356	3.16993	4.08746	1	0	0	3.80735	3.70044	0	1	2.58496	1	0	0	4.90689	0	1	0	1	0	0	0	0	0	1.58496	0	0	0	0	0	0	0	3.80735	2.32193	0	0	0	0	0	0	0	0	0	1.58496	0	2.32193	2.58496	0	0	0	0	1.58496	0	0	0	3.16993	0	0	0	0	0
ENSG00000100012	5.90209	-2.89275	0.799076	-3.62011	0.000294475	0.00161838	chr22	30447959	30472049	3663	SEC14L3	protein_coding	4.32193	0	4.80735	0	5.70044	0	0	3.70044	3.16993	5.67243	0	3.32193	5.08746	3.80735	2.32193	7.33092	4.58496	0	0	0	0	3.80735	0	0	1	1	0	0	0	2.80735	0	0	0	0	0	2	0	0	1	0	4.75489	4.90689	0	0	0	2	4.70044	1	0	0	3	0	2	0	0	0	0	0	2.32193	1	4.39232	1	0	0	2	0	2.32193	0	0	1	0	0	1	1	0
ENSG00000248583	1.36033	-2.89357	1.21209	-2.38726	0.0169743	0.0481849	chr4	49486926	49489554	670	RP11-241F15.1	unprocessed_pseudogene	2.80735	0	0	0	0	0	1	0	0	0	0	1	0	4.24793	1	0	3.58496	0	4.16993	0	0	0	3.32193	0	0	0	0	0	0	0	0	0	0	0	0	0	1	0	0	0	0	0	0	0	0	0	0	3	0	1	0	0	0	0	0	0	0	0	0	0	3.58496	3.16993	1	0	0	0	0	0	0	0	0	0	0	0	1
ENSG00000152463	16.5457	-2.89864	0.625288	-4.63569	3.55743e-06	3.51492e-05	chr10	15032227	15073852	2364	OLAH	protein_coding	4.24793	4.16993	5.24793	3.70044	7.27612	3.80735	0	5.61471	1.58496	1	3.80735	5.32193	5.2854	7.90689	5.16993	5.16993	6.47573	0	4.52356	0	0	0	2.80735	1	0	0	2.80735	0	0	1	2.80735	0	0	4.39232	0	1	1	0	2	4.32193	1	5.32193	4.52356	3.16993	0	2.32193	5.55459	4.80735	0	2.58496	2.58496	3.58496	0	1.58496	0	0	0	0	4	0	5.32193	4.90689	1	2.32193	4.52356	0	1.58496	0	0	5.45943	3.32193	3.58496	0	0	0
ENSG00000168477	4028.65	-2.89999	0.271454	-10.6832	1.22016e-26	8.44224e-24	chr6	32041154	32115334	15623	TNXB	protein_coding	10.4409	12.4856	11.4062	10.445	14.1971	13.3547	13.9842	13.3756	13.5012	12.635	13.0593	12.0413	13.6445	14.0685	12.656	9.73978	14.7417	13.1867	9.67596	13.9008	14.437	13.1548	9.88722	10.3619	12.5691	11.5275	10.5098	10.9099	11.556	9.6987	9.87344	6.08746	8.37069	11.1241	8.56986	12.1095	8.91289	10.3923	9.8009	10.1662	10.4553	10.7099	9.9571	8.47168	9.43671	7.62936	10.9278	10.8463	10.5275	9.75322	10.6555	10.6582	8.94837	8.10329	10.0348	7.34873	8.16491	12.7442	10.275	10.7515	11.374	10.4959	9.12928	8.91886	9.96578	10.952	13.4325	9.66711	10.1886	12.7381	8.82018	12.5915	11.1059	10.3004	8.20945
ENSG00000006071	11.0714	-2.90055	0.644649	-4.49943	6.81366e-06	6.15618e-05	chr11	17392885	17476845	6778	ABCC8	protein_coding	3.70044	3.45943	0	3.58496	5	5.16993	0	3.90689	4.39232	6.94251	4.16993	4.64386	5.35755	5.42626	5.88264	0	4.85798	6.40939	0	0	1	5.42626	1	4.90689	1.58496	5.72792	0	1.58496	2.58496	3	2.32193	0	1	0	0	3.16993	0	1	0	1.58496	0	0	0	0	1	0	4.08746	0	3.32193	2.32193	4.70044	0	0	2	0	0	1	0	3.70044	0	3	0	2	0	4.08746	5.16993	0	0	0	0	0	0	1	3	1
ENSG00000127324	44.0832	-2.90067	0.611992	-4.73972	2.14017e-06	2.24628e-05	chr12	71125085	71441898	2519	TSPAN8	protein_coding	3.80735	5.78136	2.32193	2.80735	7.33092	5.67243	7.93664	4.45943	5.12928	3.32193	4.9542	5	5.35755	6.35755	5.58496	5.16993	6.37504	5.12928	0	9.81538	3	9.0634	1	1	4.16993	5.75489	0	0	5.45943	0	2.58496	0	0	2	0	2	1	3.58496	5.12928	1	1	7.58496	3.45943	3.80735	0	0	4.85798	4.39232	4.9542	0	1	0	0	2	0	1	0	3.70044	3.58496	2	3.45943	6.39232	1.58496	3.70044	2	7.49185	2.58496	2.80735	0	6.37504	2	4.32193	4.39232	4.39232	1
ENSG00000162877	1422.54	-2.90114	0.714767	-4.05886	4.93122e-05	0.000344086	chr1	205828022	205850132	2614	PM20D1	protein_coding	11.4351	11.1618	11.4696	6.52356	13.5432	7.46761	9.09276	11.7108	10.0835	10.5699	9.14211	12.9869	11.6248	13.687	11.0175	10.3794	13.5106	0	10.9099	7.53138	10.1561	9.24793	4.08746	1	7.93074	12.8011	8.3837	1	1	1	1	1	1	1	1	1	1	11.8321	10.0875	10.8819	7.49985	11.4959	1	0	6.49185	5.16993	12.1399	10.5008	7.49985	6.50779	9.0634	3.45943	5.16993	3	2.58496	0	6.18982	9.01681	11.7436	6.64386	10.7549	1.58496	5.52356	2	4.24793	5.72792	9.02514	5.24793	0	11.7288	1	6.83289	5	5.45943	0
ENSG00000255648	3.34181	-2.90365	0.861313	-3.37119	0.00074844	0.00357652	chr12	18714795	18737878	572	RP11-361I14.2	antisense	0	0	0	0	3.90689	3	0	2.58496	1.58496	3.90689	0	2.32193	3	1.58496	6.08746	0	4.58496	4.90689	4	0	0	0	1	0	3.32193	0	0	0	0	0	0	0	3.45943	0	0	1.58496	0	0	0	0	1.58496	0	0	0	0	0	2.32193	0	0	0	3.16993	3	0	0	0	0	0	0	0	0	1.58496	3.45943	0	2.80735	0	0	0	0	0	5.16993	1	0	2	0	0
ENSG00000143867	78.3184	-2.90484	0.334722	-8.67836	4.01501e-18	5.89736e-16	chr2	19351485	19358653	5309	OSR1	protein_coding	4.16993	7.07682	7.40939	6.14975	9.78463	6.71425	7.57743	7.70736	8.24317	7.42626	7.08746	6.53916	6.71425	9.10591	6.70044	0	8.25739	6.76818	0	8.98299	6.71425	7.65821	4.16993	3.90689	5.70044	5.08746	3.58496	6.20945	4.16993	3.16993	5.16993	3.58496	1	4.16993	2	3.70044	2.32193	4	4.9542	6.18982	4.58496	5.49185	7.57743	0	4	3.90689	6.33985	5.93074	5.58496	6.85798	4.64386	4.70044	3.16993	3.80735	5.2854	3.32193	1	5.78136	5.80735	5.93074	5.80735	6.80735	4.90689	4.24793	3.58496	4.85798	5.04439	0	3.16993	4.70044	3.32193	5.75489	3.70044	4.9542	4.70044
ENSG00000136457	10.1219	-2.91516	0.423275	-6.88717	5.69144e-12	2.43712e-10	chr17	50464496	50468966	1802	CHAD	protein_coding	3.58496	4.70044	3.16993	4	5.67243	3.16993	4.9542	2.80735	4	5.20945	4.39232	4.80735	5.20945	5.42626	4.52356	0	6.58496	4.32193	0	0	5.78136	5.24793	0	2	1.58496	4.58496	2	0	2.58496	2.58496	1.58496	0	0	3.45943	1.58496	1	1	2.80735	2	1	3.80735	3.45943	0	0	0	0	3	2	2	0	1	2.58496	0	2	0	1	0	0	1	4.24793	3.45943	2	0	3.80735	2	1	3.32193	2	0	5.55459	1	2	3	3.80735	1
ENSG00000103089	245.156	-2.91755	0.399898	-7.29573	2.97035e-13	1.68311e-11	chr16	74712955	74774831	3279	FA2H	protein_coding	8.3966	8.09803	7.61471	6.37504	10.6221	7.25739	6.65821	10.2312	7.7879	9.87498	7.03342	9.41574	9.47776	10.5906	9.10066	8.08215	10.774	7.01123	9.00562	7.54689	6.55459	9.31288	6.42626	3.32193	7.04439	8.98584	7.08746	2.58496	2.80735	5.42626	4.75489	8.64024	2	2.32193	4.08746	4.85798	5.24793	7.47573	6.2854	4.45943	6.65821	8.25267	1	3	4.64386	4	9.35094	7.62205	4.9542	1	7.07682	5.16993	5.12928	4.39232	1	4.64386	2.58496	5.2854	8.48382	6.2854	9.10852	5.52356	3.70044	4.80735	5.16993	7.53916	6.32193	4.39232	3.70044	9.51175	5.52356	6.14975	5.52356	7.73471	6.45943
ENSG00000149735	2.05673	-2.91886	1.005	-2.90434	0.00368033	0.0138347	chr11	64934471	64935888	926	GPHA2	protein_coding	0	3.90689	0	0	1	0	4.75489	2.58496	0	0	0	0	0	0	0	0	0	1	3.45943	0	0	4.80735	2.32193	0	0	3.90689	0	1.58496	0	0	0	0	2	0	1	0	0	0	0	1	0	0	0	0	1	0	0	0	0	0	0	1	0	0	0	2.58496	0	0	0	0	1	2	0	0	0	0	2.80735	0	0	2.32193	1	0	0	0	0
ENSG00000237101	3.80263	-2.91928	0.517792	-5.63793	1.72111e-08	3.12079e-07	chr1	224219613	224228043	1323	RP11-365O16.6	antisense	1	3.58496	1	0	4.16993	3	3.90689	2	5.49185	4.52356	1.58496	2	4.75489	3	2	1	4.24793	2.58496	2.32193	0	4.45943	4.24793	0	0	1	0	0	0	0	2.80735	0	1	1.58496	2.80735	0	2.32193	1	3	0	0	0	0	2	0	0	0	2	1	2.58496	0	2.58496	3.90689	1	2.32193	0	1	0	2.32193	0	2	1	2.58496	0	0	0	0	0	0	0	1	0	0	0	2.32193	0
ENSG00000152078	209.432	-2.92436	0.442188	-6.61339	3.75615e-11	1.32028e-09	chr1	95117338	95197607	7402	TMEM56	protein_coding	8.06609	7.66534	8.55075	4.58496	10.611	4.32193	6.40939	9.37721	7.7879	8.24317	7.17991	9.45533	9.19476	10.2095	9.03067	9.14975	10.0265	5.72792	7.74147	6.47573	6.49185	7.93664	4.24793	6.12928	4	7.70044	5.16993	3.16993	4.52356	4.90689	1	8.46761	1	1	3	1.58496	4.24793	7.94251	6.45943	6.04439	4.52356	8.94251	2.32193	2.58496	6.35755	4.90689	9.15987	7.82655	5.52356	6.18982	6.32193	4.08746	4.58496	0	4.32193	1	1	6.85798	8.40088	5.9542	7.77479	4.70044	6.50779	4.58496	4.52356	6	6.84549	6.67243	0	9.26913	4.16993	4.70044	4.80735	8.00562	5.9542
ENSG00000235225	5.10915	-2.92478	0.509265	-5.74313	9.29398e-09	1.84004e-07	chr2	222726457	222726834	378	AC016712.2	processed_pseudogene	2.32193	3.16993	2.58496	0	4.16993	0	0	3.70044	2.80735	1	1	4.52356	3.45943	4	1.58496	4	4.80735	3.32193	4.80735	1	5.32193	0	0	1	1	1.58496	0	1.58496	0	1	0	0	1	0	1	2	3.16993	4	0	0	1	0	3	0	0	1	3.32193	2.80735	0	0	1	1	1.58496	0	0	0	1	2.80735	2.58496	1.58496	3.32193	2	0	1.58496	2.80735	0	1	2.32193	0	3.16993	2.58496	0	1	0	0
ENSG00000145244	451.352	-2.92926	0.319439	-9.17002	4.72933e-20	1.00277e-17	chr4	47593998	47838106	10087	CORIN	protein_coding	6.50779	10.8258	9.55267	9.07948	12.0708	8.55075	8.74147	8.7211	10.9593	9.20457	9.15735	8.79116	12.2909	11.5406	8.79442	6.08746	11.6059	9.81378	6.98868	9.9542	10.6537	10.6193	5.08746	7.8009	7.13955	6.08746	6.40939	4.64386	9.30378	4.24793	5.52356	5.49185	3.70044	7.86419	4.24793	8.06609	6.67243	5.39232	8.37938	8.04985	6.20945	9.46352	7.46761	3.45943	8.08746	5.70044	7.5157	10.4315	7.29462	5.93074	7.20945	8.90388	5.55459	5.85798	6.61471	6.50779	0	7.77479	5.55459	7.49985	10.0647	7.81378	6.9542	5.24793	7.62205	8.33985	8.8857	5.42626	4.16993	8.32193	5.20945	8.01123	6.87036	8	7.3837
ENSG00000235942	125.576	-2.93366	0.588231	-4.98726	6.12403e-07	7.37238e-06	chr1	152842868	152843983	628	LCE6A	protein_coding	4.24793	8.42626	8.12928	8.92481	9.67596	7.67243	8.48784	5.83289	9.44501	7.73471	6.20945	4.85798	9.63481	4.90689	1	5	7.29462	7.90689	8.85175	0	9.44915	8.86109	2.58496	1	3.32193	1	8.69697	1	1.58496	7.33985	4.16993	3.45943	6.80735	5.80735	3.32193	5.16993	2.80735	3.32193	5.97728	1	2.32193	2.58496	0	1	0	0	6.56986	1	7.70044	3	5.42626	8.23362	6.26679	7.48382	4.32193	3.80735	0	5.04439	4.85798	4.75489	7.44294	6.10852	1	0	1	5.16993	3.70044	0	0	3.70044	5	5.42626	5.88264	0	1
ENSG00000244025	17.7835	-2.93972	1.08736	-2.70355	0.0068604	0.023045	chr21	30480048	30491985	611	KRTAP19-3	protein_coding	4.75489	0	4.32193	0	6.82018	0	0	6.04439	0	5.75489	0	5.49185	4.45943	8.30834	0	0	9.40939	0	0	0	0	6.04439	0	5.12928	0	3.16993	0	0	7.21917	1.58496	0	0	0	0	0	0	0	0	0	0	1	0	0	0	0	0	3.45943	5.90689	0	0	3.45943	0	0	0	0	0	0	0	3.45943	0	4.70044	2.58496	3.90689	4.24793	2.58496	2.32193	0	3.32193	0	0	0	0	6.44294	3.80735	2.80735
ENSG00000254917	2.2561	-2.94241	1.08526	-2.71125	0.0067031	0.0226222	chr8	12696307	12697273	967	OR7E15P	unprocessed_pseudogene	0	2.80735	0	1	5.42626	0	0	3.70044	2.58496	3.70044	0	3.58496	2	3.32193	3.16993	0	5.08746	3.90689	0	0	0	0	0	0	4.58496	0	0	0	0	0	0	0	0	0	0	0	0	0	0	0	1	0	0	0	0	0	3.70044	0	0	0	0	0	0	0	0	0	0	0	3	1	2.32193	0	0	0	0	0	0	0	0	0	0	0	0	0	0
ENSG00000123560	169.351	-2.94554	0.354911	-8.29939	1.04648e-16	1.14166e-14	chrX	103773718	103792619	6078	PLP1	protein_coding	6.08746	7.7211	6.84549	5.70044	11.411	8.73471	8.72792	8.08746	8.6865	8.96578	7.81378	7.76818	9.10329	8.97154	7.79442	4	8.5812	9.03892	5.16993	9.07146	9.03342	10.0634	5.72792	2.32193	6.22882	5.08746	5.75489	3.45943	5.49185	5.35755	6.84549	0	4.24793	6.62936	6.02237	5.52356	2.58496	6.90689	6	3.90689	6.30378	7.63662	4.39232	3.90689	5.42626	3.16993	6.67243	6.98868	6.14975	3	5.2854	6.53916	5.52356	6.74147	5.2854	5.08746	5.97728	6.67243	7.27612	4.58496	6.67243	7.44294	5.64386	0	0	6.76818	7.25739	4	0	6.35755	4.52356	7.70044	5.67243	5.32193	5.80735
ENSG00000149742	2.29428	-2.94583	0.913973	-3.2231	0.0012681	0.00560447	chr11	63369789	63410294	2362	SLC22A9	protein_coding	1	3.90689	0	0	1	0	0	2.32193	1	3.70044	0	5.20945	1.58496	3.90689	2	2.32193	2.58496	3	0	0	3.32193	0	0	2.80735	0	0	0	0	0	0	0	0	0	0	0	0	0	0	0	1	0	4	0	0	0	0	3.70044	0	0	0	0	0	0	0	0	0	0	0	3	0	2	2	0	1	0	0	0	0	0	2.80735	0	0	0	0	0
ENSG00000198010	14.5514	-2.94701	0.452889	-6.50713	7.66003e-11	2.50183e-09	chr8	1501366	1708476	10805	DLGAP2	protein_coding	4	3.90689	4.24793	3.16993	4.45943	4	4.58496	4.08746	5	4.45943	1	5.20945	5.24793	4.64386	4.85798	0	6.24793	4.9542	7.61471	4.08746	3	4.39232	1	1.58496	2	2	3.70044	1.58496	1	3.70044	1	0	3	3.16993	4.75489	1	1.58496	1	2.58496	1	1.58496	3.45943	1.58496	0	0	0	4	0	2.58496	3.45943	3	2.32193	0	2.32193	3.45943	0	0	4.16993	0	2	5	0	0	3.16993	0	4.24793	4.64386	3	0	5.24793	2.32193	1	3.16993	1	0
ENSG00000196224	23.6502	-2.94746	1.05983	-2.78108	0.00541791	0.0189753	chr11	1607565	1608463	899	KRTAP5-3	protein_coding	0	5.04439	1	4.80735	5.32193	0	0	7.16993	0	4	0	4.85798	3.90689	8.44708	0	0	10.3498	0	5.08746	0	6.89482	4.52356	1	0	1	0	1	0	7.73471	3.45943	0	0	0	0	1	1	0	0	0	1	1	6.47573	0	0	0	0	7.08746	0	0	0	3.80735	0	0	0	0	0	0	0	0	1	4.08746	3	3	3.90689	0	0	4.32193	0	0	4.85798	0	0	3.70044	0	0
ENSG00000105679	9.02575	-2.95242	0.546275	-5.40464	6.49375e-08	1.01026e-06	chr19	35533412	35545316	1519	GAPDHS	protein_coding	2.80735	4	3.58496	3.16993	7.15987	4.9542	5.52356	2.80735	5.35755	3.58496	3.32193	3.16993	5.58496	4.32193	0	0	3.70044	4.08746	0	0	5.64386	4.52356	2.32193	0	1	1	2.80735	0	1	3.16993	2	0	2.32193	2.58496	0	2.58496	1	2	2.80735	0	0	4.39232	2.32193	0	0	0	2.80735	2	2.58496	0	0	2.32193	2.32193	3.32193	0	3.16993	0	0	4	1	4.08746	2.58496	0	0	0	0	0	2	0	0	0	1	2	0	3
ENSG00000250346	3.1148	-2.95326	0.880341	-3.35468	0.000794573	0.0037621	chr5	147922179	147923421	1243	EEF1GP2	processed_pseudogene	0	2.58496	3.16993	0	0	2.32193	5	0	5.04439	2.32193	1	2.80735	3.58496	0	0	0	3.45943	0	4.75489	0	0	0	0	0	0	0	4.16993	0	0	1.58496	0	0	0	0	1.58496	1.58496	2.80735	1.58496	0	0	0	0	0	0	2	0	1	0	2.32193	2	0	0	0	0	0	0	0	0	0	0	0	3	1	0	0	0	3.80735	0	0	1	0	0	0	0	1
ENSG00000134548	2.77733	-2.95338	0.665849	-4.43551	9.18527e-06	7.98872e-05	chr12	21526307	21537377	3359	SPX	protein_coding	0	0	0	0	3.32193	0	0	2.58496	2.32193	0	3.45943	2.80735	2.32193	6.58496	3.58496	0	4.80735	0	0	4	4.24793	0	0	0	0	2.32193	1	1	0	1	1	0	1.58496	0	2	0	0	0	3.45943	1.58496	1.58496	0	0	0	0	0	0	1	1	1	1	0	0	0	0	0	0	0	0	0	1.58496	1.58496	0	1.58496	2.32193	0	1	0	1	4.08746	0	0	1	1	1
ENSG00000103460	10.7147	-2.95508	0.592548	-4.98707	6.13024e-07	7.37649e-06	chr16	52438005	52547802	5031	TOX3	protein_coding	1	6.32193	1	0	6.71425	4.85798	3.80735	4.39232	1	5.52356	3	4.90689	4.32193	5.64386	5.2854	3.32193	6.33985	3.45943	0	4.64386	3.80735	5.12928	0	0	2.58496	2.80735	1	0	0	0	0	0	1	4.64386	0	1.58496	2.58496	1	0	0	3.32193	4.58496	0	2.32193	0	1	5	0	0	0	0	0	0	0	0	1.58496	3.16993	1.58496	2.32193	1.58496	3.32193	4	1.58496	4.75489	0	3.16993	1	0	0	4.16993	0	0	3	1	0
ENSG00000163884	12.6919	-2.95986	0.407813	-7.25787	3.93222e-13	2.17198e-11	chr3	126342635	126357442	2848	KLF15	protein_coding	3.32193	4.24793	2.80735	2.80735	7.59246	4.39232	2.32193	4.9542	1	3.16993	4.16993	5.45943	4.75489	5.90689	5.08746	3.80735	6.78136	3.32193	3.70044	6.39232	0	5.16993	0	2	3.45943	3	3	2.32193	3	0	2.32193	0	1	1.58496	0	1	4	2.80735	1	3.80735	2	3.32193	1.58496	0	3.58496	2.32193	3.90689	4.08746	0	0	3	1	2	1	0	0	0	3.16993	4	3.70044	3.45943	2	2	2.58496	1	3.32193	1	2	0	3.32193	1	4.08746	2.58496	0	1
ENSG00000139445	1.80529	-2.96427	0.892223	-3.32234	0.000892646	0.00415276	chr12	109277979	109309220	3471	FOXN4	protein_coding	0	2.32193	0	2.32193	4.70044	1	0	4.32193	0	4.58496	0	2.80735	2.80735	1.58496	2.32193	0	2	0	0	0	3	0	0	0	0	0	0	0	0	2.80735	0	0	0	2.32193	0	0	0	0	0	0	2.80735	0	0	0	0	0	0	2	0	0	1	0	0	0	0	0	0	0	0	0	2.80735	0	2	0	1	0	2	2.58496	0	0	0	0	0	0	0
ENSG00000168333	4.72999	-2.96435	0.784967	-3.7764	0.000159109	0.000951831	chr8	49054311	49076090	2059	C8orf22	protein_coding	3.80735	6.04439	1	0	4.24793	0	0	2	0	0	0	2.58496	3.16993	5.90689	0	0	4.24793	3.58496	0	0	4.24793	0	0	1	0	1	0	2	1	1	1.58496	0	0	0	0	1	3	1.58496	3.70044	0	0	1.58496	0	0	0	0	2.80735	0	2.80735	0	0	0	0	0	3.16993	0	0	2.58496	1	0	0	2	2.58496	2.32193	0	2.58496	1	0	0	0	0	1	0	0	0
ENSG00000143536	512.583	-2.96453	0.654638	-4.5285	5.94033e-06	5.46668e-05	chr1	152409243	152414263	1902	CRNN	protein_coding	7.34873	9.77479	10.3354	7.69349	11.5878	8.65464	9.69523	6.71425	10.5507	10.1573	4.24793	7.27612	10.1799	8.42206	7.04439	0	9.53722	9.78627	12.7816	17.4223	11.0967	10.3998	4.45943	1	8.08746	1	1.58496	3.45943	0	1	4.32193	1	11.9151	11.4231	1	2.80735	9.81057	3.58496	5.93074	1	1	1	1	5.58496	0	0	5.88264	6.62936	8.3443	7.12928	7.55459	7.7879	5.52356	6.37504	6.16993	1.58496	3.80735	7.14975	6.35755	5.39232	6.90689	10.6987	1.58496	10.4788	2.80735	12.1046	8.22882	1	0	5.35755	7.55459	7.76818	5.75489	0	6.78136
ENSG00000178568	45.6362	-2.9703	0.455309	-6.5237	6.85946e-11	2.26001e-09	chr2	211375717	212538841	13023	ERBB4	protein_coding	5.24793	5.55459	3.16993	3.32193	8.81378	7.67948	7.66534	5.75489	5.45943	7.94251	5.20945	6.39232	5.52356	8.06609	7.59991	0	7.56224	6.76818	4.80735	6.2854	0	7.35755	1	0	4.52356	6.04439	2	4.85798	5.9542	0	2.58496	0	1	2.80735	1.58496	3.45943	1	2.32193	5.24793	2.58496	1	6.74147	4.32193	0	2.32193	0	3.80735	4.24793	6.06609	2.58496	3.70044	3	2	0	4.16993	2.32193	0	4.90689	3.58496	5.90689	4.24793	3.70044	3	5.55459	5.2854	5.16993	4.39232	2.32193	0	4.24793	3.16993	6.20945	4.45943	4.75489	1
ENSG00000124253	21.4379	-2.97497	0.721979	-4.12058	3.77921e-05	0.000272888	chr20	57561080	57568112	6819	PCK1	protein_coding	3.80735	6.20945	0	0	8	3.58496	0	4.64386	0	3.32193	3.80735	6.06609	3.80735	6.55459	7.74147	3.16993	4.85798	4.32193	7.33092	4.90689	5.75489	0	0	4.32193	3.45943	1	1	0	3.58496	5.12928	1.58496	0	0	0	0	1.58496	0	1	1	5.58496	0	0	0	1	0	0	4.16993	3.80735	0	0	0	0	0	0	4.80735	0	2	4.39232	4.80735	1	1	1.58496	1.58496	1	2	4.9542	3.45943	3.16993	4.9542	4.08746	0	1	0	1	0
ENSG00000196482	25.7395	-2.97867	0.42753	-6.96715	3.23421e-12	1.45357e-10	chr1	216503246	217137755	10912	ESRRG	protein_coding	4.64386	6.47573	4.9542	2.80735	5.85798	6.64386	5.49185	5.55459	5.64386	5.08746	5	5.93074	6	6.94251	7.08746	3.16993	7.46761	5.61471	5.24793	6.33985	4.64386	5.20945	1	1.58496	2	5.58496	5	2.32193	6.02237	0	3.16993	0	0	1.58496	2.32193	3.80735	1.58496	3	4.39232	0	1	0	2.80735	0	1	0	4.90689	4.24793	3.32193	2.58496	2.32193	0	4.58496	0	0	0	0	4.9542	3.58496	1	5	4.16993	3	3	5.12928	3.80735	4	2	0	6.44294	1	5.32193	2.32193	4.16993	0
ENSG00000196660	15.5185	-2.97968	0.637825	-4.67163	2.9882e-06	3.01481e-05	chr1	219685427	219958647	5770	SLC30A10	protein_coding	5.35755	4.24793	2.80735	0	6.10852	0	0	5.20945	0	3.45943	3.45943	5.75489	4.58496	5.67243	3.32193	5.85798	6.06609	0	5.83289	0	1	2.80735	5.52356	3.16993	1	4.64386	0	0	1.58496	1.58496	1	0	2.58496	0	0	1	0	0	4.70044	4.45943	3.90689	1.58496	0	0	0	2.80735	5.39232	3	2.58496	1	2.32193	0	0	0	0	2	4	1	3.32193	0	4.16993	1	0	0	3.32193	0	3.90689	1	0	4.16993	0	0	3	3.70044	3.16993
ENSG00000116194	106.649	-2.98013	0.397379	-7.49946	6.40831e-14	4.16018e-12	chr1	178849705	178871052	3403	ANGPTL1	protein_coding	3.58496	7.09803	5.42626	6.06609	9.00562	7.13955	6.83289	8.73471	9.26679	7.11894	8.18982	7.37504	8.90689	8.9571	7.97154	3.16993	9.1472	8.01681	2.80735	10.0042	7.62936	8.89785	2.58496	3.16993	5.32193	6.91886	3.16993	6.85798	7.09803	1	4.39232	1.58496	2	4.45943	1.58496	4.9542	4.64386	2.32193	6.10852	7.2384	2	2.32193	6.49185	2	5.93074	3.32193	6.02237	6.76818	5.32193	2	2.32193	5.52356	4.32193	0	3.32193	0	0	6.22882	4.16993	6.16993	6.49185	5.64386	4.32193	4.08746	4.45943	7.01123	5.97728	4.32193	4.24793	6.70044	3.45943	8.19476	3.32193	4.80735	3.90689
ENSG00000117594	262.952	-2.98362	0.294692	-10.1245	4.3002e-24	1.88435e-21	chr1	209686178	209734950	1513	HSD11B1	protein_coding	8.43463	8.40939	8.65105	6.12928	11.0701	7.07682	7.88264	9.62022	8.87958	8.5157	7.79442	10.543	8.92184	10.8933	8.76818	7.52356	10.8811	7.82655	9.10852	5.61471	9.12153	8.27146	6.78136	5.35755	8.53916	7.22882	6.58496	7.13955	7.33985	4.80735	6.06609	4.39232	4.75489	5.42626	5.35755	6.26679	5.12928	7.45121	6.45943	6.2854	5.55459	6.83289	7.42626	3.45943	6.96578	5.42626	8.84862	7.88874	6.50779	6.67243	5.32193	5.45943	3.32193	5.04439	4.90689	3.70044	5.16993	7.66534	8.36632	6.50779	6.94251	7.33985	5.64386	4.08746	4.08746	6.06609	8.33539	7.33985	5.58496	8.68299	5.12928	6.97728	7.43463	6.6865	1
ENSG00000183036	7.32327	-2.9858	0.66219	-4.50897	6.51422e-06	5.91001e-05	chr21	39867317	39929397	1106	PCP4	protein_coding	2.58496	1	1	0	5.90689	4.90689	0	5.39232	2.80735	0	2	3.70044	4.24793	7.14975	3.80735	0	5.45943	3.58496	5.70044	0	0	0	0	1.58496	4.58496	3.58496	0	0	2	0	1.58496	0	0	0	0	1.58496	1	1	2.80735	3.90689	1.58496	0	0	0	0	0	3	4.24793	0	0	0	0	0	0	0	0	0	1.58496	2.80735	0	3.80735	2.80735	1	3.58496	2.32193	0	1.58496	0	0	0	1	3	4.08746	3.80735	0
ENSG00000248485	103.939	-2.98801	0.425463	-7.02295	2.17236e-12	1.02911e-10	chr1	161258727	161285450	1424	PCP4L1	protein_coding	6.50779	7.30378	7.94251	7.70736	8.36632	3.70044	5.04439	7.11894	5.45943	7.90689	4	7.62205	7.59246	8.02237	6.62936	7.35755	7.43463	8.68299	9.53138	4.64386	8.44708	7.76155	7.18982	4.58496	6.45943	4.64386	7.04439	3.80735	0	1	5.75489	4.75489	4	7.42626	1	6.90689	3.80735	4.08746	2.80735	2.58496	5.2854	5	0	2.58496	0	0	7.04439	4.64386	4.90689	3.16993	5.58496	6.67243	4.32193	5.64386	5.85798	0	0	5.49185	7.08746	3	6.30378	6.97728	3.45943	3.58496	3.90689	5.58496	6.50779	4.58496	0	7.72792	5.52356	0	5.35755	5.55459	5.16993
ENSG00000165124	2822.85	-2.98927	0.283932	-10.5282	6.40814e-26	4.0115e-23	chr9	110365251	110579880	14190	SVEP1	protein_coding	9.14975	13.06	11.4681	11.2192	14.1936	11.0182	13.1588	12.5343	12.7547	13.3622	13.1191	11.2276	13.1108	13.7017	11.6528	7.12928	13.3567	13.599	7.01123	12.7028	13.1212	13.2958	7.98299	9.43463	9.65642	8.61471	8.62571	10.6715	10.5736	7.04439	8.82018	7.83289	7.41785	9.52748	8.3443	11.4471	9.48583	8.2384	11.4163	10.4858	9.66888	11.5859	10.0593	7.55459	10.6366	8.93074	10.4828	11.719	10.7339	8.49985	9.40301	10.5925	9.87652	8.52748	10.0954	8.3966	6.10852	12.06	8.91289	9.44087	11.8607	11.1459	9.29921	7.27612	10.7698	10.2058	11.6551	9.90238	6.64386	11.8673	8.54689	11.3326	10.1861	9.58496	7.7211
ENSG00000196090	44.7856	-2.99057	0.42369	-7.0584	1.68427e-12	8.12529e-11	chr20	42072752	43189970	12943	PTPRT	protein_coding	5.49185	5.83289	5.20945	0	7.10852	6.12928	6.33985	6.90689	4.45943	7.01123	5.12928	7.74819	6.44294	8.00562	8.46761	3.32193	8.61102	6.79442	0	3.45943	6.26679	7.85798	1	2	4.58496	5.16993	1.58496	3	4.70044	2	2	1.58496	0	2	4.58496	4.64386	3.16993	4.45943	4.39232	2	4.70044	6.74147	2	0	2.58496	0	6.33985	5.35755	5.64386	3.16993	4.08746	3.16993	3.70044	0	4.52356	0	1	4.24793	5.12928	2.58496	4.75489	4.08746	0	3.58496	3.80735	5.45943	5	2.80735	0	5.58496	2.58496	6.06609	1	5.58496	3.32193
ENSG00000229268	1.17849	-2.99065	0.843061	-3.54737	0.000389099	0.00206129	chr9	13986175	13987909	1735	PES1P2	processed_pseudogene	1.58496	0	1	1.58496	1	0	0	0	0	1	0	0	0	4.08746	0	0	1	0	4.52356	0	2.58496	2	1	0	1	0	1	0	0	0	0	0	0	1	1	0	0	1	0	0	0	0	3.16993	0	0	1	0	2	1	1	0	0	1	0	0	0	0	0	0	0	0	0	0	1	1	0	0	0	0	0	0	0	0	0	0
ENSG00000205863	3.53719	-2.9909	0.697695	-4.28684	1.81236e-05	0.000145011	chr13	23891099	23902655	1629	C1QTNF9B	protein_coding	0	3.45943	4.08746	0	0	3.70044	0	2.32193	2.80735	2.58496	0	4.58496	4	2.80735	5.70044	0	5.24793	1	0	0	3.16993	0	0	0	0	1	0	1.58496	4.45943	0	2	0	0	1.58496	0	1.58496	0	1.58496	0	1.58496	0	0	0	0	0	0	2.32193	0	0	2	3.16993	1.58496	0	0	0	1	0	2.58496	1.58496	0	3.32193	0	0	0	1	0	0	0	0	3	2.32193	2	0	0	0
ENSG00000174611	144.807	-2.99379	0.413715	-7.23637	4.60841e-13	2.50858e-11	chr3	134603138	134651636	5786	KY	protein_coding	4.9542	8.79116	6.42626	4.08746	10.2479	8.89178	8.93664	7.77479	8.12928	9.18735	6.39232	9.17493	7.76818	9.77643	8.10852	4.85798	9.59991	6.22882	9.13186	5.24793	8.37938	8.20457	4.70044	1	4.45943	2.80735	7.01123	3.80735	2	7.11894	3.90689	2.80735	4.52356	5.20945	8.16993	6.59991	2.58496	4.08746	1	1	3.16993	5.49185	5.39232	4.16993	3	3	5.61471	5.90689	7.14975	8.02791	5.67243	6.26679	8.09803	2.32193	5.39232	5.58496	0	3.32193	5.61471	5	6.61471	4.16993	3.16993	4.70044	5.16993	5.55459	6.72792	4.52356	1	7.04439	6.20945	3.45943	6.45943	3.70044	1
ENSG00000172782	31.9363	-2.99686	0.391786	-7.64923	2.02192e-14	1.44851e-12	chr17	74877299	74893781	2861	FADS6	protein_coding	3.90689	5.64386	6.67243	5.24793	7.7879	4.58496	5.70044	5.72792	5.83289	6.16993	3.58496	6.12928	7.20945	6.56986	2	4.52356	6.93074	6.67243	6.89482	4.9542	6.49185	7.33092	2.58496	1.58496	4.45943	3.45943	5.16993	0	0	3.45943	3.32193	3.80735	5	4.64386	1	4.58496	2	4.16993	3.32193	1	3.45943	4.08746	1	0	0	0	5.80735	4.39232	4.24793	0	3.45943	5.39232	1	4.39232	4.64386	3.16993	1	4.08746	4.58496	2.58496	6.04439	4.58496	2.32193	0	0	3.16993	3.80735	2.58496	0	5.78136	3	0	3	1	3.32193
ENSG00000278057	2.68701	-2.99996	0.971282	-3.08866	0.0020106	0.00832091	chrX	154271265	154295853	1862	TEX28	protein_coding	3.90689	2.80735	1.58496	2	1.58496	1	0	0	3.70044	1.58496	0	0	4.45943	0	0	0	0	0	0	0	5.39232	0	0	1	0	0	2	1	0	3.70044	2.58496	2.32193	1	0	0	0	0	0	0	0	0	0	0	0	0	1	0	0	1	0	1	2.80735	0	0	0	0	0	0	0	0	3.70044	0	0	0	0	0	0	0	0	0	0	0	1	0	0
ENSG00000242431	0.917093	-3.00254	0.949954	-3.16072	0.00157379	0.00673582	chr4	47490967	47491471	505	RP11-731J8.1	processed_pseudogene	0	0	2.32193	2.32193	2	2.58496	0	0	0	0	0	0	2.58496	2.32193	0	1	0	2	3.58496	0	0	0	0	1	0	0	0	0	0	0	0	0	1.58496	0	1.58496	1	0	0	0	1.58496	0	0	2	0	0	0	0	1	0	0	0	1	0	0	0	0	0	0	2	0	0	0	0	0	0	0	0	0	0	0	0	0	0	0	0
ENSG00000112293	440.072	-3.00421	0.292594	-10.2675	9.8713e-25	5.08895e-22	chr6	24424565	24495205	4919	GPLD1	protein_coding	7.8392	9.59432	10.3998	9.26444	11.5088	8.73471	9.07146	9.48985	9.67243	10.2021	7.7879	9.26444	10.6917	9.25503	9.19229	8.87652	10.2808	8.79116	11.1898	8.53138	9.83131	10.545	6.89482	4.90689	7.74819	5.93074	9.44708	5.64386	6.62936	7.53916	6.89482	6.10852	6.93074	7.33985	6.84549	7.53138	7.12928	8.07682	6.2854	4.58496	7.04439	7.67243	4.39232	0	6.14975	5.20945	8.57743	7.93664	7.29462	6.32193	7.40088	7.46761	6.67243	7.97154	5.16993	5	5.42626	6.74147	8.53916	7.12928	9.97298	9.73471	5.42626	4.39232	7.75489	6.91886	8.00562	5.04439	4.45943	9.52356	5.9542	7.5157	7.76818	8.56986	6.85798
ENSG00000159398	16.9731	-3.00552	0.619595	-4.85079	1.22973e-06	1.36537e-05	chr16	55846154	55956031	3204	CES5A	protein_coding	3.16993	6.37504	6.52356	0	7	2.58496	1.58496	4.45943	5.24793	4.9542	1	4.16993	6.04439	0	0	0	5.42626	4.24793	7.48382	0	3.45943	3.80735	3.32193	1	1.58496	1	3.70044	0	5.12928	1.58496	0	6.26679	2.32193	1	1	1.58496	0	1	0	0	1	0	0	0	0	3	2.58496	2	0	4	3	3.58496	3.45943	0	0	4.16993	0	0	1	3.32193	6.08746	0	0	1	0	0	5.49185	1	0	4.24793	3.58496	2.32193	1.58496	3.70044	2.58496
ENSG00000189182	781.182	-3.01217	0.357469	-8.42639	3.56486e-17	4.40034e-15	chr12	52689626	52703463	3952	KRT77	protein_coding	7.19967	10.1624	9.71253	8.3837	12.0624	10.749	11.2052	9.783	10.0498	11.6644	9.2854	10.1497	10.3707	11.2644	10.3242	7.03342	11.5821	12.0063	11.7674	7.53916	12.2647	11.5746	6.56986	6.16993	6.42626	8.43879	8.41785	4.75489	8.33985	7.13955	7.49985	8.9629	7.6865	8.41785	6.72792	10.9001	7.25739	8.7211	7.71425	4.52356	7.98299	7.69349	4.80735	5	2.58496	5.24793	7.6865	6.35755	8.44294	6.20945	6.97728	8.48382	8.21432	10.623	6.39232	6.10852	3.90689	7.65105	7.85798	6.72792	11.0788	9.18982	5.32193	6.40939	6.16993	6.12928	7.32193	4.24793	7.34873	9.69349	7.32193	7.50779	8.49586	10.5421	5.61471
ENSG00000148604	1.70863	-3.01366	0.841856	-3.57978	0.000343879	0.00185196	chr10	84245053	84259960	4256	RGR	protein_coding	1	1	1	0	4.16993	3.45943	0	2	3.58496	2.32193	0	2	1	3.32193	4.70044	0	4.08746	0	0	0	0	2.32193	0	0	0	0	0	0	0	2.80735	0	0	0	0	0	3.16993	0	0	0	0	1.58496	0	0	0	0	0	0	0	1	0	2.32193	0	2	0	0	0	0	0	0	0	3	0	0	0	0	0	0	0	0	3.45943	1	0	0	0	0
ENSG00000229453	1.13244	-3.01553	0.951246	-3.17009	0.00152394	0.00655661	chr3	48306842	48328341	444	SPINK8	protein_coding	0	0	3.32193	0	0	0	0	2	1.58496	1	0	2	1.58496	1	4.39232	0	2	0	0	3	0	0	0	0	0	0	0	0	0	0	0	0	0	0	0	0	2.58496	0	0	0	0	0	0	0	0	0	1	0	0	1	0	0	0	0	0	0	0	0	0	0	0	1	0	2.32193	1.58496	0	1	0	0	2	0	0	0	0	2
ENSG00000108576	33.9934	-3.01679	0.444363	-6.78902	1.12899e-11	4.50431e-10	chr17	30194319	30236002	6983	SLC6A4	protein_coding	2.58496	6.44294	4.9542	4.16993	6.88264	6.16993	5.12928	4.9542	6.08746	6.44294	6.08746	5.80735	6.44294	6.50779	6.30378	4.9542	6.26679	5	6.10852	7.77479	6.78136	8.52748	1	0	1.58496	2.32193	3.58496	3.32193	1	3	2.58496	2.32193	4.70044	2.32193	1	7.26679	2.58496	3.32193	3.70044	1	3	5.93074	1	0	1	0	4.32193	4.70044	3.58496	0	3.32193	5.2854	5.20945	2	0	0	0	2.32193	1	2.80735	6.62936	2.32193	1	2.32193	3.16993	5.2854	4.24793	0	0	4.58496	3.45943	4	6.80735	1	0
ENSG00000186115	154.504	-3.01746	0.591991	-5.09714	3.44828e-07	4.46612e-06	chr19	15878023	15898120	3142	CYP4F2	protein_coding	5.67243	8.17991	8.68299	8.26209	9.40939	1	7.08746	7.62936	5.88264	8.66178	3.80735	6.91886	8.96578	8.68299	6.30378	9.18239	8.92481	6	9.28771	4.80735	8.65105	8.49185	4.9542	0	6.26679	2.32193	8.95128	1	1	1	4.32193	1	5.08746	8.07682	2.58496	3.45943	5.2854	6.37504	4.90689	2	1	7.58496	0	0	0	0	8.29002	6.33985	7.20945	0	7.22882	5.67243	3.80735	6.67243	1	4.08746	0	5.93074	7.56986	4.64386	8.47978	6.67243	1.58496	2.32193	3.70044	3	4.64386	0	0	7.13955	4.39232	0	1	5.67243	6.10852
ENSG00000126218	87.1373	-3.0179	0.313632	-9.62243	6.42922e-22	1.89929e-19	chr13	113122814	113149529	2356	F10	protein_coding	4.16993	7.57743	6.52356	5.80735	8.28077	7.96578	7.56224	7.69349	9.44915	6.30378	6.88264	6.84549	8.88874	8.02237	6.35755	0	9.224	8.70044	4.16993	8.30378	8.32643	8.83289	5.75489	5.52356	6.50779	6.37504	4.16993	4.16993	3.16993	3.32193	3.80735	0	3.16993	5.93074	3.45943	6.62936	5.16993	3.70044	4.24793	3.16993	4.52356	5	5.49185	2	5.32193	1	4.85798	6.20945	7.10852	2.32193	4.64386	7.18982	3.80735	5.16993	4.85798	0	2.32193	5.9542	4	3.90689	6.56986	6.62936	4.70044	3.32193	3.58496	5.42626	6.26679	2	2.80735	6.83289	3	5.90689	4.39232	6.18982	4.39232
ENSG00000255960	1.00865	-3.02404	0.550195	-5.4963	3.87844e-08	6.40528e-07	chr12	18424663	18425140	478	RP11-459D22.1	processed_pseudogene	0	1	0	0	1	0	2	1	2.32193	2	1	1.58496	2	1.58496	2	2	3	2.58496	2	0	2.58496	2.58496	1	0	0	0	1	0	0	0	0	0	0	0	0	0	0	0	0	0	0	0	0	0	0	0	0	0	0	0	1	1.58496	0	1	1	0	0	1.58496	1.58496	1	1	1	0	0	0	1	2	0	0	0	0	0	0	0	0
ENSG00000229732	6.7252	-3.03192	0.738728	-4.10425	4.05635e-05	0.00029044	chr17	41500983	41502409	476	AC019349.5	antisense	0	3.90689	0	0	0	4.08746	4.70044	2.32193	2	4.9542	0	4.08746	2	3.80735	4.24793	0	6.62936	0	4.39232	6.94251	0	5.61471	4	1	1.58496	0	1	2.32193	0	0	0	0	1	1	2.80735	0	4.08746	1	0	0	0	3.80735	0	0	0	0	0	0	0	0	3.70044	1.58496	0	0	4.16993	0	1	0	1.58496	0	1.58496	2	0	1	0	1	3.58496	0	0	3.80735	0	0	0	0	0
ENSG00000214866	2.1297	-3.03327	0.768319	-3.94793	7.88298e-05	0.00051557	chr2	3703592	3847408	1780	DCDC2C	protein_coding	2.32193	0	0	0	1	0	0	2.32193	1.58496	3.45943	1	2	1	0	4.32193	0	5.24793	3.90689	0	5	0	0	2.80735	1	1	0	0	0	0	1.58496	0	2	0	0	0	1	0	0	0	1	0	2.58496	0	1	0	0	0	0	0	0	0	2.80735	2	0	0	0	0	0	0	0	0	0	0	0	1	0	0	1.58496	0	1	2.32193	0	2.58496	0	0
ENSG00000188668	0.856612	-3.03456	1.15641	-2.62412	0.00868733	0.0279124	chr2	158874642	158875670	1029	OR7E90P	unprocessed_pseudogene	0	0	0	0	0	1	0	0	0	0	0	2	3.90689	3.16993	0	0	1	0	2.80735	0	4.70044	2.32193	0	0	0	0	0	0	0	0	0	0	0	0	2.32193	0	0	1	0	0	0	0	0	0	0	0	0	0	0	0	0	0	0	0	0	0	0	0	0	0	2.32193	0	0	0	0	0	0	0	0	0	2	0	1.58496	1	0
ENSG00000132692	15.4931	-3.0347	0.45032	-6.73898	1.59504e-11	6.10531e-10	chr1	156641390	156659532	4931	BCAN	protein_coding	2	4.08746	2.80735	2.58496	8.18982	6.30378	5.16993	3.45943	5.20945	6.08746	5.70044	4.58496	7.17991	3.45943	3.32193	0	5.12928	4.70044	3.58496	4.39232	4.70044	5.16993	1.58496	2.32193	1.58496	0	4.16993	0	1	4	3.45943	2.32193	0	4.08746	2.32193	3.16993	1	1.58496	3.16993	0	3.58496	3.16993	1	0	0	1	3.16993	3.45943	3.16993	0	2.58496	4.85798	0	4.08746	0	2.32193	0	3	4.08746	1	2.58496	3.90689	0	2.58496	3.45943	0	1	0	0	5.70044	2	2.80735	0	0	3
ENSG00000169083	353.726	-3.03497	0.237392	-12.7847	1.99697e-37	7.50063e-34	chrX	67544032	67730619	12775	AR	protein_coding	8.53916	8.77808	7.87652	7.33092	10.4273	8.49985	9.45327	9.33539	9.09011	9.51964	8.21917	10.1997	9.91289	10.3038	9.72962	8.50383	10.8122	9.24317	10.8525	8.59246	9.26209	10.2831	7.44294	6.85798	7.31288	7.77479	6.79442	6.08746	7.26679	5.64386	5.85798	6.30378	6.14975	7.90689	6.24793	7.45943	5.64386	7.29462	6.79442	7.09803	6.33985	8.43463	5.90689	4.32193	7.57743	5.35755	8.79116	8.61839	7.54689	4.70044	6.47573	7.63662	6.33985	6.40939	3.80735	5.24793	4.52356	6.64386	8.633	7.20945	8.67948	7.45943	5.88264	5.49185	5.64386	7.40939	8.02237	5.20945	4.75489	8.57743	5.70044	7.94251	6.02237	7.77479	6.30378
ENSG00000206069	1.37553	-3.03775	1.15045	-2.6405	0.00827838	0.026882	chr22	24935110	24946695	950	TMEM211	protein_coding	2.58496	0	0	0	0	4.08746	0	1	0	1	3	3.32193	0	1	1.58496	0	2.32193	0	0	0	0	0	0	0	0	3.70044	0	0	0	0	1	0	0	0	0	0	0	1.58496	0	0	0	0	0	0	0	0	0	0	2.58496	0	0	0	0	0	0	0	0	0	0	0	2	0	0	1	0	0	1.58496	0	0	0	0	0	0	0	0
ENSG00000236882	10.4993	-3.04572	0.423372	-7.19396	6.29401e-13	3.30964e-11	chr5	95852232	95860133	2061	LINC01554	lincRNA	3.90689	4.16993	4.58496	4	6.24793	3	0	5.42626	2.58496	5	1.58496	5.2854	5	4.85798	3.58496	3.58496	5.55459	4.58496	5.20945	0	3.70044	4.16993	0	1	0	1	4.08746	0	2.32193	2	2	1	3.32193	2	2	2	3	1	2.58496	1.58496	2.32193	3.45943	0	0	0	0	4	3.70044	0	0	3.70044	4.32193	1.58496	2.58496	0	1.58496	0	2.58496	3.32193	2.58496	3.45943	3	1	1.58496	1.58496	2.32193	1	0	0	2.80735	0	1	1	3.16993	0
ENSG00000186204	276.355	-3.04626	0.350622	-8.68814	3.6843e-18	5.50384e-16	chr19	15672757	15697174	5351	CYP4F12	protein_coding	7.03342	8.56986	7.62936	7.06609	10.2456	10.4605	9.07146	8.78136	9.90087	10.4273	7.2384	9.37721	10.0498	8.74147	7.73471	8.14466	9.20701	9.25267	9.45533	9.81858	9.74819	9.73132	3.16993	5.24793	4.75489	5.67243	7.59991	3.58496	8.45121	7.07682	7.26679	5.24793	5.78136	7.65105	4.08746	4.80735	5.85798	6.22882	7.20945	4.64386	5.83289	5.20945	2.32193	4.39232	3	3.16993	6.85798	5.67243	6.22882	4.80735	7.18982	9.60548	6.08746	7.2854	6.08746	2	4.32193	4.32193	7.12928	5.70044	8.30378	8.3837	3.58496	5.52356	3.70044	6.83289	7.16993	3.70044	6.06609	10.0196	5.24793	5	5.64386	5.93074	4.45943
ENSG00000243349	3.16487	-3.04881	0.913683	-3.33683	0.000847388	0.0039792	chr10	45147394	45171389	3637	RP11-445N18.7	processed_transcript	0	1	5.04439	4.24793	2.58496	1	2.58496	2.58496	0	3.90689	0	0	6.47573	0	0	0	0	0	0	0	0	0	1	0	1	0	3.32193	1	0	0	0	0	1	1	0	1	0	1	1.58496	0	0	4.64386	0	0	0	0	0	0	0	0	0	2	0	0	0	1	0	0	0	0	2.80735	2.58496	0	0	2	0	0	0	0	0	0	0	0	2.32193	1
ENSG00000102934	43.82	-3.05106	0.340674	-8.95594	3.36841e-19	6.37138e-17	chr16	57248547	57284687	8720	PLLP	protein_coding	3.32193	6.64386	3.16993	3.45943	9.15228	7.31288	6.96578	6.44294	7.19967	6.53916	5.72792	6.9542	7.73471	6.89482	5.2854	0	7.22882	6.98868	6.2854	6.47573	7.45121	7.17991	3.70044	2.80735	2.32193	3.45943	4	5.32193	3	4.39232	4.70044	1	4.39232	4.90689	2	3.32193	3	6.08746	2.58496	2.58496	3	3.58496	2.32193	1	1	0	4.39232	5.58496	3.80735	1	3.16993	6.14975	4.08746	4.75489	2.32193	0	0	3	4.32193	4.90689	5.64386	5.04439	2.58496	4	3.70044	4.90689	1	3.45943	2.80735	4.24793	5.70044	4.45943	3.45943	4.75489	3
ENSG00000170011	55.9317	-3.05195	0.317996	-9.59747	8.19276e-22	2.39338e-19	chr3	39808914	40260321	5872	MYRIP	protein_coding	5.42626	6.49185	6.08746	4	8.09803	8.85175	7.18982	6.18982	7.2854	6.30378	5.67243	6.87036	7.18982	7.61471	6.62936	3.16993	8.14975	6.98868	3.45943	8.11374	7.31288	6.59991	3.90689	4.16993	5.32193	4.90689	4.32193	4.52356	3.58496	2.32193	3	1	3.58496	6.24793	2	6.22882	4.58496	3.58496	4.85798	4.9542	2.80735	1.58496	2.58496	4.08746	3.90689	0	4.52356	5.70044	4	4	3.90689	3.45943	2.32193	3.16993	3.70044	0	0	5.49185	3.80735	6.35755	6.20945	5.67243	3	4.08746	4.58496	4.9542	5.88264	3.58496	0	6.12928	4	5.04439	4.45943	4.75489	0
ENSG00000253857	7.51094	-3.05613	0.638709	-4.78486	1.71108e-06	1.83848e-05	chr8	55161483	55164727	772	RP11-386G21.2	lincRNA	1	0	2.80735	3.58496	3.90689	2.58496	0	4.52356	0	3	5.52356	6.04439	1	5.32193	6.44294	0	4.39232	1	0	0	4.39232	4.70044	1	0	1	2.32193	0	4.08746	4.39232	1	1	0	0	0	2.32193	0	0	2.58496	2.80735	1	3.45943	2.32193	0	0	1	0	2.58496	0	4.32193	1	1	0	0	0	0	0	0	2.80735	1	0	3.58496	2.32193	1	1	0	0	2.32193	1	0	6.33985	0	0	1	0	0
ENSG00000179460	2.0927	-3.05742	0.619283	-4.93702	7.93239e-07	9.31026e-06	chr7	20582072	20583206	1135	EEF1A1P27	processed_pseudogene	3	0	0	0	4.45943	0	1	0	1	3.32193	1	0	3.58496	5.39232	0	1	3.58496	0	1	3.70044	0	3.32193	1	2	1	2.80735	0	2.32193	0	0	1	1	0	0	2	1	1	0	0	1	1	0	1	0	2.32193	1	0	1	0	0	1	0	0	0	0	0	0	0	1	0	1	0	1	0	0	0	0	1	0	0	0	0	2	1	0
ENSG00000205126	1.72795	-3.05752	0.775445	-3.94292	8.04956e-05	0.000525237	chr11	44047981	44059977	1867	ACCSL	protein_coding	0	2.58496	0	0	5.24793	2.80735	0	2	4.08746	4	2	3.32193	1.58496	0	0	0	2.58496	0	0	0	3.70044	0	0	0	0	1	0	0	0	1	0	0	0	2.58496	1	1	1	1	0	0	1	0	0	0	0	0	2	0	2.32193	0	0	3.16993	0	0	0	0	0	0	0	0	1	2	0	0	0	0	2.58496	0	0	0	0	0	0	1	0
ENSG00000104044	281.312	-3.06366	0.389483	-7.86597	3.66257e-15	2.98131e-13	chr15	27754875	28099358	3299	OCA2	protein_coding	6.56986	8.87344	6.93074	8.19476	10.8948	11.3559	8.77149	8.55842	9.98442	9.79442	8.45533	8.86419	9.8933	8.65464	8.69	0	9.90539	8.97441	10.0014	5.42626	9.20945	9.86419	4.80735	5.97728	5.52356	5.52356	7.43463	1	5.42626	7.82655	5.35755	6.64386	5.12928	7.01123	6.52356	7.74147	3.58496	7.37504	2.80735	2.58496	6.53916	8.90689	1	4.9542	4.64386	3	6.83289	8.83289	6.76818	2.32193	5.9542	8.00562	8.42206	7.20945	0	2.80735	5.2854	6.94251	7.5157	6.16993	7.3837	6.33985	5.39232	4.52356	7.67243	6.49185	8.05528	6.32193	0	8.75154	5.16993	5.2854	6.65821	7.61471	4.70044
ENSG00000248290	22.1017	-3.06555	0.41127	-7.45385	9.06528e-14	5.64797e-12	chr6	32008614	32012472	2038	TNXA	unprocessed_pseudogene	4.75489	4.08746	4	5.88264	5.04439	5.12928	6.06609	5.16993	4.80735	2.58496	6.32193	5.83289	6.55459	5.08746	4.70044	0	7.6865	5.32193	0	7.60733	6.61471	4.52356	1	2.32193	4.52356	2	2.58496	5.20945	3.45943	0	2.80735	4.39232	1.58496	1	3.32193	3.70044	2.32193	4.80735	3.58496	2.58496	2.32193	0	1	0	3	1	4.39232	5.08746	2.58496	3.45943	1	0	0	2.80735	0	0	0	2.80735	4.16993	3.16993	4.32193	2.58496	3.58496	0	4.58496	1	6	0	0	6.44294	3	4	3.16993	2.32193	1
ENSG00000157368	63.7284	-3.06752	0.256746	-11.9477	6.67606e-33	1.35021e-29	chr16	70579895	70660682	2233	IL34	protein_coding	4.45943	7.60733	6.37504	5.42626	8.64746	6.10852	7.08746	6.49185	7.82018	7.75489	6.14975	6.78136	8	7.09803	6.84549	5.80735	8.12928	6.33985	7.84549	7.01123	7.76818	7.72792	4.16993	4.45943	4.75489	4.08746	5.58496	3.70044	4.9542	3.90689	4.64386	3.90689	3.32193	5.52356	3.90689	4.39232	3.80735	4.24793	3.90689	3.70044	3.90689	5.52356	4.75489	0	4.64386	1	5.49185	5.90689	5.16993	3	4.24793	5.20945	4.52356	5.12928	1	2.58496	2	4.32193	5.78136	4.80735	6.79442	5.88264	2.80735	1	3	4.52356	5.72792	2.32193	0	6.56986	3.80735	4.64386	3.70044	5.72792	4.90689
ENSG00000280339	1.91132	-3.06783	0.86192	-3.5593	0.000371843	0.00197905	chr11	86908990	86912238	3249	RP11-736K20.4	TEC	1	0	0	1	0	0	0	1.58496	3	0	3.32193	4	3.32193	4.32193	3.90689	0	5.75489	0	0	1.58496	0	0	0	0	0	0	0	0	0	0	0	0	0	0	0	0	0	0	0	0	0	0	0	0	0	0	1	0	0	0	0	1.58496	0	1	1.58496	0	0	3.45943	0	0	0	1.58496	2.58496	0	0	2.32193	2	0	1.58496	2	0	0	0	2.32193	0
ENSG00000125780	2136.37	-3.07222	0.593039	-5.18046	2.21337e-07	3.01836e-06	chr20	2296001	2341078	2693	TGM3	protein_coding	5.16993	11.3515	10.9866	10.0861	12.5594	11.0505	11.0389	10.2167	12.2438	11.1706	8.49985	8.61102	12.3772	10.0848	7.3837	6.67243	10.6715	11.7649	11.6948	16.4577	12.6041	11.2889	7.16993	1	6.98868	1	13.0005	1	4.32193	10.4094	8.34873	7.43463	10.5507	11.3174	5.70044	9.07146	9.52748	3.45943	7.06609	1	5.52356	7.67243	1	3.90689	4.9542	4.52356	9.41574	8.67596	10.3966	8.21917	8.71768	12.3401	8.98584	10.8788	5.78136	5.39232	0	8.78136	7.57743	8.71768	11.736	12.4099	5.12928	10.2082	4.64386	10.6448	7.52356	4.16993	4.75489	8.25267	7.85175	9.90689	7.67243	0	5.2854
ENSG00000212901	14.5194	-3.07626	1.1869	-2.59184	0.00954654	0.030197	chr17	41008521	41019324	725	KRTAP3-1	protein_coding	5.20945	0	0	0	5.49185	0	0	5.85798	0	5.58496	0	4.39232	3	7.67243	0	0	9.40301	0	0	0	0	5.67243	0	0	0	3.90689	7.05528	0	0	0	0	0	1	0	0	0	0	1	0	0	0	0	0	0	0	0	4.45943	5.67243	0	0	1	0	0	0	0	0	0	0	4	0	2.32193	2.58496	3.16993	3.32193	0	2.32193	3.58496	0	0	0	0	4.16993	3.90689	0	1
ENSG00000171476	1004.53	-3.07699	0.327954	-9.38238	6.44982e-21	1.63056e-18	chr4	56647988	56681899	7753	HOPX	protein_coding	6.04439	11.6165	11.4009	11.2621	12.8663	9.83447	11.5372	10.1434	11.7736	11.0105	9.37504	8.72792	12.4365	10.4828	9.02791	7.84549	10.6804	10.8017	12.0934	11.7582	11.8553	11.2639	8.19967	8.17991	7.63662	5.12928	9.96578	5.45943	7.77479	8.24317	7.98299	9.32867	8.55075	9.32193	7.43463	8.80735	7.70736	7.73471	8.39232	8.24317	7.42626	8.66888	4.08746	6.76818	5.24793	4.64386	9.2384	8.06609	10.0875	7.09803	8.96	11.2906	8.38802	9.39874	6.35755	6.55459	2.80735	9.36632	8.61839	8.03892	10.7985	9.74651	4.9542	7.82018	7.66534	8.54689	9.16491	5.16993	3.90689	8.53528	7.60733	9.29921	8.92481	7.44294	4.9542
ENSG00000188467	105.855	-3.08177	0.501006	-6.15117	7.6911e-10	2.0061e-08	chr15	48120972	48142672	4778	SLC24A5	protein_coding	1	7.40088	7.02237	6.74147	10.851	8.08746	8.53528	5.70044	8.58871	8.38802	6.20945	6.24793	8.73471	6.76818	4.80735	4.80735	6.80735	9.0607	6.88264	0	8.57743	9.60177	3.32193	2.58496	3.90689	1.58496	4.80735	1	2.80735	5	5	3.80735	3.16993	6.24793	5.35755	6	1	7.29462	4.85798	1	5	7.97728	1	1	0	1	6.6865	6.02237	6.08746	0	5.12928	7.72792	5.08746	6.30378	2.80735	4.32193	0	5.67243	7.7879	4.08746	5.75489	7.05528	3.32193	0	2	3.45943	5.20945	1	0	5.2854	0	4	5.85798	3.90689	0
ENSG00000159450	4041.49	-3.08388	0.506377	-6.09008	1.12854e-09	2.81781e-08	chr1	152106317	152115454	6995	TCHH	protein_coding	11.8684	10.7381	8.35755	11.2515	13.0641	10.584	8.96	13.3647	12.0289	14.9084	7.65105	13.8736	10.6555	15.8159	11.3783	9.31288	16.658	10.2432	11.527	6.42626	11.4378	15.5371	9.21675	9.48382	8.40088	10.6202	7.22882	10.6357	2.58496	12.4291	6.2854	10.207	12.8427	7.04439	3.16993	13.8371	2.58496	1.58496	6.08746	3	7.30378	6.06609	2	9.26444	6.39232	7.82018	11.9035	12.0004	10.5196	9.23362	11.9833	9.77149	8.62571	8.58496	7.5157	7.67243	8.15987	8.30378	12.1926	8.46761	10.8057	10.809	9.04712	9.01402	8.14466	8.36632	13.1458	10.5784	8.03342	13.205	12.4273	7.81378	10.4051	9.37938	8.94544
ENSG00000178776	199.521	-3.08949	0.419436	-7.36582	1.7606e-13	1.04491e-11	chr5	147880726	147906538	1232	C5orf46	protein_coding	5.58496	9.11374	9.04439	7.79442	10.3923	7.69349	8.80413	7.9542	9.73302	8.19476	7.04439	6.47573	11.0761	7.73471	7.66534	3.32193	9.35094	8.13443	10.0674	0	8.2854	10.4126	3.70044	4.52356	3.45943	2	9.23122	2	6.06609	6.50779	6.32193	4.58496	3.16993	5.04439	3.90689	7.5157	2.58496	5.08746	6.33985	4.85798	4.24793	7.21917	5	0	3	5.70044	6.98868	7.09803	6.18982	3.90689	5.72792	6.65821	5.04439	6.06609	4.32193	5.70044	0	5.85798	5.52356	7.52356	9.25267	6.26679	5.20945	3.80735	3.16993	4.58496	8.11374	1	0	6.45943	5.16993	5.24793	5.12928	8.25267	6.26679
ENSG00000118298	16.8635	-3.09011	0.520774	-5.93368	2.96216e-09	6.62254e-08	chr1	150257159	150265078	3833	CA14	protein_coding	4.75489	4	2.80735	0	7.48382	5.2854	6.24793	3.80735	6.22882	5.9542	4.39232	4.90689	6.06609	0	0	0	5.58496	5.85798	2.58496	0	5.88264	7.05528	2.58496	1.58496	1.58496	1	2.58496	0	1	2.80735	1	0	0	4.16993	1.58496	1	0	3.70044	0	1	5.04439	5.70044	1	2.32193	0	2	2.80735	3.16993	3.16993	1	2	4.9542	3.58496	2.58496	0	1	0	3.32193	4.75489	0	3.80735	3.80735	0	0	3.16993	1	4.16993	1	0	0	0	2	4.39232	2.32193	2.32193
ENSG00000126233	452.461	-3.09052	0.458118	-6.74613	1.51838e-11	5.84498e-10	chr8	142740944	142742411	537	SLURP1	protein_coding	4.16993	10.5736	9.57365	8.62936	11.7142	9.36194	9.47168	8.30834	10.9571	9.03617	7.22882	6.80735	11.6344	8.06609	6.59991	6.52356	8.20457	10.3509	11.2538	12.032	11.4252	9.46557	6.35755	1	7.70736	1.58496	8.40939	1	4.39232	8.5812	7.52356	6.24793	8.45943	7.72792	5.75489	8.68299	6.56986	6.02237	6.32193	1	4.32193	7.40088	1	4.16993	0	0	7.60733	6.47573	8.99152	5.2854	7.13955	9.82972	7.2854	9.15482	6.26679	5.90689	0	7.78136	6.55459	6.6865	9.71768	8.94544	3.90689	5.52356	5.70044	6.12928	7.01123	4.08746	1	6.45943	7.29462	8.48382	6.56986	7.08746	5.24793
ENSG00000185940	12.9143	-3.09068	0.882609	-3.50175	0.000462211	0.0023833	chr11	1629775	1630707	933	KRTAP5-5	protein_coding	4.58496	0	1	5.32193	0	0	1	5.78136	0	3.32193	0	4.52356	4.80735	6.35755	0	2.58496	8.54689	0	6.75489	4.85798	0	1	0	2.58496	1	1	6.61471	1	1.58496	2.58496	2	0	1	0	2.32193	1	1	0	1	0	0	0	0	0	0	0	3.32193	0	4.45943	0	0	0	0	3.45943	0	0	0	0	1	3.45943	4.45943	2.58496	0	3	0	0	0	0	0	6.14975	0	0	3	0	0
ENSG00000257878	3.11339	-3.09139	0.921724	-3.35393	0.000796739	0.00377167	chr12	95996521	96011489	862	RP11-256L6.3	antisense	0	4.24793	3	0	3.90689	0	0	1.58496	1	0	0	0	3.16993	1.58496	0	4.52356	1	0	0	0	0	4.75489	0	0	0	0	1	0	0	0	1	0	0	0	0	1.58496	1	2.58496	0	0	0	0	4.64386	0	0	0	0	0	2.80735	0	0	1.58496	1.58496	0	0	0	0	1.58496	0	2	2.58496	2	0	0	1	0	0	0	0	0	0	0	0	0	2.32193
ENSG00000143882	4460.48	-3.09601	0.376922	-8.21393	2.14069e-16	2.19855e-14	chr2	10721649	10785110	3324	ATP6V1C2	protein_coding	10.3454	13.7268	13.2713	13.6389	14.0182	12.9222	12.6793	12.4396	13.418	13.8522	10.4294	11.5594	14.3807	12.2814	11.8788	11.221	13.2713	12.8104	14.9439	11.7232	13.9917	13.4635	10.6537	6.14975	10.1799	7	12.596	7.32193	8.65821	10.3696	10.0444	10.1824	11.5353	12.0878	8.90989	10.2095	9.88874	10.151	10.0498	5.85798	10.0715	11.3504	3	6.93074	6.14975	6.14975	11.838	11.4305	12.0362	8.76487	11.1118	12.6364	10.8933	11.7748	10.2288	8.47168	4.90689	10.4635	10.9715	9.70044	13.353	12.9176	7.35755	6.97728	9.21917	9.65284	10.9614	6.97728	4.58496	10.9801	9.96145	9.81057	9.5157	9.61471	10.151
ENSG00000159455	1487.59	-3.09667	0.570465	-5.42833	5.68843e-08	9.00966e-07	chr1	152686123	152687401	612	LCE2B	protein_coding	7.22882	12.366	11.363	12.6296	12.9951	10.4221	11.978	9.43045	12.3955	11.6569	9.74147	8.11894	12.4107	9.42417	8.36194	8.52356	10.8265	11.3869	13.2808	5.12928	13.1777	12.1627	6.82018	1	8.09276	1	11.7532	1.58496	6.83289	10.2479	8.85798	7.37504	9.68124	9.60177	6.65821	8.62571	7.25739	5.2854	9.3443	1	4.70044	8.42626	1	0	1	4.16993	10.3696	7.65105	10.8376	7.53916	8.81698	11.4818	10.5536	10.9951	7.78136	8.43879	0	8.71768	7.97728	7.87036	10.6303	9.42626	5.72792	0	5.35755	6.39232	7.56224	3.70044	0	8.26209	8.73471	8.09276	8.98584	4.70044	4.58496
ENSG00000230395	25.8739	-3.0988	0.805216	-3.8484	0.000118889	0.000736532	chr2	87118534	87120980	312	AC092651.1	unprocessed_pseudogene	5.58496	0	0	0	1	6.32193	8.08746	0	0	3.16993	4.45943	0	4.58496	0	6.20945	0	4.45943	5.80735	7.90087	0	5.45943	0	1	1	1	3	1	1	6.65821	0	1	6.91886	1	1	1	1	1	1	0	1	2	0	1	0	1	0	1	0	5.45943	3.90689	0	1	0	3.90689	4.24793	3.32193	5.04439	0	0	2.58496	3.32193	3.32193	2	1	0	4.24793	0	3	0	0	0	3	1	1	0
ENSG00000139144	2820.32	-3.10492	0.293673	-10.5727	3.9878e-26	2.55725e-23	chr12	18247614	18648416	5925	PIK3C2G	protein_coding	11.2167	11.9399	11.1762	11.1941	13.0651	12.2963	12.3715	12.1614	12.9853	12.8736	10.9106	13.3274	12.9311	13.4327	12.3845	11.5788	13.1176	12.662	13.6699	11.1351	12.7605	13.2451	10.0168	6.58496	9	10.043	11.0451	9.25267	8.7211	7.86419	9.33092	7.83289	10.218	11.5182	8.09276	10.1898	8.7211	10.3151	10.3117	8.43879	10.7142	10.6555	5.49185	9.13443	7.02237	8.21917	11.9549	9.70044	9.05257	7.33092	10.3923	11.4584	9.29462	9.48985	8.98014	5.08746	7.50779	9.63844	11.5911	8.78136	11.7891	10.3015	6.12928	10.3454	9.26913	10.128	10.1072	9.36413	7.88874	10.4357	7.40088	9.21189	12.2665	10.151	8.53528
ENSG00000040731	15.2513	-3.10592	0.763605	-4.06744	4.75331e-05	0.000333264	chr5	24487100	24644978	3660	CDH10	protein_coding	1	4.39232	5.2854	2.80735	7.11894	3.80735	8.03892	3.70044	4.9542	3.32193	3.58496	2.32193	5.08746	5	0	0	4.45943	4.16993	0	4.80735	0	0	1	1	2.32193	0	1.58496	0	1.58496	0	5.12928	0	0	4	0	1	0	0	1	2	0	4.32193	0	2.80735	0	0	0	1	0	0	2.80735	1	0	0	3.16993	0	0	2.32193	0	5.58496	2.58496	2	1	0	0	0	5.04439	0	0	4.39232	0	0	3.80735	4.16993	2.80735
ENSG00000123119	10.5153	-3.10711	0.588939	-5.27577	1.32202e-07	1.91613e-06	chr8	90791550	90959408	6408	NECAB1	protein_coding	0	4.80735	4.32193	2.58496	6.62936	3.45943	4.24793	2.32193	4.58496	4.52356	5.35755	5.39232	3.80735	5.61471	6.33985	0	7.02237	2.32193	0	0	4.90689	4	1.58496	1.58496	2	0	0	0	0	0	2.80735	1	0	0	0	1	0	4.16993	4.70044	1	0	3	0	0	2.58496	2.32193	2	2.32193	3.45943	2.58496	0	0	2	0	3.32193	0	0	0	0	0	1	2	2	0	1	3.45943	3.16993	4	0	5.67243	0	0	1	2	0
ENSG00000100095	23.8931	-3.11087	0.511756	-6.0788	1.21083e-09	3.00616e-08	chr22	26169474	26383597	7149	SEZ6L	protein_coding	5.04439	4.45943	1	5	7.35755	0	1	5.20945	6.62936	7.88264	2	5.97728	7.54689	7.85175	5.39232	0	8.67596	4.52356	0	3.32193	4.08746	7.12928	1	0	1.58496	1	1	4	4.75489	0	1	0	1	2	1	2.80735	1	1	1.58496	1	4.9542	6.74147	1	1	3.32193	0	5.12928	4.85798	3.16993	0	3.32193	2.58496	0	0	2.32193	2.32193	0	0	3.32193	3.32193	6.02237	3.70044	3.32193	0	2.58496	3.45943	4.75489	2.80735	0	4.16993	0	4.08746	3.16993	4.70044	2.32193
ENSG00000156076	23.7772	-3.11529	0.84024	-3.70762	0.000209213	0.00120628	chr12	65050626	65121566	2368	WIF1	protein_coding	0	4.64386	0	0	6.89482	7.05528	5.49185	4	8.40088	7.39232	1	4.58496	6.62936	7.04439	6.33985	0	6.53916	5.16993	0	3.58496	6.75489	7.59246	1	1	1	0	1	1	1	0	0	1	0	0	0	1	0	1	0	0	1	0	8.47168	0	0	0	5.24793	4.32193	2.80735	0	3.16993	0	0	0	1	0	2	0	0	5	4	1	3.45943	1	0	0	4.08746	0	0	4.58496	0	3.70044	0	0	0
ENSG00000258232	1.69862	-3.11718	0.732833	-4.2536	2.10358e-05	0.000164949	chr12	49265156	49273306	680	RP11-161H23.5	antisense	0	1	0	2.80735	0	2.32193	0	1	0	2.80735	0	0	0	0	4.32193	0	2.32193	5.20945	0	3.45943	2.80735	0	0	0	0	0	0	1	0	0	2.32193	0	0	1	0	1	0	0	0	0	1	0	2.32193	0	0	0	1	0	0	0	0	1	1.58496	0	2.32193	0	0	1	1	1	1	1.58496	0	0	1	1.58496	0	0	0	1	0	0	0	1	0
ENSG00000134824	6765.34	-3.11734	0.377602	-8.25564	1.51088e-16	1.58897e-14	chr11	61792980	61867354	11026	FADS2	protein_coding	13.4035	13.0327	13.1012	10.6555	15.6301	10.2336	10.9016	15.0315	12.4605	12.956	11.5474	14.8618	13.3591	16.2075	13.3636	13.3479	15.6306	11.357	13.1526	11.1472	11.8899	11.4257	12.1049	11.1793	10.2167	13.6932	10.9241	9.07682	10.6129	6.85798	9.1267	6.70044	10.1189	7.17991	8.10329	9.69523	8.7211	11.9248	10.2796	12.2533	11.224	13.5786	9.51767	8.15987	10.6193	9.25503	14.2216	12.9576	11.1586	10.9359	11.2837	9.41785	8.54303	7.60733	6.56986	8.89482	8.27146	11.1453	13.3299	11.3365	12.4128	10.3923	10.1434	8.98299	8.77479	10.8619	11.5618	9.61471	8.01123	14.2315	10.9166	10.4062	11.1306	10.341	9.52552
ENSG00000171431	6.86964	-3.12147	1.06704	-2.92534	0.00344079	0.0130636	chr17	40875941	40885227	1846	KRT20	protein_coding	0	1	5.70044	0	5.90689	0	0	2	0	5.32193	0	2.58496	3	0	0	2.80735	3.16993	0	3.16993	0	0	7.43463	1	1	0	1.58496	2.58496	0	0	0	0	6.74147	1	0	2	1	0	0	0	0	1	1.58496	1	0	0	0	0	0	0	0	0	0	0	0	0	1.58496	0	0	2.32193	0	0	4.32193	0	0	0	5.75489	0	1	0	5.97728	0	0	0	0	0
ENSG00000186395	205667	-3.12554	0.402256	-7.77003	7.84645e-15	6.12163e-13	chr17	40818117	40822595	2124	KRT10	protein_coding	14.0919	19.4997	18.7652	17.3807	19.7258	18.216	18.7994	17.2079	19.9564	19.0439	16.8426	16.9455	20.5231	18.2023	16.5159	14.992	18.4708	20.3215	19.1444	18.0532	20.153	19.955	14.6041	10.3298	15.6276	13.1607	18.1304	11.3647	13.6903	16.1985	15.9228	13.2821	16.9321	17.3546	14.107	16.9755	15.8815	16.6275	15.1496	13.263	15.5307	15.1476	6.67243	10.4073	10.5157	11.5265	16.7804	15.3333	16.4896	12.9009	17.0242	18.671	15.6688	17.983	14.8903	14.4673	12.1972	15.6273	15.8506	15.0431	18.5976	17.5275	12.623	11.9593	13.6936	14.1474	16.6615	11.8595	13.264	16.0267	16.7368	16.7758	14.5878	16.701	15.612
ENSG00000176136	9.5009	-3.12589	0.633843	-4.93165	8.15385e-07	9.54077e-06	chr18	13824155	13826743	1320	MC5R	protein_coding	5.04439	4.08746	2.80735	3	5	0	0	1	3.16993	3.80735	2.58496	5.24793	4.9542	6.62936	3.32193	4.39232	5.9542	0	0	0	4.52356	4.90689	1	0	1.58496	4	2.32193	1.58496	0	0	2.58496	0	0	0	1	1.58496	0	0	0	5.39232	4.08746	0	0	0	1	0	4.39232	2.32193	2.80735	0	1	2.58496	0	0	0	0	0	2	2.80735	3.90689	4.24793	0	0	1	1.58496	0	2.80735	0	1	4.90689	0	0	2.80735	0	0
ENSG00000196666	8.58703	-3.12807	0.405836	-7.70774	1.28068e-14	9.53868e-13	chr11	47586693	47589194	1388	FAM180B	protein_coding	1	3.90689	0	3.80735	5.16993	1	4.80735	3.16993	3.90689	4.85798	4.58496	1.58496	5.64386	5.35755	4	4.85798	5.88264	5.08746	0	3.70044	0	4.9542	1	1	1.58496	1.58496	1.58496	1.58496	2.58496	2.58496	1	0	2	3	1	3.58496	1	1.58496	1	1	1.58496	4.39232	1.58496	0	1	0	3.16993	3.32193	3	1	0	1.58496	0	0	0	1	1.58496	1.58496	0	2	4.08746	2	1.58496	2.32193	1.58496	1	3.16993	0	0	4.80735	2.80735	2.58496	2.58496	0	0
ENSG00000180251	11.2948	-3.12876	0.511417	-6.11783	9.48602e-10	2.41673e-08	chr2	102473303	102533972	4478	SLC9A4	protein_coding	1	3.80735	3.45943	4.75489	1	5.88264	0	4.39232	4.52356	3.58496	5.32193	4.16993	3.70044	6.80735	4.70044	0	4.70044	6.04439	0	7.53916	0	1	1	2	2	3.32193	0	0	5.35755	2.58496	1.58496	1	1.58496	1.58496	3	4.39232	1	1.58496	0	1	1.58496	0	0	0	1	3.32193	1	0	3.45943	2.32193	0	3.16993	1	0	0	0	0	4.16993	0	2	4.32193	4.32193	0	3.16993	3	0	2.80735	0	0	3.80735	3.70044	2.58496	3.16993	2.32193	0
ENSG00000143412	220.651	-3.12992	0.404878	-7.73052	1.07108e-14	8.14196e-13	chr1	150982017	150995634	1826	ANXA9	protein_coding	5.58496	9.43671	9.58871	9.56415	10.6284	8.15987	8.02237	8.29921	9.65642	9.17742	6.35755	6.04439	10.6312	7.14975	4.39232	6.35755	8.30834	8.45533	9.89785	7.29462	9.60733	9.64205	4.70044	1	7.11894	3.45943	7.78136	2.32193	4.32193	6.55459	5.72792	4.39232	7.01123	8.02237	3.80735	5.20945	6.82018	5.2854	5.32193	2	5.35755	5.52356	1	2	2.80735	1	7.33985	5.93074	7.65105	5.42626	6.37504	8.40939	6.24793	7.65105	4.16993	4.39232	0	6.56986	6.49185	5.88264	8.12412	8.75489	3.80735	4.80735	5.64386	4.90689	7.05528	2.80735	0	8.40088	5.20945	7.29462	5.04439	4.39232	4.45943
ENSG00000186335	3.71201	-3.13757	0.871745	-3.59918	0.000319217	0.0017337	chr5	151314978	151347590	4263	SLC36A2	protein_coding	1	0	1	0	3.70044	0	2.32193	3.45943	6.06609	0	0	3.16993	2.32193	3.80735	6.44294	0	4	0	0	0	0	3.16993	0	0	1	3.45943	0	2.32193	0	0	0	0	0	0	0	0	0	1	0	0	0	0	0	0	0	1	2	0	0	2	0	0	0	2.32193	0	0	0	0	0	0	2	0	0	1	0	2.32193	0	2.32193	0	0	2	4.45943	0	0	1
ENSG00000254967	46.3616	-3.14333	0.54905	-5.72503	1.03416e-08	2.00517e-07	chr11	125950116	125956319	1519	RP11-680F20.6	antisense	4.24793	6.04439	5.32193	3	7.67948	7.96	6.44294	4.9542	7.10852	7.48382	2.80735	7.55459	7.88264	6.2854	6	5.49185	7.50779	7.49185	7.40088	0	7.27612	7.39232	0	1	0	3.90689	2	3	1	5.90689	6.12928	1	4.45943	6.02237	2	2.58496	2	1.58496	1	0	1.58496	4.08746	0	0	1	0	5.20945	2.32193	5	1	4.32193	5.97728	4.58496	4.85798	0	0	0	0	5.64386	4.80735	5.04439	4.85798	0	2.32193	2.58496	0	3	0	0	5.64386	0	0	6.45943	4.52356	3.70044
ENSG00000162761	3.18589	-3.1469	0.67627	-4.65333	3.26624e-06	3.25906e-05	chr1	165201867	165356715	4185	LMX1A	protein_coding	0	0	2.80735	0	3.45943	4.16993	0	2.32193	2.32193	0	2	2.58496	1	1	0	3.90689	2.80735	4.52356	0	4.32193	3.80735	3.45943	2	0	0	1	0	0	3.58496	0	0	0	0	1.58496	0	1	0	3.16993	1	1	1.58496	0	0	0	0	0	0	0	3.45943	0	0	2.80735	0	0	0	0	0	1.58496	1.58496	0	2	0	0	1	2.32193	0	2.80735	0	0	0	0	0	0	3	0
ENSG00000221870	1.85935	-3.15417	0.699916	-4.5065	6.59052e-06	5.97304e-05	chrX	145827410	145829850	2441	TMEM257	protein_coding	0	2	0	0	4	3	3.58496	2.80735	0	3.16993	3.90689	0	1	1	2.32193	0	3.45943	1	0	1	0	2.32193	2.80735	0	1	0	0	0	0	1	2	0	0	1.58496	0	0	0	0	1.58496	0	3	0	0	1	0	0	0	2	0	1	1	0	0	0	0	0	0	0	0	0	0	1	0	0	2.32193	1	0	0	0	0	0	0	2.32193	0	0
ENSG00000258120	2.94272	-3.15583	0.855926	-3.68704	0.00022688	0.00129199	chr12	52632866	52634456	663	KRT128P	unprocessed_pseudogene	1	1	0	0	0	3.70044	1	1	3.58496	0	0	1	4	2	0	0	5.35755	0	0	4.90689	3.45943	6.59991	4.64386	4	1	0	1	0	0	0	0	0	0	1	0	2	0	0	0	0	0	0	0	0	0	0	0	0	0	0	0	3.32193	0	0	0	1.58496	0	0	0	0	3.80735	3.16993	0	1.58496	0	0	0	0	0	2.80735	0	0	1	0	0
ENSG00000125571	188.176	-3.16367	0.381583	-8.29091	1.12385e-16	1.21598e-14	chr2	112912971	112918882	839	IL37	protein_coding	4.39232	9.45533	8.33092	8.8392	9.9263	8.17493	9.49785	7.18982	10.1497	8.99435	7.53916	6.02237	10.6689	6.80735	6	6.02237	6.87036	7.22882	9.79116	3.58496	9.89936	8.50383	5.12928	2	4.9542	2	7.36632	4.52356	6.12928	6.35755	5.75489	5.90689	6.71425	6.87036	4.32193	6.71425	3.70044	5.08746	6.55459	2.80735	4.08746	6.04439	3.58496	3	4.32193	3	7.8392	5.83289	8.07146	3.16993	5.70044	8.24317	6.47573	7.83289	4.32193	4.85798	0	6.40939	5.52356	5.24793	8.24317	6.45943	3.16993	3.16993	6.70044	5.24793	5.08746	4.52356	3.70044	4.9542	5.88264	4.08746	5.42626	3.70044	2.58496
ENSG00000168481	36.3061	-3.16459	0.437177	-7.2387	4.5299e-13	2.47095e-11	chr8	22146825	22157084	4514	LGI3	protein_coding	2.58496	5.20945	4.70044	4.9542	9.10852	6.80735	5.49185	5.90689	6.53916	6.70044	6.42626	4.64386	7.53138	5.45943	6.04439	3.45943	6.97728	6.16993	5.67243	7.94837	6.90689	7.10852	3.90689	2	1.58496	1	4.24793	1	2	5.12928	2	2.58496	0	5.08746	2.58496	1	2	4.75489	1.58496	1	3	6.71425	0	2.32193	0	3.45943	1	6.98868	3.58496	1	3.16993	5.20945	4.16993	2.32193	4.9542	4.45943	0	0	2	3	5	4.80735	2	4.16993	0	2	3.32193	0	0	3	3.32193	2.32193	3.58496	2.58496	0
ENSG00000157330	33.0538	-3.1655	1.00958	-3.13544	0.00171595	0.00726267	chr1	12746215	12763699	4118	C1orf158	protein_coding	4.24793	5.52356	0	0	6.6865	0	3.58496	5.16993	2.58496	6.55459	3	7.91886	5.39232	5.45943	4	7.91886	7.88874	0	0	0	4.80735	0	0	0	1	4.75489	1.58496	2.58496	0	1	0	0	0	0	0	0	0	5.24793	4.45943	0	0	0	0	0	6.02237	0	6.49185	1	0	0	6.87036	1	1	0	0	1	0	1.58496	6.79442	2.32193	4.75489	0	0	0	0	0	1.58496	0	3.90689	6.42626	0	0	0	0	0
ENSG00000130226	124.945	-3.17212	0.539009	-5.88508	3.97853e-09	8.64493e-08	chr7	153887097	154894285	13574	DPP6	protein_coding	5.58496	8.05528	7.14975	6.12928	8.80413	7.11894	7.76155	8.28077	8.43463	7.71425	5.72792	10.5206	8.31741	9.97441	6.26679	3	9.5216	7.25739	9.10066	0	7.82655	8.29002	2.32193	1.58496	1.58496	2	4.16993	0	1	7.04439	2.58496	0	1	3.32193	7.67948	1	1	3.32193	4.75489	1	8.86728	4.80735	1	2.80735	0	4	5.04439	3.90689	4.64386	0	3.90689	6.10852	4.39232	1.58496	4.58496	0	3.32193	4.9542	7.20945	4.24793	6.08746	7.24793	3.58496	0	5.20945	4.85798	5.04439	5.90689	3.45943	4.52356	3.32193	1	4.24793	8.91886	6.62936
ENSG00000224669	8.00551	-3.17258	0.65938	-4.81146	1.49832e-06	1.62851e-05	chr7	64582733	64583207	475	RP11-561N12.1	processed_pseudogene	1	0	3.58496	4.08746	4.70044	0	3.58496	4.90689	1	0	4	5.61471	3	5.35755	5.2854	4.75489	6.14975	0	4.08746	0	0	2.80735	1	0	0	2	2	0	0	0	0	0	2	0	0	2	0	2	0	4	0	4.16993	0	0	1	0	5.52356	2.32193	1	2.80735	0	0	0	2	0	0	0	4	3	2	2	0	0	0	1.58496	0	2	0	0	4.24793	2.58496	0	2.32193	2.58496	0
ENSG00000169900	12.9629	-3.17447	0.518595	-6.12129	9.28234e-10	2.37173e-08	chr16	31215962	31217359	861	PYDC1	protein_coding	1	5.2854	6.16993	4.32193	6.12928	3.45943	5.20945	4.64386	4.52356	5.49185	0	2.80735	7.19967	4.75489	1	1	4.85798	5.20945	4.45943	0	5.45943	6.12928	1.58496	0	3.32193	1	4.75489	0	0	3.90689	2	0	2.58496	3.32193	1	3	1.58496	2.32193	2	1	1	3.32193	0	0	0	0	4.08746	2.58496	2.32193	0	3.70044	3	0	3.16993	0	2.58496	0	0	4	1	5.42626	3	0	0	0	2.58496	3	1	0	2.58496	0	0	0	3.16993	0
ENSG00000091128	1920.78	-3.17528	0.436609	-7.2726	3.52643e-13	1.95605e-11	chr7	108023548	108130356	7016	LAMB4	protein_coding	9.87191	11.8142	10.6193	8.7211	13.3652	12.753	12.5314	10.8329	12.3259	12.3961	11.5314	13.4206	12.8041	12.8429	11.4299	7.98299	12.2845	11.6698	12.6443	10.9694	12.7645	12.3348	3.90689	5.93074	6.94251	3	9.94837	5.32193	8.15987	7.26679	8.57365	9.25503	11.4823	10.6129	8.61102	9.42836	2.32193	8.5157	8.18488	11.6411	7.63662	9.63118	4.58496	6.53916	6.61471	4.80735	8.72792	8.76155	8.5812	7.57743	7.59991	11.2917	8.25267	9.0954	7.33092	8.10329	2	8.07682	10.1861	8.88874	12.8927	8.9629	5.04439	5.80735	4.16993	7.32193	9.26679	7.09803	3.45943	8.99435	7.35755	7.31288	13.251	6.6865	5.12928
ENSG00000255442	15.1239	-3.17726	0.573899	-5.53627	3.08976e-08	5.2546e-07	chr11	50170156	50190441	962	RP11-347H15.1	unprocessed_pseudogene	1	5	2.58496	1	0	5.72792	3.16993	2.32193	3.16993	6.20945	3	5.39232	5.16993	4.90689	0	6.47573	5.45943	2.32193	5	2.80735	6.58496	4	1	0	1	2	0	1.58496	0	4.9542	2.80735	0	1	3.58496	0	5.42626	1	0	1	0	0	1	0	0	0	3	1	0	2.32193	3.45943	4.16993	3.16993	0	3	0	0	0	3.58496	2.32193	2.80735	3.16993	4.70044	0	0	4.39232	1	3.45943	1	0	3	2.80735	0	0	5.08746	3.80735
ENSG00000143627	94.7135	-3.17963	0.454877	-6.99008	2.7473e-12	1.2584e-10	chr1	155289839	155301434	2618	PKLR	protein_coding	6.74147	6.10852	6.26679	4.80735	8.3443	4.64386	4	8.91588	6.08746	7.59246	4.08746	8.27612	9.00843	8.45533	3.32193	8.68299	9	4.52356	7.62205	6.32193	6.06609	5.64386	4.70044	6.70044	5.42626	6.14975	6.20945	3.45943	2.32193	2.80735	1	3.80735	2	1.58496	6.02237	3	4.24793	1.58496	5.35755	4	2.32193	7.40088	1	0	1	3.70044	6.96578	8.87344	4	5	5.67243	5.08746	3	3	0	2.32193	3	3.70044	6.39232	4.39232	7.60733	4.08746	2	2	2.58496	4.16993	5.90689	5.42626	2.32193	6.89482	0	0	5.08746	4.24793	2.80735
ENSG00000110484	124.539	-3.19753	0.839192	-3.81025	0.000138829	0.000844144	chr11	62270155	62273156	1508	SCGB2A2	protein_coding	8.26209	0	0	0	8.67948	9.5411	0	6.64386	3.58496	7.18982	8.34873	7.93074	3	10.098	10.6724	1.58496	9.20701	6.98868	0	0	6.14975	6.88264	0	1	6.93074	7.22882	1	1	0	0	1	1	0	0	0	5.49185	6.88264	7.54689	0	0	0	2	8.14975	0	0	4.64386	6.45943	0	7.82655	0	4.70044	0	3.90689	0	5.80735	0	0	6.55459	5.80735	0	7.85175	7.20945	4.80735	3.45943	1.58496	5.16993	3.58496	5.67243	0	6.35755	6.10852	6.12928	8.37938	0	0
ENSG00000259517	1.61479	-3.20096	1.23172	-2.59878	0.0093556	0.029711	chr16	54245618	54270746	540	RP11-324D17.1	lincRNA	3.32193	0	0	0	4.85798	0	0	0	0	0	0	2	1.58496	3.70044	0	0	5.24793	0	0	0	0	0	0	1	0	0	1	0	5.04439	0	0	0	0	0	0	0	0	3	0	0	0	0	0	0	0	0	2.58496	0	0	0	0	0	0	0	0	0	1.58496	0	2.32193	1.58496	0	0	0	0	0	0	0	0	0	0	0	0	0	2.58496	0
ENSG00000144908	81.7556	-3.20133	0.511747	-6.25569	3.9577e-10	1.11052e-08	chr3	126103562	126197994	13712	ALDH1L1	protein_coding	7.7879	5.61471	5.52356	0	7.8009	5.90689	5.12928	8.14466	3	6.39232	5.97728	7.65821	7.26679	8.29462	8.37069	7.91886	8.61839	4.16993	6.9542	7.15987	1	5.42626	0	1	5.85798	6.79442	3.32193	3.58496	4.24793	1.58496	1	0	1	2	1	1	2.58496	4.70044	2.58496	5.61471	1	5.42626	7.63662	5.39232	0	4.45943	6.87036	4.58496	4.52356	2.80735	6.20945	0	1	0	5.39232	1	0	4.24793	6.24793	5.45943	5.16993	3.80735	3.70044	5.58496	4.16993	5.2854	5	1	3.58496	7.96578	0	5.04439	3	4.24793	3.45943
ENSG00000131969	431.322	-3.20155	0.458421	-6.98387	2.87155e-12	1.30395e-10	chr14	50872160	50904970	4444	ABHD12B	protein_coding	7.17991	10.4273	10.2276	9.99152	11.7288	8.04439	9.80574	9.56986	10.9009	9.82177	7.25739	8.16993	11.4226	9.86573	7.59246	7.62205	10.0334	9.0607	10.8329	1	10.8408	10.4878	6.18982	3.80735	6.16993	3.58496	9.80252	3.32193	5.42626	7.10852	6.56986	3.90689	6.20945	7.24793	5.42626	6.33985	4.64386	7.70736	8.19476	2.32193	4.85798	8.50779	0	3.90689	5.32193	0	8.55075	7.45121	7.89482	4.58496	6.79442	8.69	7.12928	9.16239	5.12928	5.61471	1.58496	6.20945	6.9542	6.76818	9.57932	8.73132	4.45943	0	6.04439	5.61471	7.25739	0	0	8.22882	6.72792	3.80735	5.70044	6.96578	7.88874
ENSG00000070601	586.334	-3.20336	0.386881	-8.27995	1.23225e-16	1.317e-14	chr9	37651000	37746904	5867	FRMPD1	protein_coding	7.7211	10.4838	10.3576	10.9687	11.3907	9.01959	9.43254	8.88264	11.3619	10.3652	7.22882	8.62571	11.7628	11.0761	7.45121	8.54689	11.1605	9.76984	11.9837	5.08746	10.865	10.9873	5.93074	5.08746	5.93074	4.08746	9.28309	4.75489	6.10852	8.09276	7.56986	8.73471	7.87652	8.10852	5.9542	7.16993	5.72792	6.93074	7.97728	2.58496	6.40939	8.79766	1	2.80735	5.55459	5	9.0954	6.72792	8.63662	1	8.29921	10.0835	7.87036	8.50383	5.45943	6.74147	0	7.04439	7.92481	7.49985	10.0593	8.58871	4.9542	4.9542	6.04439	6.84549	8.27612	7.06609	3.16993	9.5812	6.20945	8.33539	7.03342	6.44294	6.10852
ENSG00000084110	10410.3	-3.20373	0.42148	-7.60115	2.93515e-14	2.03081e-12	chr12	95972662	95996365	5146	HAL	protein_coding	10.6636	14.749	14.5049	15.5866	15.2964	11.9118	13.5419	13.0074	15.2527	14.6348	10.5575	11.6298	15.6386	12.2243	12.0563	12.4289	12.902	13.7652	16.3358	10.3487	15.5935	15.9864	10.4574	6.06609	10.8106	6.98868	14.16	7.34873	8.84235	11.5656	10.8611	11.7561	13.1943	12.8805	10.2889	10.6555	10.6484	11.4435	11.5058	6.70044	10.4717	10.9016	5.08746	7.55459	7.8392	7.60733	13.2936	10.891	13.5752	10.6312	12.0792	14.4593	11.623	13.3571	10.0634	9.86882	7.77479	11.875	11.66	11.0993	14.0795	13.6578	8.03892	7.19967	10.1861	10.5868	12.1877	8.24793	7.5157	11.6555	11.5013	10.2324	10.4909	10.2479	9.81378
ENSG00000179256	3.34658	-3.20397	0.912075	-3.51283	0.000443359	0.00230008	chr12	14804650	14814182	2104	SMCO3	protein_coding	0	5.58496	1	1	0	4.08746	1	2.32193	0	0	2.32193	0	3.70044	1	0	0	1	4.90689	0	2.32193	4.90689	4.52356	0	1	0	0	0	0	4.52356	0	0	0	0	0	0	1	1	0	0	0	0	3	0	0	0	0	0	3.70044	0	0	0	0	0	0	0	0	0	0	0	3.58496	2	1.58496	0	0	1.58496	0	2.58496	0	0	0	0	0	0	0	0
ENSG00000009765	11.3601	-3.21197	0.469726	-6.83797	8.03257e-12	3.30504e-10	chr6	150368892	150405969	10362	IYD	protein_coding	4	2.58496	2.58496	3.90689	6.56986	4	3	4.32193	4.08746	4.32193	3	5.75489	5.08746	5.2854	5.32193	4.64386	5.55459	3.58496	5.49185	4.32193	3.16993	2.32193	3.16993	3.16993	3.58496	3	1.58496	1	2	4.24793	2.58496	0	0	0	2.58496	1	0	0	2.58496	1	2.80735	0	0	0	0	0	3.70044	1	2	0	2.58496	0	3.32193	0	0	2	0	0	3.45943	2	4.08746	1	0	0	3.32193	0	2.80735	0	1	5	0	0	0	3.80735	3.32193
ENSG00000250929	4.12186	-3.21334	0.93078	-3.45231	0.000555803	0.0027824	chr8	103121032	103132966	556	LINC01181	antisense	0	0	4.9542	3	0	0	0	2	4	0	0	0	4.24793	1	1	4.45943	0	3.16993	3.16993	0	0	4.70044	0	0	1.58496	0	4.24793	0	0	0	0	0	2.32193	0	0	1	1	3.58496	0	0	0	0	0	0	0	0	0	0	0	0	0	0	0	2	0	0	0	0	1.58496	0	4.16993	1.58496	0	0	0	0	1.58496	0	0	0	0	2.32193	2.58496	3.58496	0
ENSG00000167768	350209	-3.21481	0.453058	-7.09581	1.28594e-12	6.37924e-11	chr12	52674736	52680407	2488	KRT1	protein_coding	15.4148	20.375	19.5554	18.2524	20.558	19.4088	19.3363	17.7869	19.9553	20.1611	17.0994	17.9874	21.232	18.8714	17.3945	15.1478	19.3335	20.5054	20.449	20.1871	20.7312	20.8581	14.4802	6.80735	16.2709	13.0646	19.1395	10.8471	13.2618	17.4185	16.3755	13.6304	17.2575	18.0013	15.3427	17.1059	17.1421	16.8429	15.5026	12.8512	15.2145	15.5217	2.58496	11.1855	9.79116	9.57365	17.3789	16.3802	17.2783	11.4878	18.3329	18.7196	17.5679	18.7797	15.2242	14.172	12.1529	16.4488	16.4019	15.8169	19.4016	18.5813	12.9414	10.9241	13.9959	15.0267	17.2667	12.7457	13.8583	17.4991	16.6409	17.3478	15.9287	16.6015	15.0078
ENSG00000124935	10.4444	-3.21801	0.863692	-3.72588	0.000194639	0.00113343	chr11	62242210	62244808	480	SCGB1D2	protein_coding	5.32193	0	0	0	4.75489	5.20945	0	2.32193	1	1	4.64386	4.9542	1.58496	5.80735	7.18982	0	5.24793	4.80735	0	0	0	0	0	0	4.45943	4.80735	0	0	1	0	0	0	0	0	0	1	1.58496	2.80735	3	0	0	0	4.90689	0	0	0	3.80735	0	3.58496	0	0	0	1	0	1	0	0	1	3.45943	0	4.08746	3.58496	1	0	0	3.32193	2	3.16993	0	0	3	0	3.80735	0	0
ENSG00000167676	1572.37	-3.22136	0.373654	-8.62123	6.62397e-18	9.2637e-16	chr19	4502192	4517704	6341	PLIN4	protein_coding	11.5421	10.3576	10.6935	9.19722	12.2871	9.27845	8.66534	12.1111	8.75154	11.0755	11.2366	11.8082	11.1693	13.1493	12.8277	11.6059	14.391	9.90989	11.5727	9.02514	10.2021	9.66888	7.7211	8.07146	11.2981	10.8819	8.82018	8.49985	10.4398	3.90689	6.16993	2.80735	8.09276	7.12928	4.45943	5.9542	8.57365	8.80413	9.32193	9.59246	8.08746	8.49586	9.08215	7.37504	6.45943	6.14975	11.5939	10.5803	8.06609	10.6294	10.0901	7.20945	5.64386	4.52356	9.53333	3.90689	7.08746	10.1033	10.0861	7.59246	10.0795	8.45533	7.26679	6.88264	7.45943	8.31288	10.4471	6.62936	8.43879	10.8826	8.2854	8.93664	8.07682	8.24793	7.52356
ENSG00000259803	10.0074	-3.22316	0.562362	-5.73147	9.95619e-09	1.94334e-07	chr16	89195761	89201664	2610	SLC22A31	protein_coding	4.45943	3.90689	4.58496	3.32193	5.39232	1	0	4.64386	3	2.32193	0	4.16993	5.16993	5.61471	4.39232	5.24793	5.67243	0	3.90689	0	3	3.90689	3.16993	5.2854	0	4.39232	3.32193	1	0	1	2	0	0	0	0	1	1	2.58496	0	0	1	3	0	0	0	1	4.75489	3.16993	0	0	2	0	0	3.32193	0	0	0	0	3.32193	1	3.45943	2.58496	0	2.32193	0	0	2.80735	1	1	3.32193	2	2.58496	0	2	2
ENSG00000136099	2.25517	-3.22509	0.973311	-3.31352	0.000921284	0.00427203	chr13	52842889	52848641	5150	PCDH8	protein_coding	3	2	0	0	1	1	0	1	0	2.58496	0	2.80735	3.70044	6.83289	0	0	8.08746	1	0	1	2.80735	0	0	5.83289	1	1	0	0	0	0	0	0	0	0	0	1	0	0	0	0	0	0	0	1	0	0	0	0	0	0	0	0	0	0	0	0	0	0	0	0	2.32193	1	0	0	0	0	3.16993	0	0	5.49185	0	2.80735	0	1	0
ENSG00000162951	2.43748	-3.2323	0.707582	-4.5681	4.92172e-06	4.66145e-05	chr2	80288351	80304749	5044	LRRTM1	protein_coding	0	2.32193	1.58496	2	3	0	0	2.80735	0	2.58496	3.16993	0	3.90689	3.45943	4.75489	0	4.24793	2	0	4.39232	0	4.90689	3.58496	0	1	1.58496	1	1	0	0	0	0	0	1.58496	1	0	0	0	1	0	3	0	0	0	0	0	0	1.58496	1	3.45943	0	0	0	0	2.58496	0	0	0	0	0	0	0	0	0	0	0	0	1	0	2.58496	0	0	0	0	0
ENSG00000170442	191.48	-3.2373	0.620215	-5.21964	1.79273e-07	2.50982e-06	chr12	52249300	52309163	2394	KRT86	protein_coding	8.35755	4.52356	0	3.80735	8.59246	3.70044	0	9.54882	0	7.89482	0	8.12412	6.20945	11.7875	2.32193	0	13.1881	0	0	3.90689	4.39232	10.6257	6.50779	3.45943	6.35755	6.59991	1	4.9542	3.45943	3.80735	4.58496	1	3.90689	7.12928	1.58496	5.20945	1	7.74819	2.32193	6.76818	7.73471	1	8.47573	0	4.90689	7.50779	6.16993	7.8009	5.32193	6.45943	7.2384	3.90689	4.08746	3.32193	3.16993	0	2	3.90689	7.25739	4	5.75489	6.08746	5.58496	6.45943	3.45943	5.61471	7.82018	3.80735	6.35755	9.5157	3.16993	0	6.98868	6.61471	1
ENSG00000205038	292.703	-3.23851	0.360634	-8.98002	2.70712e-19	5.19531e-17	chr8	109362477	109530330	13728	PKHD1L1	protein_coding	6.90689	9.09803	7.56986	5.61471	10.543	10.5372	9.03617	9.71081	9.76487	8.61102	9.94837	7.27612	8.9542	9.78463	7.64386	7.16993	10.4522	9.48382	6.37504	11.543	8.45943	9.7879	5.32193	4.24793	7.15987	5.78136	6.12928	6.04439	5.78136	5.20945	5.42626	1	4.90689	7.83289	5.45943	6.64386	5.32193	6.53916	4.64386	4.9542	6.88264	9.31741	6.72792	1	6.70044	4.16993	6.08746	7.93664	6.74147	4.32193	6.35755	5.49185	3.70044	4.70044	8.3966	1.58496	4.45943	7.69349	5.16993	6.18982	7.5157	8.3837	4.64386	3.45943	6.45943	7.6865	6.93074	4.32193	0	9.93664	5.70044	8.47978	5.55459	5.70044	4.32193
ENSG00000180875	2.0655	-3.24563	0.699777	-4.63809	3.51649e-06	3.48232e-05	chr1	240489573	240612149	4170	GREM2	protein_coding	0	0	0	2.32193	4	2.58496	2.80735	2	2	0	3	1.58496	3.32193	3.16993	2.58496	0	1	3	0	5.39232	3	2.58496	0	0	3.58496	1	0	0	0	0	0	0	0	0	0	2	0	0	0	1	0	0	0	0	0	0	0	0	2.32193	0	0	2.80735	1.58496	0	0	0	0	1.58496	0	0	2.58496	0	0	1	0	1	0	0	0	0	0	0	0	2	0
ENSG00000124205	22.4691	-3.24622	0.44419	-7.30818	2.70791e-13	1.55451e-11	chr20	59300427	59325992	2675	EDN3	protein_coding	2.80735	5.2854	4.58496	4.52356	7.55459	5.64386	5.32193	5.67243	6.65821	4.58496	4.39232	6.2854	4.64386	7.45121	4.24793	3.32193	7.18982	4.16993	7.27612	4.39232	5.45943	4.85798	1	0	3.58496	2.58496	2.32193	0	4.32193	0	2.32193	0	0	3	2.80735	3.45943	0	2.32193	5.12928	2.80735	3.58496	0	0	0	1	0	2.58496	5.24793	3.58496	2	0	2.58496	0	3.70044	4	3.70044	0	0	2.58496	3.16993	2.32193	2.58496	3	3.32193	3.80735	0	2.58496	0	0	4.70044	0	5.32193	4.52356	4.16993	2.58496
ENSG00000135917	337.905	-3.25256	0.298191	-10.9076	1.05977e-27	1.03198e-24	chr2	227685210	227718012	5329	SLC19A3	protein_coding	7.65821	8.33092	9.70044	10.1636	10.0056	6.67243	7.74819	8.46761	8.61471	9.33985	9.20701	9.36194	8.77149	10.23	10.4105	8.40088	9.57365	9.92778	10.7364	7.87652	8.86419	10.6883	6.85798	5.35755	6.76818	5.45943	8.37069	4.64386	6.70044	5.61471	6.2854	6.50779	6.67243	7.10852	2.80735	7.03342	5.78136	7.91886	7.57743	6.20945	6.20945	7.12928	3.32193	5.61471	6.08746	3.32193	9.20945	6.88264	6.91886	7.50779	6.74147	7.7879	5.64386	6.50779	6.88264	4.39232	2.80735	8.40088	7.57743	5.58496	8.16993	7.67948	5.64386	4.32193	4.16993	7.59246	7.92481	4.75489	1	7.8009	7.14975	6.98868	6.18982	6.14975	5.24793
ENSG00000165478	9.99914	-3.25358	0.647643	-5.02372	5.06796e-07	6.23815e-06	chr11	124919193	124936412	3829	HEPACAM	protein_coding	2.80735	0	3.80735	0	6.24793	5.80735	0	3.16993	4	1	5.39232	4.75489	2	7.02237	6.04439	0	7.45121	0	0	0	0	5.32193	1	6.40939	2.80735	1	0	0	2.32193	0	0	0	0	1	1.58496	1	0	1.58496	0	2.58496	2.80735	0	3.16993	0	0	2.80735	0	3.32193	3.32193	0	3.16993	1.58496	0	0	1.58496	0	0	0	3	1	2.32193	1.58496	1	1	0	1.58496	5.04439	3.70044	0	4.39232	0	0	0	3.45943	0
ENSG00000230501	3.72659	-3.25388	0.768508	-4.23402	2.29546e-05	0.000177977	chr10	45156775	45176925	1070	ANKRD30BP3	unprocessed_pseudogene	0	2.80735	4.9542	4.45943	3	0	2.80735	2	3.58496	4.08746	1	0	6.2854	0	2	2.58496	0	1	0	0	0	0	1	0	1	1	3.16993	0	0	0	0	0	1	1.58496	0	1	1	1	1.58496	0	0	4.64386	0	0	0	0	0	1	0	0	0	2	0	0	0	0	0	0	0	0	3.32193	2.32193	0	2	2	0	0	0	0	0	0	0	0	1	1
ENSG00000167701	276.938	-3.25455	0.396021	-8.21814	2.06681e-16	2.14666e-14	chr8	144502973	144507174	2756	GPT	protein_coding	7.96578	8.74483	8.56605	6.08746	10.6733	8.63662	7.74819	8.88874	8	9.88722	7.33092	9.77972	9.02514	10.4898	8.95128	9.91886	10.1573	7.76155	8.91289	6.30378	8.73809	8.7879	5.32193	3.70044	7.01123	7.33092	8.16491	2.32193	5	6.52356	6.70044	5.20945	4.24793	6.93074	3	4.90689	3	7.10852	2.32193	3.80735	6.59991	9.12153	1	4.24793	3.16993	1	8.16993	6.20945	5.88264	5.2854	7.3837	6.49185	4.16993	4.32193	6.22882	3.32193	2.32193	6.35755	8.75489	6.10852	7.41785	6.14975	2	5.24793	5.58496	4.45943	7.65105	3	3.58496	8.01123	4.24793	4.85798	5.42626	8.91289	7.91886
ENSG00000214216	12.3133	-3.25557	0.861906	-3.77718	0.000158614	0.000949516	chr3	158962928	159266307	2923	IQCJ	protein_coding	3.45943	1	4.32193	0	6.93074	3.70044	0	5.16993	4.32193	4.24793	0	4.85798	4.75489	5.64386	3.32193	6.06609	6.96578	0	0	0	0	4.32193	0	0	1	2.32193	1	0	0	0	1	0	0	0	0	0	0	3	1	0	1	5.24793	5.70044	0	0	0	5.83289	2.58496	0	0	2.58496	0	0	0	0	0	0	1	4.52356	2.32193	3.58496	1	0	0	3.45943	0	0	0	2.32193	1	0	0	2.58496	0	0
ENSG00000104435	169.2	-3.26876	0.477734	-6.84222	7.7973e-12	3.23354e-10	chr8	79610814	79666175	2362	STMN2	protein_coding	6.87036	9.31741	7.99435	5.93074	10.062	8.01681	9.79279	8.01681	8.75822	9.15228	7.11894	8.33985	8.49985	9.7211	7.49985	5	10.2503	9.67772	3.45943	4.9542	9.07682	8.33539	3.32193	6.39232	3.80735	3.45943	1.58496	1	7.3837	1	5.55459	1	1	7.05528	1	5.93074	6.02237	2	8.04985	4.45943	1	4.45943	5.85798	0	5.90689	3.32193	5.64386	6.84549	7.83289	0	3.16993	7.06609	3.32193	4.58496	6.49185	0	0	8.20945	4.70044	4.52356	8.40939	6.87036	5.80735	0	4.39232	1	7.71425	4.39232	1	6.59991	6.59991	3.45943	7.3837	6.22882	0
ENSG00000110675	525.579	-3.27103	0.386827	-8.45605	2.76582e-17	3.46281e-15	chr11	107591091	107666779	5856	ELMOD1	protein_coding	4.70044	10.7074	10.0182	11.1459	11.6724	8.88264	10.3977	9.05528	11.4666	10.0901	8.21917	6.9542	11.7879	8.03342	7.49185	8.86419	9.68299	9.69523	11.0795	4.24793	11.5732	10.4168	6.08746	2.32193	5.55459	3.16993	9.16742	3.58496	6.64386	8.14975	7.41785	7.25739	7.35755	7.60733	6.04439	7.74147	5.78136	7.12928	7.53138	3.58496	6.45943	8.34873	2	4.52356	3.58496	7.46761	8.69697	7.13955	9.10591	7.42626	7.12928	9.99152	7.70736	8.89482	6.33985	6.33985	3	7.36632	5.93074	6.90689	9.59805	8.53138	5.93074	3.16993	5.49185	6.59991	7.29462	5.39232	4.32193	7.53916	5.93074	7.32193	6.70044	4.90689	3.45943
ENSG00000154493	37.9951	-3.27227	0.350181	-9.34451	9.23123e-21	2.20643e-18	chr10	126424997	126670446	5255	C10orf90	protein_coding	4.32193	5.83289	4.52356	4.45943	8.29002	7.36632	6.04439	5.39232	7.14975	6.82018	4.9542	6.18982	6	7.78136	7.82018	5.55459	6.61471	5.08746	6.14975	5.80735	6.08746	7	3.58496	3.32193	3.16993	4.75489	4	3.32193	1.58496	3.90689	2.58496	0	1	4.9542	2.80735	4.39232	2.58496	4.85798	4.45943	0	3.70044	4.75489	0	0	2.32193	2	4.75489	3	5.58496	6.16993	3	5.08746	0	2.80735	4	3	0	4	5.85798	2.32193	4.08746	4.32193	1.58496	1	3.16993	3.45943	3.32193	0	0	3.80735	2.80735	3	2.58496	2.58496	4
ENSG00000267924	1.01318	-3.27398	1.1534	-2.83855	0.0045319	0.0163987	chr19	23817599	23874701	2291	RP11-255H23.4	lincRNA	0	0	0	0	1	0	0	3.70044	0	0	0	0	3	4.16993	2.32193	2.32193	4.24793	0	0	0	0	0	0	0	0	0	0	0	0	0	0	0	0	0	0	0	0	0	0	0	0	0	0	0	0	0	2.32193	0	0	0	0	1	1.58496	0	0	0	0	1	1.58496	0	2.32193	0	0	0	0	1	0	0	0	0	0	0	0	0	0
ENSG00000173826	1.19803	-3.27475	0.846229	-3.86982	0.000108915	0.000682783	chr17	63523334	63548977	4211	KCNH6	protein_coding	0	2.32193	3.16993	0	3.58496	0	0	2	2	2.80735	3.16993	0	2	0	0	0	1	0	0	0	1	3	0	1.58496	0	0	0	0	0	0	1.58496	0	0	1.58496	0	3	0	0	0	0	0	0	0	1	0	0	0	0	0	1	0	0	0	0	0	0	0	0	0	0	1	2	0	0	1	0	0	0	0	0	0	0	0	0	1
ENSG00000255974	1.34562	-3.27741	0.921402	-3.55699	0.000375133	0.00199413	chr19	40843538	40882210	2316	CYP2A6	protein_coding	2.32193	0	0	1	3.16993	0	0	1.58496	4	2.58496	0	2.58496	1.58496	1	0	0	4.16993	3.90689	0	0	0	0	0	0	0	0	0	0	0	0	0	0	0	0	0	1	2.58496	0	0	0	0	0	0	0	0	0	0	0	0	0	2.32193	0	0	0	0	0	2	0	0	0	1.58496	1.58496	0	0	0	0	1.58496	0	0	0	0	0	1	0	0
ENSG00000122145	3.38082	-3.27911	0.86857	-3.77529	0.000159821	0.000955092	chrX	80014756	80031769	2654	TBX22	protein_coding	4.08746	0	2.80735	0	0	4.90689	0	2.58496	0	0	2.32193	3	0	2.58496	3.58496	0	3.16993	3	0	0	0	3.70044	1	0	0	0	0	0	0	0	0	0	0	0	1	1	0	0	0	0	3.16993	0	4.39232	0	0	0	0	2	2.58496	2.58496	0	0	0	0	0	1.58496	0	2.80735	1	3	1	0	0	1	0	0	1.58496	0	0	0	0	0	0	0	0
ENSG00000184148	911.004	-3.28058	0.49151	-6.67449	2.48091e-11	9.1228e-10	chr1	152970666	152972574	733	SPRR4	protein_coding	7.83289	12.1338	10.0126	9.80574	13.2384	5.32193	9.5216	9.91737	9.77972	11.0314	8.7039	8.24793	12.9661	10.7674	8.98584	9.88417	12.8757	6.65821	12.7588	7.11894	10.9694	11.792	11.6952	8.60363	3.90689	3.58496	9.43879	4.58496	1.58496	8.01681	1	10.224	6.76818	7.82655	5.2854	3	2	8.23362	7.42626	3.45943	9.22641	9.93074	1	0	3.32193	5.55459	10.23	9.08215	6.79442	6.02237	8.47978	7.70736	9.3015	6.30378	0	6.32193	1	8.47573	8.40088	6	12.1319	8.39232	7.48382	5.61471	7.13955	6.84549	8.35755	4.45943	6.22882	9.49185	7.66534	9.01681	7.61471	6.47573	7.64386
ENSG00000249866	1.32979	-3.28135	1.0457	-3.13795	0.00170132	0.00721354	chr4	9512905	9513874	970	OR7E83P	unprocessed_pseudogene	0	0	0	0	0	1	0	0	2.32193	0	0	2.32193	3.32193	1	0	2.80735	2	5.04439	0	0	1	3	0	0	0	0	0	0	0	2.32193	0	0	1	0	0	3.16993	0	0	0	0	0	1.58496	0	0	0	0	1	0	0	0	0	0	0	0	0	0	0	0	0	0	2.80735	0	1.58496	0	0	0	0	0	0	0	0	0	0	0	0
ENSG00000185674	11.754	-3.28197	0.576261	-5.69529	1.23162e-08	2.33466e-07	chr2	99242246	99255282	1206	LYG2	protein_coding	3.16993	5.45943	4.08746	4	1	0	4.32193	4.75489	1.58496	4.75489	0	3.16993	3.80735	7.03342	2	2.80735	8	0	0	0	1	7.90689	3	1	1	0	2.32193	5.52356	4.75489	1.58496	1.58496	3.70044	0	1.58496	1	0	1	3	0	0	0	0	0	0	0	0	2.80735	2.80735	0	3.16993	3.70044	0	0	0	1.58496	2.32193	0	1.58496	3.32193	1.58496	3.80735	1.58496	3	2.32193	2	2	4.58496	0	0	0	3.16993	0	3.58496	1	1
ENSG00000118520	4586.44	-3.28268	0.537665	-6.10543	1.02522e-09	2.59599e-08	chr6	131573144	131584332	1965	ARG1	protein_coding	8.69	13.7879	13.9675	13.6275	14.9605	12.4491	11.8715	11.5579	14.5129	12.3907	9.67419	9.10066	14.9205	10.4838	9.80413	10.0042	11.9031	13.5226	15.3115	8.75154	13.4053	14.1308	8.90989	1.58496	9.83289	3	13.2444	3.90689	5.58496	11.6738	9.58496	8.30834	11.8715	10.0014	9.28309	9.05528	10.4838	9.04166	9.90689	3.58496	8.19476	9.50779	1	5.2854	5.55459	6.78136	11.0566	10.2467	12.8908	8.90989	11.0478	13.2567	10.6751	11.6466	8.16491	8.16491	5.2854	10.7582	9.62022	9.35315	13.6695	12.4546	6.18982	2.58496	7.10852	9.13186	10.2228	6.52356	0	10.7389	9.69697	9.90539	8.82972	4.32193	5.67243
ENSG00000120251	38.0652	-3.2873	0.819212	-4.01276	6.00127e-05	0.000407083	chr4	157204182	157366075	8941	GRIA2	protein_coding	4.75489	0	0	0	0	8.50383	0	5.32193	2	5.78136	5.80735	6.85798	1	7.06609	8.75154	0	7.2384	8.3837	6.04439	5.64386	7.33985	0	1	1	1	4.08746	1	1	1	0	0	0	0	0	0	0	0	1	1	0	1	7.88264	1	0	0	0	1	1	6.79442	0	0	0	1.58496	0	5.72792	0	3.45943	2	3.45943	1.58496	2.58496	3.58496	2	4.75489	2	3	4.24793	3.45943	0	5.67243	0	4.70044	0	5.08746	0
ENSG00000226057	16.0091	-3.28865	0.555893	-5.91597	3.29921e-09	7.28932e-08	chr13	18946755	19062718	2865	PHF2P2	transcribed_unprocessed_pseudogene	3	5.39232	5.12928	2	7.12928	5.24793	5.58496	2	5.24793	6.79442	2.58496	4.08746	5.12928	4.08746	3.80735	2.32193	3	4.90689	6.98868	2.80735	6	4.39232	0	0	1	0	4.58496	0	2.32193	3.58496	3.58496	0	2.58496	4	0	4.45943	2.58496	1	0	0	0	0	0	0	0	0	0	4.70044	0	0	0	2.58496	1	2	4.24793	4.70044	2	2	1.58496	1.58496	2.58496	1.58496	0	0	2.58496	0	3.80735	1	1	3.90689	0	4.08746	3	0	0
ENSG00000177938	10.3897	-3.28902	0.595322	-5.52478	3.29893e-08	5.55284e-07	chr12	18738101	18739187	1087	CAPZA3	protein_coding	3.58496	3.70044	3.16993	0	4.45943	4.58496	0	3.58496	6.08746	5.39232	2	3.58496	6.26679	2.58496	5.45943	5.42626	5.32193	4.08746	0	1	4.85798	4.58496	0	0	0	1.58496	3.58496	1	0	0	4.24793	0	0	2	0	2.32193	2	3.32193	3	0	1.58496	0	0	0	0	0	4.64386	2.32193	0	0	3.70044	3	0	1	0	0	0	0	2.32193	1	4.24793	0	0	2.58496	0	3.58496	2	2	0	3	0	0	3.90689	2.32193	0
ENSG00000077279	8.06594	-3.29041	0.928743	-3.54286	0.000395811	0.00208969	chrX	111293780	111412375	10138	DCX	protein_coding	2.80735	0	3.70044	0	6.53916	3	4.90689	3	0	3.16993	0	0	5.35755	5.39232	5.35755	0	6.16993	5.04439	0	6.6865	0	5.64386	1	0	1.58496	0	0	0	0	1	1	0	0	0	0	1	0	0	5.12928	0	0	4.75489	0	0	0	0	0	0	0	0	1	0	0	0	0	0	2.32193	0	0	0	2	1	1	3	3.70044	0	2.80735	0	0	4.9542	0	0	0	0	0
ENSG00000188155	11.8612	-3.29071	0.927865	-3.54654	0.000390327	0.00206613	chr21	44579737	44592505	1527	KRTAP10-6	protein_coding	3	3	0	2.58496	0	5.55459	6.18982	5.67243	0	3.80735	0	5.08746	0	7.15987	0	0	8.66178	3	2.80735	0	1	6.04439	1	0	0	2	5.83289	6.02237	0	0	0	0	0	0	0	0	0	0	0	0	3.45943	0	0	0	2.32193	0	4.24793	0	3.58496	2.32193	3.80735	0	0	0	0	0	0	0	3.90689	1.58496	2.80735	3	2.58496	2.80735	2.58496	0	0	0	0	0	0	0	0	0	2
ENSG00000108924	168.656	-3.29244	0.301178	-10.9319	8.11746e-28	8.53697e-25	chr17	55265012	55325065	6602	HLF	protein_coding	5.58496	8.74483	6.61471	5.88264	10.5127	8.57743	9.2738	7.26679	9.40301	9.26444	7.76818	8.26209	9.41151	9.40514	7.65105	4.39232	9.91439	8.64746	7.89482	10.0808	9.27612	8.94837	4.16993	4.64386	4.32193	3.90689	6.49185	4.52356	7.05528	6.16993	6.72792	3.32193	5.52356	6.32193	2.32193	7.59991	5.45943	5.24793	4.52356	2.80735	5.08746	5.75489	3.45943	0	4.80735	3.58496	6.62936	7.20945	6.37504	4.52356	5.80735	7.82018	6.53916	3.80735	4.64386	3.16993	0	5.67243	6.6865	5.80735	7.67948	7.49985	3.16993	5.75489	6.12928	6.02237	6.42626	6.08746	0	7.79442	4.58496	4.9542	6.06609	5.97728	4.45943
ENSG00000224652	1.06763	-3.2955	0.78707	-4.18705	2.82609e-05	0.000211989	chr3	196142636	196160890	1828	LINC00885	lincRNA	0	0	0	0	0	1	0	2	2	0	0	3	3.58496	4.52356	2.32193	2.32193	4.32193	1	0	0	0	1.58496	0	0	0	0	0	0	0	0	0	0	0	0	0	0	0	0	0	0	0	0	0	0	0	0	1	0	0	0	0	1	1	0	0	0	0	1	1.58496	0	2	1.58496	0	0	0	1	1.58496	0	0	0	0	1	0	1.58496	0
ENSG00000175315	675.068	-3.29837	0.373671	-8.82694	1.0758e-18	1.79019e-16	chr11	66011841	66013505	759	CST6	protein_coding	6.18982	11.1325	10.3977	10.2131	12.5164	7.18982	10.0967	10.0042	10.7912	10.7814	8.05528	8.38802	12.723	10.7465	7.87652	10.0056	12.8037	9.2738	10.6221	6.84549	10.9809	11.5854	8.07682	4	6.74147	4.75489	9.94398	5.04439	6.49185	7.98868	6.87036	7.31288	6.84549	7.16993	5	6.82018	5	8.03342	6.44294	4.64386	8.36194	10.2336	1.58496	4.85798	3.45943	7.56224	9.5157	8.74483	8.39232	6.18982	8.17493	8.45121	7.22882	7.85798	4.52356	6.59991	0	7.31288	8.11894	6.90689	11.1144	7.92481	7.55459	4.90689	6.85798	6.83289	8.2384	3	3.80735	8.36632	6.22882	6.53916	7.91289	8.67243	8.31288
ENSG00000171360	12.3629	-3.3048	0.717	-4.6092	4.04228e-06	3.93337e-05	chr17	41436446	41440921	2337	KRT38	protein_coding	3.16993	4.45943	0	0	0	0	0	7.17991	4.90689	5.2854	0	4.52356	3	5.72792	0	0	7.2384	0	0	1	0	8.25267	2.32193	2.80735	0	1	5.61471	1.58496	0	0	0	0	1	0	1.58496	4.80735	3.90689	0	0	0	1	1	0	0	0	3.32193	1	3	3.16993	0	1	1.58496	2	0	0	1.58496	0	0	3.32193	2.32193	3.45943	1	0	1.58496	0	3	3	0	0	3.80735	2.80735	0	3.70044	1	2.80735
ENSG00000197766	147.762	-3.30743	0.255967	-12.9213	3.41123e-38	1.79376e-34	chr19	859643	863630	1222	CFD	protein_coding	6	7.34873	6.24793	3.32193	10.1548	7	8.49985	8.50779	7.76818	8.67948	8.40514	8.62571	8.67596	10.7895	7.90087	4.16993	10.9844	8.79116	5.52356	8.88874	8.90087	8.74819	6.18982	5.52356	6.52356	5.97728	5.64386	5.42626	5.67243	4.08746	5.35755	5.49185	4.16993	5.49185	3.80735	6.55459	5.64386	4.58496	4.90689	5.58496	4.24793	6.58496	5.32193	2	4.70044	4.39232	6.14975	6.62936	5.52356	5.08746	5.52356	6.20945	3.58496	4.32193	3.45943	2.80735	0	7.16993	6.26679	4.70044	6.33985	5.55459	5.08746	5.67243	4.75489	5.90689	6.70044	4.32193	5.42626	7.8392	4.64386	7.52356	4.80735	6.16993	4.75489
ENSG00000172155	232.576	-3.30995	0.730618	-4.53034	5.8888e-06	5.43067e-05	chr1	152796751	152798181	430	LCE1D	protein_coding	0	8.81378	9.11114	10.7731	9.224	7.94251	9.55842	7.62936	10.3163	8.17493	4.58496	0	10.4878	7.29462	0	0	8.35755	9.61102	10.0389	0	9.43045	10.8773	6.6865	1	3.58496	1	10.0389	1	4.45943	1	5.35755	1	8.56605	5.72792	2	5.97728	1	1	4.08746	1	1.58496	6.39232	0	1	0	0	7.67243	5.08746	8.61471	2.32193	4.08746	8.84235	5.32193	7.91289	3.58496	5.64386	0	0	0	5.70044	8.01681	6.72792	1	0	0	4.9542	5.64386	4.16993	0	5.24793	3.58496	4.80735	4.75489	0	0
ENSG00000171217	3.0077	-3.3133	0.817671	-4.05212	5.07562e-05	0.000352478	chr6	155264013	155276548	1209	CLDN20	protein_coding	0	2.58496	1.58496	0	2.58496	0	0	2.58496	0	3	0	3.32193	4.39232	4.85798	0	0	5.42626	4	5.55459	0	0	2.80735	0	0	0	0	2.80735	0	2	0	3.16993	2	0	0	0	0	0	0	0	0	0	0	0	0	0	0	2	0	1.58496	0	2.32193	0	0	0	0	2	0	0	0	0	3.32193	2	0	0	0	0	0	1	0	1.58496	1	0	0	0	1
ENSG00000178522	1.30126	-3.31433	1.23738	-2.6785	0.00739528	0.0245068	chr4	70592256	70607288	2009	AMBN	protein_coding	2.58496	0	0	0	0	1	0	2.80735	0	0	0	0	0	3	0	0	5.24793	0	0	0	0	4.90689	0	3.45943	0	0	0	3	0	0	0	0	0	0	0	1	0	0	0	0	0	0	0	0	0	0	1	0	1	0	0	0	0	0	0	0	0	0	0	0	0	2.32193	1	1	0	0	0	0	0	0	0	0	0	0	0
ENSG00000111404	15.7658	-3.32392	0.407444	-8.15798	3.40678e-16	3.38004e-14	chr12	18080869	18320107	1549	RERGL	protein_coding	3.58496	2	3.70044	2.58496	5.16993	6.89482	3.45943	5.04439	5.52356	3.90689	6.02237	5.75489	3.70044	6.87036	6.30378	0	6.93074	5.16993	2.58496	6.14975	2.80735	4.45943	2	2.58496	3.45943	2.32193	0	2	5.2854	2.80735	2	2.58496	0	0	0	2.58496	0	1	2	1.58496	0	1.58496	1.58496	0	0	3.45943	2.58496	3.90689	3.70044	1	0	2	0	0	3.70044	0	0	3.90689	2.80735	2	3.80735	2.80735	3	0	2.80735	1.58496	3.58496	3.90689	0	4.80735	2	3.90689	2	3.70044	2.32193
ENSG00000232369	1.25358	-3.32469	1.12593	-2.95284	0.00314868	0.0121417	chr1	44988234	44988725	492	RP5-882O7.4	processed_pseudogene	0	1	3.16993	1	0	0	0	0	0	0	0	2.32193	0	1	0	3.58496	0	0	0	0	0	0	1	0	0	0	0	0	0	1	0	2.58496	0	1	0	0	0	0	0	1	1	0	0	1	2.32193	0	0	1	0	0	0	0	1	0	0	0	0	0	0	0	0	0	0	0	0	0	0	0	0	0	0	0	0	0	0
ENSG00000196407	423.56	-3.32523	0.467179	-7.11767	1.0977e-12	5.55014e-11	chr1	151847263	151853697	984	THEM5	protein_coding	4.90689	9.98014	9.39446	9.20457	11.7842	9.72451	9.74483	8.69697	11.1376	10.3837	7.75489	7.43463	11.275	9.11114	6.76818	7.76155	9.54496	11.0126	9.71425	9.55459	10.8392	11.9218	3.32193	4.24793	5.2854	1	8.99152	2	5.72792	7.59246	6.14975	4.24793	9.07948	8.21917	4.08746	8.22882	5.9542	6.71425	6.02237	2.58496	5.9542	6.33985	1	0	0	0	7.71425	6.18982	8.13955	6.49185	7.54689	10.3399	7.63662	8.12412	4.16993	3.16993	0	4.39232	6.89482	6.50779	9.43254	7.76155	4	3.16993	5.67243	4.80735	6.98868	3.32193	5.2854	6.70044	7.97728	8.00562	6.35755	1	2.58496
ENSG00000170743	3.38416	-3.33025	0.528269	-6.30408	2.89912e-10	8.43799e-09	chr11	7238778	7469042	4727	SYT9	protein_coding	1	2.58496	2.58496	4.32193	3.16993	4.32193	4.52356	1	3	3	1.58496	3.58496	2.80735	2.58496	4.90689	0	1.58496	1	0	0	3.16993	0	2	1.58496	2.80735	2.32193	0	1	2.32193	1	0	0	0	0	1	1	2.58496	1	0	0	1.58496	0	1	0	2	0	0	0	1	0	0	1.58496	1.58496	0	0	0	0	1.58496	0	0	2.32193	0	1.58496	0	2	0	3	0	1	0	0	0	0	1	0
ENSG00000185774	3.47436	-3.33289	0.621936	-5.35889	8.3733e-08	1.2755e-06	chr4	20728616	21948799	4140	KCNIP4	protein_coding	2	0	0	1	3.45943	2.80735	4.16993	3	4	3	2.32193	3.90689	1	1	5.2854	0	5.32193	0	0	3.90689	2.58496	3.70044	0	0	2	0	0	3.58496	3.32193	0	0	0	0	0	0	0	0	1.58496	0	0	2	0	0	0	0	0	0	2.32193	2.32193	1	0	1	0	0	2	0	0	0	0	0	2.32193	0	1	0	2	0	0	0	2.58496	1	0	1	2.58496	1	0
ENSG00000167588	191.617	-3.33895	0.390479	-8.5509	1.22132e-17	1.61361e-15	chr12	50103819	50111319	3991	GPD1	protein_coding	7.93664	7.22882	7.15987	5.39232	10.2726	6.24793	5.9542	9.15228	6.67243	8.82972	8.45121	9.31741	8.16491	10.2336	10.1762	8.84549	10.4696	7.25739	7.96	5	5.85798	7.67243	3.80735	3.32193	6.24793	7.56986	4.39232	2.80735	6.59991	2.58496	3	4	3.16993	4.24793	3.32193	3.70044	3.16993	6.42626	4.16993	6.22882	5.24793	8.65105	4.9542	3.16993	3.45943	1	8.92778	6.6865	6.04439	5.55459	6.62936	3.32193	4.70044	4.45943	5.90689	2	3	6.76818	7.66534	5.45943	6.79442	3.45943	3.70044	2.32193	3.58496	5.16993	6.2854	4.58496	5.61471	8.53138	4.24793	6.56986	6.39232	6.55459	4.16993
ENSG00000274080	1.26075	-3.34268	1.13336	-2.94934	0.00318454	0.0122445	chr7	73609262	73611502	2241	CTA-315H11.2	sense_intronic	0	0	0	0	0	0	0	2.32193	1	0	2.32193	2.58496	1	4.08746	5.04439	0	4.45943	0	0	0	0	0	0	0	0	0	0	0	0	0	0	0	0	0	0	0	0	0	0	0	0	0	0	0	1	0	0	0	0	0	0	0	1.58496	0	2	0	0	3.45943	1.58496	0	0	0	0	0	1.58496	0	1	0	0	0	0	0	0	0	0
ENSG00000167968	193.991	-3.34987	0.339087	-9.87906	5.1313e-23	1.90017e-20	chr16	2235816	2238711	2194	DNASE1L2	protein_coding	5.90689	8.82337	8.98014	8.45121	10.2946	7.09803	8.11894	8.26679	8.61839	8.72792	6.85798	8.22882	10.2046	9.77314	6.26679	8.84235	10.0126	7.56986	9.17991	4.85798	8.66178	9.11894	5.20945	2.80735	5.42626	4.90689	8.19476	4.45943	4.9542	6.75489	5.83289	4.80735	5.2854	6.2854	3.16993	6	4.32193	5.08746	5.16993	2.80735	5.85798	7.40939	1	3.70044	1	3.90689	8.3837	6.58496	6.24793	5.9542	7.04439	7.04439	4.70044	6	1	3.80735	2.58496	5.90689	7.05528	5.52356	8.5157	6.90689	2.80735	5.2854	6.02237	3.32193	6.82018	2.80735	4.39232	6.47573	4.75489	6.04439	5.35755	5.08746	5.32193
ENSG00000114547	14.2222	-3.35123	0.454664	-7.37077	1.69644e-13	1.0114e-11	chr3	125969144	125983454	4048	ROPN1B	protein_coding	3.58496	3.58496	4.58496	4.90689	7.06609	6.33985	4.75489	4.16993	3.80735	5.08746	4.58496	5.45943	4.52356	6.53916	5.85798	1	6.37504	4.24793	0	0	3.80735	6.33985	1	1.58496	1	2.80735	1.58496	4.24793	1	3	3.58496	1	0	0	1	1.58496	1	4.16993	3.32193	0	2.58496	3.58496	0	0	1	2.80735	3.32193	4.24793	3.70044	0	0	2	0	0	3.45943	1.58496	0	3.58496	3.80735	1.58496	2.80735	4	3.58496	1.58496	2.58496	0	2	0	0	0	0	0	1	4.16993	0
ENSG00000267385	42.6781	-3.35347	0.389745	-8.60425	7.68155e-18	1.05189e-15	chr19	4528427	4540067	1803	CTB-50L17.14	protein_coding	5.61471	5.45943	6.24793	5.72792	7.07682	1	4.52356	6.58496	4.24793	6.52356	3.16993	6.47573	6.61471	6.96578	5.78136	7.90689	7.48382	5.32193	5.12928	3.45943	5.61471	4.9542	3.70044	3.90689	4.32193	3.32193	5.04439	3	1	1	3.16993	3.16993	3	3.32193	1.58496	2	4.45943	2.58496	5.20945	2	2.32193	4.58496	4.70044	1	3.45943	0	6.10852	3.32193	2.58496	6.14975	4.90689	3.80735	2	2.32193	0	1	0	4.64386	4.45943	3.32193	5.45943	5.04439	2.32193	2.58496	4.32193	4	4.32193	0	3.16993	5.24793	2.58496	4.45943	3.58496	1	1
ENSG00000177324	1.23606	-3.35649	1.24182	-2.70287	0.00687431	0.0230859	chrX	18162931	18220883	4637	BEND2	protein_coding	0	3	0	0	0	0	0	0	0	0	4.08746	2	0	2	0	0	5	0	0	0	3.45943	0	0	1	0	0	0	1	0	0	0	0	0	0	2.80735	0	0	0	0	0	1	0	0	0	0	2	0	0	2	0	0	0	0	0	0	0	0	0	0	0	0	0	0	0	0	0	2	0	0	0	0	0	0	0	0
ENSG00000205445	8.19292	-3.36042	0.809821	-4.14958	3.33079e-05	0.000244549	chr21	44550357	44551505	1149	KRTAP10-2	protein_coding	0	0	0	0	0	3.90689	0	5.39232	0	3.70044	0	4.08746	2.80735	6.56986	0	0	8.56605	4.24793	4.32193	0	5.55459	6.39232	1	0	2.58496	1	0	0	0	1.58496	0	0	0	0	0	1	0	5.04439	0	0	1	1	0	0	0	2.58496	4.32193	1	0	1	5.04439	0	0	0	0	0	0	0	3.32193	1.58496	2	2	2.32193	2.58496	0	3.45943	1.58496	0	0	0	0	0	0	2.80735	0
ENSG00000198857	1.84649	-3.36415	0.714855	-4.70606	2.52547e-06	2.608e-05	chr1	119601340	119609250	1132	HSD3BP5	transcribed_unprocessed_pseudogene	2.32193	3.32193	0	3.16993	4.24793	0	2.80735	2	1	3.32193	3	1.58496	3.16993	2	0	0	3.90689	0	0	0	0	1	0	0	0	0	1	0	2	0	0	2.32193	0	2	1	0	0	0	0	1	0	0	0	0	0	0	0	0	0	0	2	0	0	0	0	0	0	0	1.58496	1	3	1.58496	0	0	1	0	2	0	0	0	0	0	0	0	0
ENSG00000188393	299.512	-3.36673	0.578026	-5.82454	5.72697e-09	1.19125e-07	chr12	9898673	9932381	1220	CLEC2A	protein_coding	5.2854	9.16993	7.03342	5.83289	10.1573	10.2877	10.4471	7.63662	10.8971	10.1111	8.45943	9.47573	10.4898	9.62571	8.54689	5.2854	8.87344	10.1874	10.032	6.85798	10.3498	10.4157	1	1	2	1	5.9542	1	6.56986	7.62936	5.70044	1.58496	8.08746	8.61839	1	9.3015	3.16993	6.47573	1	1	1.58496	8.49185	0	1	4.45943	0	4.75489	5.55459	9.10591	4.58496	5.61471	9.45738	5.70044	6.83289	0	1	0	7.14975	7.50779	5.97728	8.27146	8.28077	4.58496	1	3	0	6.18982	4.24793	0	5.32193	1	0	8.90087	5.72792	5.20945
ENSG00000181234	41.2222	-3.37547	0.492693	-6.85107	7.33e-12	3.05905e-10	chr12	128267403	128707915	4947	TMEM132C	protein_coding	2.80735	7.09803	4.85798	3.45943	7.82018	6.65821	3.32193	5.67243	5.72792	7.05528	6.64386	6.83289	6.08746	7.93664	7.74819	0	8.10329	6.12928	0	8.82655	7.09803	7.76818	0	1	3.16993	4.64386	1	1.58496	3.58496	2	0	0	1	3	6.02237	1	0	0	3.45943	1	2.58496	6.72792	0	0	1	0	5.49185	4.80735	1	3.32193	3.45943	2	2.32193	3.45943	5.42626	3	0	5.58496	3.80735	2.58496	3.70044	4.08746	0	2.32193	3.58496	1	4.24793	0	2.58496	3.70044	2.32193	2.80735	4.08746	5.39232	4.45943
ENSG00000234810	1.46004	-3.37822	0.628756	-5.37286	7.7498e-08	1.1874e-06	chr1	55581037	55735002	4063	RP11-466L17.1	lincRNA	0	1	1	0	1	2.32193	1	2	2.58496	0	2.58496	2.32193	2	2	4.08746	0	2	2.58496	0	0	4.45943	3.32193	0	0	0	1	0	0	0	0	0	0	0	2.32193	0	0	0	0	2	0	0	1	0	0	0	0	0	0	0	0	0	2	0	0	0	0	0	1	0	0	2	1.58496	0	0	1.58496	0	1.58496	0	0	1	0	1	1	0	0
ENSG00000142973	163.979	-3.38059	0.389237	-8.68516	3.78198e-18	5.61784e-16	chr1	46757838	46819413	3460	CYP4B1	protein_coding	6.39232	7.70044	8.50383	5	9.63118	7.19967	8.77149	9.59805	7.48382	8.82655	8.25739	7.67948	8.30834	9.76984	7.62936	5	10.6689	7.50779	8.6865	9.76984	8.49185	8.8392	2.32193	2.80735	5.08746	5.16993	4.9542	5.16993	7.21917	4.16993	4.16993	2.32193	6.65821	8	1.58496	4.75489	3.58496	6.79442	2.80735	4	3.58496	3.80735	2.32193	2.32193	3	3	4.9542	5.80735	4.08746	0	5.61471	6.22882	3.70044	6.08746	2	3.80735	0	5.45943	6.30378	7.06609	6.45943	5.12928	3.90689	3.32193	6.79442	2.80735	8.00562	0	5.78136	8.68299	4.64386	6.47573	3.90689	8.14466	5.93074
ENSG00000136546	221.22	-3.38291	0.419862	-8.0572	7.80601e-16	7.30376e-14	chr2	166403573	166494247	8196	SCN7A	protein_coding	6.90689	7.96578	6.9542	5.2854	10.0334	7.88264	7.91289	7.96578	5.9542	8.75489	10.0196	9.50383	8.70044	11.375	9.85953	4.90689	10.1033	9.03067	4.90689	10.8826	7.14975	10.0647	3.16993	0	6.76818	7.2384	3.16993	5	8.7211	3.16993	4.16993	1	3.32193	3.70044	1	2.32193	1.58496	5.70044	7.92481	6.50779	1.58496	6.02237	2.80735	3.16993	6.06609	1	7.07682	7.03342	6.79442	5.12928	5.04439	3.16993	5.32193	4.08746	5.49185	2.80735	3	7.17991	6.53916	5.58496	7.40939	6.78136	6.26679	4.08746	3.80735	6.91886	6.24793	3.70044	4.08746	7.90087	4.80735	8.97154	5.78136	6.70044	3
ENSG00000204889	1.62679	-3.38376	1.0132	-3.33968	0.000838754	0.003945	chr17	40977716	40987135	2225	KRT40	protein_coding	0	0	0	0	0	0	0	4.45943	0	4.58496	0	2	1.58496	6.08746	0	0	7.33092	0	0	1	0	6.39232	0	0	0	0	0	0	0	0	0	0	0	0	0	1	0	0	2.80735	0	0	0	0	0	0	0	1	0	1	0	1	1.58496	0	0	0	0	0	0	1.58496	0	2	1.58496	1.58496	1.58496	0	0	1	0	0	0	1	0	0	0	0
ENSG00000163145	32.8772	-3.38638	0.550465	-6.15184	7.65879e-10	1.99965e-08	chr4	15339818	15446166	5583	C1QTNF7	protein_coding	0	5.61471	0	5.67243	7.30378	6.10852	6.33985	6.49185	8.15987	4	7.20945	6.20945	6.22882	6.71425	4.64386	0	7.14975	6.14975	0	7.85175	6.04439	7.99435	0	1	0	1	1	1	4.39232	0	0	0	1	1	3.32193	1	1	1.58496	0	2	1	7.30378	1.58496	0	2.80735	0	3	5.90689	5.49185	2.58496	0	3	0	2.32193	3	2.58496	0	2	0	3	4.58496	3.45943	3	0	3.90689	5.52356	4.08746	2.58496	0	3.80735	1	4.70044	3.80735	5.04439	3
ENSG00000231206	2.85086	-3.38876	0.95341	-3.55436	0.000378905	0.00201256	chrX	74473017	74473953	937	HNRNPA1P25	processed_pseudogene	4.16993	2.80735	0	0	4.39232	3	3.90689	0	2.32193	1	0	0	3.80735	1	0	0	0	2	0	0	3.58496	0	0	4.32193	0	0	0	0	0	1	0	0	0	0	0	0	0	0	0	0	0	0	0	1	0	0	0	0	0	0	0	2	0	0	0	0	0	3.16993	0	0	2.32193	0	2.58496	0	0	0	4	0	0	0	0	0	1	2.32193	1
ENSG00000164434	95.533	-3.39125	0.561605	-6.03849	1.5556e-09	3.7454e-08	chr6	122779475	122784074	2728	FABP7	protein_coding	7.22882	7.93074	6.85798	0	8.82655	7.14975	6.75489	8.80413	7.2854	8.82337	5.55459	8.67243	8.88264	9.47168	6.47573	2.32193	8.56224	5.64386	8.46761	4.08746	6.84549	7.70736	7.44294	1	3	8.09803	6.6865	2	0	0	2.32193	0	1	1	0	2.80735	3.80735	6.75489	4.32193	5.35755	1	5.75489	0	1	2.80735	1	7.74147	5.72792	3.45943	0	6.22882	3.45943	2.58496	3	0	2	2.32193	4.58496	7.67948	5.08746	6.22882	3.16993	2.58496	1.58496	2	3	5.08746	3.58496	0	7.42626	1	4.58496	1	0	1
ENSG00000135443	192.787	-3.39425	0.714628	-4.74967	2.03745e-06	2.14963e-05	chr12	52360006	52367481	2713	KRT85	protein_coding	7.99435	5.2854	1	5.35755	7.05528	1	0	8.9571	8.35755	10.8162	0	9.29921	3.58496	12.2556	6.18982	0	13.0166	4.85798	4.39232	1	6.84549	14.4661	1	1.58496	2.58496	7.44294	1	9.02514	8.40088	4.75489	0	1	1	0	3.32193	8.40514	1	0	3.70044	0	1	8.94251	1	0	0	4.70044	6.52356	6.74147	3.45943	3.45943	7.98299	2	3.80735	0	3.58496	2.32193	0	1	8.31741	3	5.58496	4.45943	3.90689	4.58496	4.08746	6.56986	8.73132	3.32193	0	6	4.45943	0	7.2854	4.70044	4
ENSG00000166006	1.47212	-3.39562	1.21316	-2.79898	0.00512637	0.018145	chr12	75040077	75209868	6368	KCNC2	protein_coding	0	0	1	0	0	0	0	1	0	6.35755	0	1	1	1	3.70044	7.21917	1	0	0	0	0	0	0	0	1	3.32193	2.58496	0	0	0	0	1	0	0	0	0	0	0	0	0	0	0	1	0	0	0	0	0	0	0	0	0	0	0	0	0	0	0	0	0	0	0	0	0	0	0	1	0	0	0	0	0	2.32193	0	0
ENSG00000189295	1.02457	-3.39643	1.2082	-2.81114	0.00493659	0.017604	chr22	16654066	16675540	1181	ANKRD62P1-PARP4P3	processed_transcript	0	0	0	0	0	2.80735	0	1	0	0	2.32193	4.24793	0	3.45943	3	0	4.85798	0	0	0	0	0	0	0	0	0	0	0	0	0	0	0	0	0	0	0	0	0	0	0	0	0	0	0	0	0	0	0	0	0	0	1	0	0	1.58496	0	0	2.58496	0	0	1	0	2.32193	0	0	0	0	0	0	0	0	0	1	0	0
ENSG00000189292	33.9825	-3.39733	0.455331	-7.46122	8.57222e-14	5.36621e-12	chr2	279558	288851	2191	FAM150B	protein_coding	2.80735	5.42626	5.08746	1	9.29462	4.45943	3.45943	6.53916	6.06609	5.20945	6.62936	6.06609	8.82655	6.89482	6.10852	0	7.87036	5.04439	7.04439	7.16993	5.20945	4.9542	4.70044	3.32193	1.58496	3.70044	1.58496	1	0	0	4.64386	3.90689	0	5.55459	1	3.58496	1.58496	3.58496	4.85798	3.70044	3	0	2.58496	0	3.16993	0	4.45943	6.58496	3.58496	0	3	3.58496	0	0	0	0	0	5.52356	3.90689	3	5.35755	4.75489	4.32193	0	2.32193	3	4.24793	2.80735	0	4.52356	0	5.24793	3.80735	2.58496	2.58496
ENSG00000131686	170.861	-3.40289	0.462547	-7.35684	1.88313e-13	1.11512e-11	chr1	8945867	8975092	2662	CA6	protein_coding	5.39232	9.07146	8.64386	6.71425	10.0526	8.61102	7.11894	8.76487	7.60733	8.2854	7.64386	7.83289	10.3399	10.0417	9.03617	7.46761	10.3576	7.06609	9.10591	0	8.26209	8.81378	6.12928	2	4.9542	4.32193	8.13955	1	5.52356	6.44294	1	4	2	4.08746	1	7.31288	2	6.9542	5.45943	4	8.0607	6.08746	0	3.16993	0	0	8.73132	6.39232	5.80735	0	6.08746	3.45943	3.58496	3.58496	3.58496	2.58496	0	6.32193	6.9542	2.58496	9.59059	5.49185	4.08746	2.58496	3.80735	3.16993	5.67243	0	3	6.49185	5.45943	6.83289	5.67243	5.24793	4.24793
ENSG00000182348	6.4625	-3.40429	0.672648	-5.06104	4.16982e-07	5.28861e-06	chr7	88759368	89337057	4685	ZNF804B	protein_coding	2.32193	4.52356	3.16993	1	4.32193	0	4.45943	3.32193	0	5.24793	2.58496	4.24793	3.58496	5.04439	5.75489	0	6.67243	5.16993	0	0	3.90689	3.16993	0	0	0	3.80735	0	0	0	2.32193	0	0	0	1	1	1	0	4.08746	2.32193	0	0	0	0	2.58496	0	2	2.58496	2	3.32193	0	0	0	0	0	2.58496	0	0	0	2	1	4.16993	2	1.58496	0	0	0	0	0	0	0	0	0	2	0	0
ENSG00000188984	352.453	-3.41345	0.838049	-4.07309	4.63933e-05	0.000326666	chr1	12716115	12728759	4049	AADACL3	protein_coding	8.79766	9.02237	8.73471	0	11.1434	0	7.2854	10.676	8.10329	9.76818	7.09803	10.4949	8.59246	11.4194	8.78136	10.0634	11.1762	1	9.56605	0	7.93074	8.72792	0	0	2.80735	9.94105	6.24793	1	0	1	0	1	0	1	0	0	0	9.73132	6.82018	8.16491	4.52356	8.65821	1	0	8.11374	0	9.49985	7.66534	0	0	9.21189	0	4.85798	0	0	2	1.58496	6.35755	9.24317	6.82018	7.82655	0	1.58496	1.58496	4	3.90689	5.97728	1	4.45943	8.87958	0	4.24793	4.58496	0	0
ENSG00000196734	1319.77	-3.41557	0.577708	-5.91227	3.37427e-09	7.4489e-08	chr1	152737518	152813109	1183	LCE1B	protein_coding	7.70044	12.1988	11.4605	12.6667	13.0664	10.9069	11.5459	9.67066	12.3208	11.9248	9.30606	8.79442	12.8657	9.09011	7.72792	7.90689	10.5784	11.6479	12.8408	0	12.3134	12.6369	5.04439	1	6.67243	1.58496	11.5503	1.58496	6.56986	10.3399	8.34873	7.04439	9.3015	7.97728	6.33985	8.25267	4.32193	5.35755	8.28077	1	5.58496	8.22882	1	4.52356	0	4.80735	10.1202	7.22882	10.6715	6.45943	8.08215	11.1718	8.45943	11.0007	6.12928	6.83289	0	8.10329	8.29462	6.97728	10.6366	8.91886	4.52356	0	6.62936	4.24793	7.86419	5.24793	0	8.58496	7.16993	7.65105	7.21917	4	3.32193
ENSG00000151365	139.245	-3.41616	0.884174	-3.86367	0.000111695	0.000697156	chr11	78063861	78068351	1174	THRSP	protein_coding	8.22882	8.07682	7.71425	1	10.0808	0	5.67243	9.38154	6.61471	8.86109	6.45943	9.2854	7.76818	10.0485	7.29462	7.03342	9.6987	0	8.58496	0	6.94251	6.39232	1	0	3.16993	9.08215	6.72792	0	0	0	0	0	0	0	0	0	2	7.62936	1	5.04439	1	9.04166	0	0	0	0	8.03342	6.61471	0	0	5.83289	0	0	0	1.58496	0	4	4.70044	7.69349	4.70044	6.32193	1	2	0	2	2	5.24793	1	0	8.15987	0	1	0	1	0
ENSG00000196616	999.185	-3.41865	0.561645	-6.08685	1.15154e-09	2.86707e-08	chr4	99304964	99321442	6524	ADH1B	protein_coding	8.11894	10.3696	8.57365	10.0728	11.9578	9.8857	11.9484	10.7632	10.8106	11.1997	11.8146	11.9672	10.8122	13.0793	12.3432	7.15987	12.8138	8.62205	6.75489	12.4964	12.0941	6.55459	1	0	11.1351	7.90087	1	3.16993	9.32418	0	6.14975	0	0	9.28309	0	1	6.30378	8.22882	8.24793	9.9263	5.97728	5.55459	4.85798	7.01123	3.16993	5.12928	7.17991	10.3998	6.6865	4.08746	4.9542	5.67243	0	5.04439	8.71425	0	6.96578	10.6184	9.29002	6.50779	7.62936	6.6865	7.70044	5.2854	6.32193	7.54689	9.37938	9.49985	6.22882	6.14975	4.85798	10.5565	10.1497	10.1972	5.88264
ENSG00000008196	257.525	-3.42042	0.393119	-8.70073	3.29767e-18	5.01169e-16	chr6	50818723	50847613	6149	TFAP2B	protein_coding	7.37504	8.93074	8.03892	7.62205	11.294	10.1396	9.38802	7.83289	9.45738	10.3674	6.83289	9.19722	9.39874	9.41151	9.79279	4.64386	10.2372	9.67772	9.04985	4.80735	9.62571	9.98868	6	5.04439	6.18982	5.93074	6.89482	4.16993	3.45943	7.03342	7.13955	0	2.32193	7.3837	4.9542	6.47573	3.80735	6.61471	5.32193	2	6.50779	7.98868	1	0	5.08746	3.16993	8.3443	7.45943	6.87036	3.90689	6.42626	8.29921	5.70044	7.25739	2.32193	3.90689	3.32193	4.45943	7.8392	5.64386	9.01123	7.41785	4.08746	2	5.45943	5.64386	7.36632	4.58496	0	7.56986	5.64386	4.52356	6.67243	4.80735	1
ENSG00000214491	574.166	-3.42225	0.549086	-6.23263	4.58668e-10	1.26673e-08	chr22	30522799	30546682	3392	SEC14L6	protein_coding	9.20212	9.35535	9.61471	7.06609	11.783	7.25739	7.92481	11.2064	9.18982	10.4136	8.06609	9.93958	10.7279	11.3009	9.50779	11.242	11.6064	6.56986	10.1687	7.67948	8.88874	9.54303	2.58496	1	7.21917	8.88874	9.19967	3.70044	1.58496	6.02237	2.58496	5.64386	1.58496	1	1	2	1	9.61102	7.72792	7.63662	7.81378	10.5058	1	0	5.39232	6.56986	10.7541	8.72451	5.35755	4.45943	8.42626	5.16993	5.12928	6.10852	0	1.58496	3	7.88874	9.25739	6.74147	9.87036	4.39232	4.24793	3.70044	5.42626	6.24793	7.12928	4.24793	0	9.73132	3.58496	5.78136	4.45943	6.74147	6.26679
ENSG00000170262	13.0254	-3.42274	0.655364	-5.22266	1.76373e-07	2.47185e-06	chr21	32291813	32314784	1346	MRAP	protein_coding	4	3	3.58496	0	6.53916	0	0	5.39232	0	0	3.80735	4.80735	4.39232	7.46761	6.78136	4.58496	7.53916	4.90689	3	3.90689	1	3.58496	0	0	4.52356	0	0	3.16993	3	1	0	0	1	0	0	2	3.70044	2.58496	3.32193	4	0	0	1	0	3.32193	0	3.90689	3.70044	2	0	2.58496	0	0	0	0	0	0	2.32193	3.32193	2	3	0	3	0	0	0	0	0	3.58496	3.16993	0	0	2	2.32193	0
ENSG00000183607	1.75494	-3.42703	1.02795	-3.33385	0.000856523	0.00401538	chr2	68945232	68952970	1653	GKN2	protein_coding	0	0	0	0	3.16993	0	1	2.58496	0	4	3.58496	0	3	5.58496	0	0	5.78136	0	0	0	0	1	0	0	0	0	0	0	0	0	0	0	0	0	0	6.45943	0	0	0	0	0	0	1	0	0	2.32193	3.32193	2.32193	0	0	0	0	0	0	0	0	0	0	0	0	1	1	0	0	0	1	2.32193	0	0	0	0	0	2.58496	0	0
ENSG00000248369	1.05298	-3.42942	1.2404	-2.76478	0.0056961	0.0197941	chr4	132435802	132447235	464	RP11-62N21.1	lincRNA	1	2.80735	1	0	3.80735	0	0	0	0	0	2	0	2	0	0	3.16993	0	0	0	0	0	0	0	2.58496	0	0	0	0	0	0	0	0	0	0	0	0	0	0	0	0	0	0	0	0	0	0	0	0	0	0	2	1.58496	0	0	0	0	0	0	1	0	1.58496	1.58496	0	0	0	0	0	0	0	0	0	0	0	0	0
ENSG00000156284	12.7017	-3.43029	0.527181	-6.50685	7.67411e-11	2.50332e-09	chr21	30214006	30216073	2068	CLDN8	protein_coding	3.80735	3.58496	3	0	6.10852	4.70044	4	5.52356	4.9542	5.08746	3.80735	5.70044	4.08746	7.43463	6.72792	0	7.08746	4.45943	3.16993	4.08746	0	4.58496	3	0	0	3.70044	1	0	4.70044	0	1.58496	0	0	3.16993	0	3	0	3.90689	1	0	3.16993	0	0	0	0	0	0	2.80735	3.16993	1	1	0	3.16993	1	1	0	0	2	1.58496	2	3.16993	3.70044	1	1	0	0	4.58496	1	1.58496	0	1	0	2.32193	5.78136	3.32193
ENSG00000132975	8.6522	-3.43446	0.590827	-5.81297	6.13723e-09	1.26458e-07	chr13	26755200	26760785	5298	GPR12	protein_coding	0	0	0	4.16993	1	5.78136	1	4.9542	3	4.64386	4.70044	4.52356	2.58496	6.06609	6.84549	0	5.72792	5.80735	0	0	3.80735	3.58496	0	0	2.58496	3.45943	0	0	0	1	2	0	0	0	2.32193	1.58496	0	4.24793	1	1	1	0	0	0	0	0	3.58496	3.90689	4	0	0	1.58496	0	1	0	0	0	4	2	2	3.32193	1.58496	2	0	1	2.32193	2.32193	2.58496	0	4.45943	0	0	2.58496	0	1
ENSG00000119457	104.151	-3.43683	0.462638	-7.42877	1.09615e-13	6.77363e-12	chr9	112878920	112890913	2502	SLC46A2	protein_coding	3.80735	7.96	8.14466	7.53916	10.0808	6.65821	8.23362	7.98299	9.11634	7.71425	6.37504	6.24793	9.58871	6.56986	0	0	8.44708	7.36632	8.69697	4.32193	8.60363	9.12412	3.58496	1	4.16993	1	6.85798	1	3.16993	5.64386	5.2854	3	3	5.04439	3.58496	4	2	4.9542	5.9542	2.58496	2.32193	6.79442	0	0	0	0	6.6865	5.04439	6.58496	4.45943	5.45943	6.52356	3.32193	6.18982	3.45943	3.58496	0	5.45943	5.20945	5.24793	7.69349	6.18982	2.58496	0	4.58496	3.58496	6.39232	2	0	6.55459	5.2854	2.58496	5.78136	2.32193	2
ENSG00000182389	571.944	-3.43923	0.294394	-11.6824	1.56765e-31	2.74777e-28	chr2	151832776	152099079	13587	CACNB4	protein_coding	8.5812	10.2503	10.4357	8.94251	11.3151	8.15482	9.60548	9.37287	9.62753	10.9629	7.67948	9.78627	10.5943	9.53916	9.16491	8.29462	9.43254	10.3641	12.2273	8.63662	11.4793	11.7528	6.04439	5.45943	6.75489	5.90689	7.39232	6.39232	7.69349	5.2854	7.53916	6.72792	6.37504	8.3966	7.08746	9.54303	5.24793	8.08215	7.21917	6.47573	6.58496	8.43879	5.58496	3.16993	5.49185	5.9542	8.43879	7.88264	8.64386	5.80735	7.83289	9.16742	8.71768	7.55459	6.6865	7.57743	4	7.33985	8.27612	7.52356	7.76155	8.93074	5.78136	6.24793	5.42626	6.91886	8.70044	5.49185	4.32193	8.13955	5.58496	7.06609	7.5157	6.45943	5.20945
ENSG00000226397	2.11647	-3.44414	0.850025	-4.05181	5.08224e-05	0.000352751	chr12	24993424	24997519	2474	C12orf77	protein_coding	0	4.90689	0	0	0	1	0	2.32193	2.32193	3.32193	0	0	1	3.32193	0	3.58496	3.58496	0	0	0	0	3.45943	1	0	1.58496	0	1	0	5.58496	0	0	0	0	0	0	0	1	1	0	0	2.32193	0	0	0	0	0	0	2.58496	1	0	2	0	2.58496	0	0	0	0	0	0	0	0	1	0	2.32193	0	0	0	0	0	0	0	0	1	2.32193	0
ENSG00000171446	281.508	-3.46097	0.677285	-5.11006	3.22058e-07	4.20225e-06	chr17	40776808	40782534	1783	KRT27	protein_coding	6.89482	8.75489	0	5.90689	8.73132	6.9542	5.64386	9.49185	7.99435	10.2336	4.70044	8.12928	3	12.4173	4.70044	4.45943	13.1755	5.52356	6.39232	1	7.08746	12.5048	1	3.80735	1	2.58496	1	9.47371	5.04439	1	1	0	9.29692	2	1	7.39232	1	1	1	1	1	6.9542	0	4.85798	0	0	7.84549	8.55459	6.24793	4	6.50779	3	3.45943	5.04439	0	1.58496	3	1	7.87652	3.90689	8.30834	7.13955	5.2854	5.52356	4.70044	6.10852	9.17991	0	0	5.93074	4.80735	0	10.2515	6.20945	4.39232
ENSG00000109158	59.0487	-3.47794	0.421114	-8.2589	1.47022e-16	1.55241e-14	chr4	46918900	46994407	12131	GABRA4	protein_coding	5.80735	6.47573	5.58496	6.84549	8.67243	4.52356	4.58496	7	4	7.25739	3.16993	7.7211	6.40939	7.30378	7.69349	7.56986	8.12412	5.75489	6.52356	5.67243	4.80735	8.76487	1	0	4.64386	4.16993	5.88264	3.58496	1.58496	2	3.70044	1	2	4	1	4.39232	2	7.09803	4.52356	2.32193	2	5.08746	1	0	3.90689	0	7.03342	5.04439	4.58496	3	4.75489	5.24793	2.32193	3.58496	3.16993	2.80735	0	3.80735	5.88264	3.16993	5.45943	5.80735	2	1	3.16993	3.32193	4.45943	0	0	5.97728	2.80735	3	5.88264	3.16993	0
ENSG00000197084	1316.79	-3.48706	0.557277	-6.25733	3.91618e-10	1.10005e-08	chr1	152804835	152806628	692	LCE1C	protein_coding	6.72792	11.8967	11.7164	12.814	13.076	10.0238	11.6298	10.1447	12.4393	11.9377	9.19476	8.66534	13.0833	9.95565	6.91886	7.80735	10.7541	11.585	12.7254	0	12.5425	12.5706	5.67243	1	6.93074	1	11.5324	1	7.2384	10.218	8.43045	6.08746	8.91289	8.24317	5.16993	8.28077	5.55459	5.49185	7.03342	1	5.2854	9.22641	1	5.16993	4.08746	6.26679	9.93664	6.32193	10.6564	6.42626	8.6865	11.2408	8.8392	10.5008	6.2854	7.71425	0	7.20945	7.45943	7.7211	10.8273	9.2384	5.52356	0	6.49185	5.75489	7.83289	5.12928	0	8.30378	7.25739	7.56224	6.82018	4.64386	3.58496
ENSG00000258086	1.78014	-3.4889	0.614521	-5.67743	1.36734e-08	2.55872e-07	chr12	54353792	54466985	546	RP11-753H16.5	antisense	1	2	0	0	3	2	3.45943	0	3.32193	3.16993	3	3.80735	2.32193	3.58496	2	0	1	0	0	0	3.90689	3.32193	0	1.58496	0	0	0	1	1	0	1	1	0	2.32193	0	0	0	2.32193	0	0	0	0	0	0	0	0	0	2.32193	1	0	1	0	0	0	0	0	0	2	0	0	0	2	0	0	1	0	1	0	0	2.32193	0	0	0	0	0
ENSG00000146352	4.53431	-3.48926	0.81044	-4.3054	1.66686e-05	0.000134805	chr6	122995971	123072927	11485	CLVS2	protein_coding	2.32193	0	0	0	4.90689	3.70044	6.08746	1	0	4.52356	2	2	2.80735	4.80735	2.32193	0	6.08746	0	0	1	0	4.16993	0	0	0	1	1	1	5.20945	0	0	0	0	0	0	1	0	0	0	0	1	0	0	0	0	0	0	2.80735	0	2	0	0	0	0	1	0	2	0	0	1	2.58496	3.90689	0	2.32193	0	0	1	1	0	0	0	0	0	0	0
ENSG00000077498	435.671	-3.49486	0.49435	-7.06961	1.55374e-12	7.53706e-11	chr11	89177452	89295759	3016	TYR	protein_coding	7.16993	9.67772	8.92184	8.47978	12.8549	10.7013	10.633	7.74819	10.5157	11.0014	7.44294	7.8392	10.5206	8.33539	8.18982	8.07146	8.38802	10.6944	8.69697	4.39232	10.8234	11.4383	4.80735	4.32193	5.42626	1	6.61471	2.32193	5.75489	7.24793	7.78136	3.80735	4.85798	8.21432	5.90689	7.76818	1.58496	8	4.52356	1.58496	7.70044	9.36851	1.58496	5.9542	3.16993	0	7.90087	7.99435	7.84549	5.42626	7.10852	9.11114	5.58496	8.54689	0	5.32193	4.58496	7.71425	9.31741	5.88264	7.78136	8.30834	3.45943	0	5	5.88264	6.50779	3.58496	0	7.25739	0	6.26679	7.65105	1	3.45943
ENSG00000100884	4.852	-3.4983	0.757579	-4.61773	3.87957e-06	3.79188e-05	chr14	24070837	24078100	5996	CPNE6	protein_coding	0	1	0	0	5.49185	4.70044	3.58496	3.58496	4.45943	4.58496	3.90689	1.58496	4.16993	5.80735	5.39232	0	5.32193	0	0	3.58496	1	3.58496	0	2.32193	3.70044	0	0	0	2.32193	1	1	0	0	1	0	1	0	0	4	0	0	0	0	0	0	0	0	0	0	0	0	2.58496	0	0	0	0	0	0	0	0	3.58496	1	0	0	0	0	2	0	0	3.58496	0	0	0	0	2.58496
ENSG00000153930	141.966	-3.49882	0.372621	-9.38975	6.01427e-21	1.55027e-18	chr17	56110958	56511659	6923	ANKFN1	protein_coding	5.45943	8.52748	7.31288	6.10852	10.3859	8.00562	9.69	7.46761	9.28309	9.05528	6.32193	7.65821	8.31288	8.74147	7.9542	6.06609	9.39232	8.81378	4.75489	9.19476	9.0634	8.69349	3	2	5.16993	3	4.58496	2	6.78136	4.75489	3.80735	4.32193	3.45943	4.85798	4.64386	6.75489	3.90689	5.12928	7.27612	2	3.16993	6.6865	1.58496	0	3.58496	1	5.93074	6.12928	5.52356	4.24793	6.82018	7.2854	3.70044	5	5.08746	6	0	2	4.58496	4	6.94251	6.10852	4.39232	2	4.64386	5.16993	8.51175	6.16993	0	6.80735	4.70044	4.58496	4.70044	3.32193	3.32193
ENSG00000261215	117.022	-3.49957	0.324108	-10.7976	3.53456e-27	2.93837e-24	chr9	34661903	34666029	3264	RP11-195F19.30	processed_transcript	4.85798	7.58496	6.97728	4.90689	9.82177	7.54689	9.34873	7.07682	8.24793	9.54303	7.9542	8.86109	7.19967	9.45533	7.12928	0	9.45533	7.53138	6.22882	5.72792	9.14466	8.78463	4.80735	5.24793	4.52356	5.64386	4.24793	4.45943	5.2854	2.80735	5.35755	4.08746	5.04439	7.58496	4.52356	2.80735	1	5.08746	0	4.58496	5.83289	3.80735	5.58496	2	3.80735	3.80735	5.16993	5.72792	5.35755	5.04439	6.40939	5.55459	5.42626	4.08746	4.32193	3	2.32193	4.9542	6.78136	5.70044	4.75489	5.20945	4.52356	4.52356	3.58496	4.24793	7.07682	3.70044	4.52356	6.91886	0	2.58496	4.58496	5.58496	5.04439
ENSG00000147160	287.881	-3.50766	0.800817	-4.3801	1.18623e-05	9.99625e-05	chrX	70040542	70049938	2453	AWAT2	protein_coding	8.93958	9.19722	9.20945	0	11.381	0	6.65821	10.1189	5.55459	9.11114	5.42626	10.098	7.19967	11.7624	8.90388	8.43879	11.1111	0	9.64746	0	7.63662	9.16239	1	1	2.58496	10.0293	4.08746	1	1	0	1	0	0	1	1	0	1	7.58496	6.26679	8.65105	3.80735	9.93958	1	0	3.80735	0	9.32643	7.32193	0	0	5.20945	1	1.58496	0	0	0	3	5.42626	8.55075	6.62936	6.70044	2.80735	2.32193	1	2.32193	3.32193	6.58496	0	0	8.55842	0	5.04439	1	4.08746	4.32193
ENSG00000204195	144.015	-3.51665	0.78921	-4.45591	8.35375e-06	7.36048e-05	chrX	70234655	70240627	1434	AWAT1	protein_coding	6.74147	7.91886	8.16993	0	10.3117	0	6.30378	10.0112	7.12928	9.60733	4.75489	7.90087	7.27612	10.0238	6.91886	8.02791	9.49785	0	8.224	1	7.40088	9.29462	1	0	6.83289	8.224	4.90689	1	1	0	1	0	0	1	1	0	1	4.24793	3.70044	6.84549	4.45943	8.03342	1	0	0	0	8.85487	6.22882	0	0	7.64386	0	3	0	0	0	0	5.61471	8.24317	5.85798	7.2384	2.32193	2.58496	2.58496	2	1.58496	4.80735	0	0	7.6865	0	3.80735	4.64386	0	0
ENSG00000230368	9.07243	-3.51815	0.865041	-4.06703	4.76166e-05	0.000333712	chr1	868071	876903	1971	FAM41C	lincRNA	4.08746	5.04439	1	3.70044	6.04439	0	0	3.90689	0	7.25739	3.45943	2.32193	4.9542	2.32193	4.08746	2	6.30378	0	0	0	4.70044	6.35755	0	0	0	4.08746	2.32193	1	0	0	2	0	0	0	0	0	0	0	0	0	1	5.24793	0	0	0	0	3.80735	2.58496	0	0	2.80735	0	0	0	0	1	0	0	4.39232	1	2.58496	3	0	0	4.52356	2.58496	0	0	0	0	0	0	0	0	0
ENSG00000166473	195.896	-3.52129	0.326594	-10.7818	4.19371e-27	3.34124e-24	chr16	81100875	81220370	18637	PKD1L2	polymorphic_pseudogene	8.08215	8.49985	9.85798	6.35755	10.2479	7.71425	8.04985	8.36194	7.21917	7.94251	7.41785	7.77479	8.86109	9.93958	10.268	5.52356	9.51964	8.62205	7.55459	8.98014	8.67948	8.86419	6.20945	2.32193	6.96578	7.93074	5.83289	1	6.20945	3.90689	4	7.43463	2.32193	5.20945	2.58496	6.76818	5.2854	6.40939	4.64386	4.16993	3.58496	6.52356	3.16993	2.58496	5.2854	4.9542	4.45943	6.22882	5.83289	4.9542	6.02237	4.80735	4	4.24793	6.64386	3.90689	2.80735	6.44294	6.35755	6.91886	5.67243	6.04439	4.52356	4.9542	5.39232	5.49185	7.85175	1	5.55459	8.18982	4.85798	5.08746	8.09803	4.85798	2.58496
ENSG00000174156	101.75	-3.52639	0.4449	-7.92626	2.25842e-15	1.92787e-13	chr6	52847910	52909685	1025	GSTA3	protein_coding	3.45943	8.56605	6.65821	5.58496	9.74147	6.72792	7.70044	7.44294	8.52748	9.50978	4.45943	6.42626	8.6865	8.86728	7.04439	0	9.08746	8.47573	7.89482	7.86419	9.0954	9.50978	2.58496	0	2	2.80735	7.49185	2	3.70044	6.52356	4.24793	1	3.16993	6.04439	2.80735	1	2.80735	5.90689	3.45943	2	5.35755	5.04439	0	0	0	3.58496	6.55459	5.04439	4.52356	0	6.24793	5.78136	6.40939	5	1	3.32193	0	2.80735	4.90689	4.16993	7.70736	5.72792	5.12928	2.58496	3.80735	5.61471	5.55459	1	0	6.18982	4.90689	2.58496	3.70044	4.52356	3
ENSG00000166869	173.139	-3.52733	0.390677	-9.02875	1.73645e-19	3.56677e-17	chr16	23754627	23758951	2382	CHP2	protein_coding	2.80735	8.69	7.17991	6.32193	10.6448	8.43045	9.40939	7.88874	10.3276	9.7879	6.64386	7.50779	10.3174	8.61839	6.64386	4	9.00562	9.50383	7.86419	6.24793	9.10591	10.5718	4.32193	3.90689	4.08746	2	6.39232	1	4.24793	7.29462	5.49185	6.58496	3.32193	6.65821	4.80735	7.63662	4.70044	5.08746	2	3.58496	4.32193	6.2854	0	2.80735	1	1	5.04439	6.49185	5.78136	2.58496	6.61471	7.91289	5.2854	5.78136	4.24793	3.90689	0	4.9542	6.2854	5.39232	8.43045	7.62936	5.08746	5.42626	4.52356	0	5.45943	5.52356	0	7.15987	5.35755	5.24793	7.37504	5.16993	3
ENSG00000182601	9.27145	-3.52941	0.73016	-4.83375	1.33985e-06	1.47333e-05	chr16	25692026	26137688	3379	HS3ST4	protein_coding	4.24793	1	5.49185	0	5.75489	4.52356	0	3.70044	0	0	3.80735	3.32193	3.90689	5.70044	6.16993	0	5.08746	4.85798	0	6.22882	4.52356	0	0	1	0	1	1.58496	0	0	1.58496	1	0	5.49185	1	0	2.32193	1	0	3.58496	0	0	2	1	0	0	0	1	2.58496	3.16993	0	0	0	1	0	1	0	0	4.75489	3	0	1	1	0	0	0	0	0	0	0	4.52356	0	0	1	0	0
ENSG00000166391	62.8489	-3.53132	0.708884	-4.98153	6.3085e-07	7.57366e-06	chr11	75717819	75732958	4139	MOGAT2	protein_coding	6.55459	6.35755	6.18982	0	8.6865	4.64386	4.16993	7.13955	3.45943	7.42626	4.80735	7.01123	7.49985	7.33985	5.45943	8.45533	7.35755	0	6.02237	4.24793	5.83289	7.04439	3.16993	0	3.90689	7.75489	5.24793	2.80735	1	1	0	0	1	0	0	0	0	4.85798	1	2	2.32193	7.55459	0	0	0	3.16993	6.39232	5.49185	0	0	4.45943	0	3	0	0	1	2	1.58496	5.70044	3.32193	7.05528	0	1.58496	2.32193	1.58496	2.32193	4.90689	0	0	7	0	0	0	6.06609	4.16993
ENSG00000120215	269.51	-3.53738	0.549098	-6.44216	1.17783e-10	3.69431e-09	chr9	5890802	5910606	3083	MLANA	protein_coding	6.75489	8.40514	7.96	7.40939	12.2509	9.7364	9.8392	7.19967	10.021	10.1762	7.39232	7.77479	10.0728	8.39232	6.18982	4.9542	8.0607	10.207	9.36632	0	9.99152	10.9233	5.08746	2.80735	4.08746	1.58496	6.64386	1	2.32193	6.82018	7.24793	2.58496	3.90689	7.2854	5.90689	6.83289	1.58496	8.224	5.04439	1	6.78136	7.87652	1	5.61471	0	1	7.34873	6.98868	7.3837	3.16993	5.55459	8.53528	4.85798	7.18982	0	5.24793	0	6.67243	8.88264	4.58496	7.3837	7.96578	2.80735	0	4.32193	3.32193	6.74147	0	0	6.75489	3.58496	4.52356	7.03342	0	0
ENSG00000279890	189.233	-3.53988	0.327223	-10.8179	2.83085e-27	2.56651e-24	chr16	81101123	81181213	5324	DKFZP686J19100	protein_coding	8.03892	8.42206	9.84078	6.33985	10.196	7.59991	8.02791	8.29921	7.15987	7.89482	7.33092	7.65821	8.79116	9.89026	10.2276	5.55459	9.44915	8.54689	7.53916	8.92184	8.57365	8.84549	6.12928	2	6.87036	7.88264	5.72792	1	6.08746	3.90689	4	7.32193	2.32193	5.16993	2.58496	6.61471	5.2854	6.37504	4.58496	4.16993	3.58496	6.50779	3	2.58496	5.24793	4.85798	4.16993	6.14975	5.67243	4.85798	5.9542	4.80735	4	4.16993	6.65821	3.80735	2.80735	6.18982	6.22882	6.88264	5.64386	6.02237	4.52356	4.85798	5.39232	5.35755	7.76818	1	5.55459	8.17493	4.80735	5.08746	7.94837	4.85798	2.58496
ENSG00000268416	2.39045	-3.54357	0.696613	-5.08686	3.64045e-07	4.68809e-06	chr19	20746923	20755250	8328	CTD-2626G11.2	lincRNA	0	2.58496	2.58496	0	4	0	0	3.58496	1.58496	3.80735	0	3.16993	2.32193	3.45943	3.70044	3	5.04439	0	0	0	0	4.08746	0	0	0	0	1.58496	0	0	0	0	0	0	1	1.58496	0	1	3.45943	0	0	0	0	0	0	0	0	2	2	0	0	2	0	0	1.58496	0	0	0	0	0	0	1.58496	1	0	0	1	0	1.58496	0	0	1	0	0	2.32193	0	0
ENSG00000069482	515.658	-3.54723	0.574979	-6.16932	6.85847e-10	1.82144e-08	chr11	68683779	68691175	1300	GAL	protein_coding	8.99718	9.29232	9.05528	6.42626	12.2917	0	7.41785	10.1293	7.93664	10.3287	7.43463	9.36194	10.3608	11.8906	9.54496	11.218	11.888	6.94251	10.043	0	8.37938	9.63118	1.58496	4.45943	6.78136	9.11634	6.98868	1.58496	1.58496	7.15987	1	7.14975	1	1	1.58496	1	1	8.68299	5.9542	7.12928	5.70044	10.0566	1	5.39232	0	0	10.3597	8.97154	6.47573	7.90689	8.53916	5.52356	4.9542	4.16993	1	1.58496	1	8.67948	8.85175	7.59991	9.60918	3.45943	6.47573	4.08746	6.44294	4.58496	7.43463	6.6865	4.24793	9.28771	1	6.06609	6.42626	6.55459	5.80735
ENSG00000166220	3.15117	-3.54753	0.781368	-4.54015	5.6215e-06	5.22448e-05	chr10	70771239	70785401	1717	TBATA	protein_coding	0	0	3	0	4.58496	1	0	4.08746	0	4.08746	2	2.58496	1	2.80735	3.70044	3.70044	4.80735	0	0	0	3.80735	4.16993	0	1	0	0	0	1.58496	0	0	0	3.45943	0	0	1	0	0	2.58496	2.32193	0	1	0	0	0	0	0	0	0	0	0	2.80735	0	0	0	0	2	0	0	0	0	2	1	0	0	0	0	0	0	0	0	0	0	0	2.32193	2.32193
ENSG00000271758	13.1875	-3.55582	0.532544	-6.67704	2.43812e-11	8.97801e-10	chr11	7704628	7882947	589	RP11-35J10.5	lincRNA	3	3.58496	3.90689	1	4.70044	4.52356	5.04439	1	5.83289	4.32193	0	4.58496	5	4.58496	6.02237	4.45943	3.45943	3.70044	7.42626	0	5.04439	4.39232	1	0	1	2.32193	1	3.16993	0	2.80735	3.16993	0	2.80735	3.70044	0	4	3.16993	1	0	1	2.80735	1	1.58496	0	2	0	3.45943	0	3.45943	1	2	3.16993	0	0	1	0	0	2	2.58496	3.70044	1	1	0	3.45943	0	0	4.08746	0	0	1	0	0	5.20945	0	0
ENSG00000221837	2.68283	-3.55899	1.20867	-2.94455	0.00323424	0.0124011	chr21	44627123	44628293	1171	KRTAP10-9	protein_coding	0	0	0	0	0	0	0	3.90689	0	0	0	1	0	5.97728	0	0	8.52748	5.16993	0	0	0	6.45943	0	0	1	3.80735	0	0	0	0	0	0	0	0	0	0	0	0	0	0	0	0	0	0	0	0	4	0	0	0	0	0	0	0	0	0	0	0	1	0	1	1	1.58496	1.58496	1.58496	1.58496	1.58496	0	0	0	0	0	0	0	0
ENSG00000101180	6.70662	-3.56088	0.733323	-4.85581	1.19898e-06	1.33631e-05	chr20	62214970	62220267	2671	HRH3	protein_coding	1	3	3.70044	0	5.04439	1	0	0	5.45943	5.12928	0	0	5.35755	0	0	0	0	4.16993	7.07682	1	4.9542	0	1	1.58496	1.58496	0	2.32193	0	1	3.45943	2.80735	1	1	1.58496	0	2	1	2	0	1.58496	2.58496	0	0	0	0	0	0	0	0	0	2.58496	3.70044	2.80735	0	0	0	0	0	2	1	3.16993	3.16993	2	0	0	0	0	0	0	0	0	0	0	0	2.32193
ENSG00000179270	2.61641	-3.56116	0.809333	-4.40011	1.08196e-05	9.22398e-05	chr2	29060976	29074261	7273	C2orf71	protein_coding	0	0	0	0	5.32193	3.58496	0	2	0	5.24793	1	1.58496	1	5.88264	2.80735	0	5.39232	0	0	0	0	4.75489	1	1	0	2.58496	2	0	1	0	0	3	0	0	0	0	0	1	0	0	3.45943	1	0	0	0	0	0	0	0	0	0	0	0	0	0	0	0	0	0	0	1	2	1.58496	2.32193	0	0	1	0	0	0	0	0	0	2.58496	0
ENSG00000204020	933.415	-3.56178	0.367488	-9.69223	3.25359e-22	1.05609e-19	chr10	88761406	88778242	1197	LIPN	protein_coding	6.94251	11.8242	11.8603	11.2306	12.8914	8.7879	11.0761	9.64566	11.2779	10.9737	7.91289	8.45533	12.098	9.70736	8.9542	8.14975	10.1561	11.0587	12.3584	8.32193	11.7322	12.3918	7.67948	7.90087	6.67243	3.45943	9.79604	5.55459	6.32193	7.02237	7.22882	8.02237	8.81378	8.64024	7.06609	7.45121	6.18982	7.8009	8.14975	4.08746	6.97728	9.04985	5.2854	3.58496	6.26679	5.2854	9.38154	7.93664	8.89178	8.16993	8.09803	10.1624	9.44501	9.33539	5.55459	5.42626	4.85798	8.633	7.8009	7.14975	10.5008	9.5157	5.16993	3.16993	6.58496	8.00562	8.52748	4.85798	3.32193	7.7879	8.2854	7.73471	6.91886	4.52356	4.80735
ENSG00000185149	2.34869	-3.56465	1.25708	-2.83565	0.00457323	0.0165218	chr4	155208629	155217078	3628	NPY2R	protein_coding	0	1	0	0	0	3	3.45943	1.58496	0	0	0	2.58496	1	4.52356	0	0	5.83289	0	0	6.42626	0	0	0	0	0	0	0	0	0	0	0	0	0	0	0	0	0	0	3	0	0	0	0	0	0	0	3.16993	0	0	0	0	0	0	0	0	1.58496	0	1.58496	0	0	0	0	0	0	0	3.32193	0	0	0	0	0	0	0	0	0
ENSG00000171819	29.342	-3.58303	0.831533	-4.30894	1.64038e-05	0.000133031	chr1	11189341	11195981	2238	ANGPTL7	protein_coding	5.32193	0	0	0	5.88264	4.75489	0	7.19967	4.70044	5.78136	3.16993	5.45943	6.04439	9.25739	4.08746	0	9.87805	7.35755	0	7.02237	0	6.55459	0	0	3.58496	5.52356	0	5.9542	5.04439	1	0	0	1	0	0	0	0	1	1.58496	6.82018	0	0	1	0	0	0	3.80735	1	3.90689	0	1	0	0	0	0	1	0	3.32193	3	2.58496	2.80735	1	3.58496	0	0	2.32193	5.55459	3.45943	0	0	0	6.30378	0	3.16993	0
ENSG00000236467	1.06069	-3.58655	1.34565	-2.66529	0.00769212	0.0253118	chr10	76888044	76980624	7061	KCNMA1-AS1	antisense	0	3.90689	0	0	0	0	0	1	1	0	0	0	1	4.24793	4.16993	0	0	0	0	0	0	4	0	0	0	0	0	0	0	0	0	0	0	1	0	0	0	0	2.80735	0	0	0	0	0	0	0	0	0	0	2	0	0	0	0	0	0	0	0	0	0	1	0	0	0	0	0	0	0	0	0	0	0	0	0	0
ENSG00000166634	1165.76	-3.59058	0.454015	-7.9085	2.605e-15	2.20227e-13	chr18	63556160	63567011	1278	SERPINB12	protein_coding	7.19967	11.5275	11.2814	11.4099	12.431	9.34651	10.3685	9.96145	11.5353	10.9737	8.03342	9.41996	12.5517	10.1624	8.39232	6.37504	10.2981	12.3063	13.3208	12.927	12.7241	12.2333	6.58496	2.32193	7.01123	3.90689	10.6064	3.80735	5.16993	9.17493	7.65821	6.72792	9.55651	8.90989	5.97728	8.37504	8.50779	6.84549	7.87036	3.16993	6.20945	7.15987	1	3.16993	1	3.80735	9.09803	7.19967	10.4294	5.32193	8.62936	10.4979	8.79766	9.46964	5.67243	5.2854	3.70044	8.90087	8.87652	7.18982	10.7764	10.8857	5.75489	0	6.22882	7.15987	8.9629	4.9542	3.45943	8.13955	8.36632	8.37938	7.34873	4.32193	5.2854
ENSG00000186526	940.871	-3.60023	0.718872	-5.00816	5.49518e-07	6.70437e-06	chr19	15615218	15630638	7048	CYP4F8	protein_coding	10.9751	10.1874	10.42	6.94251	11.9106	6.90689	8.49586	11.196	8.40514	10.3891	9.01123	13.0735	10.3061	11.2615	11.3337	11.0007	12.4663	7.71425	11.6389	8.52356	9.19967	6.30378	1	1	4.16993	10.7789	8.75489	1	1	1	1	1	1	1	1	1	1	10.2784	9.24079	9.57365	4.52356	11.4686	0	0	4.08746	4.24793	10.9672	8.49985	0	0	7.17991	3.70044	2	0	0	2.32193	5.24793	8.53528	10.1737	7.62205	8.04439	2.58496	2	1	5.52356	7.13955	7.93664	0	0	11.2216	4.24793	4.75489	4.45943	5.72792	5.20945
ENSG00000107165	2740.26	-3.61303	0.520938	-6.93563	4.04405e-12	1.78101e-10	chr9	12685439	12710290	3741	TYRP1	protein_coding	9.1267	12.0182	11.3202	10.8963	16.1251	12.4979	13.4599	10.255	13.7295	13.0688	10.9564	10.4929	13.5783	11.062	9.81378	7.57743	11.1636	13.5023	11.736	0	13.6098	13.6712	9.01123	2.58496	8.45533	4.58496	9.89936	3.90689	7.46761	9.51964	10.0403	3.90689	7.12928	11.4136	8.83605	9.60918	2	9.77479	6.96578	3	9.77149	12.1712	1.58496	6	5.32193	3.90689	10.988	10.5068	10.6715	7.2384	8.71081	11.9185	9.08481	10.5699	5.42626	8.01681	0	10.0265	11.8994	8.33092	10.0307	11.4168	7.3837	4	6.85798	8.40514	9.23601	8.49586	1	9.57365	6.62936	8.61839	9.81698	5.61471	5.55459
ENSG00000167769	179.077	-3.62365	0.418742	-8.65366	4.98717e-18	7.20455e-16	chr19	6306142	6333629	1445	ACER1	protein_coding	6.49185	9.07146	8.86728	8.53528	10.6064	7.58496	8.41363	8.11374	8.62205	8.68299	5.83289	7.43463	9.95855	8.17991	6.49185	6.44294	8.65821	8.75822	9.58308	8.35315	9.11894	10.3095	5.04439	1.58496	4.39232	3.58496	7.32193	1	4.24793	5.90689	5.93074	5.75489	6.55459	5.12928	3.80735	5	5.16993	5.16993	5.39232	2.32193	4.9542	6.53916	1	0	0	0	7.12928	6.79442	6.80735	2.58496	6.35755	7.90689	5.61471	6.40939	2.32193	4	0	5.70044	6.16993	5.67243	8.75822	7.33985	3.32193	0	3.32193	3.90689	6.10852	1	0	6.24793	4.80735	5.39232	4.9542	1	4.24793
ENSG00000176194	179.941	-3.62958	0.464824	-7.80852	5.78633e-15	4.55492e-13	chr18	12254319	12277595	1852	CIDEA	protein_coding	7.39232	8.20457	8.93074	8.14975	10.6018	1	6.18982	8.64746	6.85798	8.69349	6.58496	8.82337	9.08215	9.78953	8.41785	8.51175	10.1586	8.72792	8.85798	0	7.8392	9.45327	4.16993	1	3.16993	5.55459	8.11374	1.58496	1	7.14975	5.35755	3	6.16993	4.45943	2.80735	4.64386	4.39232	4.32193	4	4.16993	2.80735	7.40939	0	0	1	4.58496	8.25267	6.32193	4.08746	4.45943	6.62936	5.04439	4	5.83289	4.39232	1	1	6.24793	7.37504	5.16993	8.47168	5.52356	3.16993	1	3.16993	3.45943	5.55459	3.70044	0	7.64386	5	0	5.20945	6.04439	5.12928
ENSG00000102683	43.8252	-3.63196	0.432151	-8.40439	4.30098e-17	5.11681e-15	chr13	23180952	23325165	1624	SGCG	protein_coding	3	7	4.32193	4.08746	8.89482	7.04439	6.96578	6.6865	8.02237	6.78136	4.08746	6.35755	7.36632	8.02791	5.08746	5.52356	8.23362	6.22882	6.22882	6.24793	7.04439	7.52356	1.58496	3	2	5.70044	4	4.24793	1	5.16993	3.45943	0	0	3	5.16993	3.45943	0	0	0	2.58496	2.58496	3.80735	0	0	0	2.58496	4	4.70044	4.75489	1	2.80735	4.16993	0	3.70044	0	2.58496	0	4.90689	1.58496	2.58496	5.04439	2.32193	2	2.58496	4.9542	5.75489	4.90689	0	0	0	3.16993	6.14975	3.45943	3.16993	3
ENSG00000271705	1.42154	-3.64814	0.746619	-4.88622	1.02792e-06	1.16986e-05	chr14	81001166	81001786	525	RPL17P3	unprocessed_pseudogene	2.58496	2.58496	1	0	3.70044	0	0	2	2.58496	0	0	2.58496	1	2.80735	1	0	3	3.16993	0	0	3.32193	3.58496	0	0	1.58496	2	0	0	0	0	0	0	0	0	0	0	0	1.58496	1	1	0	0	0	0	0	0	0	1	0	0	0	0	0	0	0	0	0	1	1	0	0	0	0	0	0	0	2.80735	0	0	0	0	0	0	0	0
ENSG00000173239	570.085	-3.65085	0.48914	-7.46382	8.40508e-14	5.27414e-12	chr10	88802730	88820546	1511	LIPM	protein_coding	5.08746	10.9447	10.865	10.6193	11.8447	10.8337	10.1267	8.80735	11.0272	10.5479	7.48382	7.90087	11.9629	9.02514	7.9542	7.09803	9.59619	10.6046	11.3848	7.24793	10.8865	11.8206	5.85798	1	6.04439	1	9.39446	1.58496	4.70044	8.10852	7.30378	5.61471	8.20457	7.66534	6.02237	6.59991	5.85798	6.80735	6.52356	1.58496	5.39232	8.25739	1	1	0	3.16993	8.224	6.42626	9.10329	5.75489	7.82655	9.90388	7.07682	8.30378	5.52356	5.85798	0	6.40939	6.85798	6.83289	10.4717	9.01681	3.80735	0	6.40939	5.72792	7.01123	3.16993	0	7.43463	7.57743	6.61471	5.61471	4	3.45943
ENSG00000203858	12.8603	-3.65281	0.936521	-3.90041	9.60314e-05	0.000612235	chr1	119439001	119446086	1118	HSD3BP2	unprocessed_pseudogene	3.16993	4.90689	4	0	5	0	0	1	1	4.16993	6.30378	7.10852	2.80735	6.04439	6.42626	0	8.62571	0	0	0	0	0	0	0	0	4.39232	0	0	0	0	0	0	0	0	3	1	0	0	2	1.58496	0	5.70044	0	0	0	0	3.45943	0	0	0	3.45943	0	0	0	1	1	0	1	3.80735	0	1.58496	0	0	1	0	2	2.58496	0	3.32193	0	2.80735	0	1	2.32193	0
ENSG00000132915	165.011	-3.66166	0.645933	-5.6688	1.43805e-08	2.66637e-07	chr5	149857955	149944793	7415	PDE6A	protein_coding	8.14466	8.60733	8.15987	0	10.2715	4.85798	0	8.39232	6.50779	4.39232	7.53916	10.3848	6.64386	9.64746	8.98584	8.04439	10.5372	6.72792	9.02791	7.34873	6.50779	5.45943	1	4.85798	1	8.47168	2.32193	6.06609	1	1	2.58496	1	1	1	0	1	0	7.89482	6.04439	7.41785	1	7.93074	2.58496	3.16993	3.16993	0	8.87652	7.13955	5	3.80735	4	3.45943	0	2	0	0	0	6.04439	7.90087	5.72792	4.9542	3.58496	2.80735	4.24793	2	2	5.32193	0	0	7.24793	1	1	5.39232	0	3.32193
ENSG00000119915	286.768	-3.66455	0.520973	-7.03405	2.00628e-12	9.57333e-11	chr10	102226328	102229589	1371	ELOVL3	protein_coding	8.89178	8.71425	8.85487	6.40939	11.4284	4	6.94251	10.7822	8.8009	9.35755	6.82018	9.98299	9.7039	11.3359	8.88874	8.3837	11.2222	6.55459	8.61839	6.70044	6.80735	8.80735	1	3.16993	6.32193	9.07948	4.90689	1.58496	1	4.24793	1	1.58496	1	3.16993	1	1.58496	1	7.82018	5.90689	7.31288	4.85798	8.82337	0	3	4.32193	2.80735	9.62571	7.5157	3.90689	5.70044	7.04439	4.32193	3.80735	2.32193	0	2.58496	1	6.47573	8.56605	6.35755	8.55459	5.2854	3.80735	3.16993	4	4.85798	6.67243	4.64386	0	8.66178	4.58496	4.24793	4.75489	6.55459	4.75489
ENSG00000267669	2.10262	-3.67914	0.562055	-6.54587	5.91496e-11	1.97606e-09	chr18	59821040	59825261	1114	RP11-824M15.3	transcribed_processed_pseudogene	0	2.32193	3	2.32193	3.90689	0	2.32193	2.32193	3.90689	2.32193	1.58496	0	4.08746	2.58496	0	1	2.58496	3.32193	0	2	3.32193	4.90689	0	1	0	1	0	0	0	0	1	1.58496	0	1.58496	0	2.32193	0	0	0	1.58496	1.58496	0	0	0	0	0	0	0	0	0	0	0	0	1.58496	0	2	0	0	0	0	3	2	0	0	1	0	1	0	0	0	0	0	0	0	0
ENSG00000162989	2.35681	-3.68266	0.845153	-4.35739	1.31623e-05	0.000109444	chr2	154698299	154858352	5067	KCNJ3	protein_coding	2.80735	3.58496	0	3.16993	5.04439	0	2.80735	2.32193	0	4.08746	1	1	0	3.45943	3.16993	0	3.58496	0	0	0	0	4.16993	0	0	1	0	1	0	2.58496	0	0	0	0	0	0	0	0	0	0	0	2.32193	0	0	0	0	0	0	0	0	1	2.32193	2.58496	0	0	0	0	0	0	1.58496	0	0	0	0	0	1.58496	0	3.70044	0	0	0	0	0	0	0	0
ENSG00000108231	16.0226	-3.68533	0.66543	-5.53826	3.05487e-08	5.19861e-07	chr10	93757885	93798159	2778	LGI1	protein_coding	0	2.80735	0	0	6.39232	5.35755	5.12928	5.42626	4.24793	4	6.64386	4.9542	4.9542	5.88264	0	0	6.32193	5.32193	0	8.36632	5.9542	5.08746	0	1	0	4.80735	0	4.24793	0	0	1.58496	0	1	1	0	1	1	0	0	0	0	5.16993	0	0	4.32193	0	2.80735	0	3	2.32193	2.58496	0	3.32193	0	0	0	0	0	3.32193	3.32193	3.70044	4.32193	2.58496	0	0	2.32193	0	1	0	1	1	4.16993	1	0	1
ENSG00000116882	78.0625	-3.68989	0.492664	-7.48966	6.90499e-14	4.43878e-12	chr1	119368779	119394130	1877	HAO2	protein_coding	7.29462	6.93074	6.26679	1	9.19229	4.45943	5.49185	8.47573	6.04439	6.65821	5.49185	9.06878	6.9542	9.18735	6.97728	7.08746	9.06609	5.88264	6.70044	6.35755	6.26679	5.61471	1.58496	1	1.58496	6.67243	5	0	2.32193	0	2.32193	0	1	2.32193	1.58496	1.58496	1	5.42626	5.61471	5.12928	4.45943	7.08746	2	0	1	0	7.18982	5.75489	4	1	5.24793	2.80735	4	0	1.58496	2.32193	1.58496	4.24793	6.56986	4.64386	4.75489	3.70044	2.80735	0	2.32193	3.32193	4.52356	3.16993	3.90689	6.37504	0	4.16993	4.39232	4.24793	0
ENSG00000137766	71.9209	-3.69416	0.365569	-10.1052	5.23687e-24	2.25717e-21	chr15	54012904	54633414	13457	UNC13C	protein_coding	4.80735	7.87036	5.61471	6.32193	8.2854	6.02237	7.34873	6.24793	8.03342	8.95128	7.33092	7.04439	8.28077	9.19476	8.53916	0	8.9542	8.78463	3.80735	1	8.21917	5.88264	2.32193	4.64386	4.52356	3.70044	2.32193	1.58496	4.32193	2.58496	0	2.32193	2	2.32193	3.16993	4.32193	3.32193	3.45943	6.08746	2	2.32193	6.50779	4.80735	3.58496	1	2.80735	4.24793	5.04439	5.16993	5.42626	3.16993	5.85798	2.58496	1	5.24793	2	0	3.80735	3	3.80735	6	5.32193	3.80735	3.70044	4	3.16993	5.49185	0	3.16993	5.70044	2.32193	5.24793	4.80735	4.90689	4
ENSG00000188694	2.66184	-3.69487	1.14603	-3.22407	0.00126384	0.00558844	chr21	30281309	30282958	1650	KRTAP24-1	protein_coding	3.45943	0	0	0	0	0	0	3	0	1	0	1	0	5.64386	0	0	7.40088	0	0	0	0	8.31741	0	3	0	0	3.32193	0	0	0	0	0	0	0	0	0	0	0	0	0	0	0	0	0	0	0	0	3.70044	0	0	0	0	1	0	0	0	0	0	0	0	1	1	2.32193	1.58496	1.58496	1	2	0	0	0	0	0	0	0	0
ENSG00000149305	2.34357	-3.70119	0.992212	-3.73024	0.000191299	0.00111596	chr11	113904677	113946565	2314	HTR3B	protein_coding	0	3	4.08746	1	0	0	0	4.75489	4.45943	0	0	0	5.64386	0	0	0	0	0	0	4.32193	0	0	0	0	2.58496	0	0	0	0	2.58496	0	1	0	2	1	1	1	0	1	1	0	0	0	0	0	0	0	0	2	2.58496	0	0	0	0	0	0	0	0	0	0	1	0	0	0	0	0	0	0	0	0	0	0	1	0	0
ENSG00000184210	326.549	-3.70141	0.825318	-4.48483	7.29718e-06	6.52133e-05	chrX	70177483	70205545	1553	DGAT2L6	protein_coding	8.97154	9.11634	8.81698	5.35755	11.73	0	7.48382	10.4553	8.05528	10.3015	6.44294	9.69697	9.43045	11.3848	8.50779	9.32643	10.7805	1	9.80574	0	8.55459	9.84706	1	0	6.24793	9.17243	4.58496	1	1	1	0	0	0	0	0	0	0	8.17991	5.39232	7.12928	6.90689	9.43254	0	0	0	0	9.64566	8.18488	0	1	7.85175	0	1.58496	0	0	0	1	6.33985	9.09276	6.06609	9.29692	2	4.58496	1.58496	3.80735	3.58496	5.52356	0	0	9.25503	4.39232	4.58496	4.32193	0	0
ENSG00000186207	141.112	-3.70213	0.615217	-6.0176	1.77021e-09	4.20438e-08	chr1	152510844	152512177	819	LCE5A	protein_coding	0	9.05799	6.97728	8.2854	10.0967	7.86419	9.8009	7.58496	9.31288	9.40088	7.66534	6.10852	10.1984	7.25739	3.58496	0	8.55842	7.10852	9.17991	3.58496	9.46761	7.41785	2.80735	0	4.16993	1	7.80735	1	2.58496	5.45943	4.45943	3.80735	6.62936	7.18982	2	5.35755	1	2.80735	5	0	1.58496	5.58496	0	0	1	0	7.34873	3.70044	6.40939	4.08746	4.52356	7.22882	5.52356	6.93074	0	4.24793	0	0	4.08746	4.9542	8.0607	6.22882	2.58496	0	3	0	4.64386	0	0	3.80735	5.83289	5.16993	4.64386	0	0
ENSG00000134160	1735.9	-3.71938	0.457154	-8.13595	4.08733e-16	3.99495e-14	chr15	31001061	31161273	7454	TRPM1	protein_coding	10.3542	11.7017	11.5584	10.5018	13.6314	13.2357	12.6321	10.0112	12.2399	13.2602	10.1849	10.6101	12.0617	10.7202	11.0189	8.84549	10.9958	12.5739	12.4863	7.59246	12.2665	13.0398	7.80735	3.45943	7.26679	4.39232	9.92035	4.08746	8.01681	9.12153	7.6865	4.24793	7.05528	9.43879	9.20457	10.3095	2.80735	10.9972	5.67243	3.58496	8.86419	10.8242	1	5.49185	5.58496	4.16993	10.9218	8.75489	9.70563	6.64386	9.02237	10.7616	7.3837	9.61102	6.62936	7.7879	0	8.82972	11.6434	7.15987	8.9542	9.70736	5.42626	3.70044	7.40939	7.6865	9.54689	4.24793	1	9.45121	4.64386	6.50779	8.67243	4.45943	5.32193
ENSG00000152578	32.6272	-3.71983	0.638781	-5.82332	5.76895e-09	1.19808e-07	chr11	105609994	105982092	10083	GRIA4	protein_coding	4.64386	0	0	0	6.78136	5.04439	6.02237	3.90689	5.9542	8.46761	5.70044	6.12928	7.19967	8.75489	7.57743	0	7.50779	8.19476	0	0	1	7.85175	0	0	0	1	2.32193	2.32193	5.72792	3	3.45943	0	0	1	2	1	0	3.16993	0	0	1	6.12928	0	3	0	0	2.80735	3.58496	3.45943	0	5.12928	2.58496	0	2	0	0	0	4.9542	3.58496	3.45943	6.02237	2.58496	3.16993	2.58496	3	1.58496	4.58496	3.32193	0	6.12928	0	0	3.32193	4.24793	2.58496
ENSG00000258036	7.42329	-3.7227	0.939442	-3.96267	7.41155e-05	0.000489855	chr12	52735266	52736142	734	KRT125P	unprocessed_pseudogene	0	1	0	3.45943	3.32193	5.58496	5.39232	3.16993	4.39232	3.45943	0	0	4.08746	0	0	0	5.35755	0	7	4.75489	2.80735	3.80735	5.49185	0	0	0	0	1	0	0	0	0	0	4.32193	0	1	1.58496	0	0	1	0	0	0	0	0	0	0	0	2.32193	0	3	3.45943	1	2.58496	0	0	0	0	0	2.32193	4.08746	3.45943	0	0	0	0	0	0	0	0	0	0	0	0	0
ENSG00000187758	27.6359	-3.72289	0.778423	-4.7826	1.73038e-06	1.85695e-05	chr4	99276367	99291028	2258	ADH1A	protein_coding	0	6	5.16993	0	6.08746	2.58496	7.7879	4.39232	1	5	7.16993	6.45943	4.85798	7.12928	7.62205	0	6.96578	3.45943	0	6.9542	7.40088	0	0	0	1.58496	0	0	0	5.9542	0	0	0	1	0	0	0	2.80735	0	4.39232	2	0	0	5.16993	0	1	0	1	5.61471	1	0	2.32193	0	0	0	3.70044	0	0	4.24793	4.85798	2	3	0	2.80735	0	0	4.39232	3.70044	4.80735	0	2.80735	0	4.9542	1	4.80735	0
ENSG00000124939	1.76809	-3.72672	1.04275	-3.57394	0.000351653	0.00188951	chr11	62208668	62213939	521	SCGB2A1	protein_coding	2.58496	0	0	0	0	4.39232	0	3.58496	4.75489	1	2	1.58496	0	0	2.80735	0	2.80735	0	0	0	0	0	0	1	0	0	0	0	0	3.16993	0	0	0	0	0	0	0	0	0	0	1	0	1.58496	0	0	0	0	0	0	0	0	0	0	0	0	0	0	0	0	0	1.58496	0	2	0	0	0	0	0	0	2.80735	0	0	1	0	0
ENSG00000167014	1.31549	-3.72807	1.11411	-3.34623	0.000819181	0.0038633	chr15	44956702	44979229	1487	C15orf43	protein_coding	1	0	0	0	4.08746	0	0	2	1	0	0	5.12928	1	5.24793	0	0	2	0	6	0	0	0	0	1	0	0	0	0	0	0	0	0	0	0	0	0	0	1.58496	2.80735	0	0	0	0	0	0	0	1	0	0	0	0	0	0	0	0	0	0	0	1.58496	1	1	0	0	0	0	0	0	0	0	0	0	0	0	0	0
ENSG00000062096	117.93	-3.73426	0.479872	-7.7818	7.15012e-15	5.59497e-13	chrX	3041471	3112726	2204	ARSF	protein_coding	6.22882	8.39232	7.59991	7.17991	8.14466	6.06609	7.01123	7.62205	7.01123	7.47573	5.55459	6.47573	8.75822	8.12412	6.14975	6.42626	8.16491	9.51175	10.2204	5.45943	8.92481	9.05257	4.24793	2.32193	5.12928	3	6.75489	1	0	4.80735	3.16993	4.45943	6.76818	7.01123	1	4.75489	3.45943	6.06609	1.58496	0	5.49185	4.39232	1	0	1	0	6.40939	4.39232	5.04439	0	5.42626	6.35755	5.39232	4.85798	0	0	0	5.2854	6.58496	4.70044	6.65821	7.72792	1	1	2.58496	4.45943	6.06609	0	0	3.80735	5.2854	0	4.24793	5.70044	5.35755
ENSG00000101280	8.92613	-3.7487	0.643474	-5.82571	5.68689e-09	1.18478e-07	chr20	869899	916317	4676	ANGPT4	protein_coding	3.70044	4.08746	3.70044	0	5.97728	5.35755	2.80735	4.24793	0	4.16993	4.70044	5.16993	4.16993	6.04439	5.42626	0	5.85798	1	3.80735	5.35755	1	4.64386	0	0	1	1.58496	2	0	1.58496	0	0	0	0	0	1	1	0	0	4.58496	2.32193	0	3.32193	0	0	0	0	0	0	0	0	1	1	0	2.80735	0	0	0	2.32193	0	0	2.80735	0	1	0	1.58496	2.58496	2.80735	0	0	3.80735	0	4.16993	0	0	0
ENSG00000215454	1.72802	-3.75654	1.21852	-3.08286	0.0020502	0.00845549	chr21	44573729	44575371	1643	KRTAP10-4	protein_coding	0	0	0	0	0	1	0	4.39232	0	1	0	3	0	6.04439	0	0	7.97154	0	6.53916	0	0	5.35755	0	0	0	0	0	1	0	0	0	0	0	0	0	0	0	0	0	0	0	0	0	0	0	0	3	0	0	0	2.32193	1	0	0	0	0	0	0	2.32193	0	1	1.58496	0	1	0	0	0	0	0	0	0	0	0	0	0
ENSG00000150676	0.954026	-3.76276	1.48944	-2.52629	0.0115276	0.0352463	chr11	85855101	85920021	2359	CCDC83	protein_coding	2.80735	2	0	0	0	0	3.58496	0	0	0	0	0	1.58496	0	0	0	3.16993	1.58496	0	0	0	0	0	0	0	0	0	0	0	0	0	0	0	0	0	0	0	0	0	0	0	0	0	0	0	0	0	0	0	0	0	0	0	0	0	0	0	0	0	0	0	1.58496	1	0	0	0	0	0	0	0	0	0	0	0	2
ENSG00000163331	831.039	-3.76587	0.326133	-11.547	7.64103e-31	1.1161e-27	chr2	158795317	158862958	1505	DAPL1	protein_coding	7.47573	11.6425	10.683	7.94251	12.6828	10.3772	10.3421	8.98868	11.0681	10.5999	9.11634	9.70736	11.6707	11.0203	9.29921	6.49185	11.3309	12.3824	11.7432	11.9484	12.1121	12.4186	5.97728	7.90689	5.80735	4.39232	6.56986	7.8392	6.93074	6.96578	7.88264	5.85798	9.12412	8.07146	5.67243	8.64746	7.06609	7.01123	7.84549	6.26679	6.67243	7.46761	7.62936	3	4.45943	1	8.06609	7.80735	8.35315	7.33985	7.19967	9.62936	9.71425	6.88264	5.85798	5.24793	6.97728	8.65821	8.42206	6.22882	10.0875	8.49586	4.85798	5.2854	4.9542	6.88264	7.33092	4.75489	4.80735	9.15735	6.2854	8.49586	8.04985	8.77808	5.49185
ENSG00000185053	6.44419	-3.76906	0.737226	-5.11248	3.17952e-07	4.15487e-06	chr8	14089864	15238339	2249	SGCZ	protein_coding	3.45943	0	1	1	4.64386	3	3	4.16993	6.04439	4.45943	4.58496	1	3.70044	6.59991	4.58496	0	5.32193	0	0	0	5.04439	5.16993	3.90689	0	2.32193	0	1.58496	0	0	0	0	0	0	0	4.24793	0	0	0	0	0	0	1.58496	0	0	0	0	0	2.32193	0	0	1	1	0	0	0	0	0	0	0	0	2.32193	1.58496	3.32193	0	1	0	2	3.70044	0	0	0	0	0	3	0
ENSG00000120057	1.19428	-3.77153	0.939223	-4.01559	5.92975e-05	0.000402647	chr10	97766751	97771952	1836	SFRP5	protein_coding	0	0	0	0	4.70044	0	0	1	0	0	0	2.32193	1	4.08746	4.64386	0	4.16993	0	0	0	0	4	0	0	1	0	0	1.58496	2	1	0	0	0	0	0	1	0	0	0	1	0	0	0	0	0	0	1	1	0	0	0	0	0	0	0	0	0	0	1	0	0	1	0	0	0	0	0	0	0	0	0	0	0	0	0
ENSG00000244289	2.84067	-3.783	0.605513	-6.2476	4.1682e-10	1.16215e-08	chr8	12628476	12629256	781	RPS3AP35	processed_pseudogene	1	3.32193	2.58496	1	4.80735	4.24793	0	3	4.52356	4.24793	0	3	4.58496	3.32193	0	0	5.2854	2	3	2	2	2	0	0	0	0	0	0	0	1	1	3.32193	0	0	0	1	0	0	0	0	2.32193	0	0	0	0	0	0	0	1	0	0	1	0	0	1	0	0	0	0	0	3	2.32193	0	0	2.32193	0	0	2.32193	0	3.16993	0	0	0	0	0
ENSG00000092377	96.2807	-3.79052	0.741154	-5.11434	3.14837e-07	4.11889e-06	chrY	6910686	7091683	2407	TBL1Y	protein_coding	7.06609	7.81378	8.12928	7.75489	9.30606	0	0	7.40939	0	0	6.20945	7.98299	7.30378	7.40088	7.57743	6.97728	8.224	0	9.54303	0	9.44708	0	1	1	1.58496	6.72792	4.24793	0	3.90689	5.58496	4.58496	4.16993	5.45943	0	1	6.35755	1	1.58496	5.20945	3.16993	4.52356	5.45943	0	0	1	0	7.41785	6.20945	0	1	0	0	5.35755	0	2.80735	0	0	5.88264	5.88264	3.45943	8.07682	0	1.58496	6.02237	3.70044	1	4.16993	0	0	5.24793	5.32193	0	6.75489	0	0
ENSG00000197953	739.751	-3.80353	0.415743	-9.14876	5.75907e-20	1.20173e-17	chr3	151733916	151761339	5071	AADACL2	protein_coding	6.91886	11.2198	11.4691	9.86419	12.1941	10.2372	10.6891	9.06878	11.6059	10.8872	8.66534	8.75489	11.9377	9.94544	7.94837	8.02791	9.69523	10.9293	11.8158	10.3826	11.3548	12.475	4.24793	1	6.2854	4.58496	9.82177	4.90689	5.85798	8.16993	6.84549	5.52356	7.06609	8.16993	5.16993	7.59246	5.04439	7.80735	7.42626	3.45943	6.90689	8.61471	1	0	3.32193	3	8.55842	7.02237	8.37938	4.64386	8.12928	10.1189	7.45121	8.53916	5.70044	4.75489	3.32193	7.73471	7.65105	7.10852	10.1911	9.5216	5.24793	0	6.6865	5.80735	7.88264	3	5	7.18982	7.24793	8.3966	7.16993	4.64386	5.90689
ENSG00000257831	13.1638	-3.80479	0.579345	-6.5674	5.12002e-11	1.73922e-09	chr14	31248628	31302739	975	RP11-596D21.1	antisense	3.45943	4.08746	3	5.12928	4.45943	4.85798	2.58496	4.16993	6.52356	5.75489	3.90689	3.32193	6.40939	3.16993	0	1	5.16993	0	7.54689	0	5.70044	5.12928	1	0	1	0	4.58496	0	1	3.16993	0	4.32193	1.58496	0	0	0	2.32193	3	1	0	1.58496	2.80735	0	0	0	0	2.80735	0	3.16993	1	2.80735	3.90689	1	3.58496	0	0	0	0	0	2.58496	4.39232	2.58496	1	2	0	2	0	1	0	0	0	0	1	2.80735	0
ENSG00000203782	2597.71	-3.8061	0.521531	-7.29793	2.92218e-13	1.66053e-11	chr1	153259700	153262122	1230	LOR	protein_coding	8.29002	12.9979	13.1943	13.0121	13.8268	11.7711	12.4442	11.1007	13.1126	12.7513	10.1202	9.39017	14.1656	10.6156	8.28077	8.81378	11.0244	12.2949	14.3021	8.96578	13.3951	13.5939	4.32193	1	6.59991	3.70044	12.1674	3.45943	7.53138	11.0681	9.17493	7.44294	8.73809	9.18735	6.30378	8.93958	8.11374	7.97154	8.47168	1.58496	4.24793	8.94837	1	4.16993	0	4.08746	10.6528	7.56224	10.9181	8.35755	9.01402	11.4131	9.58308	11.4757	7.25739	6.24793	4.64386	9.18735	9.20212	8.58496	11.6991	9.8009	4.64386	3	6.98868	7.80735	9.43879	5.61471	4.32193	9.63481	8.25267	8.73471	7.80735	4	4.70044
ENSG00000231675	2.21153	-3.80943	0.776482	-4.90601	9.29458e-07	1.06993e-05	chr2	158703287	158703460	174	AC005042.3	processed_pseudogene	2.32193	2.58496	1	1	3.58496	2.32193	0	1	3.80735	4	3	0	3.90689	4.08746	0	0	2.80735	0	4.08746	1	0	3.80735	0	0	1	0	0	0	0	0	0	0	0	0	0	1	0	2.32193	1	0	0	3.32193	0	0	0	0	2	0	0	0	0	0	0	0	0	0	0	0	0	0	2.80735	0	0	0	0	0	0	0	0	0	0	0	2	0	0
ENSG00000113396	90.9909	-3.81235	0.365123	-10.4413	1.60637e-25	9.21086e-23	chr5	128538013	129033642	3493	SLC27A6	protein_coding	6.64386	7.60733	7.01123	4.58496	8.0607	7.08746	6.24793	6.80735	6.26679	7.76818	5.49185	8.66534	7.64386	9.87036	7.04439	0	10.3707	7.41785	8.12412	9.97871	7.72792	7.36632	2	4.32193	3.16993	5.08746	1	5.20945	6.70044	3.80735	5.72792	1	3.16993	2	3.70044	5.85798	1.58496	5.24793	2.58496	3	3.70044	5.32193	0	0	0	0	6.62936	5.45943	5.32193	2.32193	3.70044	3.80735	3	2.32193	2.32193	3.70044	2.32193	3.70044	6.12928	3.45943	5.24793	5.16993	3.70044	3.80735	6.16993	5.32193	5.75489	2.58496	2	6.49185	4.75489	6.10852	5.04439	2.32193	3.58496
ENSG00000112077	1.60683	-3.81445	0.987023	-3.8646	0.000111271	0.000694735	chr6	49605158	49636839	1912	RHAG	protein_coding	2.80735	0	0	0	2.58496	0	1.58496	3.45943	0	1.58496	0	0	1	3.32193	0	0	5.75489	0	2.80735	0	2	2.58496	0	3	0	0	0	0	0	0	0	0	0	0	0	0	0	0	0	0	0	0	0	1.58496	0	0	0	2	0	0	0	0	0	0	0	0	0	0	0	0	0	0	0	0	0	0	0	1.58496	0	0	0	0	1.58496	2.32193	0
ENSG00000279102	96.0876	-3.82081	0.741126	-5.15541	2.53073e-07	3.40173e-06	chrY	7025085	7091492	1569	TBL1Y	protein_coding	7.07682	7.7879	8.13955	7.76155	9.31515	0	0	7.39232	0	0	6.20945	7.98299	7.29462	7.3837	7.57743	6.97728	8.20457	0	9.55267	0	9.43879	0	1	1	1.58496	6.71425	4	0	3.90689	5.58496	4.58496	4.16993	5.45943	0	1	6.32193	1	1.58496	5.16993	3.16993	4.52356	5.45943	0	0	1	0	7.42626	6.20945	0	1	0	0	5.35755	0	2.58496	0	0	5.85798	5.88264	3.32193	8.05528	0	1.58496	6.02237	3.70044	1	4.16993	0	0	5.24793	4.80735	0	6.75489	0	0
ENSG00000204518	4.25143	-3.82283	0.76705	-4.98381	6.2343e-07	7.49141e-06	chr1	12644547	12667086	1575	AADACL4	protein_coding	2.80735	0	0	3	3.32193	0	1	5.12928	2.32193	5.75489	0	3.90689	2.32193	4.90689	0	3.45943	3.58496	1	0	3.16993	0	5.04439	0	0	3.80735	1	3.32193	0	0	0	0	0	0	0	0	0	0	0	0	0	2	0	0	0	0	0	2.32193	2	0	0	3.32193	1	0	0	0	0	0	2.58496	0	0	2	3	0	0	2.32193	0	0	0	0	2	0	0	0	0	0
ENSG00000185610	2.62394	-3.82612	0.660593	-5.79194	6.95769e-09	1.42249e-07	chr12	45014672	45051099	2806	DBX2	protein_coding	0	2.32193	0	0	3	2.32193	4.16993	2.58496	4.80735	4.32193	2.58496	3.16993	3	3.70044	0	0	3.58496	3.45943	0	4.16993	3.80735	3	0	0	0	0	0	0	2.32193	0	0	0	0	0	0	0	0	2.32193	0	1	2.32193	0	0	0	1.58496	0	0	0	0	0	0	0	0	0	0	0	0	0	0	0	1	0	1.58496	2	0	2.80735	0	0	0	3.16993	0	0	0	0	1
ENSG00000187272	10.4077	-3.83234	1.17661	-3.25711	0.00112552	0.00505505	chr17	41232475	41239004	1043	KRTAP9-8	protein_coding	4.80735	0	1	0	5.16993	0	0	5.49185	0	4.70044	0	4	4.16993	6.75489	0	0	9.02514	0	0	6.42626	0	4.16993	6.04439	0	0	0	0	0	0	0	0	0	0	0	0	0	0	0	0	0	0	0	0	0	0	0	5.49185	3	0	0	3.80735	0	0	0	0	0	0	0	3.80735	0	1	3.32193	2.32193	3.32193	0	1.58496	3.45943	0	0	0	0	1	0	0	0
ENSG00000221864	17.9323	-3.84729	0.776039	-4.9576	7.13679e-07	8.45228e-06	chr21	44666189	44666927	739	KRTAP12-2	protein_coding	4.52356	1	3	0	0	5.42626	5.78136	6.12928	0	4.70044	0	4.08746	4.24793	6.9542	0	0	9.29921	3.80735	7.40939	1	3.58496	5.75489	0	0	3.80735	0	1	5.24793	1	0	0	0	0	0	1	5.45943	0	0	0	0	2	4.85798	0	0	0	2.80735	2.80735	0	4.24793	1	4.90689	0	0	0	0	0	0	0	2.80735	3.32193	3.45943	2.58496	2	3.45943	3	3.70044	1	0	0	0	0	0	0	1	2.32193
ENSG00000130957	11.3856	-3.84871	0.942387	-4.084	4.42664e-05	0.000313707	chr9	94558720	94593793	1305	FBP2	protein_coding	0	1	3.80735	0	6.52356	0	0	5.20945	1	3.58496	0	6.06609	4.16993	4.9542	0	6.55459	5.35755	0	4.52356	0	0	0	0	5.75489	0	4.32193	0	0	0	0	2	2.80735	0	1.58496	0	1	3.32193	0	0	0	0	0	0	0	0	0	4.32193	3.16993	0	1	3	0	0	0	0	0	0	0	3	2.32193	2	1	0	0	2	0	2.32193	0	0	1	0	4.16993	0	0	0
ENSG00000170820	0.881379	-3.85057	1.59075	-2.42059	0.0154952	0.0447249	chr2	48962157	49154537	3170	FSHR	protein_coding	0	0	0	0	0	4.24793	3.58496	0	0	0	0	3.58496	0	1	0	0	2.32193	0	0	0	1	0	0	0	0	0	0	0	0	0	2	0	0	0	0	0	0	0	0	0	0	0	0	0	0	0	0	0	0	0	0	0	0	0	0	0	0	0	0	0	1	0	0	0	0	0	0	0	0	0	0	0	0	0	0
ENSG00000131738	81.7297	-3.8557	0.752287	-5.1253	2.97057e-07	3.91883e-06	chr17	41363494	41397592	1677	KRT33B	protein_coding	7.79442	4.08746	6.91886	4.16993	6.22882	0	0	8.13955	4	6.20945	0	6.26679	4.32193	10.4858	0	0	11.9866	4.70044	1	6.94251	0	8.2854	1	1	1	1	4.24793	0	0	1.58496	2.58496	7.09803	6.40939	1	1	3.90689	5.67243	1	4.08746	0	0	5.67243	0	0	0	4.39232	0	0	4.39232	7.74819	4.08746	0	2	1	3.80735	0	0	3.70044	5.49185	0	5.70044	3.16993	4	4.39232	2.80735	4.70044	6.06609	0	0	3.58496	0	0	6.39232	4.39232	4.16993
ENSG00000259966	10.1877	-3.8561	0.932227	-4.13644	3.52737e-05	0.000257734	chr16	32600299	32615639	1158	RP11-652G5.1	transcribed_unprocessed_pseudogene	0	4	0	2.58496	4.58496	0	6.55459	3.58496	0	5.45943	4.9542	1	6.75489	6.02237	0	0	6.26679	5.64386	0	0	6.56986	6.04439	0	0	1	0	2.80735	0	4.80735	1.58496	3.58496	1	1.58496	0	0	2.32193	0	0	2.58496	0	0	3.32193	0	0	0	0	2	0	3.90689	0	3.16993	0	0	0	0	0	0	0	4	0	0	0	3	0	0	0	0	0	0	0	0	0	0	0	0
ENSG00000080166	1097.62	-3.86067	0.462086	-8.35486	6.55099e-17	7.45975e-15	chr13	94436808	94479682	7543	DCT	protein_coding	8.11374	11.0485	9.93221	9.33539	14.5874	12.0004	11.8895	9.16742	12.5894	12.3471	10.0914	10.1737	11.908	10.3597	9.26913	8.42626	10.744	11.3095	11.178	4.52356	12.0314	11.902	7.31288	1	6.78136	6.20945	7.47573	4.16993	4.80735	6.47573	8.99435	5.12928	6.98868	9.94251	7.10852	5.08746	2	8.6865	5.75489	2.80735	8.73132	10.4574	1	7.17991	4.39232	3.58496	9.54303	9.31061	8.6865	5.58496	7.02237	10.8463	7.43463	9.07414	2	6.14975	0	7.60733	9.77808	7.3837	8.55459	9.63481	5.64386	3	5.83289	7.89482	8.07682	5.04439	3.80735	8.37504	4.08746	6.58496	8.05528	3.90689	3.16993
ENSG00000213695	3.76158	-3.87249	0.693038	-5.58771	2.30082e-08	4.04637e-07	chrX	74409518	74410100	583	RPS7P14	processed_pseudogene	0	0	1	0	0	0	3.58496	0	4.90689	0	0	4	0	4.16993	5.93074	0	3.45943	0	5.67243	0	3.45943	3.45943	0	0	1	0	0	1	3	1	0	1	1	2	0	0	2	0	1	1	1	1	1	0	2	0	1.58496	2	2.32193	1.58496	0	0	0	0	0	0	0	0	0	0	1	0	0	0	1	0	0	0	0	1	2.32193	0	0	1	1
ENSG00000101440	6.18681	-3.87697	0.68878	-5.62876	1.81515e-08	3.28224e-07	chr20	34194569	34269344	778	ASIP	protein_coding	2.32193	5.80735	0	0	6.70044	0	2.58496	2	4.70044	3.80735	3.80735	3	2	6.18982	1	0	6.42626	0	0	4.90689	3.80735	4.75489	0	0	1.58496	1	1	0	0	2.80735	0	0	0	1	3.32193	4.08746	1.58496	0	0	0	1	0	0	0	0	0	1	3.32193	0	0	0	0	0	0	2.32193	2	0	0	0	1	0	1	2.80735	0	0	0	0	2.58496	0	1	1	0	0	0	0
ENSG00000175302	1.32291	-3.87715	1.20269	-3.22374	0.00126529	0.00559393	chr21	13384249	13427773	2186	ANKRD30BP1	unprocessed_pseudogene	2.32193	0	3.45943	0	0	0	0	0	0	0	0	0	1	0	2.32193	2	0	2.80735	0	0	0	4.39232	0	0	0	0	0	0	0	0	0	0	0	0	2	1	0	1	0	0	0	0	0	0	0	0	0	0	0	0	0	1.58496	0	0	0	0	0	0	0	0	0	0	0	0	0	2	1.58496	0	0	0	0	0	0	0	0
ENSG00000279362	58.4325	-3.87905	0.396465	-9.7841	1.31758e-22	4.52537e-20	chr16	81170740	81181213	921	DKFZP686J19100	protein_coding	6.45943	6.80735	8.3837	0	8.37504	5.58496	6.97728	6.70044	5.80735	6.02237	5.45943	5.75489	6.58496	8.27146	8.01681	4.80735	7.35755	6.91886	5.80735	7.53138	7.03342	7.62205	4.45943	1	4.24793	5.9542	3.32193	0	5.72792	1.58496	2	5.75489	1	2.32193	1	4	3.16993	3.80735	3.16993	3.45943	1.58496	4.39232	1	0	3.90689	1	3.16993	3.80735	4.9542	3.16993	3.16993	3.58496	2	0	4.80735	0	0	4.39232	4.24793	4.70044	3.70044	3.45943	2.80735	3	3.32193	4.85798	6.32193	0	3.16993	4.85798	2.32193	1	6.42626	1	2.32193
ENSG00000162365	4.57614	-3.88674	0.780842	-4.97763	6.4368e-07	7.71712e-06	chr1	47137435	47149741	3859	CYP4A22	protein_coding	0	0	2.80735	2.58496	4.24793	4.16993	0	2	0	4.85798	2.32193	0	3.90689	3.58496	0	4.70044	3.45943	4	0	0	5.85798	2.58496	0	0	1	0	1.58496	0	4.08746	0	0	0	0	1	0	3.90689	0	0	0	1.58496	0	0	0	0	0	0	0	0	0	0	1	1.58496	0	0	0	0	0	2	2.58496	0	2.58496	0	0	1.58496	2.32193	0	0	0	0	0	0	0	0	0	2.58496
ENSG00000118271	6.79952	-3.89964	0.824962	-4.72706	2.27799e-06	2.38048e-05	chr18	31591726	31599021	2173	TTR	protein_coding	0	5.35755	3.16993	3	6.6865	3.45943	4.32193	0	6.75489	3.32193	1	0	5.88264	0	0	3.32193	6.61471	3.45943	3	0	0	0	0	0	1	2.58496	1	0	2.58496	2.80735	0	4.16993	0	0	1.58496	1	0	0	0	0	1	3.58496	0	3	0	0	0	0	0	1.58496	0	3.32193	0	0	0	0	0	0	0	0	1	0	0	0	0	0	0	0	0	0	0	0	2.32193	0	0
ENSG00000214456	101.419	-3.90594	0.452539	-8.63117	6.07282e-18	8.53832e-16	chr19	4522531	4535224	4815	PLIN5	protein_coding	7.33092	6.83289	7.36632	6.53916	8.75489	4.32193	5.12928	7.62936	4.90689	7.93664	3.16993	7.54689	7.40939	7.84549	7.34873	9.18735	8.61471	5.97728	7.62205	6.06609	6.90689	6.26679	4.45943	3.58496	5.64386	4	6.65821	2.58496	0	1	2.58496	2	3	1.58496	2	1.58496	6.10852	4.58496	5.2854	2.32193	2.32193	6.12928	4	0	3.32193	0	7.18982	4.08746	3.45943	6.49185	6.02237	4.70044	2.32193	2.80735	1	1	0	4.75489	5.90689	3.70044	6.78136	5.24793	1.58496	3.80735	5.04439	4.70044	5.39232	0	0	6.55459	3.45943	4.75489	0	3.16993	3.16993
ENSG00000168539	5.47797	-3.91047	0.511782	-7.64088	2.15742e-14	1.5372e-12	chr11	62908679	62921807	3250	CHRM1	protein_coding	0	2.32193	1	2.32193	4.90689	5	4.75489	2.80735	3.80735	5.12928	4.24793	4.24793	3.90689	4.9542	4.16993	0	5.32193	3	3.45943	1	4.16993	4.58496	1	1	0	0	0	0	0	1	0	0	0	0	0	2.32193	0	3.58496	0	0	0	3.70044	0	0	1	0	0	1	2.58496	0	3	1	0	0	0	0	0	0	3	0	2	2	0	2.58496	0	0	2	0	0	2	1	0	1.58496	1.58496	0
ENSG00000168490	29.6735	-3.9133	0.358386	-10.9192	9.32878e-28	9.43355e-25	chr8	22219704	22232341	4170	PHYHIP	protein_coding	4.90689	6.16993	3.90689	2.32193	8.04439	6.02237	7.52356	4.58496	3.70044	7.19967	5.52356	7.69349	4.39232	6.71425	5.45943	3.58496	6.18982	4.16993	5.20945	4.9542	4.45943	7.69349	5.08746	3.80735	2.58496	1	3	1	1.58496	2.32193	3.58496	1.58496	1.58496	2.58496	1	2.80735	1	3.90689	0	1	1.58496	4.58496	4.24793	2.32193	2.80735	2.32193	3.58496	3.70044	1	3.70044	3	3.90689	2.32193	2.32193	4.16993	2.32193	2.58496	0	3.45943	3.16993	3.90689	3	3.16993	2	0	1	4	0	0	3.58496	4.16993	0	2.80735	2	0
ENSG00000006059	55.0441	-3.91414	0.905224	-4.32395	1.53258e-05	0.000125216	chr17	41346092	41350812	1287	KRT33A	protein_coding	6.40939	0	0	0	0	0	0	7.33092	5.88264	6.94251	0	5.83289	4.58496	10.1548	0	0	10.865	5.75489	0	8.09276	0	9.97728	4.16993	0	1	0	1	0	0	4.85798	0	3.80735	4.64386	1	0	1	6.88264	0	0	1.58496	0	0	0	3.32193	0	4	0	1	0	3.58496	4.70044	0	0	2.32193	0	0	0	2.58496	4.85798	0	4.39232	1.58496	3.80735	2.80735	2.80735	4	6.08746	0	0	0	4.85798	4.70044	4.52356	5.58496	1
ENSG00000115474	8.30949	-3.92251	0.548829	-7.14706	8.86582e-13	4.55274e-11	chr2	232766464	232776568	2977	KCNJ13	protein_coding	3.32193	3.58496	2.32193	0	6.9542	4.24793	5.42626	2.32193	6.26679	4.45943	3.45943	2.80735	5.2854	4.90689	1	0	5.24793	5.04439	4.45943	0	4.24793	5.12928	1	0	1	2.32193	1.58496	1	0	0	1	0	1	3.80735	0	1	0	3.16993	0	0	2	3.45943	0	0	0	0	3	0	2.80735	0	0	3	0	0	0	0	0	1	3.70044	2	2	3.45943	0	0	0	0	2	0	0	2.80735	2.32193	0	0	0	0
ENSG00000133124	17.825	-3.92316	0.571466	-6.86507	6.64574e-12	2.79568e-10	chrX	108732482	108736409	3928	IRS4	protein_coding	3.58496	6.64386	3	3.58496	7.59991	6.20945	5.2854	4.16993	5.85798	7.2384	5.12928	5.93074	5.93074	6.84549	1	0	6.76818	3	4.52356	2.32193	4.70044	5.70044	0	0	3.45943	2	2	0	0	0	0	0	0	4.80735	2.32193	1.58496	1	0	0	0	1	4.90689	1	0	2.80735	0	3	5.42626	2	2	2.32193	3.32193	0	0	0	0	0	3.58496	3.80735	3.90689	3.32193	1	1	0	0	0	4.58496	0	0	4.24793	0	0	0	0	0
ENSG00000162040	13.2171	-3.92448	0.465854	-8.42426	3.63028e-17	4.46016e-15	chr16	1911463	1918440	1273	HS3ST6	protein_coding	0	5.04439	5	4.52356	6.55459	5.2854	5.67243	3.32193	4	5.16993	1	3.45943	5.58496	5.16993	2.80735	5.64386	6.53916	4.52356	1	4.16993	5.39232	5.35755	1.58496	1	0	1	4.16993	1	1	3.16993	1.58496	1	1	1.58496	0	2.32193	2.80735	2.32193	3.32193	0	0	1	0	0	0	0	4.08746	0	3	0	0	2.32193	1	2.32193	0	1	0	2.58496	2.80735	2.58496	3.70044	1	2	0	0	0	3.58496	0	0	3.90689	0	0	2.58496	1	1
ENSG00000111291	20.0726	-3.93253	0.60915	-6.45578	1.07666e-10	3.40643e-09	chr12	12940775	12952147	1124	GPRC5D	protein_coding	4.75489	3.80735	0	0	5.61471	1	0	5.61471	4.45943	5.16993	0	4.85798	2.80735	8.45533	0	0	9.31061	1	0	4.24793	1	9.04439	0	3	2.32193	1	3.58496	1.58496	2.32193	1	2	0	1	1	1	1	1	2.32193	4.64386	2.32193	0	0	1	1	3.80735	0	0	0	3.16993	2.80735	1	1.58496	1.58496	1	0	1.58496	0	1.58496	4.32193	0	3.70044	2.58496	2.58496	2.32193	0	2.80735	4.16993	0	0	0	1	3.70044	5.24793	2.58496	0
ENSG00000100341	69.3155	-3.93423	0.67906	-5.79364	6.8878e-09	1.40929e-07	chr22	43879678	43892013	2544	PNPLA5	protein_coding	7.03342	6.35755	6.89482	6.12928	8.84235	1	5.45943	7.32193	4.90689	6.82018	4.08746	6.79442	7.05528	8.19967	6.06609	8.32193	8.19476	4.45943	7.54689	0	5.75489	6.64386	1	0	1.58496	5.04439	4.70044	1	0	2.80735	0	1	1	0	1	1	1	4.90689	1	3.16993	3.16993	7.76155	0	0	0	0	7.01123	5.16993	0	0	5.61471	0	0	0	0	0	0	4.24793	6.47573	3.32193	6.26679	2.32193	3	1.58496	2.32193	4.32193	4.64386	3.16993	0	7.12928	0	0	0	1	3.16993
ENSG00000241123	9.99922	-3.93714	0.97224	-4.04955	5.13152e-05	0.000355234	chr21	44579455	44580604	1150	KRTAP10-5	protein_coding	3.16993	0	0	0	1	4.39232	1	5.70044	0	2.80735	0	4.45943	0	7.18982	0	0	8.72792	4.39232	6.22882	0	0	5.90689	0	0	1	1	0	0	0	4	0	0	0	0	0	0	0	3.90689	1	0	4.52356	0	0	0	0	0	4.58496	0	1	0	4.08746	0	0	0	0	0	0	0	0	2	2.58496	3	2.32193	3.16993	0	0	0	1	0	0	0	0	1	0	2
ENSG00000000005	12.1544	-3.93859	0.599779	-6.56673	5.1431e-11	1.74256e-09	chrX	100584802	100599885	1610	TNMD	protein_coding	0	4.45943	0	0	6.56986	4.70044	4.9542	4.80735	5.42626	5.55459	4.75489	4.16993	4.58496	5.61471	4.64386	0	8.41785	4.85798	0	6.2854	3.80735	6.72792	0	0	1.58496	4.9542	0	1.58496	5.04439	0	0	0	0	1	0	0	1.58496	1.58496	0	1	1.58496	0	0	0	2.32193	0	2.58496	4.70044	0	1	0	1	0	0	0	0	1.58496	2.80735	1.58496	1.58496	2	2.80735	0	0	0	3.32193	3.90689	1	0	0	0	2.80735	0	2.32193	0
ENSG00000239268	1.1218	-3.94123	0.943525	-4.17714	2.952e-05	0.000220369	chr3	117672154	117997592	554	RP11-384F7.2	lincRNA	0	1	0	0	1	0	3.16993	3.58496	0	3.16993	0	3.16993	3.45943	3.16993	0	0	3.90689	0	0	3.16993	0	2.80735	0	0	0	0	0	1	0	0	1	0	0	0	0	0	0	0	0	0	0	0	0	0	0	0	0	0	0	0	1.58496	0	0	0	0	0	0	0	0	0	1.58496	0	0	0	0	0	0	0	0	0	0	0	0	2	0
ENSG00000112041	6.86872	-3.97097	0.544129	-7.29784	2.92419e-13	1.66053e-11	chr6	35497874	35512938	2958	TULP1	protein_coding	4.08746	0	3.45943	3.80735	3.16993	3.80735	0	3.32193	3.45943	3.32193	2.80735	3.70044	4.39232	5.88264	0	5.2854	4.45943	0	0	3.32193	2	2.80735	2.58496	1	2.32193	2.58496	1	0	1	0	2.32193	0	1	0	0	1.58496	0	0	0	2.32193	1	0	3.32193	0	0	0	1	2.80735	2	2.80735	2.80735	0	0	0	0	1	0	0	1	0	3.70044	0	0	2	0	1	0	0	0	2.80735	1	0	2	2.32193	0
ENSG00000156395	23.8743	-3.98941	0.514398	-7.7555	8.79972e-15	6.80477e-13	chr10	104641101	105265235	5764	SORCS3	protein_coding	4.32193	6.33985	4.9542	5	7.81378	4.16993	6.44294	6.47573	1	7.64386	4.52356	5.83289	7.18982	6.93074	5.42626	3.90689	6.93074	2.58496	3.80735	3.32193	6.42626	5.08746	0	0	2.58496	1.58496	1.58496	1	5.24793	1	0	0	0	3	1	1	0	1	1	1	2.32193	5.90689	0	0	0	0	4.39232	3	3.45943	0	2.58496	2.58496	0	0	0	1	0	0	4.58496	2.58496	4.85798	3.45943	0	2.58496	2.32193	3.45943	0	3.16993	0	0	0	2.58496	1	4.08746	2
ENSG00000198090	14.1956	-3.99225	1.27609	-3.12849	0.00175705	0.00741041	chr17	41139433	41140487	1055	KRTAP4-6	protein_coding	5.32193	0	0	0	7.32193	0	5.42626	5.45943	0	6.39232	0	3.80735	3.16993	6.83289	0	0	9.18488	0	0	0	0	5.55459	0	0	0	0	0	0	0	5.75489	0	0	0	0	0	0	0	0	0	0	0	0	0	0	0	0	4.75489	4.08746	0	0	2.80735	0	0	0	0	0	0	0	4	0	1	2	2	3.45943	0	2.32193	2.80735	0	0	0	0	0	0	1	0
ENSG00000173124	130.802	-4.00143	0.705557	-5.67131	1.4171e-08	2.63496e-07	chr10	95194200	95228928	2807	ACSM6	protein_coding	7.70736	7.76818	7.12928	0	9.30834	5.52356	5.70044	9.25974	7.13955	9.0954	6.14975	7.89482	9.11114	9.88722	7.10852	8.73471	9.10591	5.12928	8.80735	0	6.42626	7.33092	1	0	3.58496	7.92481	2.58496	2	1	2	1	0	0	0	0	0	1	4.16993	5.78136	3.90689	2	8.0607	0	0	1	0	7.92481	5.72792	3.90689	1	6.85798	0	2	2	1	0	1.58496	3	7.07682	4.45943	7.86419	4.39232	0	0	3.16993	4.32193	3.58496	1	0	7.27612	0	0	0	1	3.70044
ENSG00000143631	1.81989e+06	-4.00949	0.488507	-8.20765	2.25566e-16	2.30762e-14	chr1	152302175	152325203	12747	FLG	protein_coding	18.575	22.2309	22.194	22.4357	23.4082	21.275	21.0362	20.1641	22.9922	21.5595	19.6594	19.0421	23.4004	20.1432	19.8582	17.6824	20.9318	22.3284	24.2997	19.1653	22.5027	22.794	15.2896	11.0721	17.3473	14.7029	21.0898	12.7518	16.0537	19.4901	18.4769	17.4569	18.8828	19.0115	15.4683	19.5953	17.7727	17.7243	18.5663	12.5703	15.7672	17.8011	7.27612	14.1595	13.287	13.2899	20.0712	18.3019	20.2683	17.0424	18.5717	21.2293	18.5692	19.4991	17.4999	15.9782	14.8781	18.9143	18.6301	17.8654	21.5455	20.4135	14.8864	12.6493	16.1804	16.7676	19.0021	15.5686	15.4606	19.4033	17.628	17.9078	17.0767	14.0915	14.2801
ENSG00000213927	106.163	-4.01088	0.458293	-8.75178	2.10007e-18	3.28661e-16	chr9	34661880	34664048	1008	CCL27	protein_coding	3.58496	7.57743	6.96578	4.45943	9.7211	7.47573	9.30378	7.10852	8.40939	9.47573	7.87036	8.79442	7.49185	9.39874	7.29462	0	9.37721	7.50779	6.24793	0	9.11114	8.77808	2.32193	1.58496	3.16993	3.32193	2.80735	1.58496	4.24793	2.58496	5.04439	3.90689	4.32193	7.56986	4.80735	1	0	4.80735	0	1.58496	5.75489	2.58496	1	2	3.45943	2.58496	4.70044	4.90689	4.16993	2.80735	5.90689	5.32193	5.24793	4.08746	2.32193	2.32193	0	0	6.52356	5	3.70044	4.58496	3.90689	2.80735	1	2.32193	6.74147	0	4.32193	6.65821	0	2.32193	3.32193	5.12928	5
ENSG00000226543	1.19154	-4.02134	1.22051	-3.29479	0.000984956	0.0045234	chr21	43855890	43856342	453	MYL6P1	processed_pseudogene	0	0	0	4.45943	0	4.45943	0	0	0	0	0	0	1	0	0	0	5.61471	0	0	0	0	0	1	0	1	0	0	1	0	0	0	1	0	1	0	1	1	0	0	0	1	0	1	0	0	0	0	0	0	0	0	0	0	0	0	0	0	0	0	0	0	0	0	0	0	0	0	0	0	0	0	0	0	0	0
ENSG00000124003	98.6651	-4.02164	0.801781	-5.01588	5.27914e-07	6.46179e-06	chr2	222671738	222709930	1113	MOGAT1	protein_coding	6.89482	7.11894	7.02237	0	9.27612	0	6.02237	7.2384	5.08746	7.98299	4.70044	7.40939	6.87036	7.49185	6.14975	9.40727	8.16993	0	7.98868	0	6.30378	6.83289	1	1	1	4.45943	3.45943	0	0	0	0	0	0	0	0	1	1	7.70044	6.40939	5.52356	1	6.79442	1	0	0	0	7.73471	6.16993	0	0	5.61471	0	0	0	2.80735	0	1	5.12928	6.37504	5.2854	6.71425	1.58496	2	1.58496	2.32193	2	3.32193	0	0	7.20945	0	1	0	0	3
ENSG00000143520	235724	-4.03054	0.454896	-8.86035	7.97652e-19	1.37973e-16	chr1	152348735	152360006	9124	FLG2	protein_coding	15.0768	19.3342	19.1049	19.211	20.5834	18.1431	19.3127	17.7971	20.3754	19.0568	17.3869	16.1512	20.5016	16.8652	16.4266	15.5685	18.2563	19.2076	20.8198	14.6397	20.2362	19.9603	12.7292	6.55459	14.2683	10.9801	18.0518	10.6891	12.9972	16.0445	14.5867	14.5993	16.7692	16.0394	13.0473	16.2102	14.2694	15.6137	15.9967	10.2058	14.0765	15.8137	1.58496	10.927	10.8376	10.2726	17.183	15.5858	17.1867	14.2938	15.5772	18.1361	15.3	16.2002	14.4622	13.2512	11.8001	16.061	15.7519	15.3194	18.6042	17.6021	11.8541	6.90689	14.0468	13.745	16.1025	12.0389	11.0782	16.3117	15.3251	15.524	14.744	11.137	10.6909
ENSG00000227453	2.43143	-4.0537	1.1795	-3.4368	0.000588635	0.00291787	chr1	54536796	54537758	963	HNRNPA1P63	processed_pseudogene	4	3.90689	2.32193	0	0	3.70044	2.80735	1	0	0	0	0	4.08746	0	0	0	0	0	0	0	3	0	0	1	0	0	0	0	3.70044	0	0	0	0	0	0	0	1	0	0	0	0	0	0	0	1	0	0	0	1	0	0	0	0	2.80735	0	0	0	0	0	0	1	0	0	0	0	0	0	0	0	0	0	0	0	0	0
ENSG00000214128	2.75174	-4.06374	0.944212	-4.30385	1.67858e-05	0.000135586	chr7	138797952	138838101	4813	TMEM213	protein_coding	3.70044	0	0	0	0	5.24793	0	1.58496	0	0	1	1	1	5.64386	1.58496	1.58496	2.80735	0	0	0	0	4.32193	0	0	0	1	0	0	0	0	0	0	0	0	0	0	0	3.90689	0	0	0	0	0	0	0	0	0	0	1	0	0	0	0	0	1	0	0	1	1	0	1	1	0	2.32193	0	1	2.58496	0	0	0	0	0	0	0	0
ENSG00000269600	1.43987	-4.06688	1.14254	-3.5595	0.000371558	0.00197793	chr19	58593896	58599355	1120	AC016629.3	antisense	0	3.70044	0	0	0	0	4.39232	1	6.9542	0	0	0	2.32193	3.16993	0	0	2.32193	0	0	5.45943	0	0	0	1.58496	0	0	1.58496	0	0	0	0	0	0	1	0	0	0	0	0	0	1.58496	0	0	0	0	0	0	0	0	0	0	0	0	0	0	0	0	0	0	1	1	0	0	0	0	0	0	0	0	0	0	0	0	2.32193	0
ENSG00000196593	3.20858	-4.06915	0.708163	-5.74606	9.13464e-09	1.81332e-07	chr13	23939557	23946782	2796	ANKRD20A19P	transcribed_unprocessed_pseudogene	2.32193	4.24793	3.16993	2.58496	3.32193	2	0	0	0	2.32193	0	3.45943	4.80735	3	6.02237	0	4.75489	2	0	2.80735	0	1.58496	0	1	0	0	0	0	0	0	0	0	0	1	0	1	0	0	0	0	0	0	0	0	0	0	2.80735	2.58496	1.58496	0	2.58496	1	0	0	0	0	0	0	2	0	3.16993	0	0	0	1	0	1.58496	0	0	0	0	0	0	0	2
ENSG00000134240	72.802	-4.07218	0.478116	-8.51713	1.63557e-17	2.10797e-15	chr1	119747996	119768905	2571	HMGCS2	protein_coding	5.16993	6.96578	6.98868	4.90689	9.42206	7	6.12928	6.89482	5.75489	9.38802	6.04439	8.13955	7.50779	8.03892	8.3443	6.58496	9.77479	7.01123	7	0	5.2854	7.76818	1.58496	0	4.08746	6.45943	5.08746	6	0	1	3.16993	0	0	0	2.58496	4.9542	0	3.80735	2	2.58496	6.16993	5.45943	0	1	1	0	6.39232	4.58496	3.16993	1	4.85798	1.58496	0	1	3	0	0	4.39232	5.80735	4.32193	5.61471	3.32193	3.16993	4.9542	2	4.08746	4.9542	3.16993	0	6.80735	0	5.39232	3.16993	1	2.32193
ENSG00000187170	7.9132	-4.07606	0.656661	-6.20725	5.39203e-10	1.46454e-08	chr1	152708160	152709491	680	LCE4A	protein_coding	3.58496	4.32193	3	4.16993	7.24793	2.80735	3	1	4.24793	2.58496	0	1	5.20945	0	0	0	3.80735	3	6.65821	0	5	4.45943	0	0	1	0	3	0	1	2.58496	1	0	1.58496	0	0	2.58496	2.58496	0	1	0	1	2.80735	0	0	0	0	1	0	0	0	0	2.80735	2	3.32193	0	0	0	2.58496	0	1.58496	2.80735	2.32193	0	0	0	0	0	0	0	0	1	0	2.58496	0	0
ENSG00000259347	1.09267	-4.09879	1.60491	-2.55391	0.010652	0.0330687	chr15	66986361	67059253	1015	RP11-798K3.2	lincRNA	3.45943	0	0	0	0	0	0	0	0	0	3.16993	1.58496	0	1	1	0	1	0	0	0	0	0	0	0	0	0	0	0	2.32193	0	0	0	0	0	0	0	0	0	0	0	0	0	0	0	0	0	0	0	0	0	0	0	0	0	0	0	0	0	0	0	0	0	0	0	1	0	0	0	0	0	0	0	0	0	0
ENSG00000178597	372.563	-4.10033	0.437299	-9.37649	6.82057e-21	1.70787e-18	chr4	7432258	7434945	2688	PSAPL1	protein_coding	7.45943	10.0512	10.0634	9.10066	11.6425	7.73471	9.74315	9.86419	9.68475	9.83447	7.07682	8.32193	10.445	9.79604	5.67243	9.82972	10.5915	9.03617	10.1611	5.49185	10.5372	10.2946	5.32193	1	6.24793	5.08746	8.46352	2.32193	4.9542	6.85798	5.04439	4.90689	5.67243	6.22882	3.58496	6.08746	3.80735	6.32193	5.2854	4.08746	5.80735	8.69	0	0	0	1	8.98584	7.02237	6.32193	4	7.20945	6.55459	5.9542	6.42626	3.45943	4.80735	2	5.55459	8.18488	5.93074	9.18488	6.56986	3.80735	1	3.70044	4.39232	6.90689	1	0	8.03892	5.80735	5.16993	5.55459	3.80735	3.80735
ENSG00000179930	8.72738	-4.1014	0.957825	-4.28199	1.85227e-05	0.000147576	chr1	182054570	182061712	3649	ZNF648	protein_coding	4.85798	5	5.08746	0	0	0	6.55459	3.16993	3.45943	6.22882	2	2.32193	3.32193	1.58496	0	0	2.32193	1	0	0	4	1	1	0	0	1	0	1.58496	0	0	0	0	0	4.39232	0	0	0	4.08746	0	0	1	0	0	0	0	0	0	0	0	2.58496	0	2	0	0	0	0	0	2	0	1.58496	0	2	0	1	2.32193	5	0	0	0	0	0	0	0	0	0
ENSG00000215262	2.0238	-4.10221	0.756377	-5.4235	5.84437e-08	9.21776e-07	chr8	36784324	36936128	3969	KCNU1	protein_coding	0	0	1	0	5.32193	3.58496	0	2	0	5.39232	0	2.58496	2.58496	3.58496	2	0	4	3.16993	0	3.70044	0	3.16993	1	0	0	0	0	1	0	1	0	0	1.58496	0	0	1	0	0	0	0	1.58496	1.58496	1.58496	0	0	0	0	0	0	0	0	0	0	0	0	0	0	0	0	0	2.80735	0	0	0	0	2.32193	0	0	0	0	0	0	0	0	0
ENSG00000223874	5.87105	-4.1024	0.672654	-6.09882	1.06855e-09	2.6936e-08	chr2	216870772	216871639	393	AC007557.1	lincRNA	2.80735	2.80735	2.80735	0	0	4.52356	3.90689	4.24793	0	4.24793	5.12928	2.32193	3.90689	3.80735	6.22882	0	5.39232	3.16993	0	3.32193	4.24793	0	1	0	0	0	1	0	3.16993	0	0	0	0	1	0	3.80735	0	2.58496	1	0	1	2.80735	0	0	0	0	0	0	0	0	0	2	0	0	0	0	0	0	0	1	0	2.32193	0	0	0	0	3	0	0	2.32193	1	0	2.32193	4.45943	0
ENSG00000170523	159.824	-4.10821	0.880596	-4.66526	3.08227e-06	3.09663e-05	chr12	52314301	52321398	1875	KRT83	protein_coding	8.10329	4.58496	0	0	5.39232	5.78136	0	8.15987	6.32193	8.07682	0	6.96578	3.32193	11.9819	0	0	12.0664	0	0	0	5.9542	12.0861	2	4	1	1	4	0	0	7.52356	1	0	1	0	1	1.58496	1	0	8.02237	4.75489	1	0	7.12928	0	0	5.2854	0	0	4.52356	4.58496	4.9542	2	2.80735	2.80735	0	0	0	3.45943	6.52356	0	3.80735	1	4.52356	3.58496	2	4.9542	7.55459	0	5.52356	7.70044	0	0	5.35755	4.52356	3.70044
ENSG00000103740	1590.09	-4.1117	0.488913	-8.40988	4.10434e-17	4.90506e-15	chr15	78167468	78245688	8230	ACSBG1	protein_coding	11.4083	11.4105	11.1892	10.0755	13.2622	10.0182	9.6987	11.9961	10.2033	12.3029	9.42836	12.9088	11.4231	12.5179	12.1709	12.1858	13.4263	10.6275	11.6996	8.61839	10.5018	11.1325	4.08746	2	7.13955	10.865	9.56605	3.58496	4.70044	7.42626	7.22882	6.75489	4.85798	6.33985	4	3.70044	4.24793	9.10852	8.04985	6.70044	7.46761	11.2986	0	3.70044	6.08746	3.90689	11.4686	9.39017	7.65821	5.16993	8.85487	7.14975	4.85798	5.9542	5.45943	3.45943	5.80735	8.40088	10.7271	8.17493	10.1536	6.18982	4	2.58496	6.49185	6.87036	9.20701	4.32193	0	10.8368	5.45943	7.40088	6.08746	8.93074	7.33985
ENSG00000108759	25.8773	-4.12128	0.678032	-6.07829	1.21471e-09	3.01293e-08	chr17	41459811	41467429	1750	KRT32	protein_coding	4.75489	5.08746	0	0	3.70044	0	0	5.80735	4.70044	6.67243	0	4.85798	4.24793	8.5812	4.24793	2.32193	9.54303	1	0	5.32193	4.52356	9.53916	4.58496	5.32193	0	3.32193	2.80735	6.12928	1	0	0	0	2.32193	0	0	2.58496	0	0	0	0	0	3.80735	0	2.32193	0	0	2.58496	4.90689	3.80735	0	3.70044	2	0	0	0	1	0	0	4	2	3.80735	1	2.58496	2.32193	1.58496	3	5.39232	0	0	2.80735	1	0	2.80735	3.58496	2.32193
ENSG00000271271	66.0669	-4.13859	0.803151	-5.15294	2.56432e-07	3.43421e-06	chr4	69589309	69639642	1676	UGT2A2	protein_coding	6.61471	6.35755	6.71425	5.24793	9.60548	5.88264	6.44294	7.50779	7.31288	8.52356	2.32193	7.40939	6.26679	7.70044	8.56986	6.84549	8.7039	6	0	6.98868	3.80735	8.03892	0	0	0	6.65821	4.58496	0	1	0	0	0	1	0	1	0	0	1	0	1	1.58496	7.87652	0	0	0	0	7.02237	4	0	0	3.32193	3.45943	0	2.80735	0	1	0	0	4.85798	5.80735	4.85798	0	0	0	2.32193	0	4.32193	0	0	1	4.45943	1	1	0	0
ENSG00000165953	931.496	-4.14309	0.535943	-7.73047	1.07147e-14	8.14196e-13	chr14	94487274	94517844	2276	SERPINA12	protein_coding	7.01123	11.6573	11.1046	10.2538	13.1507	11.3202	12.1016	9.56415	12.5184	11.5637	9.85331	8.55842	12.3979	9.38586	8.37504	7.94251	10.5868	11.3761	11.4635	0	12.6145	11.0444	2.80735	1	6.42626	2	9.45943	1	5.90689	9.60918	6.82018	5.67243	6.45943	6.80735	4.32193	9.32867	4.32193	6.47573	8.12928	1	6.45943	8.0607	1	0	3.90689	4.08746	8.70044	7.8009	8.3837	4	7.48382	10.0634	8.31741	8.16993	2.80735	5.90689	4.64386	6	7.61471	7.04439	10.6689	9.00282	4.08746	0	3.80735	5.08746	7.9542	7.35755	0	8.45533	7.42626	6.72792	7.45943	0	0
ENSG00000176200	7.4673	-4.15614	1.09613	-3.79166	0.000149641	0.000902793	chr11	59503576	59504511	936	OR4D11	protein_coding	1	4.24793	4.45943	0	1	0	0	3.90689	0	4.64386	0	2.32193	5.64386	1	0	5.39232	4.9542	0	6.40939	0	0	1	1	0	1	2	0	0	0	0	2.32193	0	0	0	0	0	0	1	0	0	0	5.08746	0	0	0	0	3.90689	0	0	0	1	0	0	0	0	0	0	2.32193	2.80735	0	3.45943	0	0	0	0	0	0	0	0	0	0	0	0	0	0
ENSG00000250289	1.43032	-4.17205	1.14007	-3.65948	0.00025273	0.00141318	chr5	68854910	68855085	176	VWA8P1	processed_pseudogene	0	0	0	0	0	0	0	1	0	4.24793	0	0	3.45943	0	0	4	3.16993	2.58496	1	0	0	0	0	0	1	0	0	0	2	0	0	0	0	1	0	1	0	0	0	0	1.58496	0	0	0	0	0	0	0	0	0	1	0	0	0	0	0	0	0	0	0	0	0	0	0	0	0	0	0	0	0	0	0	0	1	0
ENSG00000239886	12.077	-4.17383	1.33065	-3.13668	0.00170871	0.00723882	chr17	41189853	41227652	1315	KRTAP9-2	protein_coding	5.24793	0	0	0	5.04439	0	0	5.80735	0	5.93074	0	3.80735	2.58496	7.2384	0	0	9.46352	0	0	0	0	4.24793	6.06609	0	0	0	0	0	0	0	0	0	0	0	0	0	0	0	0	0	0	0	0	0	1	0	5.58496	0	0	0	3.32193	0	0	0	0	0	0	0	3.58496	0	1.58496	2	2.80735	3.58496	0	0	2.80735	0	0	3.16993	0	0	0	0	0
ENSG00000204897	432.11	-4.18072	0.886873	-4.714	2.42895e-06	2.52021e-05	chr17	40748021	40755332	1670	KRT25	protein_coding	8.57743	9.47776	0	0	9.2503	7.60733	0	9.45327	8.93074	11.4594	0	9.13699	0	12.8474	7.36632	0	13.3806	0	0	0	6.47573	13.6504	1	1	1	8.18488	4.52356	8.60733	7.71425	0	0	1	1	1	0	10.0835	0	1	2.80735	0	1	7.89482	1	3.70044	0	0	8.69697	8.77149	5.93074	0	7.70044	2.80735	2.80735	0	0	1.58496	3.16993	0	8.3837	4	8.29462	7.12928	6.33985	5	4.32193	5.52356	9.46557	0	0	6.53916	0	0	9.44915	5.08746	5.35755
ENSG00000203857	148.741	-4.18226	0.770259	-5.42968	5.64549e-08	8.94703e-07	chr1	119507198	119515054	2443	HSD3B1	protein_coding	8.224	5.85798	7.08746	0	10.6874	5	6.18982	10.5353	7.15987	8.46761	4.9542	9.78463	8.33092	10.0458	7.43463	7.16993	8.31288	5.42626	8.87036	0	6.2854	0	0	0	1	8.39232	2	0	0	1	0	1	3	1	0	1	0	7.35755	2	1	4.70044	7.29462	0	0	0	3.90689	7.89482	7.24793	4	0	5.32193	2.80735	2	2.32193	0	2	0	3.32193	7.03342	6.18982	7.10852	1	0	1	2	0	3.45943	1	0	8.224	0	4.45943	0	1	0
ENSG00000173908	57.6648	-4.19461	0.914069	-4.58894	4.45496e-06	4.27481e-05	chr17	40792203	40799959	1685	KRT28	protein_coding	5.58496	6.53916	0	0	6.72792	7.02237	0	6.30378	5.24793	8.45121	0	6.16993	1	10.0265	1.58496	0	9.99859	0	0	0	5.24793	10.8305	0	0	1	4.08746	0	8.15987	4.9542	1	0	0	0	2.32193	0	1	1	0	0	0	1	5.83289	0	0	0	0	6.02237	5.78136	0	0	4.75489	1	1	0	0	0	0	1	5.80735	1.58496	3.45943	3.80735	3.16993	2	2.32193	4.39232	5.90689	1	0	3.90689	0	0	0	0	0
ENSG00000101981	1.67044	-4.19763	1.14201	-3.67564	0.000237258	0.00134237	chrX	139530758	139563458	2780	F9	protein_coding	2.58496	0	3.16993	0	0	0	0	4.24793	0	0	2.32193	3.70044	1	4.52356	0	0	2.58496	0	0	0	0	0	0	0	0	0	0	0	3	0	0	0	0	0	0	0	0	0	1	0	0	0	0	0	0	0	1	0	0	0	1	0	0	0	0	0	0	0	0	0	0	0	0	0	0	0	0	0	0	2	0	0	0	0	1
ENSG00000243489	6.81432	-4.20234	1.31842	-3.18739	0.00143563	0.00623479	chr21	44646414	44697984	1474	KRTAP10-11	protein_coding	1	5.83289	0	0	0	0	0	6.02237	0	0	2.58496	3.16993	0	7.5157	0	0	9.38154	0	0	0	0	7.31288	1	0	0	0	0	0	0	0	0	0	0	0	0	0	0	0	0	0	0	4.70044	0	0	0	1	4.45943	0	0	0	1	0	0	1	0	0	0	0	0	1	1	3	2	2.32193	0	0	3	0	0	0	0	0	0	0	0
ENSG00000279723	1.33929	-4.21102	0.972487	-4.33016	1.49004e-05	0.000122196	chr7	143959971	143960924	954	OR2F1	protein_coding	0	4	0	1	5.16993	0	0	4	1.58496	0	0	1	3.32193	0	0	2	1.58496	0	0	0	1	0	2	1	0	1	0	0	0	0	0	0	0	0	0	0	1	0	0	1	1	0	0	0	0	0	0	0	0	0	0	0	0	0	0	0	0	0	0	0	1	0	0	0	0	0	0	0	0	0	0	0	0	0	0
ENSG00000155897	26.4731	-4.21339	1.18275	-3.56238	0.000367513	0.00196236	chr8	130780301	131042426	5961	ADCY8	protein_coding	5.12928	0	0	0	0	8.21917	0	6.40939	1	0	5.49185	5.85798	0	8.01123	9.11894	0	7.31288	1	0	0	0	0	0	0	0	0	0	0	0	0	0	0	0	0	0	0	2.58496	0	4.24793	0	2	0	6.9542	0	0	0	3.80735	3.32193	4.39232	4.70044	0	0	0	0	3.80735	0	0	2.58496	3.16993	0	1	1.58496	1	0	0	2	3	0	0	0	0	0	5	0	0
ENSG00000125851	119.123	-4.2354	0.491787	-8.61226	7.16362e-18	9.9159e-16	chr20	17226107	17484578	7078	PCSK2	protein_coding	5.2854	7.01123	7.08746	3.58496	11.5454	8.75154	8.75489	6.62936	9.03617	8.84549	7.31288	6.98868	8.90689	8.65464	6.58496	0	8.29002	8.92481	5.70044	7.70044	7.80735	9.49586	1.58496	0	5.58496	3	5.16993	1	2.32193	2.32193	5.16993	1	2.32193	7.02237	1	3.90689	1	3.32193	2.32193	2	4.9542	6.59991	3.70044	0	1	0	6.12928	5.08746	5.78136	2.32193	3.58496	6.93074	4.39232	5.20945	4.64386	1	0	4.32193	6.06609	3.16993	5.72792	6.83289	2.58496	0	0	0	5.04439	4	0	5.04439	0	2.32193	5.75489	0	3.32193
ENSG00000173093	21.6473	-4.24507	0.763719	-5.55842	2.72234e-08	4.70274e-07	chr12	110846769	110907535	2184	CCDC63	protein_coding	4.52356	3	7.85175	3.32193	8.06609	6.20945	0	4.16993	6.96578	3.70044	0	0	7.17991	0	0	4.58496	1	2	5.97728	0	5.16993	1	1	0	1	1	1.58496	1	0	3.80735	3	5	1	1	1	1	0	1	4.52356	1	1	1	0	0	0	0	0	1	3.80735	0	3.16993	3.45943	0	4.58496	0	1.58496	0	2.80735	0	0	4.24793	3	0	2	0	0	0	0	0	3	0	0	0	0	0
ENSG00000213215	1.3698	-4.24605	0.973011	-4.36382	1.27809e-05	0.000106891	chr7	143959927	143961015	1089	OR2F1	polymorphic_pseudogene	0	4	0	1	5.20945	0	0	4.08746	1.58496	0	0	1	3.32193	0	0	2	1.58496	0	0	0	1	0	2	1	0	1	0	0	0	0	0	0	0	0	0	0	1	0	0	1	1	0	0	0	0	0	0	0	0	0	0	0	0	0	0	0	0	0	0	0	1	0	0	0	0	0	0	0	0	0	0	0	0	0	0
ENSG00000270386	73.573	-4.25685	0.779108	-5.46375	4.6618e-08	7.5473e-07	chr4	69589194	69653249	2376	UGT2A1	protein_coding	6.74147	6.6865	6.82018	5.2854	9.83447	6.40939	6.59991	7.67243	7.37504	8.62936	4.52356	7.46761	6.22882	7.78136	8.59991	7.08746	8.94837	6.04439	0	7.01123	3.80735	8.224	0	0	0	6.42626	4.52356	0	2.32193	0	0	0	1	0	1	0	1	1	0	1	1	7.92481	0	0	0	0	7.07682	4.16993	0	0	3.45943	3.45943	0	2.80735	0	1	0	0	5.12928	5.83289	4.9542	0	0	0	2.32193	0	4.58496	0	0	4.58496	4.45943	1	1	0	0
ENSG00000150244	2.3279	-4.26828	1.21162	-3.52279	0.000427036	0.002227	chr11	55262182	55271119	1445	TRIM48	protein_coding	0	0	0	0	6.16993	0	4	0	6.35755	5.88264	0	1	5.88264	0	0	0	2	0	0	0	0	0	0	3.32193	0	0	0	0	0	0	1	0	0	1	0	0	0	0	0	0	1	0	0	0	0	0	0	5.45943	2.80735	0	0	0	0	0	0	0	0	0	0	1	1	5.2854	0	0	0	0	2.58496	0	0	0	0	0	0	0	0
ENSG00000180613	1.7318	-4.27325	0.89697	-4.76409	1.89704e-06	2.01931e-05	chr4	54099523	54102505	1926	GSX2	protein_coding	0	3.32193	2.32193	1	2.80735	0	0	2	4.16993	0	1	0	2.58496	2.32193	0	0	1	0	5.20945	0	3	1	0	0	0	0	1	1	0	0	0	0	0	2.32193	0	0	0	0	0	0	0	0	0	0	0	0	0	0	1	0	0	0	0	0	0	0	0	2.32193	0	0	0	0	0	0	0	0	2	0	0	0	0	0	0	0	0
ENSG00000212935	17.8698	-4.29224	0.868055	-4.94467	7.62731e-07	8.9742e-06	chr21	44557790	44558760	971	KRTAP10-3	protein_coding	5.42626	3.32193	0	0	0	4.16993	4.9542	6.2854	0	3.16993	0	5.24793	0	7.60733	1	0	9.71768	0	6.42626	0	5.12928	5.70044	0	0	0	4	0	1	0	0	0	5.88264	2.32193	3.32193	0	1.58496	0	0	0	0	0	0	0	0	0	0	2.32193	0	1	0	4.85798	0	0	2	0	1	0	0	0	1.58496	2.32193	2.58496	2.58496	3	1	2.58496	3.70044	0	0	0	3.45943	0	0	2.32193	2.32193
ENSG00000221852	15.6642	-4.29796	1.04082	-4.12939	3.6373e-05	0.000264249	chr17	41026026	41027202	1177	KRTAP1-5	protein_coding	5.90689	0	0	3	5.75489	1	0	6.26679	0	4.64386	0	4.32193	3.16993	7.93074	0	0	9.56033	0	0	0	0	5.16993	0	0	0	0	0	0	0	0	0	0	0	0	0	5.04439	0	0	0	0	0	0	3.45943	0	0	1	2.80735	3.32193	1	5.70044	3.16993	0	0	0	0	0	1	0	3.58496	2.58496	0	3.32193	3	3.58496	0	1	3.80735	2.32193	0	0	0	0	0	0	0
ENSG00000221880	1.84354	-4.31008	1.24165	-3.47127	0.000518012	0.00262735	chr17	41033884	41034855	972	KRTAP1-3	protein_coding	5.24793	0	0	0	0	0	0	3.45943	0	0	0	1.58496	1	5.49185	0	0	8.00562	0	0	0	0	6.64386	0	0	0	0	0	0	0	0	0	0	0	0	0	1	0	0	0	0	0	0	0	0	0	0	2.58496	0	0	0	0	0	0	0	0	0	0	0	1	0	1	1	1	2	0	0	1.58496	0	0	0	0	0	0	0	0
ENSG00000205186	53.9697	-4.31822	1.01172	-4.26818	1.97074e-05	0.000155834	chr8	81458341	81461579	497	FABP9	protein_coding	4.08746	5.61471	0	1	5.04439	4.75489	0	6.80735	6.45943	8.53916	1	6.37504	0	9.81698	2.58496	0	10.058	4.52356	0	0	0	10.9787	0	1	0	0	0	6.22882	0	0	0	0	0	0	0	0	0	0	3.16993	0	0	0	0	0	0	0	6.22882	6.91886	0	0	5.35755	0	0	0	0	0	3.45943	0	5.83289	1.58496	5.32193	5.61471	4.16993	3.32193	2.32193	4	6.45943	1	0	0	1	0	4.70044	0	1
ENSG00000153820	5.30584	-4.32009	0.634914	-6.80422	1.01601e-11	4.10337e-10	chr2	227979950	228181645	7009	SPHKAP	protein_coding	2.80735	4.16993	1	3.58496	4.52356	5.16993	3.80735	2.58496	1.58496	6.40939	2.58496	4.08746	1.58496	5.12928	4.24793	0	5.12928	3.32193	0	0	0	3.70044	0	0	0	2.32193	0	0	0	0	0	3	0	0	0	0	1	3.70044	0	0	0	0	0	0	0	0	0	0	1	0	0	0	0	0	2.32193	0	0	2.32193	2.32193	1	1.58496	2.80735	1	0	1	1.58496	2	0	0	0	0	0	0	0	0
ENSG00000148513	11.6988	-4.34165	0.653502	-6.64367	3.05976e-11	1.10051e-09	chr10	37125788	37384111	5015	ANKRD30A	protein_coding	0	5.24793	4.24793	0	6.9542	5.2854	5.90689	3.58496	4.75489	6.33985	5.08746	3	2.32193	4.32193	7.02237	0	5.78136	0	0	4.39232	1	5.80735	1	0	1.58496	1.58496	0	2.58496	0	0	2.32193	0	0	1.58496	0	0	0	0	1	5.20945	1.58496	0	0	0	0	0	3	1	0	0	0	0	0	0	0	1	1	1	3	2.58496	1.58496	3.70044	0	1	0	0	1	0	0	4.32193	0	0	3.90689	0	0
ENSG00000237679	1.97534	-4.34478	1.14875	-3.78219	0.000155455	0.000932517	chr9	94287699	94288550	852	VDAC1P11	processed_pseudogene	3	0	3.80735	3.45943	0	0	0	2.80735	0	0	0	1	0	3	4.80735	0	2.32193	0	0	0	0	0	0	0	0	1.58496	0	1	0	0	0	0	0	0	0	0	0	0	2.80735	0	0	0	0	0	0	0	0	0	0	0	0	0	0	0	0	0	0	0	0	1	0	0	0	0	0	0	1	0	0	2.58496	0	0	0	0	0
ENSG00000114771	126.501	-4.35277	0.439242	-9.90971	3.77723e-23	1.46045e-20	chr3	151814037	151828488	1668	AADAC	protein_coding	5.39232	7.59246	9.33092	4.70044	9.73302	6.85798	7.30378	6.67243	9.37938	8.64024	5.24793	6.24793	9.42417	7.79442	5.35755	5.35755	6.06609	8.2384	9.39232	8.3966	8.74819	10.6411	2	1.58496	4	2.32193	6.59991	2	4.80735	3.90689	3.45943	1	5.88264	5.97728	1.58496	2.32193	1	6	3.80735	1.58496	2.80735	3.90689	4.32193	0	1	1	5.35755	3.45943	5.12928	2.58496	5.12928	6.37504	5.12928	5.70044	0	1	5.24793	5.20945	4.39232	3.58496	5.72792	6.65821	2.80735	4.24793	3	0	3.16993	0	1	5.2854	3.32193	5.75489	3.80735	0	0
ENSG00000173610	70.2219	-4.36547	0.775429	-5.62974	1.80479e-08	3.26576e-07	chr4	69588417	69653249	3289	UGT2A1	protein_coding	6.65821	6.59991	6.75489	5.32193	9.75656	6.20945	6.56986	7.61471	7.37504	8.56605	4.39232	7.45121	6.10852	7.72792	8.61102	7.05528	8.90388	6.06609	0	7.02237	1	8.15482	0	0	0	6.55459	4.80735	0	1.58496	0	0	0	1	0	1	0	1	1	0	1	1.58496	7.60733	0	0	0	0	6.9542	3.32193	0	0	3	3.45943	0	2.80735	0	0	0	0	5.12928	5.55459	4.90689	0	0	0	2	1	4.32193	0	0	4.52356	4.39232	1	1	0	0
ENSG00000243792	11.2058	-4.37074	0.485073	-9.01049	2.05147e-19	4.11734e-17	chr2	158853755	158854576	822	OR7E89P	transcribed_unprocessed_pseudogene	2.58496	4.45943	1	0	3.45943	6.02237	5.80735	3.16993	5.12928	6.35755	3	4	5.04439	5	2	0	5.08746	5.80735	6.18982	5.80735	2.58496	6.40939	0	1	0	0	1.58496	1.58496	2	1	0	1	0	2	1.58496	2	0	2.32193	3.80735	1	2	2	1.58496	0	0	0	0	0	1	1	2.32193	3.45943	1.58496	0	0	0	0	1	3	3.32193	3	1.58496	1	0	1.58496	0	3.32193	0	0	1	0	0	0	0	0
ENSG00000251491	35.1089	-4.41836	0.572116	-7.72284	1.13768e-14	8.5954e-13	chr2	158862311	158863285	975	OR7E28P	transcribed_unprocessed_pseudogene	4.70044	7.05528	5.45943	4.70044	7.04439	7.69349	7.62205	5.64386	0	7.33092	5.49185	6.40939	6.91886	7.34873	5.39232	0	7.99435	7.30378	0	0	4	8.13443	1	1	1	0	2.80735	2	2.32193	3	5.16993	0	1	2.80735	1.58496	1.58496	0	1	4.52356	0	3.32193	2	2	0	3.45943	0	1	4	1	2.58496	3.90689	4.16993	0	3	0	3.32193	0	4.52356	4.08746	2.80735	4.24793	4.70044	0	0	0	0	0	0	1	0	0	0	0	2.58496	0
ENSG00000186393	17.459	-4.44123	0.749344	-5.92683	3.08846e-09	6.8932e-08	chr17	40766238	40772162	1733	KRT26	protein_coding	4.85798	3.90689	0	4.75489	4.58496	1	3.45943	5.61471	3.16993	5.12928	0	3.70044	2.32193	7.12928	1.58496	3.16993	8.86419	0	0	0	3.80735	9.11634	0	2.80735	0	1	1.58496	4.39232	0	0	0	0	2	0	0	1	0	0	2.32193	0	0	2	0	0	0	0	3.80735	4.9542	0	0	1	1.58496	0	0	0	0	0	0	3.32193	0	4	3.32193	3.70044	3.45943	1.58496	2	4.52356	0	0	0	1	0	4.58496	0	0
ENSG00000204571	2.80079	-4.44583	1.85949	-2.39089	0.0168077	0.0477894	chr11	71579714	71603353	1523	KRTAP5-11	protein_coding	0	0	0	0	0	0	0	6.24793	0	3	0	0	0	6.75489	0	0	9.83131	0	0	0	0	0	0	0	0	0	0	0	0	0	0	0	0	0	0	0	0	0	0	0	0	0	0	0	0	0	2	0	0	0	0	0	1.58496	0	0	1	0	0	3.45943	0	0	1	1	1.58496	0	0	0	0	0	0	0	0	0	0	0
ENSG00000244222	1.86855	-4.45956	0.822913	-5.41923	5.98557e-08	9.41223e-07	chr3	75598652	75599673	1022	OR7E121P	unprocessed_pseudogene	0	3.58496	0	1	5.88264	1	2.32193	2.32193	0	1	3.80735	0	3	3.16993	0	0	4	2.32193	0	0	2.32193	2.80735	0	0	0	0	0	0	0	0	0	0	0	0	0	0	0	1	0	2.80735	0	0	0	0	0	0	1	0	0	0	0	0	0	0	0	0	0	0	1	0	1	0	0	0	0	0	2	0	0	0	0	0	0	0	0
ENSG00000131264	3.7972	-4.46509	0.670063	-6.66369	2.67033e-11	9.72414e-10	chrX	73447254	73455245	1515	CDX4	protein_coding	2.32193	3.45943	2.32193	0	5.20945	4.32193	0	2	4.64386	4.45943	1.58496	1.58496	3.70044	4.45943	2.80735	0	2.32193	3.58496	0	0	4.24793	6	0	0	0	0	0	0	0	0	1	0	0	1	0	2	0	1.58496	2.80735	0	0	0	0	0	0	0	0	0	0	0	0	3	0	0	2.32193	0	0	0	1.58496	0	1	2	0	0	0	0	0	0	0	0	0	0	1	0	0
ENSG00000182255	8.62061	-4.51116	0.594739	-7.58511	3.32197e-14	2.26861e-12	chr11	30009741	30017023	4195	KCNA4	protein_coding	2.80735	6.22882	3.58496	3.32193	5.52356	3.45943	5.20945	3.80735	3.90689	6.71425	4.24793	4.80735	3.16993	3.90689	3.45943	0	5.08746	3.58496	0	0	4.70044	4.52356	0	0	2.80735	0	0	0	1	1	0	0	0	3.80735	0	0	0	0	2.32193	2	0	0	0	0	1	0	2	0	2	0	0	3.45943	0	1	2	0	0	1	1.58496	2.32193	0	2.32193	0	0	0	1.58496	0	0	0	0	0	2.32193	0	0	0
ENSG00000204873	25.0143	-4.51784	1.3646	-3.31075	0.000930467	0.00430701	chr17	41232463	41233454	992	KRTAP9-3	protein_coding	5.52356	0	0	0	7.42626	0	0	6.94251	0	7.54689	0	4.64386	4.39232	8.32193	0	0	10.3783	0	0	7.17991	0	5.70044	0	0	0	0	0	0	0	0	0	0	0	0	0	0	0	0	0	0	0	4.52356	0	0	0	0	6.72792	3.90689	0	0	3.32193	0	0	0	0	0	0	0	3.90689	0	1.58496	3	3.58496	5.12928	0	2.32193	3	0	0	0	0	0	0	0	0
ENSG00000260846	82.1954	-4.51907	0.468135	-9.65334	4.75788e-22	1.4717e-19	chr16	35335277	35336889	832	RP11-488I20.7	unprocessed_pseudogene	5.16993	7.72792	6.55459	5.04439	8.8009	7.74819	8.90087	5.80735	7.72792	9.64386	5	7.67243	8.87652	7.60733	4.90689	4.70044	8.08746	7.60733	8.19967	0	7.62205	9.43879	1.58496	0	1	2	5.12928	0	6.2854	3	3.32193	4.32193	1	4.85798	1	5.39232	1	4.52356	3.58496	1.58496	2	4.70044	0	2	1	0	4.45943	4.70044	3.58496	1	5.49185	5.90689	3.58496	4.39232	1	2.80735	0	0	5.04439	4.24793	6.79442	4.16993	1.58496	0	2.80735	1	5.64386	0	0	4.70044	2.32193	1	1	2.58496	0
ENSG00000171396	15.8215	-4.5268	1.58108	-2.8631	0.00419516	0.0154049	chr17	41159651	41160731	1081	KRTAP4-4	protein_coding	2.80735	0	0	0	1.58496	0	0	7.89482	0	2.58496	0	6.10852	4.08746	9.79766	0	0	12.2324	0	5.08746	0	0	0	0	0	0	0	0	0	0	0	0	0	0	0	0	0	0	0	0	0	0	0	0	0	0	0	3.70044	0	0	0	1	0	0	0	0	0	0	0	5.42626	0	1	3.32193	3.90689	6.72792	0	4.39232	5.04439	0	0	0	0	1	0	0	0
ENSG00000140465	7.18264	-4.5278	0.66616	-6.79688	1.06913e-11	4.29809e-10	chr15	74719542	74725610	3435	CYP1A1	protein_coding	5	3	0	0	4	5.16993	1	5.39232	6.56986	3.58496	2.80735	3.70044	3.58496	2.32193	2.80735	0	4.16993	4.32193	3.32193	4.39232	0	0	1	1.58496	1	1	0	1	4.08746	0	1	0	0	0	0	0	1	1.58496	2	0	1	0	0	0	0	0	1	2.58496	0	1	0	2.32193	0	0	0	0	0	0	0	0	0	4.39232	0	0	0	0	0	0	0	0	0	0	1	3.32193	0
ENSG00000212722	13.4425	-4.55205	1.20576	-3.77527	0.000159836	0.000955092	chr17	41105332	41106488	1157	KRTAP4-9	protein_coding	5.16993	0	0	0	6.97728	0	0	5.49185	0	6.74147	0	3	2.32193	6.74147	0	0	9.81538	0	0	0	0	1	0	0	0	0	0	0	0	0	0	1	0	1	0	0	0	0	0	0	0	3.70044	0	0	0	0	5.55459	3.32193	0	0	3	0	0	0	1	0	0	0	3.45943	0	1	2	2.58496	4	0	1.58496	2.80735	0	0	0	0	0	0	0	0
ENSG00000198099	8.98338	-4.56189	0.604864	-7.54201	4.62777e-14	3.06482e-12	chr4	99123657	99157792	2453	ADH4	protein_coding	0	2.58496	3.16993	0	6.35755	2.58496	4.70044	4.08746	4.08746	6.14975	3.80735	4.39232	4	7.15987	3.70044	0	4.16993	3.70044	0	7.7211	4.45943	3.70044	0	0	1	0	0	3.16993	0	0	0	0	0	1	0	2	2.32193	1	2.32193	1	0	0	0	1	0	0	3.32193	1	0	0	0	2	0	0	0	0	0	0	3.16993	0	0	3.16993	0	0	0	3.16993	0	0	0	2.80735	0	2.58496	1	1	0
ENSG00000182591	31.6661	-4.56866	1.16195	-3.9319	8.42787e-05	0.00054645	chr21	30880644	30881555	912	KRTAP11-1	protein_coding	5.32193	0	0	0	0	5.42626	0	5.70044	1	7.11894	0	3.45943	0	9.58308	0	1	9.93221	0	0	0	0	9.86264	0	6.10852	0	0	0	1	1	1	0	0	0	1	0	8.95128	0	0	0	0	0	0	0	0	0	0	0	5.49185	0	0	0	1	1	0	0	0	0	1	5.16993	0	1.58496	0	1	1	1	4.45943	5	5.93074	0	0	0	0	4.58496	0	0
ENSG00000240871	20.2084	-4.59349	1.41603	-3.24392	0.00117895	0.00526008	chr17	41084150	41106067	1315	KRTAP4-7	protein_coding	6.12928	0	0	0	7.36632	0	0	5.20945	0	6.85798	0	2	1.58496	6.20945	0	0	10.3498	0	0	0	0	6.90689	0	0	0	0	0	0	0	0	0	0	0	0	0	0	0	0	0	0	0	3.70044	0	0	0	0	6.26679	0	0	0	4.32193	0	0	0	0	0	0	0	3.90689	0	1	1.58496	2	4.70044	1	3.70044	2.32193	0	0	0	0	0	0	0	0
ENSG00000221859	2.44735	-4.59829	1.24235	-3.70129	0.000214503	0.00123138	chr21	44637356	44638455	1100	KRTAP10-10	protein_coding	4.24793	0	0	0	0	0	0	2.58496	0	0	0	1.58496	0	4	0	0	6.84549	0	0	0	0	8.03892	0	0	0	0	0	0	0	0	0	0	3	0	0	0	0	0	0	0	0	0	0	0	0	0	0	0	0	0	0	0	0	0	0	0	0	0	1	0	1	1.58496	1.58496	1	0	1	1	0	0	0	0	0	0	0	0
ENSG00000226917	1.24317	-4.60386	1.5363	-2.99671	0.00272907	0.0107386	chr6	41502444	41519852	999	LINC01276	lincRNA	2.32193	0	1	1	2.58496	0	4	0	0	0	0	0	0	0	0	0	2	0	4.45943	0	0	0	0	0	0	0	0	0	0	0	0	0	0	0	0	0	0	0	0	0	0	0	0	0	0	0	0	0	0	0	0	0	0	0	0	0	0	0	0	0	1	0	0	0	0	0	0	0	0	0	0	0	0	0	0
ENSG00000255027	1.33835	-4.61668	1.00864	-4.57712	4.71421e-06	4.48592e-05	chr11	125903247	125938916	987	RP11-680F20.9	antisense	0	2.32193	0	0	4.08746	0	2.32193	1	0	4.58496	3.32193	0	0	2.32193	3.32193	0	1	2.80735	0	0	3.45943	2.32193	0	0	0	0	0	0	0	0	0	0	0	0	0	1.58496	0	0	0	0	0	0	0	0	0	0	0	0	0	0	0	0	0	0	0	0	0	1	0	0	0	0	0	0	0	0	0	0	0	0	0	0	0	0	0
ENSG00000196859	17.59	-4.63063	1.38286	-3.34859	0.000812227	0.00383764	chr17	40958417	40966892	1936	KRT39	protein_coding	3	0	0	0	2.80735	2.32193	0	6.14975	5.35755	3.45943	0	3.90689	1.58496	9.38586	0	0	10.2252	0	0	0	0	6.40939	0	0	0	0	0	0	0	0	0	0	0	0	0	0	0	0	0	0	0	0	0	0	0	0	0	0	0	0	1	0	0	0	0	0	0	0	4.39232	0	2.80735	2.32193	1.58496	3.45943	2.58496	5.39232	6.06609	0	0	0	0	0	0	0	0
ENSG00000161634	691.921	-4.66875	1.18982	-3.9239	8.71259e-05	0.000562968	chr12	54644591	54648493	876	DCD	protein_coding	11.2568	0	0	0	0	12.9944	8.80735	8.62205	1	0	11.0532	9.62388	1	11.9073	13.1815	1	12.0937	8.3966	0	0	0	0	0	0	7.32193	9.31288	0	0	0	0	0	0	0	0	1	1	3.90689	8.90388	4.75489	0	0	0	10.4959	1	0	0	7.33985	0	10.0967	0	0	0	4.75489	0	5.16993	0	0	7.49185	7.04439	0	9.40727	9.01402	4.24793	0	1.58496	3.32193	6.75489	7.31288	0	0	6.9542	0	8.51964	6.10852	0
ENSG00000172867	65840.4	-4.73337	0.693193	-6.82836	8.58921e-12	3.51756e-10	chr12	52644558	52652164	2522	KRT2	protein_coding	9.2503	17.8951	14.0002	11.9922	17.7481	19.4759	17.7102	15.4867	19.1278	17.1304	15.3187	14.6439	18.5738	14.1582	13.3857	13.291	15.9649	18.86	17.3548	12.6434	19.4203	16.8323	1	1	10.4325	3.16993	12.0928	1	11.8424	14.8311	15.3933	3.70044	14.8244	14.3226	1.58496	13.7384	9.84078	8.63662	8.73809	3.45943	8.42626	9.85643	1	9.00282	7.85798	8.89178	12.9414	12.4155	15.6435	9.09011	11.3208	16.1921	11.557	15.1246	8.82018	9.96	9.20701	9.86573	11.3038	12.9018	14.8449	13.1986	7.2854	7.98868	7.71425	7.41785	12.909	8.12928	6.82018	15.1738	11.2755	9.94105	12.5311	9.28077	8.08746
ENSG00000188581	9.61252	-4.74172	1.4731	-3.21888	0.00128693	0.00567529	chr17	41040559	41041461	903	KRTAP1-1	protein_coding	3.16993	0	0	0	3.32193	0	0	8.44294	0	2.58496	0	5.08746	2.32193	10.1485	1	0	12.1501	0	0	0	0	3.45943	0	0	0	0	0	0	0	0	0	0	0	0	0	0	0	0	0	0	0	0	0	0	0	0	2.32193	0	0	0	0	0	0	0	0	0	0	0	4.64386	0	1	1.58496	3.32193	5.88264	3.32193	2	4.70044	0	0	0	0	0	0	1	0
ENSG00000279460	2.12189	-4.75544	0.94462	-5.03424	4.79756e-07	5.95831e-06	chr4	184984277	184988127	3851	RP11-517M22.1	TEC	1	0	0	0	1.58496	0	0	3.58496	2.58496	0	0	5.12928	2	4.85798	3.16993	2.58496	5.85798	0	2.58496	0	1	0	0	0	0	0	0	0	0	0	0	0	0	0	0	0	0	0	0	0	0	0	0	0	0	0	0	0	0	0	0	0	0	0	0	0	0	0	3	0	1	0	0	0	0	1	0	0	0	1	0	0	0	1	0
ENSG00000233615	1.75917	-4.75591	1.09906	-4.32725	1.5098e-05	0.000123701	chr1	240919653	240920609	957	HNRNPA1P42	processed_pseudogene	1.58496	1	3.16993	0	1	2.58496	1	0	0	0	0	0	0	0	0	4.32193	1	1	5.88264	0	0	0	0	0	0	0	0	0	0	0	0	0	1	0	0	0	0	0	0	0	1	0	0	0	0	0	0	0	0	0	0	0	0	0	0	0	0	0	0	0	1	1	0	0	0	0	0	0	0	1	0	0	0	1	0
ENSG00000207702	4.72914	-4.76115	0.742254	-6.41445	1.41329e-10	4.31069e-09	chr15	31065032	31065141	110	MIR211	miRNA	0	2.32193	0	0	3.80735	5.12928	4.24793	0	1	4.80735	1	0	5.45943	0	0	0	3.90689	4.52356	5.70044	0	6	4.08746	1	0	0	0	2.58496	0	1	1	1	0	1	1.58496	1	1.58496	1.58496	1.58496	0	0	0	0	0	0	0	0	0	0	0	0	0	2.32193	0	0	0	0	0	0	2.80735	0	1	0	0	0	0	0	0	0	0	0	0	0	1	0	0
ENSG00000213416	19.215	-4.7767	1.34095	-3.56217	0.000367807	0.00196353	chr17	41123091	41124167	1077	KRTAP4-12	protein_coding	5.45943	0	0	0	6.88264	0	0	4.80735	0	6.44294	0	1.58496	1	6.18982	0	0	9.62205	0	8.0607	0	0	6.10852	0	0	0	0	0	1	0	0	0	0	0	0	0	0	0	0	0	0	0	4.39232	0	0	0	0	6.02237	0	0	0	0	0	0	0	0	0	0	0	4.39232	0	1	1.58496	2.58496	4	1	2.80735	2.58496	0	0	0	0	0	0	0	0
ENSG00000166509	2.49352	-4.82099	1.46919	-3.2814	0.00103294	0.00469862	chr16	78022515	78066761	3007	CLEC3A	protein_coding	0	3.32193	4.9542	0	0	0	0	2.80735	0	2.80735	0	0	4.24793	0	0	0	1	0	5.2854	0	0	0	0	0	0	1	0	0	0	0	0	0	0	0	2.32193	2.58496	0	0	0	0	0	0	0	0	0	0	0	0	0	0	0	0	0	0	0	0	0	0	0	2	0	1	0	0	0	0	0	0	0	0	0	0	0	0	0
ENSG00000212900	50.1521	-4.82182	1.11041	-4.34237	1.40952e-05	0.000116282	chr17	40999193	40999894	702	KRTAP3-2	protein_coding	7.91886	0	0	0	7.07682	0	0	7.08746	0	6.96578	0	3.90689	2.58496	8.33985	0	2.58496	11.2503	0	0	7.94251	0	7.94251	0	0	0	0	4.58496	0	0	0	0	5.55459	0	1.58496	0	0	2.32193	0	4.45943	0	1	1.58496	0	0	0	0	6.35755	5.49185	0	0	3.80735	0	0	0	0	0	0	0	4.64386	0	2.32193	3.16993	4.39232	4.45943	1	4.45943	3.90689	0	0	0	0	0	3.70044	0	0
ENSG00000250194	2.12962	-4.83943	1.21413	-3.98591	6.7222e-05	0.000449606	chr5	125074665	125074980	316	RP11-257I8.1	processed_pseudogene	4	0	0	0	5.52356	0	1	0	0	0	0	3.45943	1.58496	4	1.58496	7.59991	4.85798	0	0	0	0	0	0	0	0	1.58496	1	0	0	0	0	0	0	0	0	0	0	0	1.58496	0	0	0	0	0	0	0	2.32193	0	0	0	0	0	0	0	0	0	0	0	0	0	0	0	0	0	0	0	0	0	0	0	0	0	0	0	0
ENSG00000212721	2.38673	-4.85587	1.16292	-4.17558	2.97227e-05	0.000221568	chr17	41117181	41118360	1180	KRTAP4-11	protein_coding	0	0	0	0	8.35755	0	0	1.58496	0	6.16993	0	1	1	1.58496	0	3.16993	7.15987	0	0	0	0	0	0	0	2.58496	0	0	0	0	0	0	0	0	0	0	0	0	0	0	0	0	0	0	0	0	0	0	0	0	0	0	0	0	0	0	0	0	0	1.58496	0	0	1	1	1	0	1	1	0	0	0	0	0	0	0	0
ENSG00000187821	2.55417	-4.85834	0.898677	-5.4061	6.4413e-08	1.00388e-06	chr4	185018841	185020804	1236	HELT	protein_coding	1	0	0	0	2.58496	1	0	2.32193	0	2.58496	2.32193	1	3	0	0	4.39232	1	0	5	0	0	2.32193	0	0	0	0	0	0	0	2	0	0	0	0	0	1	0	1	0	0	0	0	0	0	0	0	0	2	0	0	0	0	0	0	0	0	0	0	0	0	1	0	0	0	0	1	0	0	0	0	0	0	0	1	1.58496
ENSG00000241595	42.1365	-4.88583	1.31964	-3.7024	0.000213567	0.00122708	chr17	41249687	41250653	967	KRTAP9-4	protein_coding	7.52356	0	0	0	7.61471	0	0	7.02237	0	7.13955	0	4.32193	3.45943	8.13955	3.90689	0	10.9527	0	0	8.48784	0	6.40939	5.16993	0	4.58496	0	0	0	0	0	0	0	0	0	0	0	0	0	0	0	0	0	0	0	0	0	6.59991	5.55459	0	0	4.08746	0	0	0	0	0	0	0	4.32193	0	1.58496	3	4	5.04439	0	4.64386	3.58496	0	0	0	0	0	0	0	0
ENSG00000198271	8.27957	-4.90951	1.63934	-2.99481	0.00274615	0.0107925	chr17	41148924	41149802	879	KRTAP4-5	protein_coding	2.58496	0	0	0	0	0	2.58496	7.2854	0	3.32193	0	4.45943	1	8.79116	0	0	11.3729	0	0	0	0	0	0	0	0	0	0	0	0	0	0	0	0	0	0	0	0	0	0	0	0	0	0	0	0	0	2	0	0	0	1	0	0	0	0	0	0	0	3.32193	0	0	2.32193	3.45943	4.32193	0	0	3.45943	0	0	0	0	0	0	0	0
ENSG00000274749	2.42074	-4.91613	0.87911	-5.59216	2.24258e-08	3.96249e-07	chr21	30829039	30829759	721	KRTAP7-1	protein_coding	3.70044	0	0	0	4.9542	2.58496	0	3.58496	0	3.90689	0	2.32193	2.32193	3.90689	0	1	6	1	0	0	0	0	0	0	0	0	0	0	0	0	0	0	0	0	0	1	0	0	0	0	0	0	0	0	0	0	1	0	0	0	0	0	0	0	0	0	0	0	2.32193	0	1	0	1	1	0	0	1	0	0	0	1	0	0	0	0
ENSG00000189169	9.42757	-5.03727	1.87119	-2.69202	0.00710213	0.0237207	chr21	44697172	44698044	873	KRTAP10-12	protein_coding	0	0	0	0	0	0	0	7.2854	0	1	4.39232	4.45943	0	9.09803	0	0	10.8925	0	0	0	0	4.70044	0	0	0	0	0	0	0	0	0	0	0	0	0	0	0	0	0	0	0	0	0	0	0	0	0	0	0	0	1	0	0	0	0	0	0	0	0	0	0	4.70044	1	3.58496	0	4.52356	1.58496	0	0	0	0	0	0	0	0
ENSG00000197683	4.7415	-5.15798	1.74434	-2.95699	0.00310662	0.0120011	chr21	30319124	30320316	1193	KRTAP26-1	protein_coding	2.58496	0	0	0	0	0	0	4	0	0	0	3.70044	0	7.85175	0	0	8.03342	0	0	0	0	4.80735	0	0	0	0	0	0	0	0	0	0	0	0	0	0	0	0	0	0	0	0	0	0	0	0	0	0	0	0	0	0	0	0	0	0	0	0	1	0	2.32193	0	3.16993	1	0	0	3.90689	0	0	0	0	0	0	0	0
ENSG00000212657	21.7133	-5.18792	0.830615	-6.24588	4.21416e-10	1.17247e-08	chr17	41307700	41309253	1554	KRTAP16-1	protein_coding	6.24793	3.80735	0	4.24793	5.16993	0	0	6.44294	3.58496	4.45943	0	5	1	8.21432	0	0	9.41151	0	0	3.58496	0	8.74483	0	0	3.16993	0	0	0	0	0	2	0	0	1	0	0	0	1.58496	0	0	0	4.24793	1.58496	1	1	0	3.45943	4	0	0	1	2	0	0	0	0	0	0	2.80735	0	3.32193	3.32193	3.58496	3.16993	1	1.58496	2.58496	0	0	3.58496	2.58496	0	0	0	0
ENSG00000212659	2.77868	-5.22927	2.06432	-2.53317	0.0113036	0.0346662	chr17	41265339	41266641	1303	KRTAP9-6	protein_coding	0	0	0	0	0	0	0	5.88264	0	1	0	4.39232	2	7.17991	0	0	11.2538	0	0	0	0	0	0	0	0	0	0	0	0	0	0	0	0	0	0	0	0	0	0	0	0	0	0	0	0	0	2.80735	0	0	0	0	0	0	0	0	0	0	0	0	0	0	2	1	0	0	0	0	0	0	0	0	0	0	0	0
ENSG00000212899	48.7325	-5.30188	1.36011	-3.89812	9.69442e-05	0.000617171	chr17	40993430	40994133	704	KRTAP3-3	protein_coding	7.49985	0	0	0	6.94251	0	0	7.49185	0	6.94251	0	5.45943	3.32193	8.62936	0	0	11.4625	0	4.90689	0	0	8.86109	0	0	0	0	0	0	0	0	0	0	0	0	0	0	0	0	0	0	0	5.39232	0	0	0	0	5.64386	5.70044	0	0	4.52356	0	0	0	0	0	0	0	3.16993	0	3.70044	2.58496	4.64386	3.90689	0	3.16993	4.80735	0	0	0	0	0	4.9542	0	0
ENSG00000069206	2.56041	-5.32802	1.64247	-3.24392	0.00117898	0.00526008	chr8	24440930	24526970	4483	ADAM7	protein_coding	1	4.39232	0	0	1	0	0	0	0	0	0	2.80735	0	6.97728	2.58496	0	7.11894	0	0	0	0	0	0	0	1	0	0	0	0	0	0	0	0	0	2.32193	0	0	0	0	0	0	0	0	0	0	0	0	0	0	0	0	0	0	0	0	0	0	0	0	0	0	0	0	0	0	0	0	0	1	0	0	0	0	0	0
ENSG00000249008	2.50379	-5.38596	1.08284	-4.97393	6.56105e-07	7.84462e-06	chr4	177242539	177248773	421	RP11-487E13.1	lincRNA	1	4.39232	0	0	0	0	5.12928	0	6.12928	0	0	3.58496	1	4.90689	0	0	2.58496	1	0	0	0	0	0	0	0	0	1	0	0	0	1	0	1	1	0	1	0	0	0	0	0	0	0	0	0	0	0	0	0	0	0	0	0	0	0	0	0	0	0	0	0	0	0	0	0	0	0	0	0	0	0	0	0	0	0
ENSG00000187151	73.0326	-5.43295	0.487291	-11.1493	7.21727e-29	8.62529e-26	chr11	101890674	101916522	2368	ANGPTL5	protein_coding	2.32193	7.37504	2.32193	3.58496	10.4157	6.70044	8.42206	7.30378	8.54689	6.67243	7.62936	7.34873	8.22882	9.74651	8.03892	0	9.37069	8.38802	0	7.44294	6.89482	7.04439	0	0	1	1.58496	4	1.58496	4.64386	2.32193	2	0	0	4.24793	1	1	0	5.97728	1	3	0	2.80735	1	1	1	1	3.80735	4	4	1	3.80735	3.16993	0	1	0	0	0	0	2.32193	3.16993	4.45943	3.32193	3.70044	1	0	1	5.85798	3.45943	0	5.78136	2.58496	2	3.16993	0	1
ENSG00000187191	2.61785	-5.46756	2.23412	-2.4473	0.0143931	0.0421782	chrY	24763069	24813492	3516	DAZ3	protein_coding	0	6.04439	0	0	0	0	0	1.58496	0	0	4.08746	0	0	9.65642	2.80735	0	6.76818	0	0	0	0	0	0	0	0	0	0	0	0	0	0	0	0	0	0	1	0	0	0	0	0	0	0	0	0	0	0	2.32193	0	0	0	0	0	0	0	0	0	0	0	0	0	0	0	0	0	0	0	0	0	0	0	0	0	0	0
ENSG00000280045	2.61785	-5.46756	2.23412	-2.4473	0.0143931	0.0421782	chrY	24768934	24813185	1317	DAZ1	protein_coding	0	6.04439	0	0	0	0	0	1.58496	0	0	4.08746	0	0	9.65642	2.80735	0	6.76818	0	0	0	0	0	0	0	0	0	0	0	0	0	0	0	0	0	0	1	0	0	0	0	0	0	0	0	0	0	0	2.32193	0	0	0	0	0	0	0	0	0	0	0	0	0	0	0	0	0	0	0	0	0	0	0	0	0	0	0
ENSG00000276663	10.6442	-5.48166	0.539353	-10.1634	2.88853e-24	1.3094e-21	chr16	57245832	57246396	565	RP11-407G23.7	antisense	4.39232	4.52356	0	0	6.58496	4.45943	4.90689	2.80735	6.18982	4.39232	5.35755	3.58496	5.08746	1	5.39232	0	4.64386	4.80735	6.30378	4.08746	5.12928	3.16993	1.58496	0	0	0	0	1.58496	2	1.58496	2.80735	2.32193	1	1	0	1	0	0	0	0	1.58496	0	2	0	0	0	0	0	0	2	0	3.16993	0	0	1	0	0	0	0	0	2.32193	1	0	0	1	0	0	0	0	0	0	0	0	2.58496	0
ENSG00000250641	14.6017	-5.52206	0.756668	-7.29786	2.92372e-13	1.66053e-11	chr6	31706904	31717918	1266	XXbac-BPG32J3.19	protein_coding	0	0	0	3.70044	4.64386	4.16993	0	4.80735	5.20945	5.80735	3.32193	5.08746	3.90689	7.74147	0	0	8.54689	3.80735	0	3.32193	2.80735	9.17742	4.08746	0	1	0	1	0	0	2.80735	0	0	0	1	0	1	0	0	0	0	0	0	0	0	0	0	0	2.32193	0	2.32193	0	0	0	0	0	0	0	0	3	0	2.32193	0	1	1.58496	2	0	3.80735	2	0	3.80735	0	0	0	1	1
ENSG00000187766	5.61337	-5.52965	1.04913	-5.27072	1.35889e-07	1.96092e-06	chr21	44612079	44612954	876	KRTAP10-8	protein_coding	2.80735	1	0	6.08746	0	0	0	4.85798	0	0	0	2	1.58496	6	0	0	8.07682	4.64386	4.64386	0	0	1	0	0	0	0	0	0	3.16993	0	0	0	0	0	0	0	0	0	0	0	0	0	0	0	0	0	2.58496	0	0	0	0	0	0	0	0	0	0	0	1	1	1	2	0	1.58496	1	0	1	0	0	0	0	0	0	0	0
ENSG00000205678	27.6672	-5.5375	0.883874	-6.26503	3.72745e-10	1.04927e-08	chr4	64275257	64409468	6023	TECRL	protein_coding	3.58496	6.06609	0	0	8.83289	5.2854	7.97728	3.90689	4.32193	7.62936	1	8.08746	1	6.58496	5.61471	0	5.61471	0	5.20945	0	3.58496	8.35755	1	0	0	3.58496	0	1	0	0	0	0	1	3.32193	0	0	0	5.08746	3.80735	0	0	0	0	0	0	0	0	0	2.58496	0	2.58496	0	2	0	0	0	0	0	3.80735	0	0	2.32193	2.58496	0	0	0	2	0	0	0	0	0	3.32193	0	0
ENSG00000272804	15.6368	-5.69834	1.00402	-5.67553	1.38262e-08	2.58181e-07	chr21	44600597	44612906	1935	KRTAP10-7	protein_coding	5.67243	1	0	6.55459	0	0	4.32193	5.85798	0	5	0	4.58496	2.32193	7.35755	0	0	9.0607	4.75489	4.80735	0	0	7.17991	0	0	0	0	0	0	3.32193	0	0	0	0	0	0	0	0	0	0	0	0	3.32193	0	0	0	0	4	0	0	0	1	0	0	0	0	0	0	0	2	1	1.58496	2	1.58496	2.80735	0	3.16993	1.58496	0	0	0	0	0	0	0	0
ENSG00000244355	15.7425	-5.81559	0.753603	-7.71704	1.19058e-14	8.94361e-13	chr6	31715356	31717804	614	LY6G6D	protein_coding	0	0	1	3.80735	4.75489	4.32193	0	4.75489	5.20945	5.97728	3	5.04439	3.80735	7.71425	0	0	8.50383	3.90689	0	3.32193	2.80735	9.42417	3.90689	0	1	0	1	0	0	2.58496	0	0	0	1	0	1	0	0	0	0	0	0	0	0	0	0	0	2.32193	0	2.32193	0	0	0	0	0	0	0	0	2.80735	0	2.58496	0	1.58496	1.58496	1.58496	0	3.70044	2.32193	0	0	0	0	0	1	1
ENSG00000186977	5.33679	-5.99827	1.16272	-5.15881	2.48522e-07	3.35084e-06	chr21	30501657	30502117	461	KRTAP19-5	protein_coding	4.64386	0	0	0	6.16993	0	0	3.16993	0	6.02237	0	3	1	5.78136	0	0	6.08746	0	0	0	0	6.32193	0	0	0	0	0	0	0	1	0	0	0	0	0	0	0	0	0	0	0	0	0	0	0	0	0	1	0	0	0	0	0	0	0	0	0	0	1.58496	0	1.58496	0	2	1	0	2	0	0	0	0	0	0	0	0	0
ENSG00000198083	14.8725	-6.0695	1.19605	-5.07462	3.8827e-07	4.97485e-06	chr17	41226653	41256364	1042	KRTAP9-9	protein_coding	6.44294	0	0	0	4.58496	0	0	5.61471	0	5.67243	0	3.16993	3.16993	7.16993	0	0	9.33092	0	0	6.18982	0	4.9542	1	0	0	0	0	0	0	0	0	0	0	0	0	0	0	0	0	0	0	0	0	0	1	0	3.90689	0	0	0	2.32193	0	0	0	0	0	0	0	1	0	0	2	2.32193	3.45943	0	1	3.45943	0	0	0	0	0	0	0	0
ENSG00000280390	6.58583	-6.10623	1.01853	-5.99511	2.03348e-09	4.73267e-08	chr2	21023496	21024170	675	AC010872.1	TEC	0	3.16993	4.90689	0	4.32193	2	0	3.45943	0	3.58496	0	3.58496	4.80735	1	0	5	4.24793	0	6.62936	0	0	4.70044	0	0	0	1	2.58496	0	0	0	0	0	0	0	0	0	0	2	0	0	0	0	0	0	0	0	0	0	0	0	1	0	0	0	0	0	0	0	0	0	2.80735	0	0	0	0	0	0	0	0	0	0	0	0	0	1
ENSG00000180386	11.3895	-7.41804	2.0216	-3.66938	0.000243137	0.00136856	chr17	41275659	41276697	1039	KRTAP9-7	protein_coding	4.75489	0	0	0	0	0	0	7.53916	0	0	0	4.45943	4.08746	8.86419	0	0	12.7273	0	5.93074	0	0	0	0	0	0	0	0	0	0	0	0	0	0	0	0	0	0	0	0	0	0	0	0	0	0	0	0	0	0	0	0	0	0	0	0	0	0	0	0	0	0	1	2.80735	2.80735	0	0	5.16993	0	0	0	0	0	0	0	0
