## Supplemental Table 4 for "Whole Exome and Transcriptome Sequencing of Stage-Matched, Outcome-Differentiated Cutaneous Squamous Cell Carcinoma Identifies Gene Expression Patterns Associated with Metastasis and Poor Outcomes"

### Sheet: GFEA_TaoExome 2500mutationgenes
Category	Term	Count	%	PValue	Genes	List Total	Pop Hits	Pop Total	Fold Enrichment	Bonferroni	Benjamini	FDR
GOTERM_BP_DIRECT	GO:0007156~homophilic cell adhesion via plasma membrane adhesion molecules	43	1.81895	8.34271e-07	ITGB1, ROBO4, PCDHGB7, CLSTN2, PCDHGB3, AMIGO1, CLSTN1, PTPRM, CELSR1, CELSR2, CDH2, BSG, PCDHA5, PCDHA3, CDH26, PCDH1, PCDHAC2, PCDHA6, PCDHGA8, PCDHGA7, PCDH9, CNTN6, PCDHGA2, PCDHGC3, PCDHGA1, PCDHA12, L1CAM, PCDHB11, PCDHA11, IGFN1, PCDHGA9, SDK1, FAT1, CDH12, FAT2, PLXNB2, CNTN2, DCHS1, FAT4, DSG4, CDH16, DSCAML1, DSC2	2161	174	19453	2.2246	0.00510601	0.00195508	0.00195317
GOTERM_BP_DIRECT	GO:0007155~cell adhesion	102	4.31472	8.85865e-07	SEMA5A, APP, COL16A1, CTNND2, COL12A1, CLSTN1, SIRPG, TNC, INPPL1, PNN, ISLR, CDH2, BSG, PCDHAC2, CDON, EPHA8, APLP1, CASK, OLFM4, PCDHA12, PCDHA11, CLEC4A, BCAM, ASTL, PARD3, TLN2, DSC2, EPHA2, DPT, VTN, EFNB1, PODXL, PCDHA5, PCDHA3, PCDHA6, COL28A1, MUC16, SIGLEC12, CNTN6, FN1, L1CAM, ATP4B, PPFIBP1, COL5A1, FES, ITGA10, FAT1, ITGBL1, CNTN2, CNTN3, ITGB1, PCDHGB7, CNTNAP1, SIGLEC9, PTPRS, TNFAIP6, PCDHGB3, STAB2, PTPRM, ITGAE, ITGAL, PTPRF, CLDN25, CD33, PCDHGA8, PCDHGA7, EGFL7, ITGA4, TNFRSF12A, PCDHGA2, PCDHGA1, RGMB, PCDHGA9, PARD3B, VCAN, ITGA8, AMTN, ITGA5, CDH16, DSCAML1, SSX2IP, DDR2, COL15A1, SELPLG, LAMA2, LAMA3, PBXIP1, THBS1, ACAN, EFS, CCL2, NCAM1, CTNNA3, NCAM2, PCDH1, PCDH9, PCDHGC3, PCDHB11, DSPP, THEMIS2, COL7A1, CTNNB1	2161	566	19453	1.62224	0.00542092	0.00195508	0.00195317
GOTERM_BP_DIRECT	GO:0006897~endocytosis	47	1.98816	9.55875e-07	DENND1C, ITSN2, APP, BECN1, HIP1, DENND1A, LRRK2, ITSN1, STAB2, LY75, INPPL1, STON2, LRP8, EHBP1, LRP6, RHOBTB2, MRC2, VTN, RINL, ANKFY1, ENPP1, SH3BP4, HRAS, REPS1, CSNK1G3, CD163, DBNL, SCARA5, SORT1, TNK2, APLP1, SSC5D, ANK2, PRG4, TBC1D2B, EPS15L1, STON1-GTF2A1L, LRP1B, MYO1E, MARCO, BIN3, NPC1, ESYT2, AMPH, PLA2R1, RAB7A, CSNK1G1	2161	199	19453	2.12607	0.00584808	0.00195508	0.00195317
GOTERM_BP_DIRECT	GO:0051056~regulation of small GTPase mediated signal transduction	33	1.39594	2.48647e-06	ARHGAP9, ARHGEF28, DOCK8, ITSN1, ARHGAP1, SIPA1L2, ARHGAP15, SIPA1L3, ARHGAP35, ARHGAP4, FGD2, AMOT, PREX2, ARHGAP44, MCF2L, TAGAP, SRGAP3, ECT2, ARHGEF11, ARHGEF10, ARHGEF19, ARAP2, ARAP3, ARHGAP27, DEF6, ARHGAP23, NET1, BCR, TIAM1, ARHGAP31, RALGAPB, DLC1, ARHGEF1	2161	122	19453	2.43493	0.0151412	0.00381424	0.00381051
GOTERM_BP_DIRECT	GO:0030199~collagen fibril organization	23	0.972927	1.69018e-05	COL28A1, FOXC2, TGFB2, COL15A1, COL16A1, COL14A1, COL11A1, VPS33B, COL12A1, LOXL3, DPT, ACAN, ADAMTS14, COL2A1, COL4A2, COL5A1, COL4A1, COL20A1, COL9A1, COL4A5, TLL2, FMOD, DDR2	2161	76	19453	2.72424	0.0985134	0.0207418	0.0207216
GOTERM_BP_DIRECT	GO:0007018~microtubule-based movement	25	1.05753	2.63688e-05	DNAH3, DNAH7, DNAH8, DNAH5, DNAH6, DNAH9, KLC4, KLC3, KLC2, KIF5C, KIF5A, KIF13B, KIF21A, KIF1A, DNAI1, DYNC2H1, DYNC1H1, DNAH10, STARD9, DNAH14, KIF18B, KIFC2, KIF26A, KIF16B, KIF20A	2161	89	19453	2.52861	0.149389	0.0269664	0.0269401
GOTERM_BP_DIRECT	GO:0007399~nervous system development	76	3.21489	3.24731e-05	PCSK2, SEMA5A, GPSM1, APP, PCDHGB7, FMR1, PCDHGB3, ZMYND8, STMN3, FGF2, ARHGAP4, ELAVL3, CDC20, EP300, PCDHAC2, CDON, PCDHGA8, MEF2A, PCDHGA7, APAF1, MAP1S, PCDHGA2, MAGI2, PCDHGA1, APLP1, VPS13B, PCDHA12, SDHA, PCDHA11, PCDHGA9, DOK4, NRG3, SCN8A, GFRAL, FEZ2, KCNQ2, ITGA8, RAPGEF1, RAPGEF5, MET, NBL1, CAMK2B, NOTCH2, UNC119B, PRPS1, INTU, SPG7, GDPD5, EFNB3, ERBB3, PCDHA5, PCDHA3, MARK4, ECT2, PCDH1, MEF2D, PCDHA6, NTRK1, NTRK2, SEMA4A, SEMA4B, ST8SIA2, LIMK1, PCDHGC3, STAT3, FN1, FBXL17, L1CAM, PCDHB11, DCLK1, SMARCA4, P2RX5, GLRB, DLG4, NOVA1, SIM2	2161	425	19453	1.60974	0.180662	0.028465	0.0284372
GOTERM_BP_DIRECT	GO:0006468~protein phosphorylation	78	3.29949	4.72352e-05	APP, GSK3B, CCNT1, AMHR2, MAML1, LRRK2, MAST2, AATK, STK19, IKBKB, PPP3CB, GRM5, SLK, TBK1, CHEK2, TLK2, PDK4, JAK3, ROS1, MAP3K5, PRKAB2, PDPK1, PRKCB, EPHA8, DAPK2, RIPK4, IRAK3, RUNX3, TGFBR2, BCR, CCNE1, CSNK2B, FAM20C, PRKCQ, CAMK2B, BECN1, BRSK2, LTK, ROCK1, ROCK2, CTBP1, WNK4, CSF2RB, AURKB, CAMKK2, IRAK1, MKNK2, PTK2B, CCL2, MARK4, MARK3, NTRK1, TGFB2, MAP3K1, CDC42BPG, INSR, TNK2, TAF10, TNK1, LIMK1, PLK1, MOK, PTK6, EIF2AK4, CDC42BPB, HIPK1, MTOR, DCLK1, FES, CAMK4, WNK2, TAOK2, WNK3, BMPR1B, CDK13, ATR, TAF1, NEK11	2161	444	19453	1.58141	0.251618	0.0330061	0.0329738
GOTERM_BP_DIRECT	GO:0030198~extracellular matrix organization	41	1.73435	4.84118e-05	VIT, ITGB1, APP, COL15A1, COL16A1, HPSE2, COL14A1, COL11A1, ITGAE, ITGAL, MMP20, ADAMTS4, VTN, ADAMTS14, MMP24, ADAMTS13, ADAMTS19, ADAMTSL4, NPHP3, IMPG2, COL28A1, ITGA4, FOXF1, COL22A1, APLP1, SPINK5, MMP9, SERPINB5, GFAP, COL2A1, COL4A2, COL5A1, MMP16, COL4A1, ITGA10, COL7A1, ITGA8, COL9A1, COL4A5, MMP19, ITGA5	2161	190	19453	1.9425	0.257002	0.0330061	0.0329738
GOTERM_BP_DIRECT	GO:0090307~mitotic spindle assembly	15	0.634518	7.96851e-05	ARHGEF10, POLDIP2, RHOA, GOLGA2, CDC20, TPX2, STAG1, STAG2, KIFC2, CHEK2, FLNA, PIBF1, LSM14A, CCDC61, CLASP2	2161	41	19453	3.29336	0.386741	0.0488948	0.048847
GOTERM_BP_DIRECT	GO:0046777~protein autophosphorylation	38	1.60745	0.000193086	ALK, CAMK2B, GSK3B, MYLK2, FLT1, LRRK2, AURKB, CAMKK2, SLK, IRAK1, CHEK2, MKNK2, KDR, PTK2B, NTRK1, NTRK2, RIPK3, PDPK1, EPHA8, DAPK2, INSR, TNK1, CAD, INSRR, IRAK3, PTK6, EIF2AK4, MTOR, FES, CAMK4, WNK2, TAOK2, WNK3, FAM20C, EPHA1, TAF1, ATR, DDR2	2161	182	19453	1.87951	0.69422	0.107707	0.107601
GOTERM_BP_DIRECT	GO:0009410~response to xenobiotic stimulus	50	2.11506	0.000662128	OXTR, HSP90AB1, CCNT1, PTPRM, ENO2, PFAS, NPPC, PNP, SCN11A, SREBF1, LHCGR, ABCC8, PRKCB, PAX4, HSPG2, RHOA, TGFBR2, GNPAT, NPC1, ADORA2A, SCNN1B, TP53, SHANK2, HDAC5, BECN1, NNMT, ABCB1, GATA6, THBS1, LRP8, NPAS2, NPC1L1, PTK2B, NCKAP1L, DRD3, NTRK1, ABCA2, TGFB2, ACE, TRPA1, KCNJ8, BAD, VEGFC, XRCC1, SOD2, RPS6KB1, CTNNB1, OTC, ATR, SLC26A5	2161	277	19453	1.62488	0.982823	0.338568	0.338237
GOTERM_BP_DIRECT	GO:0007160~cell-matrix adhesion	25	1.05753	0.000754466	ITGB1, MSLNL, ITGAE, NID1, ITGAL, FBLN5, VTN, ADAMTS13, TNN, PPFIA1, ITGA4, FN1, EPDR1, SORBS1, L1CAM, RHOA, TIAM1, BCAM, BCL6, PARVG, ITGA10, ITGA8, ITGBL1, CTNNB1, ITGA5	2161	109	19453	2.06464	0.990256	0.356108	0.35576
GOTERM_BP_DIRECT	GO:0043087~regulation of GTPase activity	22	0.930626	0.00082904	ARHGAP9, NTRK2, STMN3, RASAL2, ARHGAP27, ARHGAP15, IQGAP2, RASAL3, GPR137B, MTOR, FGD2, ARHGAP12, PYCARD, ARHGAP44, ADAP2, BCL6, RASA4, RASA2, PLXNB2, RAB3GAP2, EPHA1, DGKI	2161	91	19453	2.17627	0.993836	0.363356	0.363001
GOTERM_BP_DIRECT	GO:0060294~cilium movement involved in cell motility	10	0.423012	0.000979415	DYNC2H1, DNAH3, DNAH10, DNAH7, DNAH8, DNAH5, DNAH14, DNAH6, DNAH9, GAS8	2161	25	19453	3.60074	0.997552	0.380711	0.380339
GOTERM_BP_DIRECT	GO:0007169~transmembrane receptor protein tyrosine kinase signaling pathway	29	1.22673	0.00100602	SHC4, ALK, LTK, FLT1, EFS, ERBB3, KDR, PTK2B, SH2D6, ROS1, NTRK1, NTRK2, EPHA8, TNK2, INSR, TNK1, INSRR, PTK6, CNKSR1, DOK4, FES, RAPGEF1, CLNK, LCP2, EPHA1, MET, ANGPTL1, EPHA2, DDR2	2161	137	19453	1.9055	0.997921	0.380711	0.380339
GOTERM_BP_DIRECT	GO:0007275~multicellular organism development	30	1.26904	0.00105477	ALK, LTK, FLT1, CRABP1, GREB1L, ERBB3, CDH2, KDR, LEPR, HOXA1, CDH26, NELFA, ROS1, CCL17, NTRK1, NTRK2, FST, INSR, SPINK5, INSRR, DSPP, VCAN, CDH12, ANGPTL2, CDK13, EPHA1, MET, ATR, EPHA2, DDR2	2161	144	19453	1.87539	0.998459	0.380711	0.380339
GOTERM_BP_DIRECT	GO:0051568~histone H3-K4 methylation	9	0.380711	0.00122409	KMT2D, PAXIP1, PRDM9, KMT2A, RBBP5, WDR82, SETD1B, DYDC2, ASH2L	2161	21	19453	3.85794	0.999456	0.41728	0.416872
GOTERM_BP_DIRECT	GO:0035987~endodermal cell differentiation	11	0.465313	0.00137185	VTN, COL4A2, ITGA4, COL11A1, COL7A1, LAMA3, COL12A1, FN1, NR0B1, ITGA5, MMP9	2161	31	19453	3.19421	0.99978	0.441809	0.441377
GOTERM_BP_DIRECT	GO:0097692~histone H3-K4 monomethylation	6	0.253807	0.00144005	KMT2D, PRDM9, KMT2A, SETD1B, KMT2C, RLF	2161	9	19453	6.00123	0.999856	0.441809	0.441377
GOTERM_BP_DIRECT	GO:0007266~Rho protein signal transduction	16	0.676819	0.00158774	ARHGEF11, ROCK1, ROCK2, LIMK1, ARHGAP1, CELSR1, RHOA, ARHGAP35, ARHGAP4, EPS8, CNKSR1, BCL6, CDC42EP5, ARHGEF1, EPS8L2, PHACTR4	2161	59	19453	2.44118	0.999942	0.463923	0.46347
GOTERM_BP_DIRECT	GO:0043547~positive regulation of GTPase activity	36	1.52284	0.0018054	ITGB1, GSK3B, DOCK9, CCL3L3, DOCK8, DENND1A, RAP1GDS1, ASAP1, RASGRP2, ARHGAP35, PREX2, ADAP2, TBC1D30, CCL2, ECT2, HRAS, CCL17, RGS7, NTRK1, ARAP2, ARAP3, GRHL3, ARHGAP27, NET1, BCR, TBC1D20, RASA1, SGSM2, RAPGEF1, RAPGEF2, RGL3, RGL4, RAPGEF5, MAPRE2, SOS2, CCL26	2161	190	19453	1.70561	0.999985	0.487329	0.486853
GOTERM_BP_DIRECT	GO:0010976~positive regulation of neuron projection development	26	1.09983	0.00197377	CAMK2B, SCARB2, LTK, NDRG4, AMIGO1, TWF2, KATNB1, ARHGAP35, TNN, DVL1, PTK2B, EP300, TRIM67, NTRK1, NTRK2, KIDINS220, MAGI2, PTK6, CBFA2T2, RIT2, FES, RAPGEF1, RAPGEF2, PLXNB2, NFE2L2, DDR2	2161	123	19453	1.90283	0.999995	0.487329	0.486853
GOTERM_BP_DIRECT	GO:0030900~forebrain development	14	0.592217	0.00211205	DYNC2H1, APP, NOTCH1, KDM2B, PCDH9, APAF1, APLP1, HTRA2, POU3F1, DCLK1, ARHGAP35, ZEB1, GSC, DLC1	2161	49	19453	2.57196	0.999998	0.487329	0.486853
GOTERM_BP_DIRECT	GO:0006164~purine nucleotide biosynthetic process	8	0.338409	0.00216259	PRPS2, PRPSAP1, PRPS1, ADSL, PRPSAP2, IMPDH2, MTHFD2L, PFAS	2161	18	19453	4.00082	0.999998	0.487329	0.486853
GOTERM_BP_DIRECT	GO:0008360~regulation of cell shape	30	1.26904	0.00225355	CDC42SE1, RHOBTB3, LIMD1, ARHGAP15, ARHGAP35, ZMPSTE24, FGD2, RHOBTB2, EPS8, SPTA1, PALMD, EPB41L3, P2RY1, KDR, PTK2B, CCL2, MYH14, SEMA4A, TBCCD1, FN1, PRPF40A, RHOA, FES, CDC42EP5, DLC1, RASA1, TAOK2, MYH9, PLXNB2, SLC26A5	2161	151	19453	1.78845	0.999999	0.487329	0.486853
GOTERM_BP_DIRECT	GO:0050808~synapse organization	16	0.676819	0.00226939	APP, PTPRS, CTNND2, PCDHGC3, L1CAM, ELFN1, DRP2, GRM5, PPFIBP1, SLC9A6, LRRTM1, DVL1, PPFIA1, FLNA, CTNNB1, APBB2	2161	61	19453	2.36114	0.999999	0.487329	0.486853
GOTERM_BP_DIRECT	GO:0007507~heart development	40	1.69205	0.00231839	FOXC2, OXTR, NOTCH1, TCF25, DNAH5, ADM, PCSK5, HDAC9, GLI3, GLI2, ACAN, PPP3CB, PDLIM3, CASP8, ADAP2, ERBB3, DVL1, EP300, PLCE1, PDLIM5, CC2D2A, DNAI1, RXRG, KDM6B, MEF2A, TGFB2, MEF2B, KCNJ8, IFT140, NCOA6, FOXF1, CAD, MBD2, FN1, SOD2, TGFBR2, POU6F1, RBP4, MYL2, PKP2	2161	221	19453	1.62929	0.999999	0.487329	0.486853
GOTERM_BP_DIRECT	GO:0072659~protein localization to plasma membrane	32	1.35364	0.00232709	LAMA5, SEC23A, ROCK1, ROCK2, ABCA12, TSPAN32, LRP6, IKBKB, ZFYVE27, HECTD1, CDH2, EPB41L3, P2RY1, BSG, PIP5K1A, FLNA, SPTBN1, CLASP2, TMEM150A, TTC7B, MYO5A, ANK2, WDR72, EFR3B, RAB10, GAK, PACS1, WNK3, PKP2, RAPGEF2, DCHS1, EPHA2	2161	165	19453	1.74581	0.999999	0.487329	0.486853
GOTERM_BP_DIRECT	GO:0071805~potassium ion transmembrane transport	28	1.18443	0.00238264	HCN3, SLC24A4, KCNC2, KCNC3, WNK4, KCNA4, LRRC55, SLC9C1, SLC9A1, KCNV1, KCNT1, KCNMB2, SLC17A6, KCNN4, KCNH1, KCNH2, SLC12A4, KCND2, KCNJ8, KCNH7, ABCC8, KCNK18, TMEM175, ATP4B, SLC9A6, KCNMA1, KCNQ2, KCNK4	2161	138	19453	1.82646	1	0.487329	0.486853
GOTERM_BP_DIRECT	GO:0048813~dendrite morphogenesis	12	0.507614	0.00269948	PREX2, ITGB1, MEF2A, FARP1, MAP2, KIDINS220, DVL1, DCDC2, MAP6, CELSR2, LRP8, DCLK1	2161	39	19453	2.7698	1	0.534323	0.533801
GOTERM_BP_DIRECT	GO:0035556~intracellular signal transduction	72	3.04569	0.00293085	GSK3B, MAST4, LRRK2, MAST2, ITSN1, SIRPG, FMN2, PREX2, GRIP1, AKAP11, MCF2L, TLK2, SH2D6, JAK3, RGS7, UNC13C, WSB1, KSR1, PDPK1, PRKCB, DAPK2, PLA2G4C, IRAK3, CNKSR2, BCR, NRG3, RASA4, RASA1, RASA2, RAPGEF2, PRKCQ, LCP2, DEPDC5, DGKI, SHC4, NOTCH2, BRSK2, ANP32A, ROCK1, NPR2, ARHGEF28, WNK4, ASB17, CAMKK1, ADCY6, EFS, IRAK1, MKNK2, DVL1, SH3BP5, APBB2, MARK4, ECT2, GPR155, MARK3, CDC42BPG, PLCL2, MOK, DCDC2, NFATC1, CDC42BPB, DCLK1, NET1, RP1L1, ADCY10, RIT2, CAMK4, WNK2, TAOK2, WNK3, CLNK, NEK11	2161	462	19453	1.40289	1	0.553101	0.55256
GOTERM_BP_DIRECT	GO:0031032~actomyosin structure organization	11	0.465313	0.00297463	FRMD3, EPB41L4A, ROCK1, ROCK2, LIMCH1, CDC42BPG, EPB41L3, MYO18A, MYH9, MYH14, CDC42BPB	2161	34	19453	2.91236	1	0.553101	0.55256
GOTERM_BP_DIRECT	GO:0061001~regulation of dendritic spine morphogenesis	8	0.338409	0.00309903	ARHGAP44, ABI3, LRRK2, KIF1A, PDLIM5, SHANK3, TANC2, LZTS3	2161	19	19453	3.79025	1	0.559284	0.558738
GOTERM_BP_DIRECT	GO:0045944~positive regulation of transcription from RNA polymerase II promoter	168	7.1066	0.00329357	RB1, APP, CCNT1, MAML1, UBE3A, GABPB1, FGF2, ETS2, IKZF4, YY1, ZNF609, TBK1, ZNF606, POGZ, ZNF845, EP300, HOXA1, HOXA7, PKNOX1, IER5, CDON, MEF2A, MEF2B, BSX, PTOV1, CASK, HNF1A, POU3F3, RNF40, MAF, RFX6, PGR, ZNF711, TP53, GLYR1, KMT2D, NOTCH1, KMT2A, DHX9, KMT2C, GATA6, RLF, MED12L, GLIS1, NPAS2, SLC9A1, BCL2L12, NPAT, NEUROD4, DVL1, PCBP2, HIVEP1, NLRP3, ZNF668, ZBED1, TP53BP1, DRD3, BPTF, STAT5A, AKIRIN2, CREBBP, FOXF1, NFATC3, NFATC1, CELA1, POU2F2, COQ7, ESR2, ST18, RAX2, SMARCA4, CCPG1, MAFG, SP3, HNRNPD, BMPR1B, CDK13, ZNF410, MYD88, NFE2L2, FGF10, BARHL2, CALCOCO1, GMEB1, IL25, CHD6, SIX1, TCF20, ASH2L, TFCP2L1, HOXC13, BRCA1, FHL5, GLI3, GLI2, IKBKB, PTBP1, MED14, PPP3CB, MED13, MECOM, SIN3A, SIX5, MED10, ZNF407, NELFA, FEZF2, HRAS, GABPA, KDM6B, NCOA2, SREBF1, NCOA6, TET2, EN1, PROX1, PPRC1, KLF15, ETV5, ZEB1, TFDP1, NR5A2, MTF1, TET3, ITGA8, TLR7, VGLL2, MET, ZNF112, ZNF750, TLR2, HDAC5, FOXC2, WNT8A, HDAC8, ATAD2B, LRP6, MLLT6, P2RY1, STAT4, APBB2, ZNF227, MEF2D, RXRG, CDX2, EYA1, CDKN2A, IRX3, NFYC, NR1H2, STAT3, GRHL3, RRP1B, ARID3C, MEIS2, BATF, ASXL1, PER1, RIT2, PSMC3, NFIC, ZNF219, CTNNB1, CEBPZ, PTF1A, LPIN1, LPIN3, TAF1	2161	1232	19453	1.22753	1	0.577411	0.576846
GOTERM_BP_DIRECT	GO:0008286~insulin receptor signaling pathway	17	0.71912	0.00365157	SREBF1, GSK3B, KL, FOXC2, PDPK1, IRS1, INSR, INSRR, SORBS1, IDE, PDK4, ZNF106, HRAS, DNAI1, SOS2, GPLD1, PTPN2	2161	70	19453	2.18616	1	0.605367	0.604775
GOTERM_BP_DIRECT	GO:0007420~brain development	45	1.90355	0.00392197	NDRG4, RTN1, C2CD3, TUBGCP2, AMIGO1, AATK, TULP3, UBE3A, BRCA2, AFF2, DMBX1, SIX6, CDH2, SLC17A8, SOX6, CIC, GIT1, BPTF, CDK5RAP2, MFSD2A, RGS7, CA10, ZFHX2, ACE, NCOA6, UTP3, MAP1S, SHROOM2, UPF3B, PROX1, HSPG2, GRIN2B, MEIS2, SHROOM4, TGFBR2, POU3F4, POU6F1, BCR, SYNJ1, COL4A1, ITGA8, PLXNB2, DSCAML1, SHANK2, GAS8	2161	264	19453	1.53441	1	0.605367	0.604775
GOTERM_BP_DIRECT	GO:0051897~positive regulation of protein kinase B signaling	34	1.43824	0.00404727	SEMA5A, ITGB1, APP, BECN1, LTK, FLT1, HIP1, HSP90AB1, CBL, NTS, FGF2, THBS1, AREG, PIK3R5, C1QTNF1, ERBB3, KDR, TNFAIP8L3, NTRK1, OSBPL8, NTRK2, TGFB2, UNC5B, PDPK1, INSR, FN1, F3, MTOR, BTC, MFHAS1, GFRAL, NOX4, MET, DDR2	2161	185	19453	1.65439	1	0.605367	0.604775
GOTERM_BP_DIRECT	GO:0035023~regulation of Rho protein signal transduction	10	0.423012	0.00411049	CDC42SE1, BCR, KANK2, EPS8, ARHGEF10, STARD8, DLC1, ARHGEF28, TAGAP, EPS8L2	2161	30	19453	3.00062	1	0.605367	0.604775
GOTERM_BP_DIRECT	GO:0051591~response to cAMP	12	0.507614	0.0041343	SREBF1, THBD, DUOX1, PER1, PFKFB1, BSG, GATA6, PAX4, MMP19, PTK2B, AREG, DUOX2	2161	41	19453	2.63469	1	0.605367	0.604775
GOTERM_BP_DIRECT	GO:0009116~nucleoside metabolic process	8	0.338409	0.00431606	PRPS2, PRPSAP1, PRPS1, PRPSAP2, PNP, NT5C1A, UPP1, UCKL1	2161	20	19453	3.60074	1	0.605367	0.604775
GOTERM_BP_DIRECT	GO:0008589~regulation of smoothened signaling pathway	8	0.338409	0.00431606	CREBBP, INTU, C2CD3, IFT140, TTC21B, FBXL17, RPGRIP1L, FGF10	2161	20	19453	3.60074	1	0.605367	0.604775
GOTERM_BP_DIRECT	GO:0007165~signal transduction	176	7.44501	0.00434	VIPR2, IRS1, CTNND2, GUCA1C, ARR3, FGF2, ARHGAP35, PYCARD, ARHGAP44, RASSF2, RGS3, FGF9, ADORA3, PPFIA1, FAM3B, PGLYRP1, PDE8B, CSNK1G3, TLE2, PRKAB2, IGFBP4, PRKCB, STARD8, MAGI2, ANK2, OLFM4, INPP4A, BCR, PSG8, BCAM, OMP, FEZ2, CSNK2B, PGR, NBL1, CSNK1G1, CDC42SE1, COPA, NDRG4, NPR2, CRABP1, C5AR1, WNK4, CSF2RB, RASAL2, ARHGAP15, IQGAP2, NTS, RASAL3, RASGRP2, ARHGAP12, C3, NLRP3, PIP5K1A, SFN, SRGAP3, NAE1, FGF21, FAM83A, TNFSF18, CREBBP, TNK2, TNFRSF10A, CDC7, RASSF9, ARHGAP27, MCC, ESR2, ARHGAP23, NET1, MFHAS1, COPS3, ARHGAP31, PLCXD3, TG, GNAL, DLG4, TRIP6, GNRH1, RLN1, OR7C1, MYD88, HLA-DRB1, ARHGAP9, ALK, GSK3B, CALCOCO1, CNTNAP1, IL25, TNFAIP6, LRRK2, ARHGAP1, PTPRM, ADM, LSP1, ITGAL, SIRPB1, ARHGAP4, SPN, GABRR2, PPP3CB, TAGAP, KIF13B, CASP1, CCR5, HRAS, CD33, RIPK3, KSR1, PDE4D, ARAP2, ARAP3, HTR3D, RGMB, RANGAP1, OR1N1, CEACAM3, NCR2, HSH2D, RAP2B, RASA4, RASA1, RASA2, IL1RAPL1, RAPGEF1, MET, TNFRSF21, DDR2, OR3A1, TLR2, CAMK2B, DTHD1, PHLPP2, COL15A1, LTK, PHLPP1, ROCK1, NRXN2, TPTE, CBL, IL2RG, OR1M1, LRP8, DLL4, PDE11A, MTA1, ERBB3, LRRC8C, SH3BP5, PTK2B, CCL2, PDE6B, PDE6A, LRRC8B, PCNT, OR2F1, ERAP1, STAT3, LIMK1, GABRA3, MOK, VEGFC, BMP8B, CCK, CDC42BPB, P2RX5, PDE10A, RIT2, RPS6KB1, GLRB, CAMK4, DLC1, LTBR, IL17B, F2RL3, CCL26	2161	1307	19453	1.21218	1	0.605367	0.604775
GOTERM_BP_DIRECT	GO:0003007~heart morphogenesis	13	0.549915	0.00435203	TGFB2, KCNJ8, INSR, MTOR, ZMPSTE24, ASXL1, COL2A1, COL5A1, SYNPO2L, DLC1, FLNA, FAT4, ARID2	2161	47	19453	2.48987	1	0.605367	0.604775
GOTERM_BP_DIRECT	GO:0007612~learning	15	0.634518	0.00443962	NTRK2, APP, INSR, EIF2AK4, JPH4, GRM5, PPP3CB, SYNJ1, DLG4, CNTN2, CIC, SHANK3, DRD3, SHANK2, TLR2	2161	59	19453	2.28861	1	0.605367	0.604775
GOTERM_BP_DIRECT	GO:0032465~regulation of cytokinesis	12	0.507614	0.00504979	BECN1, ZFYVE26, PLK1, KLHL21, CCP110, PRPF40A, KIF20A, BRCA2, MYO19, RAB11FIP3, GIT1, AURKB	2161	42	19453	2.57196	1	0.646962	0.646329
GOTERM_BP_DIRECT	GO:0098609~cell-cell adhesion	35	1.48054	0.00514821	CYFIP2, LAMA5, IGSF5, COL14A1, CTNND2, LAMA3, PKD1L1, ITGAE, CELSR1, ITGAL, CELSR2, LPP, LRP6, CDH2, CTNNA3, CD58, PDLIM5, CD33, CDON, ITGA4, DCC, FOXF1, RAB10, DLG4, ITGA10, ITGA8, PKP2, FAT1, FAT2, CTNNB1, TLN2, FAT4, ITGA5, DSG4, DSC2	2161	195	19453	1.61572	1	0.646962	0.646329
GOTERM_BP_DIRECT	GO:0071625~vocalization behavior	7	0.296108	0.00555959	DLG4, NRXN2, MYH14, SHANK3, GLI3, SHANK2, SHANK1	2161	16	19453	3.93831	1	0.646962	0.646329
GOTERM_BP_DIRECT	GO:0090103~cochlea morphogenesis	9	0.380711	0.0056687	ZEB1, EYA1, DVL1, SIX1, GRHL3, HOXA1, TBX18, POU3F4, GLI2	2161	26	19453	3.11603	1	0.646962	0.646329
GOTERM_BP_DIRECT	GO:0007062~sister chromatid cohesion	9	0.380711	0.0056687	STAG1, STAG2, STAG3, RAD21L1, PLK1, SMC5, ESCO2, HDAC8, SMC1B	2161	26	19453	3.11603	1	0.646962	0.646329
GOTERM_BP_DIRECT	GO:0007409~axonogenesis	21	0.888325	0.00567861	APP, BRSK2, CNTNAP1, MAP1S, DCC, APLP2, ATL1, AMIGO1, APLP1, CCK, RAB10, SLITRK2, SLITRK1, SCN11A, TNN, PARD3, TAOK2, MAP1A, SLITRK3, POTEE, DSCAML1	2161	99	19453	1.90948	1	0.646962	0.646329
GOTERM_BP_DIRECT	GO:0006954~inflammatory response	67	2.83418	0.00568063	TNFAIP6, LOXL3, LY75, ADM, IL1RAP, ITGAL, POLB, PYCARD, IKBKB, TBK1, ADORA3, CCR5, SCN1A, KDM6B, IGFBP4, PLA2G4B, PLA2G4C, TACR1, HSPG2, TPST1, MEP1B, ADORA2A, CHST1, PRKCQ, TLR7, TLR5, IDO1, EPHA2, TLR2, HDAC5, DHX9, C5AR2, CCL3L3, CD5L, C5AR1, ALOX15, WNK4, PLD4, NLRC4, HDAC9, THBS1, C3, CNR2, CCL2, NLRP3, CCL17, GSDMD, IL37, IL34, STAT3, NFATC3, CELA1, MTOR, MFHAS1, THEMIS2, NLRP10, BCL6, FASN, CAMK4, TNIP3, NOX4, BMPR1B, TRIM31, MYD88, IL17B, NFE2L2, CCL26	2161	436	19453	1.38331	1	0.646962	0.646329
GOTERM_BP_DIRECT	GO:0008203~cholesterol metabolic process	19	0.803723	0.00576495	SREBF1, CETP, CUBN, APP, HMGCS1, APOA1, HNF1A, SULT2B1, NPC1, CYP11B2, SOAT2, CYP11B1, CYP1A2, LEPR, FDXR, SCAP, NFE2L1, ABCG1, SULT2A1	2161	86	19453	1.98878	1	0.646962	0.646329
GOTERM_BP_DIRECT	GO:0008340~determination of adult lifespan	11	0.465313	0.00580279	KL, KCNJ8, ERCC1, LRRK2, ATN1, TFCP2L1, IDE, COQ7, TP53, SCN1A, ZMPSTE24	2161	37	19453	2.67623	1	0.646962	0.646329
GOTERM_BP_DIRECT	GO:0080182~histone H3-K4 trimethylation	8	0.338409	0.00586204	KMT2D, PRDM9, KMT2A, WDR82, NFYC, SETD1B, TET3, TET2	2161	21	19453	3.42928	1	0.646962	0.646329
GOTERM_BP_DIRECT	GO:0032869~cellular response to insulin stimulus	22	0.930626	0.00590448	RB1, HDAC5, PDPK1, IRS1, INSR, MYO5A, INHBB, SORBS1, SLC2A4, HDAC9, MTOR, GCK, SLC9A1, RAB10, RPS6KB1, ENPP1, LPIN1, PCK1, CPEB2, LPIN3, GPLD1, PCK2	2161	106	19453	1.86831	1	0.646962	0.646329
GOTERM_BP_DIRECT	GO:0030449~regulation of complement activation	6	0.253807	0.00679955	C3, C6, C7, CD5L, SUSD4, C8B	2161	12	19453	4.50093	1	0.714365	0.713666
GOTERM_BP_DIRECT	GO:0071233~cellular response to leucine	6	0.253807	0.00679955	SESN1, SESN2, EP300, KLHL22, UBR1, MTOR	2161	12	19453	4.50093	1	0.714365	0.713666
GOTERM_BP_DIRECT	GO:0007265~Ras protein signal transduction	20	0.846024	0.00686889	RB1, USP8, KSR1, SETDB1, CDKN2A, USP28, RASGRP2, FGF2, CNKSR1, RIT2, DOK4, RAPGEF1, PLCE1, RAPGEF2, RGL3, RGL4, RAPGEF5, HRAS, TP53, SOS2	2161	94	19453	1.91529	1	0.714365	0.713666
GOTERM_BP_DIRECT	GO:0009887~animal organ morphogenesis	27	1.14213	0.00706398	NOTCH2, LAMA5, LAMA2, LAMA3, FGF2, SIX6, FGF9, CCL2, EP300, HRAS, FGF21, GAMT, TLE2, CDX2, FOXF1, APLP1, PAX4, VEGFC, HSPG2, USH2A, MEIS2, ASXL1, TMEFF1, COL9A1, MEGF8, NBL1, FGF10	2161	142	19453	1.71162	1	0.722409	0.721703
GOTERM_BP_DIRECT	GO:0006968~cellular defense response	14	0.592217	0.00728949	ITGB1, BECN1, KLRC3, C5AR1, CD5L, PRF1, DCDC2, LSP1, SPN, NCR2, ADORA2A, PTK2B, MNDA, CCR5	2161	56	19453	2.25046	1	0.733251	0.732534
GOTERM_BP_DIRECT	GO:0038083~peptidyl-tyrosine autophosphorylation	8	0.338409	0.0077866	NTRK1, ALK, LTK, INSR, KDR, AATK, PTK2B, ROS1	2161	22	19453	3.2734	1	0.770622	0.769869
GOTERM_BP_DIRECT	GO:0000902~cell morphogenesis	21	0.888325	0.008895	CYFIP2, TGFB2, TBCCD1, ARHGEF28, WDR19, WNT8A, TFCP2L1, RHOA, PSMB10, SSH1, ASXL1, CDH2, BCL6, CDH12, NOX4, CTNNB1, DCHS1, NCKAP1L, CDH26, ECT2, PLEC	2161	103	19453	1.83533	1	0.855954	0.855117
GOTERM_BP_DIRECT	GO:0030324~lung development	18	0.761421	0.00893966	SREBF1, LAMA5, NOTCH1, FOXF1, LOXL3, PROX1, FGF2, TBX4, GLI3, GLI2, RBP4, FGF9, CYP1A2, SP3, GPC3, EP300, NPHP3, SIM2	2161	83	19453	1.95221	1	0.855954	0.855117
GOTERM_BP_DIRECT	GO:0007411~axon guidance	34	1.43824	0.00906731	SEMA5A, NOTCH2, CYFIP2, LAMA5, ROBO4, NOTCH1, LAMA2, LAMA3, MYCBP2, SEMA3G, ARHGAP35, GLI3, GLI2, EFNB1, EFNB3, KIF5C, KIF5A, BSG, DVL1, NTRK1, SEMA4A, DCC, UNC5B, CNTN6, EPHA8, SEMA4B, L1CAM, FEZ2, CNTN2, PRKCQ, OR10A4, EPHA1, DSCAML1, EPHA2	2161	195	19453	1.56955	1	0.855954	0.855117
GOTERM_BP_DIRECT	GO:0006622~protein targeting to lysosome	9	0.380711	0.00922535	SCARB2, BECN1, LHCGR, GGA3, SORT1, VPS53, VPS54, NAGPA, RAB7A	2161	28	19453	2.89345	1	0.857678	0.856839
GOTERM_BP_DIRECT	GO:0007628~adult walking behavior	10	0.423012	0.0100346	UCHL1, KCNJ10, EFNB3, NPC1, GLRB, GBX1, CNTN2, HTRA2, SCN1A, ZMPSTE24	2161	34	19453	2.6476	1	0.881016	0.880154
GOTERM_BP_DIRECT	GO:0031069~hair follicle morphogenesis	10	0.423012	0.0100346	KRT71, FOXQ1, TGFB2, NOTCH1, INTU, KRT28, FST, CTNNB1, GLI2, FGF10	2161	34	19453	2.6476	1	0.881016	0.880154
GOTERM_BP_DIRECT	GO:0048598~embryonic morphogenesis	6	0.253807	0.0100507	FLT1, ROCK1, ROCK2, C2ORF49, FGF2, CDON	2161	13	19453	4.1547	1	0.881016	0.880154
GOTERM_BP_DIRECT	GO:0038180~nerve growth factor signaling pathway	6	0.253807	0.0100507	NTRK1, SORT1, KIDINS220, MAGI2, RAPGEF1, RAPGEF2	2161	13	19453	4.1547	1	0.881016	0.880154
GOTERM_BP_DIRECT	GO:0014009~glial cell proliferation	7	0.296108	0.0106119	RB1, LEPR, VEGFC, PTK2B, TP53, AREG, SHANK3	2161	18	19453	3.50072	1	0.917105	0.916209
GOTERM_BP_DIRECT	GO:0046222~aflatoxin metabolic process	4	0.169205	0.0114994	CYP2W1, CYP2A13, CYP1A2, CYP3A5	2161	5	19453	7.20148	1	0.937648	0.936731
GOTERM_BP_DIRECT	GO:0035509~negative regulation of myosin-light-chain-phosphatase activity	4	0.169205	0.0114994	IKBKB, ROCK1, ROCK2, NCKAP1L	2161	5	19453	7.20148	1	0.937648	0.936731
GOTERM_BP_DIRECT	GO:0031016~pancreas development	9	0.380711	0.0115258	FOXF1, PAX4, CTNNB1, PROX1, HNF1A, PTF1A, MEIS2, MET, FGF10	2161	29	19453	2.79368	1	0.937648	0.936731
GOTERM_BP_DIRECT	GO:0018107~peptidyl-threonine phosphorylation	16	0.676819	0.0116136	GSK3B, MYLK2, ROCK1, ROCK2, PDPK1, CDC42BPG, LRRK2, CAD, CDC42BPB, HIPK1, MTOR, TGFBR2, TBK1, WNK3, CSNK2B, TAF1	2161	72	19453	2.00041	1	0.937648	0.936731
GOTERM_BP_DIRECT	GO:0033674~positive regulation of kinase activity	16	0.676819	0.0116136	ALK, NTRK1, NTRK2, LTK, FLT1, EPHA8, INSR, INSRR, ERBB3, KDR, EPHA1, MET, ROS1, HLA-DRB1, EPHA2, DDR2	2161	72	19453	2.00041	1	0.937648	0.936731
GOTERM_BP_DIRECT	GO:0008104~protein localization	24	1.01523	0.0123022	LRBA, LRRK2, ITSN1, WNK4, NBEAL1, NR0B1, ANK2, DOC2B, LYST, AP4B1, PARD3B, AMOT, BIN3, AKAP11, BCL6, SIN3A, PARD3, CEP250, AP4S1, TNS4, TP53, GAS8, PLEC, IMPG2	2161	127	19453	1.70114	1	0.970203	0.969254
GOTERM_BP_DIRECT	GO:0006915~apoptotic process	88	3.7225	0.0123331	CYFIP2, APP, TNFAIP8, HIP1, PRF1, SIX1, NOC2L, KRT20, TIAL1, PYCARD, SLK, CASP8, MECOM, CASP10, ADAMTSL4, PEG10, MYO18A, CASP1, FAM3B, EP300, TNS4, MEF2A, HELLS, TNFRSF12A, APAF1, MAP1S, UNC5B, PRKCB, DCC, DAPK2, APLP1, GML, EMP3, MMP9, TGFBR2, EDAR, ALDH1A3, SLC5A8, ADORA2A, ESPL1, PTRH2, MADD, TAX1BP1, TP53, TNFRSF21, TLR2, SHC4, KANK2, NOTCH2, BECN1, ASAH2, PHLPP1, KMT2A, ROCK1, BRAT1, CD5L, SLC5A11, MRPS30, NLRC4, THBS1, PPP2CA, BCL2L12, DRAM1, EPB41L3, RPS3, PTK2B, NLRP3, BCL2L2-PABPN1, MEF2D, KCNJ8, CDKN2A, BAD, GZMA, TAF10, RMDN3, TNFRSF10A, RRP1B, GDF6, SCAF1, SH3RF3, AIMP2, TPX2, RPS6KB1, DLC1, TAOK2, LTBR, EBAG9, MYD88	2161	619	19453	1.27975	1	0.970203	0.969254
GOTERM_BP_DIRECT	GO:0007565~female pregnancy	18	0.761421	0.0127017	STAT5A, OXTR, ACE, COL16A1, ABCC8, PZP, CAD, ADM, PSG2, THBD, PSG8, EPYC, NPPA, TAC3, RLN1, ITGA5, CORIN, IDO1	2161	86	19453	1.88411	1	0.986553	0.985588
GOTERM_BP_DIRECT	GO:0060038~cardiac muscle cell proliferation	8	0.338409	0.0129705	FOXC2, NDRG4, TGFB2, NOTCH1, FGF9, FES, GATA6, ARID2	2161	24	19453	3.00062	1	0.994453	0.993481
GOTERM_BP_DIRECT	GO:0051965~positive regulation of synapse assembly	14	0.592217	0.0131276	NTRK1, NTRK2, OXTR, CLSTN2, STAU2, ST8SIA2, AMIGO1, CLSTN1, IL1RAP, SLITRK2, SLITRK1, LRRTM1, IL1RAPL1, SLITRK3	2161	60	19453	2.10043	1	0.994453	0.993481
GOTERM_BP_DIRECT	GO:0032956~regulation of actin cytoskeleton organization	20	0.846024	0.0132918	ROCK1, ROCK2, STAU2, TWF2, ARHGEF19, RHOBTB3, GRHL3, SLC4A2, IQGAP2, CELSR1, RHOA, MTOR, ARHGAP35, RHOBTB2, ARHGAP44, DLC1, TAOK2, PTK2B, HRAS, CLASP2	2161	100	19453	1.80037	1	0.994618	0.993646
GOTERM_BP_DIRECT	GO:0033365~protein localization to organelle	7	0.296108	0.0140793	CEP68, COG7, INTU, COG3, CEP250, ANK2, CNTLN	2161	19	19453	3.31647	1	1	0.999185
GOTERM_BP_DIRECT	GO:0007413~axonal fasciculation	7	0.296108	0.0140793	SEMA5A, AMIGO1, CNTN2, NCAM2, FEZF2, TNFRSF21, ARHGAP35	2161	19	19453	3.31647	1	1	0.999185
GOTERM_BP_DIRECT	GO:0042755~eating behavior	9	0.380711	0.0142223	UCHL1, OXTR, ACE, ADORA2A, BSX, P2RY1, STAT3, CCK, TACR1	2161	30	19453	2.70056	1	1	0.999185
GOTERM_BP_DIRECT	GO:0043410~positive regulation of MAPK cascade	30	1.26904	0.014448	ALK, APP, FLT1, ROCK1, ROCK2, FGF2, GRM5, C1QTNF1, CDH2, KDR, PLCE1, HRAS, CDON, SPAG9, NTRK1, NTRK2, KSR1, IGFBP4, EPHA8, INSR, PTPRC, RIT2, DOK4, BANK1, TAOK2, GFRAL, MADD, CTNNB1, HLA-DRB1, FGF10	2161	172	19453	1.57009	1	1	0.999185
GOTERM_BP_DIRECT	GO:0032570~response to progesterone	10	0.423012	0.0147127	SREBF1, NCOA2, TGFB2, OXTR, BAD, UBE3A, MBP, TACR1, THBS1, TLR2	2161	36	19453	2.50051	1	1	0.999185
GOTERM_BP_DIRECT	GO:0030036~actin cytoskeleton organization	38	1.60745	0.0151229	BRSK2, SPTBN5, ROCK1, ROCK2, FHL3, FMN2, EHBP1, FGD2, AMOT, SPTA1, PDLIM3, PIP5K1A, FLNA, PDLIM5, SPTBN1, PHACTR4, ARHGEF11, SPECC1, ARHGEF10, PDPK1, CDC42BPG, STARD8, LIMK1, INSRR, CDC42BPB, RHOA, SHROOM4, SSH1, BCR, TBCK, BCL6, PARVG, ABI3, DLC1, TAOK2, SPIRE2, MYH9, FGF10	2161	232	19453	1.47444	1	1	0.999185
GOTERM_BP_DIRECT	GO:0000281~mitotic cytokinesis	15	0.634518	0.0159943	USP8, ROCK1, ROCK2, PLK1, TTC19, RHOA, AURKB, ZFYVE26, SON, ESPL1, INCENP, RASA1, KIF20A, ECT2, SPTBN1	2161	68	19453	1.9857	1	1	0.999185
GOTERM_BP_DIRECT	GO:0007264~small GTPase mediated signal transduction	23	0.972927	0.0162055	RASL10A, DOCK9, DOCK8, TNK2, ARHGAP1, RHOBTB3, RASGRP2, RHOA, RHOBTB2, BCR, TIAM1, ARHGAP31, RIT2, CCDC88C, RAPGEF1, KRIT1, NUCB1, PLCE1, RAPGEF2, RGL3, RGL4, RAPGEF5, SOS2	2161	123	19453	1.68327	1	1	0.999185
GOTERM_BP_DIRECT	GO:0042593~glucose homeostasis	23	0.972927	0.0162055	GCKR, IRS1, BAD, INSR, STAT3, ASPSCR1, PRCP, HNF1A, DBH, SLC2A4, SLC8B1, GCK, RBP4, CYB5R4, RFX6, CYP11B1, SESN2, PDK4, FAM3B, LEPR, PCK1, CSMD1, PTPN2	2161	123	19453	1.68327	1	1	0.999185
GOTERM_BP_DIRECT	GO:0001558~regulation of cell growth	17	0.71912	0.017248	ARHGEF11, IGFBP4, CLSTN1, TNC, TMC8, RASGRP2, ATAD3A, MTOR, FBLN5, NET1, NRG3, TAOK2, EPB41L3, PLCE1, PRKCQ, EBAG9, ROS1	2161	82	19453	1.86624	1	1	0.999185
GOTERM_BP_DIRECT	GO:0007389~pattern specification process	10	0.423012	0.0175765	ZEB1, EYA1, NRG3, FST, CHRD, SIX1, DCHS1, GRHL3, MID1, GLI2	2161	37	19453	2.43293	1	1	0.999185
GOTERM_BP_DIRECT	GO:0046326~positive regulation of glucose import	10	0.423012	0.0175765	MEF2A, OSBPL8, IRS1, INSR, ITLN1, GPC3, SORBS1, KLF15, FGF21, NFE2L2	2161	37	19453	2.43293	1	1	0.999185
GOTERM_BP_DIRECT	GO:0002052~positive regulation of neuroblast proliferation	10	0.423012	0.0175765	ITGB1, ACAN, ASPM, VCAN, NOTCH1, VEGFC, CTNNB1, FGF2, GLI3, CDON	2161	37	19453	2.43293	1	1	0.999185
GOTERM_BP_DIRECT	GO:2000300~regulation of synaptic vesicle exocytosis	13	0.549915	0.0182736	GSK3B, PRKCB, LRRK2, CASK, FBXO45, RIMS1, PREPL, ADORA2A, P2RY1, DVL1, STXBP5, GIT1, DGKI	2161	56	19453	2.08972	1	1	0.999185
GOTERM_BP_DIRECT	GO:0008202~steroid metabolic process	13	0.549915	0.0182736	AKR1C1, CYP3A43, UGT2B17, UGT2B28, CYP3A5, CYP17A1, SULT2B1, SULT1B1, SULT1E1, CYP11B2, CYP11B1, RDH16, SULT2A1	2161	56	19453	2.08972	1	1	0.999185
GOTERM_BP_DIRECT	GO:0045657~positive regulation of monocyte differentiation	5	0.211506	0.0183503	DCSTAMP, FES, IL34, ACIN1, HLA-DRB1	2161	10	19453	4.50093	1	1	0.999185
GOTERM_BP_DIRECT	GO:0032868~response to insulin	16	0.676819	0.0187584	PFKFB1, KCNJ8, SORT1, ABCC8, IRS1, VPS13C, CAD, INPPL1, ADM, KLF15, MTOR, SESN2, SCAP, PCK1, OTC, TLR2	2161	76	19453	1.89513	1	1	0.999185
GOTERM_BP_DIRECT	GO:0046475~glycerophospholipid catabolic process	6	0.253807	0.0194239	PLA2G4F, PLA2G4D, PLA2G4E, PLA2G4B, PLA2G4C, PNPLA6	2161	15	19453	3.60074	1	1	0.999185
GOTERM_BP_DIRECT	GO:0048489~synaptic vesicle transport	6	0.253807	0.0194239	SYNJ1, KIF5C, KIF5A, CTNNB1, SPG11, TMEM230	2161	15	19453	3.60074	1	1	0.999185
GOTERM_BP_DIRECT	GO:0050427~3'-phosphoadenosine 5'-phosphosulfate metabolic process	6	0.253807	0.0194239	SULT2B1, SULT1B1, TPST1, SULT1E1, ENPP1, SULT2A1	2161	15	19453	3.60074	1	1	0.999185
GOTERM_BP_DIRECT	GO:0090110~cargo loading into COPII-coated vesicle	6	0.253807	0.0194239	SEC23A, TBC1D20, SCAP, SEC24D, SEC23B, SEC31A	2161	15	19453	3.60074	1	1	0.999185
GOTERM_BP_DIRECT	GO:0018105~peptidyl-serine phosphorylation	31	1.31134	0.0201739	CAMK2B, GSK3B, BRSK2, ROCK1, MAST4, ROCK2, MAST2, LRRK2, IKBKB, TBK1, CHEK2, MKNK2, TLK2, PCK1, MARK3, CSNK1G3, PRKCB, PDPK1, PLK1, CDC7, HIPK1, MTOR, DCLK1, TGFBR2, RPS6KB1, CAMK4, PRKCQ, CAMK1G, TAF1, ATR, CSNK1G1	2161	184	19453	1.51662	1	1	0.999185
GOTERM_BP_DIRECT	GO:0090303~positive regulation of wound healing	8	0.338409	0.0202532	ARFGEF1, ITGB1, DUOX1, VTN, INSL3, HRAS, DUOX2, DDR2	2161	26	19453	2.7698	1	1	0.999185
GOTERM_BP_DIRECT	GO:0009749~response to glucose	15	0.634518	0.020357	SREBF1, EIF2B3, PRKCB, BAD, HNF1A, RASAL2, THBS1, RHOA, TGFBR2, PFKL, RPS6KB1, SESN2, PTK2B, EIF2B1, GPLD1	2161	70	19453	1.92897	1	1	0.999185
GOTERM_BP_DIRECT	GO:1990090~cellular response to nerve growth factor stimulus	10	0.423012	0.0208257	NTRK1, NTRK2, USP8, APP, KIDINS220, MAGI2, RAPGEF1, RAPGEF2, CBL, BPTF	2161	38	19453	2.36891	1	1	0.999185
GOTERM_BP_DIRECT	GO:0009888~tissue development	10	0.423012	0.0208257	TMEFF1, LAMA5, TGFB2, NR5A2, LAMA2, LAMA3, MEGF8, PTF1A, USH2A, HSPG2	2161	38	19453	2.36891	1	1	0.999185
GOTERM_BP_DIRECT	GO:0045664~regulation of neuron differentiation	9	0.380711	0.0209418	ALK, METTL14, LTK, ZFHX2, EYA1, ROCK1, SIX1, CDON, CDK5RAP2	2161	32	19453	2.53177	1	1	0.999185
GOTERM_BP_DIRECT	GO:0007231~osmosensory signaling pathway	4	0.169205	0.0211091	PYCARD, WNK3, CASP1, NLRP3	2161	6	19453	6.00123	1	1	0.999185
GOTERM_BP_DIRECT	GO:0006015~5-phosphoribose 1-diphosphate biosynthetic process	4	0.169205	0.0211091	PRPS2, PRPSAP1, PRPS1, PRPSAP2	2161	6	19453	6.00123	1	1	0.999185
GOTERM_BP_DIRECT	GO:0060059~embryonic retina morphogenesis in camera-type eye	4	0.169205	0.0211091	RBP4, PROX1, HIPK1, CDON	2161	6	19453	6.00123	1	1	0.999185
GOTERM_BP_DIRECT	GO:0030913~paranodal junction assembly	4	0.169205	0.0211091	GNPAT, CNTNAP1, EPB41L3, ANK2	2161	6	19453	6.00123	1	1	0.999185
GOTERM_BP_DIRECT	GO:0030183~B cell differentiation	18	0.761421	0.0216128	ITGB1, NTRK1, HDAC5, ITGA4, IFNA16, HDAC9, IFNW1, YY1, GON4L, PTPRC, BCL6, IFNE, SP3, RABL3, EP300, JAK3, ZBTB7A, PTPN2	2161	91	19453	1.78059	1	1	0.999185
GOTERM_BP_DIRECT	GO:0042060~wound healing	19	0.803723	0.0216925	NOTCH2, MACF1, TGFB2, ALOX15, ARHGEF19, FN1, NFATC1, GRHL3, CELSR1, FGF2, PPL, GLI3, TGFBR2, ERBB3, NACA, MYOZ1, FGF10, MAP3K5, PLEC	2161	98	19453	1.74526	1	1	0.999185
GOTERM_BP_DIRECT	GO:0031122~cytoplasmic microtubule organization	12	0.507614	0.0222438	DYNC1H1, CLIP2, SLK, TUBGCP2, KATNA1, CCDC88C, DVL1, TUBGCP6, KATNB1, STMN3, TUBG2, RHOA	2161	51	19453	2.11808	1	1	0.999185
GOTERM_BP_DIRECT	GO:0032496~response to lipopolysaccharide	26	1.09983	0.0231691	NOTCH1, ADM, CSF2RB, C2, THBD, CASP8, IRAK1, CNR2, PCK1, PCK2, NQO1, AKIRIN2, GGT7, ACE, KCNJ8, ABCC8, DIO2, IRAK3, SOD2, ATP4B, RPS6KB1, TRIB1, S100A7, FGF10, IDO1, TLR2	2161	149	19453	1.57079	1	1	0.999185
GOTERM_BP_DIRECT	GO:0042475~odontogenesis of dentin-containing tooth	13	0.549915	0.0237485	LAMA5, ANKRD11, FST, GATA6, TNC, ADM, GLI3, GLI2, EDAR, BSG, AMTN, CTNNB1, FGF10	2161	58	19453	2.01766	1	1	0.999185
GOTERM_BP_DIRECT	GO:0045666~positive regulation of neuron differentiation	18	0.761421	0.0238586	SPAG9, APP, TGIF2, IRX3, UPF3B, GDPD5, GDF6, RHOA, ETV5, GLI2, ZEB1, BCL6, SIN3A, VWC2L, ECT2, FEZF2, NBL1, CDON	2161	92	19453	1.76123	1	1	0.999185
GOTERM_BP_DIRECT	GO:0016477~cell migration	43	1.81895	0.0239334	ITGB1, LAMA5, FLT1, BRAT1, LAMA3, ATN1, RHOBTB3, PBXIP1, FMN2, LIMD1, THBS1, ARHGAP35, PTPRF, SLC9A1, VTN, EFS, PODXL, MYO18A, KDR, GPC3, PIP5K1A, CTNNA3, NCKAP1L, TGFB2, PDPK1, SHROOM2, PRPF40A, PTK6, PSG2, CDC42BPB, L1CAM, MMP9, USH2A, KNSTRN, RHOA, TIAM1, COL5A1, RPS6KB1, TAOK2, FAT1, ITGBL1, MET, EPHA2	2161	278	19453	1.39237	1	1	0.999185
GOTERM_BP_DIRECT	GO:0000165~MAPK cascade	27	1.14213	0.0243036	NPR2, LRRK2, RASAL2, PSMB10, CAMKK2, PPP1CC, PABPN1, PTK2B, CCL2, MBP, CCR5, HRAS, MAP3K5, MEF2A, MAP3K1, IGFBP4, DUSP9, MAP3K15, PTPRC, ZDHHC9, RASA4, BANK1, RASA1, TAOK2, CTNNB1, RAPGEF2, SHANK3	2161	157	19453	1.54809	1	1	0.999185
GOTERM_BP_DIRECT	GO:0040014~regulation of multicellular organism growth	8	0.338409	0.0247921	GAMT, STAT5A, NPPC, APP, STAT3, HTRA2, ZMPSTE24, MFSD2A	2161	27	19453	2.66722	1	1	0.999185
GOTERM_BP_DIRECT	GO:0044255~cellular lipid metabolic process	8	0.338409	0.0247921	CCDC71L, GNPAT, FAM135A, DIO2, SCAP, LPIN1, LPIN3, ZMPSTE24	2161	27	19453	2.66722	1	1	0.999185
GOTERM_BP_DIRECT	GO:0048812~neuron projection morphogenesis	14	0.592217	0.0248274	CNTNAP1, DBNL, MAP1S, LRRK2, NYAP2, RHOA, DCLK1, ADORA2A, SLC9A6, TAOK2, EPB41L3, VPS54, NCKAP1L, NBL1	2161	65	19453	1.93886	1	1	0.999185
GOTERM_BP_DIRECT	GO:2000463~positive regulation of excitatory postsynaptic potential	9	0.380711	0.0250302	RIMS1, APP, DLG4, DVL1, PTK2B, GRIN2B, SHANK3, SHANK1, SSH1	2161	33	19453	2.45505	1	1	0.999185
GOTERM_BP_DIRECT	GO:0030334~regulation of cell migration	21	0.888325	0.0256232	LAMA5, MACF1, ROBO4, TBCCD1, HACE1, LAMA2, ROCK1, LAMA3, TNC, KRT5, FGF2, RHOA, AMOT, SLK, FGF9, TNN, ABI3, PLXNB2, FLNA, FGF10, FGF21	2161	114	19453	1.65824	1	1	0.999185
GOTERM_BP_DIRECT	GO:0090399~replicative senescence	6	0.253807	0.0257259	CDKN2A, CHEK2, ERCC1, PLA2R1, TP53, ATR	2161	16	19453	3.37569	1	1	0.999185
GOTERM_BP_DIRECT	GO:0045727~positive regulation of translation	17	0.71912	0.0262354	BARHL2, FMR1, UPF3B, RPS27L, NAT10, EEF2, THBS1, RHOA, MTOR, LARP6, METTL14, FXR2, RPS6KB1, HNRNPD, PLXNB2, PTK2B, EIF4G3	2161	86	19453	1.77944	1	1	0.999185
GOTERM_BP_DIRECT	GO:0030299~intestinal cholesterol absorption	5	0.211506	0.0263437	NPC1, SOAT2, NPC1L1, AKR1C1, CEL	2161	11	19453	4.09175	1	1	0.999185
GOTERM_BP_DIRECT	GO:0030238~male sex determination	5	0.211506	0.0263437	FGF9, INSR, INSRR, NR0B1, SF1	2161	11	19453	4.09175	1	1	0.999185
GOTERM_BP_DIRECT	GO:0050665~hydrogen peroxide biosynthetic process	5	0.211506	0.0263437	DUOX1, ACOX1, CYP1A2, SOD2, DUOX2	2161	11	19453	4.09175	1	1	0.999185
GOTERM_BP_DIRECT	GO:0090630~activation of GTPase activity	23	0.972927	0.026839	ARHGEF10, ARHGEF26, CCDC125, ARHGEF16, ARHGEF19, AGAP1, TBC1D2B, SIPA1L2, RANGAP1, SIPA1L3, BCR, TIAM1, TBCK, RALGAPB, TBC1D30, SGSM2, TBC1D10C, PTK2B, PIP5K1A, ECT2, TBC1D17, EPHA1, EPHA2	2161	129	19453	1.60498	1	1	0.999185
GOTERM_BP_DIRECT	GO:0072089~stem cell proliferation	11	0.465313	0.0271212	TIAL1, ABCB1, FGF9, CD109, KDR, CTNNB1, SFN, TP53, FGF2, GLI3, FGF10	2161	46	19453	2.15262	1	1	0.999185
GOTERM_BP_DIRECT	GO:0031100~animal organ regeneration	10	0.423012	0.0285791	PRPS2, PFKFB1, NOTCH1, ACE, NNMT, CAD, ADM, LPIN1, HSPG2, TGFBR2	2161	40	19453	2.25046	1	1	0.999185
GOTERM_BP_DIRECT	GO:0007224~smoothened signaling pathway	17	0.71912	0.0289476	RB1, INTU, FOXF1, HIPK1, HSPG2, GLI3, TGFBR2, GLI2, HHAT, FGF9, TTC21B, CENPJ, IQUB, GPC3, B9D1, CC2D2A, CDON	2161	87	19453	1.75898	1	1	0.999185
GOTERM_BP_DIRECT	GO:0031667~response to nutrient levels	12	0.507614	0.0290231	GH2, NTRK1, SPINK1, ACE, ZEB1, RPS6KB1, CSH2, NR1H2, MBD2, PROX1, MTOR, FGF21	2161	53	19453	2.03815	1	1	0.999185
GOTERM_BP_DIRECT	GO:0051973~positive regulation of telomerase activity	9	0.380711	0.0296442	PKIB, ACD, HSP90AB1, NVL, POT1, CTNNB1, PRKCQ, AURKB, WRAP53	2161	34	19453	2.38284	1	1	0.999185
GOTERM_BP_DIRECT	GO:0045773~positive regulation of axon extension	9	0.380711	0.0296442	ADCY10, MACF1, ZFYVE27, DBNL, LIMK1, TWF2, TRPV2, FN1, L1CAM	2161	34	19453	2.38284	1	1	0.999185
GOTERM_BP_DIRECT	GO:0000226~microtubule cytoskeleton organization	25	1.05753	0.0297271	WDR47, MAP2, MAP6, MARK4, PCNT, MARK3, CDK5RAP2, CLASP2, MAP1S, TUBG2, CGN, TUBB4A, KNSTRN, MID1, PARD3B, EML3, TTLL5, TTLL4, SON, PARD3, MAP1A, TBCE, CNTN2, TTLL11, TACC2	2161	145	19453	1.55204	1	1	0.999185
GOTERM_BP_DIRECT	GO:0010842~retina layer formation	8	0.338409	0.029981	SDK1, CALB1, MEGF11, PTPRM, HIPK1, PROM1, PTF1A, IGFN1	2161	28	19453	2.57196	1	1	0.999185
GOTERM_BP_DIRECT	GO:0097746~regulation of blood vessel diameter	8	0.338409	0.029981	NPPC, FOXC2, ACE, ROCK1, ROCK2, P2RY1, NTS, ADCY6	2161	28	19453	2.57196	1	1	0.999185
GOTERM_BP_DIRECT	GO:0030155~regulation of cell adhesion	13	0.549915	0.0303408	LAMA5, LAMA2, ROCK1, ROCK2, EPHA8, LAMA3, SPINK5, TNC, PPP2CA, VTN, FES, TNN, PTK2B	2161	60	19453	1.9504	1	1	0.999185
GOTERM_BP_DIRECT	GO:1905515~non-motile cilium assembly	13	0.549915	0.0303408	DYNC2H1, KCNJ10, INTU, C2CD3, IFT140, RPGRIP1L, TMEM80, CENPJ, CEP250, NPHP3, PIBF1, CC2D2A, CEP89	2161	60	19453	1.9504	1	1	0.999185
GOTERM_BP_DIRECT	GO:0016310~phosphorylation	44	1.86125	0.0313667	IPPK, PRPS2, ALK, PRPS1, AMHR2, MAST4, PANK1, LRRK2, AATK, NOL9, LIMD1, CAMKK1, TTN, STK31, NADK2, ERBB3, PDK4, PIP5K1A, PIP4K2A, TK1, PSKH2, TRPM6, XYLB, CKM, KSR1, NEK5, PDPK1, TNK2, RIPK4, STAT3, CASK, CDC7, COASY, MTOR, UCKL1, GAK, MAP3K15, PFKL, NME7, CDK13, MET, CAMK1G, PFKP, EPHA2	2161	291	19453	1.3611	1	1	0.999185
GOTERM_BP_DIRECT	GO:0032092~positive regulation of protein binding	15	0.634518	0.0316865	GSK3B, APP, ACE, HSP90AB1, DTX3L, NVL, LRRK2, IDE, SPTA1, TIAM1, VTN, EP300, RAPGEF2, MARK3, TAF1	2161	74	19453	1.8247	1	1	0.999185
GOTERM_BP_DIRECT	GO:0006508~proteolysis	65	2.74958	0.0320173	PCSK2, MIPEP, FCN2, MAST4, UBE3A, IDE, CAPN15, MMP20, ADAMTS4, THBD, LACTB, MMP24, CASP8, SENP5, CASP10, CASP1, TPSG1, OVCH1, USP43, PRSS55, MMP9, F3, CLPX, NAALADL1, F5, PREPL, MEP1B, ASTL, ESPL1, MMP16, RAPGEF2, MMP19, YME1L1, MASP2, THOP1, CFB, TMPRSS9, CELA3A, TMPRSS7, C1S, HTRA3, KLK5, HTRA2, PRCP, SPG7, LRP8, ZMPSTE24, C2, DPP3, C3, ACAN, ADAMTS14, ADAM28, ERMP1, ADAMTS13, ADAMTS19, CLCA1, CPA6, ACE, ERAP1, F11, CELA1, KLK12, CAPN13, KLKB1	2161	458	19453	1.27756	1	1	0.999185
GOTERM_BP_DIRECT	GO:0007405~neuroblast proliferation	10	0.423012	0.0331295	ITGB1, NEUROD4, PLXNB2, CTNNB1, LHX5, PROX1, TP53, FGF2, GLI3, CDON	2161	41	19453	2.19557	1	1	0.999185
GOTERM_BP_DIRECT	GO:0033627~cell adhesion mediated by integrin	10	0.423012	0.0331295	ITGB1, VTN, COL16A1, ITGA4, ITGA10, ITGA8, ITGBL1, ITGAE, ITGA5, ITGAL	2161	41	19453	2.19557	1	1	0.999185
GOTERM_BP_DIRECT	GO:0042594~response to starvation	10	0.423012	0.0331295	PFKFB1, GNPAT, ADSL, CAD, PDK4, ADM, PCK1, CBL, PCK2, LRP11	2161	41	19453	2.19557	1	1	0.999185
GOTERM_BP_DIRECT	GO:0035108~limb morphogenesis	6	0.253807	0.0331969	NPR2, IQCE, MEGF8, PCSK5, TBX4, GLI3	2161	17	19453	3.17712	1	1	0.999185
GOTERM_BP_DIRECT	GO:0070593~dendrite self-avoidance	6	0.253807	0.0331969	ROBO4, TNN, CNTN6, BSG, CNTN2, DSCAML1	2161	17	19453	3.17712	1	1	0.999185
GOTERM_BP_DIRECT	GO:1901381~positive regulation of potassium ion transmembrane transport	6	0.253807	0.0331969	KCNH2, KCNC2, AMIGO1, FLNA, KCNN4, RGS7	2161	17	19453	3.17712	1	1	0.999185
GOTERM_BP_DIRECT	GO:0031017~exocrine pancreas development	4	0.169205	0.0339248	INSR, CELA1, PTF1A, WLS	2161	7	19453	5.14391	1	1	0.999185
GOTERM_BP_DIRECT	GO:0003231~cardiac ventricle development	4	0.169205	0.0339248	TMEM65, NACA, GREB1L, ZMPSTE24	2161	7	19453	5.14391	1	1	0.999185
GOTERM_BP_DIRECT	GO:0038113~interleukin-9-mediated signaling pathway	4	0.169205	0.0339248	STAT5A, STAT3, IL2RG, JAK3	2161	7	19453	5.14391	1	1	0.999185
GOTERM_BP_DIRECT	GO:0044648~histone H3-K4 dimethylation	4	0.169205	0.0339248	KMT2D, PRDM9, KMT2A, SETD1B	2161	7	19453	5.14391	1	1	0.999185
GOTERM_BP_DIRECT	GO:0060831~smoothened signaling pathway involved in dorsal/ventral neural tube patterning	4	0.169205	0.0339248	WDR19, TULP3, GLI3, GLI2	2161	7	19453	5.14391	1	1	0.999185
GOTERM_BP_DIRECT	GO:0043170~macromolecule metabolic process	4	0.169205	0.0339248	WDR82, ZC3H6, NUP160, POLG	2161	7	19453	5.14391	1	1	0.999185
GOTERM_BP_DIRECT	GO:0045957~negative regulation of complement activation, alternative pathway	3	0.126904	0.0342377	CR1, SUSD4, VSIG4	2161	3	19453	9.00185	1	1	0.999185
GOTERM_BP_DIRECT	GO:0015701~bicarbonate transport	9	0.380711	0.0348106	SLC4A8, CYB5R4, SLC26A8, SLC39A5, RHAG, SLC4A2, SLC26A3, SLC39A4, SLC26A5	2161	35	19453	2.31476	1	1	0.999185
GOTERM_BP_DIRECT	GO:0010613~positive regulation of cardiac muscle hypertrophy	7	0.296108	0.0356747	MEF2A, ADCY10, BECN1, ROCK1, ROCK2, IL6ST, SLC9A1	2161	23	19453	2.73969	1	1	0.999185
GOTERM_BP_DIRECT	GO:0061098~positive regulation of protein tyrosine kinase activity	8	0.338409	0.0358531	APP, GRM5, ACE, ERBB3, DLG4, IL34, NOX4, LRP8	2161	29	19453	2.48327	1	1	0.999185
GOTERM_BP_DIRECT	GO:0090267~positive regulation of mitotic cell cycle spindle assembly checkpoint	5	0.211506	0.0361157	GEN1, INCENP, XRCC3, AURKB, MAD2L1	2161	12	19453	3.75077	1	1	0.999185
GOTERM_BP_DIRECT	GO:0009165~nucleotide biosynthetic process	5	0.211506	0.0361157	PRPS2, PRPSAP1, PRPS1, PRPSAP2, PNP	2161	12	19453	3.75077	1	1	0.999185
GOTERM_BP_DIRECT	GO:0042446~hormone biosynthetic process	5	0.211506	0.0361157	DUOX1, TG, DIO2, DUOX2, CYP17A1	2161	12	19453	3.75077	1	1	0.999185
GOTERM_BP_DIRECT	GO:0060998~regulation of dendritic spine development	5	0.211506	0.0361157	CAMK2B, SDK1, FMR1, KIF1A, TANC2	2161	12	19453	3.75077	1	1	0.999185
GOTERM_BP_DIRECT	GO:0072015~glomerular visceral epithelial cell development	5	0.211506	0.0361157	NOTCH2, ASXL1, MYO1E, PODXL, MAGI2	2161	12	19453	3.75077	1	1	0.999185
GOTERM_BP_DIRECT	GO:0061099~negative regulation of protein tyrosine kinase activity	5	0.211506	0.0361157	GGNBP2, PTPRC, SH3BP5, PTK6, PTPN2	2161	12	19453	3.75077	1	1	0.999185
GOTERM_BP_DIRECT	GO:0031076~embryonic camera-type eye development	5	0.211506	0.0361157	ALDH1A3, IFT140, WDR19, TULP3, FGF10	2161	12	19453	3.75077	1	1	0.999185
GOTERM_BP_DIRECT	GO:0007417~central nervous system development	25	1.05753	0.036806	APP, ATN1, CELSR1, NPAS2, DRP2, DMBX1, ACAN, MBP, SOX6, SPTBN1, SZT2, CNTN6, APLP2, APLP1, SPINK5, POU6F2, VPS13B, GRHL3, POU3F3, DCLK1, VCAN, COL2A1, ADORA2A, MTF1, DSCAML1	2161	148	19453	1.52058	1	1	0.999185
GOTERM_BP_DIRECT	GO:0042572~retinol metabolic process	12	0.507614	0.037166	ALDH1A3, ADH4, RBP4, RETSAT, ADH1C, ADH1B, CYP1A2, RDH16, PNPLA4, CEL, CYP3A5, PLB1	2161	55	19453	1.96404	1	1	0.999185
GOTERM_BP_DIRECT	GO:0051092~positive regulation of NF-kappaB transcription factor activity	27	1.14213	0.0392962	ALK, APP, DHX9, IL1RAP, NLRC4, NTS, IKBKB, PYCARD, IRAK1, RPS3, EP300, NLRP3, ZBTB7A, TNFSF18, NTRK1, RIPK3, RNF25, PRKCB, RIPK4, RFPL3, STAT3, IRAK3, TRAPPC9, TRIML2, PRKCQ, MYD88, TLR2	2161	164	19453	1.48201	1	1	0.999185
GOTERM_BP_DIRECT	GO:0008584~male gonad development	20	0.846024	0.0394634	RRM1, TGFB2, LHCGR, ACE, WNT2B, AMHR2, INSR, GATA6, RHOBTB3, ATN1, NR0B1, CBL, RXFP2, ASPM, FGF9, ERCC1, PATZ1, INSL3, TLR5, CSMD1	2161	112	19453	1.60747	1	1	0.999185
GOTERM_BP_DIRECT	GO:0034394~protein localization to cell surface	9	0.380711	0.0405528	GGA3, USP4, VPS54, CTNNB1, FLNA, ANK2, ASTN2, FBLN5, FGF10	2161	36	19453	2.25046	1	1	0.999185
GOTERM_BP_DIRECT	GO:0007163~establishment or maintenance of cell polarity	12	0.507614	0.0417841	SPN, PARVG, PARD3, FAT1, RHOBTB3, NPHP3, CDC42BPB, RPGRIP1L, SPINT2, RHOA, CLASP2, RHOBTB2	2161	56	19453	1.92897	1	1	0.999185
GOTERM_BP_DIRECT	GO:0002062~chondrocyte differentiation	12	0.507614	0.0417841	RB1, COL2A1, WNT2B, FGF9, NPR2, CTNNB1, SOX6, RUNX3, MEF2D, GLI3, GPLD1, GLI2	2161	56	19453	1.92897	1	1	0.999185
GOTERM_BP_DIRECT	GO:0061157~mRNA destabilization	6	0.253807	0.0418834	METTL14, FXR2, ROCK1, ROCK2, MEX3D, METTL16	2161	18	19453	3.00062	1	1	0.999185
GOTERM_BP_DIRECT	GO:0006957~complement activation, alternative pathway	6	0.253807	0.0418834	C3, CR1, C7, VSIG4, C8B, CFB	2161	18	19453	3.00062	1	1	0.999185
GOTERM_BP_DIRECT	GO:0001656~metanephros development	8	0.338409	0.0424363	FOXC2, EYA1, IRX3, GREB1L, ITGA8, GDF6, GLI3, FGF10	2161	30	19453	2.40049	1	1	0.999185
GOTERM_BP_DIRECT	GO:0045471~response to ethanol	20	0.846024	0.0426903	NQO1, SREBF1, SPINK1, KCNC2, PRKCB, BAD, TNC, SLC2A4, TACR1, CBL, GRIN2B, RHOA, POLB, NPPC, CASP8, RPS6KB1, PTK2B, GNRH1, MYD88, RGS7	2161	113	19453	1.59325	1	1	0.999185
GOTERM_BP_DIRECT	GO:0051321~meiotic cell cycle	15	0.634518	0.0427798	EXD1, SUN2, NUMA1, TUBGCP2, RAD21L1, SMC1B, TDRD1, PPP2CA, STAG2, DMC1, WBP2NL, ZNF318, RBBP8, SLC26A8, TUBGCP6	2161	77	19453	1.75361	1	1	0.999185
GOTERM_BP_DIRECT	GO:1900181~negative regulation of protein localization to nucleus	7	0.296108	0.0432427	GSK3B, MFHAS1, APP, SIN3A, MARK3, DCLK1, MTOR	2161	24	19453	2.62554	1	1	0.999185
GOTERM_BP_DIRECT	GO:0010001~glial cell differentiation	7	0.296108	0.0432427	ACAN, VCAN, MMP24, NEUROD4, CDH2, KLF15, FGF2	2161	24	19453	2.62554	1	1	0.999185
GOTERM_BP_DIRECT	GO:0007020~microtubule nucleation	7	0.296108	0.0432427	GOLGA2, TPX2, TUBGCP2, CENPJ, TUBGCP6, TUBG2, CLASP2	2161	24	19453	2.62554	1	1	0.999185
GOTERM_BP_DIRECT	GO:0006807~nitrogen compound metabolic process	7	0.296108	0.0432427	SMPD2, MYO1E, WDR82, CAD, NAT10, ENPP1, NIT2	2161	24	19453	2.62554	1	1	0.999185
GOTERM_BP_DIRECT	GO:0006974~cellular response to DNA damage stimulus	44	1.86125	0.0439074	SMARCAL1, ANKLE1, FMR1, BRAT1, BOD1L1, SMC5, FBXO45, ASH2L, FMN2, BRCA1, CHD2, SAMHD1, CBL, NPAS2, ZBTB40, YY1, POLB, RBBP5, CHEK2, UBR5, TLK2, RPS3, RBBP6, NAE1, TP53BP1, POLQ, DTX3L, NCOA6, FANCL, PARP2, XRCC3, USP28, MTOR, BATF, RAD52, BCL6, TAOK2, PSME4, TRIP12, MNDA, TP53, CUL4B, TAF1, ATR	2161	298	19453	1.32913	1	1	0.999185
GOTERM_BP_DIRECT	GO:0007605~sensory perception of sound	27	1.14213	0.0446339	SCARB2, NPR2, COL11A1, SIX1, CACNA1D, TRIOBP, LOXHD1, ESPNL, EPYC, OTOG, OTOF, MYH14, EPS8L2, MBP, HOXA1, SLC17A8, CRYM, CEACAM16, EYA1, DCDC2, LHFPL3, USH2A, POU3F4, COL2A1, LRTOMT, MYO1A, SLC26A5	2161	166	19453	1.46416	1	1	0.999185
GOTERM_BP_DIRECT	GO:0048013~ephrin receptor signaling pathway	11	0.465313	0.0456532	NTRK1, TIAM1, EFNB1, EFNB3, EPHA8, RASA1, ARHGEF28, EPHA1, MMP9, GIT1, EPHA2	2161	50	19453	1.98041	1	1	0.999185
GOTERM_BP_DIRECT	GO:0006952~defense response	16	0.676819	0.0464525	STAT5A, STAT3, INHBB, SSC5D, LILRA1, HPR, LILRB5, TIAL1, PYCARD, DUOX1, PSG8, STAT4, NOX4, NLRP3, KCNN4, DUOX2	2161	85	19453	1.69447	1	1	0.999185
GOTERM_BP_DIRECT	GO:0034260~negative regulation of GTPase activity	9	0.380711	0.0468911	ARFGEF1, GPSM1, RASA4, LRRK2, SH3BP4, RRP1B, HRAS, CPEB2, AMOT	2161	37	19453	2.18964	1	1	0.999185
GOTERM_BP_DIRECT	GO:0030010~establishment of cell polarity	9	0.380711	0.0468911	ARHGEF11, CRB2, GSK3B, BRSK2, HSP90AB1, KCNJ8, SLC9A6, PARD3, PARD3B	2161	37	19453	2.18964	1	1	0.999185
GOTERM_BP_DIRECT	GO:0042220~response to cocaine	9	0.380711	0.0468911	TIAM1, HDAC5, OXTR, HSP90AB1, ST8SIA2, EN1, PTK2B, UBE3A, DRD3	2161	37	19453	2.18964	1	1	0.999185
GOTERM_BP_DIRECT	GO:0070936~protein K48-linked ubiquitination	13	0.549915	0.0472884	UBE2H, HACE1, DTX3L, UBE3C, SYVN1, NEDD4L, UBE3A, ZNRF1, RNF115, UBE2R2, UBR5, ARIH2, TRIM31	2161	64	19453	1.8285	1	1	0.999185
GOTERM_BP_DIRECT	GO:0043931~ossification involved in bone maturation	5	0.211506	0.0477002	RYR1, XYLT1, DCHS1, FAT4, RHOA	2161	13	19453	3.46225	1	1	0.999185
GOTERM_BP_DIRECT	GO:0097242~beta-amyloid clearance	5	0.211506	0.0477002	C3, MARCO, INSR, C5AR1, IDE	2161	13	19453	3.46225	1	1	0.999185
GOTERM_BP_DIRECT	GO:0014075~response to amine	5	0.211506	0.0477002	NQO1, ADAMTS13, KCNC2, CAD, MYD88	2161	13	19453	3.46225	1	1	0.999185
GOTERM_BP_DIRECT	GO:0051444~negative regulation of ubiquitin-protein transferase activity	5	0.211506	0.0477002	CDC20, DTX3L, CDKN2A, LIMK1, MAD2L1	2161	13	19453	3.46225	1	1	0.999185
GOTERM_BP_DIRECT	GO:0030154~cell differentiation	96	4.06091	0.0482252	CPNE9, RB1, ITSN2, GPSM1, SUV39H2, FLT1, HIP1, LRRK2, C14ORF93, SLC9C1, FGF2, ETS2, ELAVL3, FOXQ1, CDC20, ZCWPW1, RIMS1, HERC4, NHSL1, SLC22A16, MECOM, FGF9, PEG10, JAK3, ROS1, GABPA, MEF2A, MEF2B, PRMT7, TNFRSF12A, APAF1, FST, SPINK5, PAX4, DLEC1, CEL, HSPG2, ZHX1, ETV5, TGFBR2, EDAR, ZEB1, RBL1, ETV3L, RAPGEF2, MMP19, CCDC87, VSTM2A, AHDC1, ZNF750, RAI14, CAMK2B, FOXC2, COL15A1, NDRG4, GGNBP2, NOTCH1, ARHGEF28, GATA6, NEDD4L, PBXIP1, NR2C1, GLIS1, UGCG, PTK2B, SPATA31A1, ECT2, MEF2D, RXRG, FGF21, NTRK1, NTRK2, SEMA4A, CDX2, EYA1, SEMA4B, TNK2, NR1H2, TNK1, STAT3, RMDN3, BMP8B, INHBB, PTK6, SCAF1, BATF, GGN, PRRC2A, IGSF10, AIMP2, FES, SLC26A8, TLL2, SIM2, BRDT, FGF10	2161	723	19453	1.19527	1	1	0.999185
GOTERM_BP_DIRECT	GO:0019221~cytokine-mediated signaling pathway	26	1.09983	0.0493596	CSF2RB, LILRA1, CBL, IL2RG, LRP8, DUOX1, IRAK1, LEPR, STAT4, CCL2, IL13RA2, JAK3, DUOX2, STAT5A, IL37, IFNA16, BAD, IL1R2, STAT3, IRAK3, IFNLR1, F3, IFNW1, LILRB5, IFNE, IL6ST	2161	160	19453	1.4628	1	1	0.999185
GOTERM_BP_DIRECT	GO:0001654~eye development	10	0.423012	0.0497103	TGFB2, SIX6, RBP4, FGF9, MAB21L1, SLC39A5, HIPK1, BMPR1B, MEIS2, SIPA1L3	2161	44	19453	2.04588	1	1	0.999185
GOTERM_BP_DIRECT	GO:0001658~branching involved in ureteric bud morphogenesis	10	0.423012	0.0497103	LAMA5, EYA1, GREB1L, GPC3, CTNNB1, SIX1, DCHS1, FAT4, FGF2, GLI3	2161	44	19453	2.04588	1	1	0.999185
GOTERM_BP_DIRECT	GO:0016071~mRNA metabolic process	4	0.169205	0.0498766	PCBP3, PCBP2, PABPC3, TBRG4	2161	8	19453	4.50093	1	1	0.999185
GOTERM_BP_DIRECT	GO:1901888~regulation of cell junction assembly	4	0.169205	0.0498766	ROCK1, ROCK2, RAPGEF1, RAPGEF2	2161	8	19453	4.50093	1	1	0.999185
GOTERM_BP_DIRECT	GO:0044238~primary metabolic process	4	0.169205	0.0498766	SMPD2, WDR82, NAT10, ENPP1	2161	8	19453	4.50093	1	1	0.999185
GOTERM_BP_DIRECT	GO:1904117~cellular response to vasopressin	4	0.169205	0.0498766	SCNN1B, SCNN1A, RANGAP1, ADCY6	2161	8	19453	4.50093	1	1	0.999185
GOTERM_BP_DIRECT	GO:0038110~interleukin-2-mediated signaling pathway	4	0.169205	0.0498766	STAT5A, STAT3, IL2RG, JAK3	2161	8	19453	4.50093	1	1	0.999185
GOTERM_BP_DIRECT	GO:0002821~positive regulation of adaptive immune response	4	0.169205	0.0498766	PYCARD, AKIRIN2, EIF2AK4, IL6ST	2161	8	19453	4.50093	1	1	0.999185
GOTERM_BP_DIRECT	GO:0051262~protein tetramerization	7	0.296108	0.0517425	TRPM1, APP, KCNC3, TRPM6, TP53, HLA-DRB1, TRPM3	2161	25	19453	2.52052	1	1	0.999185
GOTERM_BP_DIRECT	GO:0048589~developmental growth	7	0.296108	0.0517425	DMBX1, ASPM, TBCE, EIF4H, ADM, GLI3, GLI2	2161	25	19453	2.52052	1	1	0.999185
GOTERM_BP_DIRECT	GO:0051893~regulation of focal adhesion assembly	7	0.296108	0.0517425	MACF1, SLK, ROCK1, ROCK2, LIMCH1, RHOA, SLC9A1	2161	25	19453	2.52052	1	1	0.999185
GOTERM_BP_DIRECT	GO:0051145~smooth muscle cell differentiation	6	0.253807	0.0518135	FOXF1, GATA6, ITGA8, CTNNB1, TBX18, FGF10	2161	19	19453	2.84269	1	1	0.999185
GOTERM_BP_DIRECT	GO:0048872~homeostasis of number of cells	6	0.253807	0.0518135	BCR, ASXL1, POLB, RASSF2, RRN3, CDH2	2161	19	19453	2.84269	1	1	0.999185
GOTERM_BP_DIRECT	GO:0030050~vesicle transport along actin filament	6	0.253807	0.0518135	MYO1E, MYO1B, MYO1A, MYO5C, MYO5A, MYO19	2161	19	19453	2.84269	1	1	0.999185
GOTERM_BP_DIRECT	GO:2000811~negative regulation of anoikis	6	0.253807	0.0518135	ITGB1, NTRK2, NOTCH1, PTRH2, PDK4, ITGA5	2161	19	19453	2.84269	1	1	0.999185
GOTERM_BP_DIRECT	GO:0007064~mitotic sister chromatid cohesion	6	0.253807	0.0518135	CDC20, RAD21L1, POGZ, ESCO2, HDAC8, SMC1B	2161	19	19453	2.84269	1	1	0.999185
GOTERM_BP_DIRECT	GO:0007052~mitotic spindle organization	12	0.507614	0.0521745	DCTN6, SUN2, DYNC1H1, MAP1S, INCENP, PLK1, TBCE, TACC2, TUBG2, PCNT, AURKB, CLASP2	2161	58	19453	1.86245	1	1	0.999185
GOTERM_BP_DIRECT	GO:0072593~reactive oxygen species metabolic process	9	0.380711	0.0538419	CYB5R4, RIPK3, SESN1, LRRK2, SESN2, PDK4, NOX4, PLA2R1, TP53	2161	38	19453	2.13202	1	1	0.999185
GOTERM_BP_DIRECT	GO:0000070~mitotic sister chromatid segregation	9	0.380711	0.0538419	KIF18B, ESPL1, INCENP, PLK1, KLHL22, KNTC1, TUBG2, KNSTRN, MAD2L1	2161	38	19453	2.13202	1	1	0.999185
GOTERM_BP_DIRECT	GO:0048675~axon extension	9	0.380711	0.0538419	ITGB1, SEMA5A, PPP3CB, HSP90AB1, SLC9A6, LIMK1, DVL1, SPG11, DCLK1	2161	38	19453	2.13202	1	1	0.999185
GOTERM_BP_DIRECT	GO:0001503~ossification	16	0.676819	0.0552604	FOXC2, SORT1, NPR2, COL11A1, ALOX15, BMP8B, RUNX3, MMP9, DSPP, IGSF10, NPPC, MINPP1, RASSF2, SP3, GPLD1, DDR2	2161	87	19453	1.65551	1	1	0.999185
GOTERM_BP_DIRECT	GO:0034765~regulation of ion transmembrane transport	23	0.972927	0.0553077	KCNH2, KCNJ5, HCN3, KCNJ10, KCND2, KCNJ8, KCNC2, KCNH7, KCNC3, CLCNKB, KCNJ15, CLCNKA, KCNA4, NEDD4L, CACNA1D, KCNV1, SCN11A, SCN8A, KCNMA1, KCNQ2, KCNH1, KCNK4, SCN1A	2161	139	19453	1.48951	1	1	0.999185
GOTERM_BP_DIRECT	GO:0008344~adult locomotory behavior	11	0.465313	0.0575277	PREX2, EPS8, DMBX1, APP, WDR47, TBCE, OTOG, EN1, SEZ6L2, NTAN1, SHANK2	2161	52	19453	1.90424	1	1	0.999185
GOTERM_BP_DIRECT	GO:0006633~fatty acid biosynthetic process	11	0.465313	0.0575277	FA2H, PRKAB2, ACSM3, SCD, FASN, ACSM1, PCCB, ACSM5, BRCA1, MLYCD, HNF1A	2161	52	19453	1.90424	1	1	0.999185
GOTERM_BP_DIRECT	GO:0030534~adult behavior	8	0.338409	0.0578204	ALK, ZFHX2, SLITRK1, MAFG, NRXN2, SHANK3, SHANK2, SHANK1	2161	32	19453	2.25046	1	1	0.999185
GOTERM_BP_DIRECT	GO:0021915~neural tube development	8	0.338409	0.0578204	NOTCH1, INTU, NUP133, C2CD3, DVL1, DCHS1, PROX1, EPHA2	2161	32	19453	2.25046	1	1	0.999185
GOTERM_BP_DIRECT	GO:0009612~response to mechanical stimulus	12	0.507614	0.057967	RPS6KB1, MBD2, P2RY1, TNC, PTK2B, KRT5, THBS1, MEIS2, PPL, RHOA, LRP11, TGFBR2	2161	59	19453	1.83088	1	1	0.999185
GOTERM_BP_DIRECT	GO:0007015~actin filament organization	25	1.05753	0.0580928	HIP1, LMOD1, RHOBTB3, INPPL1, TRIOBP, RHOBTB2, ARHGAP12, SPTA1, MPRIP, CTNNA3, CGNL1, TPM3, SHROOM2, MYO5A, MYO19, RHOA, SHROOM4, MYO1E, MYO1B, TF, BIN3, MYO1A, MYO5C, FAT1, KPTN	2161	155	19453	1.45191	1	1	0.999185
GOTERM_BP_DIRECT	GO:0032880~regulation of protein localization	17	0.71912	0.058528	USP8, HSP90AB1, MYCBP2, RFPL3, WNT8A, SIX1, KRT5, CELSR2, TRIML2, CCNE2, BMPER, CCNE1, MAP2, DVL1, B9D1, VIP, TRIM67	2161	95	19453	1.61086	1	1	0.999185
GOTERM_BP_DIRECT	GO:0048388~endosomal lumen acidification	5	0.211506	0.0610898	ATP6AP1, ATP6AP2, TMEM9, ATP6V1D, ATP6V0A1	2161	14	19453	3.21495	1	1	0.999185
GOTERM_BP_DIRECT	GO:2000637~positive regulation of gene silencing by miRNA	5	0.211506	0.0610898	TIAL1, DHX9, FMR1, STAT3, LIMD1	2161	14	19453	3.21495	1	1	0.999185
GOTERM_BP_DIRECT	GO:0030326~embryonic limb morphogenesis	9	0.380711	0.0614178	NOTCH2, DYNC2H1, ACD, TGFB2, MYH3, FGF9, WDR19, HNF1A, MEGF8	2161	39	19453	2.07735	1	1	0.999185
GOTERM_BP_DIRECT	GO:0006805~xenobiotic metabolic process	20	0.846024	0.0617135	NQO1, ABCB1, AKR1C1, ACSM1, CAD, UGT2B17, CYP3A5, CYP2A7, SULT1B1, CYP2W1, GSTA5, CYP2A13, CYP1A2, SLCO1A2, AOX1, CYP2F1, CES3, SLC22A7, UGT2B7, SULT2A1	2161	118	19453	1.52574	1	1	0.999185
GOTERM_BP_DIRECT	GO:0006325~chromatin organization	46	1.94585	0.062264	RB1, KMT2D, HDAC5, SUV39H2, KDM3B, KMT2A, PHF20, KMT2C, ZMYND8, HDAC11, CHD6, ASH2L, CHD2, HDAC8, HDAC9, MLLT6, ZMPSTE24, RBBP5, NSD1, TLK2, EP300, ZBTB7A, PRMT6, BRD3, CBX6, KDM2B, SETDB1, DTX3L, CBX4, EYA1, RING1, PRKCB, UTP3, SETD1B, TET2, LRWD1, RNF40, ZZEF1, SMARCA4, PARP10, ASXL1, NCOR1, RBL1, DPPA3, TET3, BCORL1	2161	322	19453	1.28598	1	1	0.999185
GOTERM_BP_DIRECT	GO:0097202~activation of cysteine-type endopeptidase activity	6	0.253807	0.0629968	PYCARD, CYFIP2, CASP8, APAF1, BAD, NLRC4	2161	20	19453	2.70056	1	1	0.999185
GOTERM_BP_DIRECT	GO:2000406~positive regulation of T cell migration	6	0.253807	0.0629968	PYCARD, SPN, APP, ITGA4, DOCK8, RHOA	2161	20	19453	2.70056	1	1	0.999185
GOTERM_BP_DIRECT	GO:1900034~regulation of cellular response to heat	6	0.253807	0.0629968	GSK3B, CREBBP, DNAJC7, EP300, MTOR, ATR	2161	20	19453	2.70056	1	1	0.999185
GOTERM_BP_DIRECT	GO:0031065~positive regulation of histone deacetylation	6	0.253807	0.0629968	SREBF1, BCL6, CTBP1, BAZ2A, TP53, JDP2	2161	20	19453	2.70056	1	1	0.999185
GOTERM_BP_DIRECT	GO:0006820~anion transport	6	0.253807	0.0629968	SLC26A8, SLC17A6, SLC17A8, SLC4A2, SLC26A3, SLC17A2	2161	20	19453	2.70056	1	1	0.999185
GOTERM_BP_DIRECT	GO:0021513~spinal cord dorsal/ventral patterning	3	0.126904	0.0634611	INTU, CHRD, GLI2	2161	4	19453	6.75139	1	1	0.999185
GOTERM_BP_DIRECT	GO:0071205~protein localization to juxtaparanode region of axon	3	0.126904	0.0634611	CNTNAP1, EPB41L3, CNTN2	2161	4	19453	6.75139	1	1	0.999185
GOTERM_BP_DIRECT	GO:0008088~axo-dendritic transport	3	0.126904	0.0634611	APP, KLC3, SPG11	2161	4	19453	6.75139	1	1	0.999185
GOTERM_BP_DIRECT	GO:0051496~positive regulation of stress fiber assembly	11	0.465313	0.0641567	ARHGEF10, SYNPO2L, ROCK2, LIMCH1, LIMK1, APOA1, TACR1, EPHA1, RHOA, MTOR, AMOT	2161	53	19453	1.86831	1	1	0.999185
GOTERM_BP_DIRECT	GO:0001837~epithelial to mesenchymal transition	11	0.465313	0.0641567	GSK3B, TGFB2, DDX5, NOTCH1, ROCK1, ROCK2, LOXL3, DACT3, CTNNB1, FLNA, NCAM1	2161	53	19453	1.86831	1	1	0.999185
GOTERM_BP_DIRECT	GO:0043434~response to peptide hormone	11	0.465313	0.0641567	STAT5A, EIF2B3, OXTR, IRS1, STAT3, BSG, STAT4, EIF2B1, AREG, RNF40, LRP6	2161	53	19453	1.86831	1	1	0.999185
GOTERM_BP_DIRECT	GO:0031532~actin cytoskeleton reorganization	12	0.507614	0.0641687	EPS8, BRSK2, PARVG, CDC42BPG, INSRR, MYH9, PIP5K1A, FLNA, CDC42BPB, RHOA, PLEC, FGF10	2161	60	19453	1.80037	1	1	0.999185
GOTERM_BP_DIRECT	GO:0007613~memory	16	0.676819	0.0651525	APP, OXTR, ABCC8, INSR, ITPR3, DBH, NTAN1, PPP3CB, MAP1A, ITGA8, ITGA5, CIC, SHANK3, SPG11, CSMD1, KCNK4	2161	89	19453	1.61831	1	1	0.999185
GOTERM_BP_DIRECT	GO:0042771~intrinsic apoptotic signaling pathway in response to DNA damage by p53 class mediator	8	0.338409	0.0666486	PYCARD, CHEK2, EP300, RPS27L, HIPK1, BRCA2, USP28, TP53	2161	33	19453	2.18227	1	1	0.999185
GOTERM_BP_DIRECT	GO:0008210~estrogen metabolic process	8	0.338409	0.0666486	UGT2B10, SULT1E1, CYP1A2, UGT2A3, UGT2B17, UGT2B28, CYP3A5, UGT2B7	2161	33	19453	2.18227	1	1	0.999185
GOTERM_BP_DIRECT	GO:0001578~microtubule bundle formation	8	0.338409	0.0666486	NUMA1, MAP1S, FES, MAP2, PLK1, KIF20A, MARK4, CDK5RAP2	2161	33	19453	2.18227	1	1	0.999185
GOTERM_BP_DIRECT	GO:0001523~retinoid metabolic process	8	0.338409	0.0666486	ADH4, ADH1B, CYP4V2, AKR1C1, ABCA4, GPC3, LRP8, PLB1	2161	33	19453	2.18227	1	1	0.999185
GOTERM_BP_DIRECT	GO:0045893~positive regulation of transcription, DNA-templated	95	4.01861	0.0679264	ZNF496, CALCOCO1, PHF20, ATN1, SIX1, HOXC13, BRCA1, BRCA2, FGF2, GLI3, GLI2, IKBKB, YY1, PPP3CB, MED14, MED13, MECOM, CHEK2, EP300, CDK5RAP2, MAP3K5, KCNH2, ARHGEF11, MEF2A, RIPK3, DTX3L, NCOA6, PRKCB, RFPL3, HNF1A, RGMB, POU3F1, RUNX3, ZFP90, POU3F3, NR5A2, MDFIC, RFX6, ZNF318, ZNF711, TP53, TRIM56, FOXC2, SF3B3, RRN3, NOTCH1, KMT2A, CTBP1, GATA6, PBXIP1, RLF, PMF1, NPAS2, CAMKK2, NPAS3, LRP6, RAI1, NPAT, MTA1, NSD1, WBP2NL, HIVEP3, TP53BP1, PATZ1, TRIM44, CREBBP, CDKN2A, FOXF1, INSR, NR1H2, TAF10, MGA, EAF1, MBD2, STAT3, NFATC3, NFATC1, GDF6, TBX4, TBX18, ESR2, SMARCA4, TF, CENPJ, NFIC, CAMK4, SP3, JMY, HNRNPD, CTNNB1, LHX5, QRICH1, NAA16, TRIM31, HLA-DRB1	2161	728	19453	1.17469	1	1	0.999185
GOTERM_BP_DIRECT	GO:0055085~transmembrane transport	37	1.56514	0.0682528	SLC25A1, SLC35F6, SLC35B2, OCA2, SLC44A3, SLC35B4, ABCB1, SLC4A2, ABCA12, ABCA13, PSMB10, GJA10, FLVCR2, MFSD1, SLC25A45, GPR155, SLC15A5, SLC19A2, SLC25A24, MFSD2A, GSDMD, ABCA2, SLC14A1, SLC10A6, ABCC8, ABCA4, ABCA9, CYBRD1, ANO4, ANO2, SLCO1C1, SLC4A8, GJB3, SLCO1A2, ABCG4, SLC22A7, ABCG1	2161	252	19453	1.3217	1	1	0.999185
GOTERM_BP_DIRECT	GO:0042403~thyroid hormone metabolic process	4	0.169205	0.0687863	SULT1B1, DIO2, CRYM, SULT2A1	2161	9	19453	4.00082	1	1	0.999185
GOTERM_BP_DIRECT	GO:0035881~amacrine cell differentiation	4	0.169205	0.0687863	BARHL2, TGIF2, NEUROD4, PTF1A	2161	9	19453	4.00082	1	1	0.999185
GOTERM_BP_DIRECT	GO:0060253~negative regulation of glial cell proliferation	4	0.169205	0.0687863	RB1, NOTCH1, ABCC8, TP53	2161	9	19453	4.00082	1	1	0.999185
GOTERM_BP_DIRECT	GO:0006069~ethanol oxidation	4	0.169205	0.0687863	ADH4, ADH1C, ADH1B, ACSS1	2161	9	19453	4.00082	1	1	0.999185
GOTERM_BP_DIRECT	GO:0060042~retina morphogenesis in camera-type eye	4	0.169205	0.0687863	PROX1, PROM1, IMPG2, MFSD2A	2161	9	19453	4.00082	1	1	0.999185
GOTERM_BP_DIRECT	GO:0030011~maintenance of cell polarity	4	0.169205	0.0687863	GSK3B, ATN1, NCKAP1L, SLC9A1	2161	9	19453	4.00082	1	1	0.999185
GOTERM_BP_DIRECT	GO:0003162~atrioventricular node development	4	0.169205	0.0687863	NOTCH2, NOTCH1, MAML1, GATA6	2161	9	19453	4.00082	1	1	0.999185
GOTERM_BP_DIRECT	GO:0048513~animal organ development	9	0.380711	0.0696275	GH2, MEF2A, MEF2B, NRG3, CSH2, GATA6, MEF2D, FGF2, RAI2	2161	40	19453	2.02542	1	1	0.999185
GOTERM_BP_DIRECT	GO:0007030~Golgi organization	22	0.930626	0.0697414	ARFGEF1, DYNC2H1, SPTBN5, COG8, ATP8B3, COG7, HACE1, ATP8B2, LRRK2, GBF1, COG3, VPS13B, GOLGA8O, GOLGA2, GAK, NSFL1C, SEC23IP, TBC1D20, GOLGB1, MYO18A, TMED6, CLASP2	2161	135	19453	1.46697	1	1	0.999185
GOTERM_BP_DIRECT	GO:0045109~intermediate filament organization	13	0.549915	0.0698045	KRT71, KRT3, KRT1, KRT12, KRT5, KRT20, KRT73, KRT72, GFAP, MTM1, KRT28, KRT26, PLEC	2161	68	19453	1.72094	1	1	0.999185
GOTERM_BP_DIRECT	GO:0006629~lipid metabolic process	33	1.39594	0.0707761	PNLIPRP1, GCDH, MTMR3, MGST3, ALOX15, GDPD5, SDSL, LRP8, PLB1, APOL4, ALDH3B2, LACTB, TTPA, RDH16, NPHP3, AOX1, ZNF202, UGT2B10, SREBF1, ABCA2, PTPRN2, HMGCS1, NR1H2, PLCL2, B3GALT5, CEL, DDHD1, HSPG2, FA2H, PLCXD3, ACOX1, THRSP, UGT2B7	2161	221	19453	1.34417	1	1	0.999185
GOTERM_BP_DIRECT	GO:0034644~cellular response to UV	12	0.507614	0.0707862	YY1, CREBBP, FMR1, EP300, EIF2AK4, NOC2L, USP28, TP53, AURKB, ATR, CUL4B, TAF1	2161	61	19453	1.77086	1	1	0.999185
GOTERM_BP_DIRECT	GO:0045879~negative regulation of smoothened signaling pathway	7	0.296108	0.0715886	RB1, HERC4, GPC3, TULP3, MEGF8, GLI3, GLI2	2161	27	19453	2.33381	1	1	0.999185
GOTERM_BP_DIRECT	GO:0035264~multicellular organism growth	17	0.71912	0.0736422	NOTCH2, TAF10, NPR2, ATN1, EN1, CELA1, RASAL2, MTOR, ZMPSTE24, SLITRK1, SCNN1B, ERCC1, EP300, RBBP6, TP53, DUOX2, PLEC	2161	98	19453	1.56155	1	1	0.999185
GOTERM_BP_DIRECT	GO:0030111~regulation of Wnt signaling pathway	6	0.253807	0.0754257	PPP2CA, APP, MDFIC, DCDC2, HNF1A, KLF15	2161	21	19453	2.57196	1	1	0.999185
GOTERM_BP_DIRECT	GO:2000647~negative regulation of stem cell proliferation	6	0.253807	0.0754257	CD109, SFN, TP53, FGF2, GLI3, FGF10	2161	21	19453	2.57196	1	1	0.999185
GOTERM_BP_DIRECT	GO:0071397~cellular response to cholesterol	6	0.253807	0.0754257	INHBB, GPR155, LRP8, GPLD1, NFE2L1, LRP6	2161	21	19453	2.57196	1	1	0.999185
GOTERM_BP_DIRECT	GO:0033173~calcineurin-NFAT signaling cascade	5	0.211506	0.076241	PPP3CB, TBC1D10C, NFATC3, NFATC1, MTOR	2161	15	19453	3.00062	1	1	0.999185
GOTERM_BP_DIRECT	GO:0030162~regulation of proteolysis	5	0.211506	0.076241	SERPINB4, SERPINB13, C2CD3, LRRK2, RHOBTB3	2161	15	19453	3.00062	1	1	0.999185
GOTERM_BP_DIRECT	GO:0008152~metabolic process	5	0.211506	0.076241	GALC, PDE11A, MANBA, GLB1, LYZL6	2161	15	19453	3.00062	1	1	0.999185
GOTERM_BP_DIRECT	GO:0097049~motor neuron apoptotic process	5	0.211506	0.076241	ERBB3, ROCK1, VPS54, SPG11, RHOA	2161	15	19453	3.00062	1	1	0.999185
GOTERM_BP_DIRECT	GO:0045931~positive regulation of mitotic cell cycle	8	0.338409	0.0762423	STAT5A, APP, RPS6KB1, POLDIP2, EIF4EBP1, ASNS, BRCA2, MEIS2	2161	34	19453	2.11808	1	1	0.999185
GOTERM_BP_DIRECT	GO:0070269~pyroptosis	8	0.338409	0.0762423	GSDMD, PYCARD, CASP8, DHX9, GZMA, CASP1, NLRP3, NLRC4	2161	34	19453	2.11808	1	1	0.999185
GOTERM_BP_DIRECT	GO:0006284~base-excision repair	8	0.338409	0.0762423	PRMT6, POLB, POLQ, PARP2, RPS3, XRCC1, DNA2, NEIL1	2161	34	19453	2.11808	1	1	0.999185
GOTERM_BP_DIRECT	GO:0042149~cellular response to glucose starvation	12	0.507614	0.0778241	BECN1, BRSK2, SZT2, MTMR3, SESN1, SESN2, ASNS, UPP1, KPTN, CPEB2, TP53, NFE2L2	2161	62	19453	1.74229	1	1	0.999185
GOTERM_BP_DIRECT	GO:0051592~response to calcium ion	11	0.465313	0.0788323	BAD, TRPC1, KCNMA1, HNRNPD, VPS54, PTK2B, ITPR3, THBS1, SLC25A13, SEC31A, TTN	2161	55	19453	1.80037	1	1	0.999185
GOTERM_BP_DIRECT	GO:0034198~cellular response to amino acid starvation	10	0.423012	0.0791619	BECN1, SZT2, SESN1, SESN2, EIF2AK4, DEPDC5, KPTN, GPR155, MTOR, MAP3K5	2161	48	19453	1.87539	1	1	0.999185
GOTERM_BP_DIRECT	GO:0006338~chromatin remodeling	47	1.98816	0.0802505	RB1, HDAC5, SUV39H2, SMARCAL1, PAXIP1, KDM3B, PRDM9, KMT2C, HDAC11, CHD6, BAZ2A, TTF2, BRCA2, HDAC8, CHD1, YY1, MTA1, NSD1, ARID2, ZBTB7A, BPTF, PRMT6, BRD3, KDM6B, PBRM1, CREBBP, KDM2B, KDM4D, EYA1, RING1, ERCC6L2, PRKCB, PCGF2, SETD1B, FBXL19, TAF10, PIH1D1, MBD2, HNF1A, SMARCA4, TTI1, PER1, SETBP1, MYD88, JDP2, TAF1, BRDT	2161	336	19453	1.25919	1	1	0.999185
GOTERM_BP_DIRECT	GO:0042632~cholesterol homeostasis	18	0.761421	0.0818023	CETP, ABCA2, ACSM3, EPHX2, AKR1C1, NR1H2, ACSM1, APOA1, HDAC9, MED13, NR5A2, NPC1, ACOX1, SOAT2, NPC1L1, ABCG4, NFE2L1, ABCG1	2161	107	19453	1.51433	1	1	0.999185
GOTERM_BP_DIRECT	GO:0048565~digestive tract development	7	0.296108	0.0829361	RB1, OXTR, FOXF1, DCHS1, FAT4, SLC4A2, TGFBR2	2161	28	19453	2.25046	1	1	0.999185
GOTERM_BP_DIRECT	GO:1990138~neuron projection extension	7	0.296108	0.0829361	TIAM1, ADCY10, ITGA4, TNN, ST8SIA2, CTNNB1, EIF2AK4	2161	28	19453	2.25046	1	1	0.999185
GOTERM_BP_DIRECT	GO:0006909~phagocytosis	13	0.549915	0.083293	ITGB1, CDC42SE1, NCF4, PLD4, ITGAL, LYST, BCR, ADORA2A, LEPR, PIP5K1A, CD302, MET, MYD88	2161	70	19453	1.67177	1	1	0.999185
GOTERM_BP_DIRECT	GO:0006511~ubiquitin-dependent protein catabolic process	41	1.73435	0.0840488	USP31, UBE3C, USP32, UBR4, NEDD4L, FBXO45, UBE3A, CBL, HERC4, UCHL1, ARIH2, RBBP6, ARIH1, NAE1, RNF133, GET4, USP8, NDFIP2, UBE2H, HACE1, DTX3L, RNF25, USP43, USP4, SYVN1, KLHL22, NTAN1, USP28, UCHL3, TRPC4AP, RNF40, CNOT4, RNF123, COPS3, SPSB1, UBE2R2, TRIP12, TRIM31, CACUL1, CUL4B, TAF1	2161	289	19453	1.27708	1	1	0.999185
GOTERM_BP_DIRECT	GO:0001570~vasculogenesis	12	0.507614	0.0852854	MYO1E, NTRK2, EGFL7, PAXIP1, FOXF1, RASA1, NPR2, KDR, ADM, EPHA2, TGFBR2, AMOT	2161	63	19453	1.71464	1	1	0.999185
GOTERM_BP_DIRECT	GO:0001701~in utero embryonic development	32	1.35364	0.085348	ITGB1, NOTCH2, RRN3, NOTCH1, C2CD3, GATA6, GLI3, AMOT, GLI2, POLB, NPAT, UNK, C6, MYBPHL, SIN3A, VPS54, RBBP6, KIDINS220, FOXF1, PCGF2, WDR19, RPGRIP1L, TGFBR2, COPS3, MYO1E, GJB3, MAFG, MYH9, CTNNB1, B9D1, SEC24D, TP53	2161	217	19453	1.32746	1	1	0.999185
GOTERM_BP_DIRECT	GO:0007601~visual perception	32	1.35364	0.085348	CRB2, CRYBG3, COL11A1, RRH, GUCA1C, TULP1, ARR3, LCTL, TRPM1, DLL4, GABRR2, RIMS1, SIX6, CYP4V2, OPA3, PDE6B, PDE6A, CNNM4, IMPG2, KCNJ10, ABCA4, HPS1, POU6F2, KRT12, USH2A, RAX2, RP1L1, RBP4, COL2A1, FAM161A, GLRB, RGL4	2161	217	19453	1.32746	1	1	0.999185
GOTERM_BP_DIRECT	GO:0061436~establishment of skin barrier	8	0.338409	0.0866003	FA2H, UGCG, KRT1, SFN, GRHL3, ABCA12, MET, PLEC	2161	35	19453	2.05757	1	1	0.999185
GOTERM_BP_DIRECT	GO:0032147~activation of protein kinase activity	8	0.338409	0.0866003	TPX2, TGFB2, RIPK3, INSR, TAOK2, ECT2, CAMKK2, TGFBR2	2161	35	19453	2.05757	1	1	0.999185
GOTERM_BP_DIRECT	GO:0001932~regulation of protein phosphorylation	11	0.465313	0.0868863	PPP2CA, GRM5, RIT2, KDM4D, SESN2, CCDC88C, FN1, PLXNB2, APOA1, TLR7, ARR3	2161	56	19453	1.76822	1	1	0.999185
GOTERM_BP_DIRECT	GO:0071260~cellular response to mechanical stimulus	14	0.592217	0.0878555	MAP3K1, BAD, TNFRSF10A, FGF2, SLC9A1, CASP8, CASP1, PIEZO1, TLR7, LTBR, TLR5, MYD88, KCNK4, PLEC	2161	78	19453	1.61572	1	1	0.999185
GOTERM_BP_DIRECT	GO:0006357~regulation of transcription from RNA polymerase II promoter	211	8.92555	0.0878604	RB1, SMARCAL1, APP, IKZF4, TIAL1, ZNF609, ZSCAN31, ZNF606, ZNF727, ZNF605, ZNF726, ZNF845, HOXA1, HOXA7, PKNOX1, SOX6, VRTN, MEF2A, ZNF18, MEF2B, PRKCB, BSX, MED8, HNF1A, RUNX3, RFX6, ZNF713, ZNF711, TP53, ZNF276, ZNF396, DHX9, CTBP1, TSHZ2, GATA6, MED12L, HIVEP1, ZBED1, HIVEP3, HIVEP2, PATZ1, ZBTB7A, ZNF266, STAT5A, ABCA2, FOXF1, POU6F2, NFATC3, NFATC1, ST18, POU6F1, SMARCA4, ZBTB8B, SIM2, ZNF496, ZNF132, BARHL2, GMEB1, PHF20, TCF20, TFCP2L1, HOXC13, BRCA1, MED15, GLI3, GLI2, ZNF280D, DMBX1, MED14, MED13, MECOM, ZNF280B, CIC, HRAS, GABPA, BRD3, SREBF1, ZNF362, PBRM1, ZSCAN5C, PAX4, EN1, PROX1, LIME1, ZHX1, RHOA, ZEB1, NCOR1, NR5A2, MTF1, VGLL2, ZNF236, ZNF235, JDP2, ZNF112, FOXC2, ZNF69, GBX1, GSC, STAT4, ZNF227, ZNF468, MEF2D, RXRG, MYEF2, CDX2, NFYC, STAT3, GRHL3, SCAF1, BATF, NFIC, PTF1A, ZNF213, ZNF334, ZNF333, CCNT1, ZBTB22, ETS2, FOXQ1, YY1, ZNF80, DACH1, ZNF449, ARID2, ZNF202, ZNF684, KDM2B, ZNF98, POU3F1, POU3F3, PIAS2, POU3F4, MAF, ZNF438, PGR, ZNF554, DDX5, NOTCH1, TCF7, RLF, NPAS2, GLIS1, NPAS3, RAI1, NEUROD4, ZKSCAN7, TTC21B, ZKSCAN8, MED31, ZNF668, ZKSCAN5, BPTF, ZFHX2, ZBTB10, NFXL1, POU2F2, ESR2, RAX2, BCL6, MAFG, SP3, JMY, LHX5, ZNF410, NFE2L1, ZSCAN1, NFE2L2, RHOXF1, SIX1, CTDSPL2, CHD2, CHD1, SIX6, ZNF408, SIX5, ZNF524, ZNF641, TGIF2, KLF15, ETV5, ZFP90, KLF17, RBL1, ETV3L, TFDP1, CTDSP2, LCORL, ZNF510, KDM3B, DBX2, NR2C1, ZBTB40, MLLT6, ZNF286B, RBBP8, SPEN, TAF10, MGA, IRX3, FBXL19, PRRX2, ARID3C, SOD2, MEIS2, TBX4, TBX18, KLF8, TNIP3, LPIN1, ZNF852	2161	1736	19453	1.09412	1	1	0.999185
GOTERM_BP_DIRECT	GO:0030177~positive regulation of Wnt signaling pathway	9	0.380711	0.0879623	MACF1, MBD2, TMEM132A, ATP6AP2, PBXIP1, WLS, SMARCA4, ATP6V1C2, TLR2	2161	42	19453	1.92897	1	1	0.999185
GOTERM_BP_DIRECT	GO:0002755~MyD88-dependent toll-like receptor signaling pathway	6	0.253807	0.0890763	IKBKB, IRAK1, IRAK3, TLR5, MYD88, TLR2	2161	22	19453	2.45505	1	1	0.999185
GOTERM_BP_DIRECT	GO:0001953~negative regulation of cell-matrix adhesion	6	0.253807	0.0890763	BCL6, CDKN2A, RASA1, CASK, HOXA7, THBS1	2161	22	19453	2.45505	1	1	0.999185
GOTERM_BP_DIRECT	GO:0007042~lysosomal lumen acidification	6	0.253807	0.0890763	TMEM199, ATP6AP1, ATP6AP2, TMEM9, ATP6V1D, ATP6V0A1	2161	22	19453	2.45505	1	1	0.999185
GOTERM_BP_DIRECT	GO:0045088~regulation of innate immune response	6	0.253807	0.0890763	CASP8, ERAP1, DHX58, SAMHD1, LRP8, NFE2L2	2161	22	19453	2.45505	1	1	0.999185
GOTERM_BP_DIRECT	GO:0043011~myeloid dendritic cell differentiation	6	0.253807	0.0890763	NOTCH2, DCSTAMP, CAMK4, LTBR, TGFBR2, BATF	2161	22	19453	2.45505	1	1	0.999185
GOTERM_BP_DIRECT	GO:0001934~positive regulation of protein phosphorylation	33	1.39594	0.0893771	APP, ROCK2, FMR1, BRAT1, LRRK2, ITLN1, FGF2, AURKB, CAMKK2, C3, SPN, FXR2, FGF9, CHEK2, P2RY1, DVL1, KDR, LEPR, HRAS, FGF21, CDON, NTRK1, NTRK2, LIMCH1, IL34, INSR, VEGFC, EIF2AK4, MMP9, MARCO, INCENP, HLA-DRB1, FGF10	2161	226	19453	1.31443	1	1	0.999185
GOTERM_BP_DIRECT	GO:0007568~aging	23	0.972927	0.0899751	NTRK1, NQO1, SREBF1, BECN1, KL, ACE, APAF1, MBD2, HTRA2, ADM, FGF2, AURKB, TGFBR2, POLB, COL4A2, IRAK1, RPS6KB1, SIN3A, P2RY1, SCAP, MBP, PCK1, NFE2L2	2161	147	19453	1.40845	1	1	0.999185
GOTERM_BP_DIRECT	GO:1903818~positive regulation of voltage-gated potassium channel activity	4	0.169205	0.0904018	ABCC8, KCNC2, AMIGO1, LRRC55	2161	10	19453	3.60074	1	1	0.999185
GOTERM_BP_DIRECT	GO:0051451~myoblast migration	4	0.169205	0.0904018	NET1, MEGF10, ROCK1, SIX1	2161	10	19453	3.60074	1	1	0.999185
GOTERM_BP_DIRECT	GO:1901838~positive regulation of transcription of nuclear large rRNA transcript from RNA polymerase I promoter	4	0.169205	0.0904018	IPPK, PIH1D1, MTOR, SMARCA4	2161	10	19453	3.60074	1	1	0.999185
GOTERM_BP_DIRECT	GO:0001973~adenosine receptor signaling pathway	4	0.169205	0.0904018	ADORA2A, ADORA3, P2RY1, CNTN2	2161	10	19453	3.60074	1	1	0.999185
GOTERM_BP_DIRECT	GO:0060575~intestinal epithelial cell differentiation	4	0.169205	0.0904018	CDX2, GATA6, PTK6, CBFA2T2	2161	10	19453	3.60074	1	1	0.999185
GOTERM_BP_DIRECT	GO:0046599~regulation of centriole replication	4	0.169205	0.0904018	C10ORF90, CENPJ, ALMS1, CEP76	2161	10	19453	3.60074	1	1	0.999185
GOTERM_BP_DIRECT	GO:0051649~establishment of localization in cell	17	0.71912	0.0911336	SLC14A1, CUBN, ATP8B3, DNAH5, PLD4, CASK, DNAH9, ANO4, USH2A, XKR8, LRRTM1, P2RY1, CNTN2, KCNN4, SLC27A5, GAS8, SCN1A	2161	101	19453	1.51516	1	1	0.999185
GOTERM_BP_DIRECT	GO:0007626~locomotory behavior	15	0.634518	0.091666	ABCA2, APP, BSX, DBH, CELSR1, SOD2, ALDH1A3, GRM5, CALB1, ADORA2A, LRRTM1, FEZF2, DRD3, GIT1, ASTN1	2161	86	19453	1.57009	1	1	0.999185
GOTERM_BP_DIRECT	GO:2000145~regulation of cell motility	5	0.211506	0.0930793	ROCK1, FES, ROCK2, CCDC125, SSX2IP	2161	16	19453	2.81308	1	1	0.999185
GOTERM_BP_DIRECT	GO:0043171~peptide catabolic process	5	0.211506	0.0930793	ACE, ADAMTS13, ERAP1, IDE, NAALADL1	2161	16	19453	2.81308	1	1	0.999185
GOTERM_BP_DIRECT	GO:0060285~cilium-dependent cell motility	5	0.211506	0.0930793	DNAH3, DNAH7, DNAH8, DNAH14, DNAH6	2161	16	19453	2.81308	1	1	0.999185
GOTERM_BP_DIRECT	GO:0086005~ventricular cardiac muscle cell action potential	5	0.211506	0.0930793	KCNH2, KCNE3, PKP2, NEDD4L, ANK2	2161	16	19453	2.81308	1	1	0.999185
GOTERM_BP_DIRECT	GO:0019395~fatty acid oxidation	5	0.211506	0.0930793	ACOX1, ACSM1, ALOX15, MLYCD, HAO2	2161	16	19453	2.81308	1	1	0.999185
GOTERM_BP_DIRECT	GO:0050801~ion homeostasis	5	0.211506	0.0930793	SLC4A8, WNK2, WNK3, WNK4, SLC4A2	2161	16	19453	2.81308	1	1	0.999185
GOTERM_BP_DIRECT	GO:0070989~oxidative demethylation	5	0.211506	0.0930793	CYP3A43, CYP1A2, TET3, TET2, CYP3A5	2161	16	19453	2.81308	1	1	0.999185
GOTERM_BP_DIRECT	GO:0048566~embryonic digestive tract development	5	0.211506	0.0930793	TGFB2, FGF9, PCSK5, GLI3, GLI2	2161	16	19453	2.81308	1	1	0.999185
GOTERM_BP_DIRECT	GO:0060041~retina development in camera-type eye	12	0.507614	0.0931716	RP1L1, RRM1, TTLL5, TGIF2, IMPDH2, XRN2, PAX4, PDE6B, TULP1, PDE6A, BMPR1B, SCAPER	2161	64	19453	1.68785	1	1	0.999185
GOTERM_BP_DIRECT	GO:0071356~cellular response to tumor necrosis factor	22	0.930626	0.094113	DHX9, CCL3L3, LRRK2, NFATC1, BRCA1, SLC2A4, THBS1, PYCARD, IKBKB, DCSTAMP, ADAMTS13, OCSTAMP, RPS3, CCL2, CD58, PCK1, CCL17, TNFRSF21, CCL26, NFE2L2, PCK2, MAP3K5	2161	140	19453	1.41458	1	1	0.999185
GOTERM_BP_DIRECT	GO:0018149~peptide cross-linking	7	0.296108	0.0952186	KRT1, FN1, F13A1, F13B, PI3, THBS1, SPRR1B	2161	29	19453	2.17286	1	1	0.999185
GOTERM_BP_DIRECT	GO:0048041~focal adhesion assembly	7	0.296108	0.0952186	BCR, DLC1, TAOK2, TRIP6, PTK2B, PIP5K1A, SORBS1	2161	29	19453	2.17286	1	1	0.999185
GOTERM_BP_DIRECT	GO:0033344~cholesterol efflux	7	0.296108	0.0952186	NPC1, SOAT2, APOA1, ABCA12, SPG11, ABCG4, ABCG1	2161	29	19453	2.17286	1	1	0.999185
GOTERM_BP_DIRECT	GO:0000462~maturation of SSU-rRNA from tricistronic rRNA transcript (SSU-rRNA, 5.8S rRNA, LSU-rRNA)	7	0.296108	0.0952186	ZDBF2, RPS8, UTP3, HEATR1, NGDN, TSR1, DCAF13	2161	29	19453	2.17286	1	1	0.999185
GOTERM_BP_DIRECT	GO:0008277~regulation of G-protein coupled receptor protein signaling pathway	10	0.423012	0.0971566	RGS18, SLC24A4, RIC8B, RGS3, GNG4, FRMPD1, TULP3, PLCE1, GIT1, RGS7	2161	50	19453	1.80037	1	1	0.999185
GOTERM_BP_DIRECT	GO:0050714~positive regulation of protein secretion	10	0.423012	0.0971566	MYOM1, TGFB2, ADORA2A, MYO18A, VEGFC, KCNN4, CD33, ABCG1, TTN, EXPH5	2161	50	19453	1.80037	1	1	0.999185
GOTERM_BP_DIRECT	GO:0014823~response to activity	10	0.423012	0.0971566	KDM6B, KL, HDAC5, ZEB1, COL4A2, UQCRC1, PCK1, CBL, SOD2, FGF21	2161	50	19453	1.80037	1	1	0.999185
GOTERM_BP_DIRECT	GO:0042789~mRNA transcription from RNA polymerase II promoter	10	0.423012	0.0971566	SREBF1, NCOA2, NR1H2, TAF10, STAT3, C5AR1, HNRNPD, FLNA, SUPT6H, TAF1	2161	50	19453	1.80037	1	1	0.999185
GOTERM_BP_DIRECT	GO:0003180~aortic valve morphogenesis	8	0.338409	0.0977152	RB1, DLL4, NOTCH1, ROCK1, ROCK2, NPPA, NFATC1, TGFBR2	2161	36	19453	2.00041	1	1	0.999185
GOTERM_BP_DIRECT	GO:0007528~neuromuscular junction development	8	0.338409	0.0977152	UNC13C, PPFIBP1, COL4A1, LRRK2, DVL1, TNC, COL4A5, SPG11	2161	36	19453	2.00041	1	1	0.999185
GOTERM_BP_DIRECT	GO:0000132~establishment of mitotic spindle orientation	8	0.338409	0.0977152	GPSM1, ITGB1, NSFL1C, NUMA1, PLK1, MAD2L1, CDK5RAP2, FGF10	2161	36	19453	2.00041	1	1	0.999185
GOTERM_BP_DIRECT	GO:0006261~DNA-dependent DNA replication	8	0.338409	0.0977152	RFC5, RPAIN, POLB, POLQ, PSMC3, GINS4, POLE, POLG	2161	36	19453	2.00041	1	1	0.999185
GOTERM_BP_DIRECT	GO:0071526~semaphorin-plexin signaling pathway	8	0.338409	0.0977152	SEMA5A, SEMA4A, SEMA4B, SEMA3G, KDR, PLXNB2, FLNA, MET	2161	36	19453	2.00041	1	1	0.999185
GOTERM_BP_DIRECT	GO:0036091~positive regulation of transcription from RNA polymerase II promoter in response to oxidative stress	3	0.126904	0.0981023	SESN2, CHD6, NFE2L2	2161	5	19453	5.40111	1	1	0.999185
GOTERM_BP_DIRECT	GO:0090425~acinar cell differentiation	3	0.126904	0.0981023	NR5A2, CTNNB1, PROX1	2161	5	19453	5.40111	1	1	0.999185
GOTERM_BP_DIRECT	GO:0035864~response to potassium ion	3	0.126904	0.0981023	ADAMTS13, KMT2A, SLC26A5	2161	5	19453	5.40111	1	1	0.999185
GOTERM_BP_DIRECT	GO:0031102~neuron projection regeneration	3	0.126904	0.0981023	ADM, PTPRF, GFAP	2161	5	19453	5.40111	1	1	0.999185
GOTERM_BP_DIRECT	GO:1903010~regulation of bone development	3	0.126904	0.0981023	TNN, KDR, GLI3	2161	5	19453	5.40111	1	1	0.999185
GOTERM_BP_DIRECT	GO:0051295~establishment of meiotic spindle localization	3	0.126904	0.0981023	SPIRE2, MYH9, FMN2	2161	5	19453	5.40111	1	1	0.999185
GOTERM_BP_DIRECT	GO:0031547~brain-derived neurotrophic factor receptor signaling pathway	3	0.126904	0.0981023	NTRK2, SLC9A6, RAPGEF2	2161	5	19453	5.40111	1	1	0.999185
GOTERM_BP_DIRECT	GO:0060406~positive regulation of penile erection	3	0.126904	0.0981023	OXTR, P2RY1, VIP	2161	5	19453	5.40111	1	1	0.999185
GOTERM_BP_DIRECT	GO:1905516~positive regulation of fertilization	3	0.126904	0.0981023	PRDM9, CCDC87, LHFPL2	2161	5	19453	5.40111	1	1	0.999185
GOTERM_BP_DIRECT	GO:0051180~vitamin transport	3	0.126904	0.0981023	NPC1L1, TTPA, APOA1	2161	5	19453	5.40111	1	1	0.999185
GOTERM_BP_DIRECT	GO:0035483~gastric emptying	3	0.126904	0.0981023	NPPC, NPR2, DRD3	2161	5	19453	5.40111	1	1	0.999185
GOTERM_BP_DIRECT	GO:0033133~positive regulation of glucokinase activity	3	0.126904	0.0981023	DUSP12, PFKFB1, BAD	2161	5	19453	5.40111	1	1	0.999185
GOTERM_BP_DIRECT	GO:0070997~neuron death	3	0.126904	0.0981023	LRRK2, CBL, SLC9A1	2161	5	19453	5.40111	1	1	0.999185
GOTERM_BP_DIRECT	GO:1901224~positive regulation of NIK/NF-kappaB signaling	13	0.549915	0.0983045	APP, RHOA, EDAR, PYCARD, IRAK1, TRIP6, RPS3, EP300, NLRP3, TLR7, TRIM44, TRIM56, TLR2	2161	72	19453	1.62533	1	1	0.999185
GOTERM_BP_DIRECT	GO:0007416~synapse assembly	13	0.549915	0.0983045	FARP1, DBNL, NRXN2, PCDHB11, IGFN1, SDK1, GNPAT, CDH2, NRG3, SLITRK1, GJA10, SHANK3, SHANK2	2161	72	19453	1.62533	1	1	0.999185
