## Supplemental Table 3 for "Whole Exome and Transcriptome Sequencing of Stage-Matched, Outcome-Differentiated Cutaneous Squamous Cell Carcinoma Identifies Gene Expression Patterns Associated with Metastasis and Poor Outcomes" (part 1 of 3)

### Sheet: MutSigCV_results
gene	expr	reptime	hic	N_nonsilent	N_silent	N_noncoding	n_nonsilent	n_silent	n_noncoding	nnei	x	X	p	q
TP53	2069567	213	34	188429	52033	327021	57	4	5	3	32	1232444	1.11022e-16	2.0941e-12
CDKN2A	225405	357	-15	145485	37881	82899	45	9	0	2	23	387289	8.88178e-16	8.37641e-12
PARD3	139914	776	0	606401	162565	1047858	29	4	11	0	15	1210423	3.22734e-08	0.000202914
PEG10	393749	462	4	428098	4148	13359	9	5	30	0	35	17507	1.91491e-06	0.00902976
STAG2	338292	NaN	7	581208	139629	971913	11	1	2	3	7	2123105	4.91048e-05	0.185243
EDC4	879834	158	50	607316	182878	669231	27	4	11	3	23	1632726	0.000118289	0.369857
MAP3K1	200595	412	38	654408	190137	569679	16	2	4	2	14	2895426	0.000145751	0.369857
COPS4	556523	169	47	183671	46360	351909	8	0	1	1	3	1117459	0.000156869	0.369857
TIMD4	135146	1235	16	165920	48373	299388	12	1	7	7	49	2041548	0.000196786	0.412419
COL7A1	1386275	212	37	1274107	428525	2465559	58	16	61	3	101	4022767	0.000273454	0.497815
NOTCH1	1489379	212	43	1112762	314638	528870	78	13	26	0	39	843508	0.000290318	0.497815
COL28A1	220971	682	6	499590	143838	1256478	29	1	35	6	85	3510123	0.000317836	0.499585
MYH2	75573	738	-49	872178	221796	1047309	39	12	29	4	202	6610326	0.000382359	0.554773
PCDHA3	861651	606	2	407175	131211	724680	24	6	1	0	7	855891	0.000655392	0.852827
ARAP3	771583	353	25	665815	205814	810324	27	5	20	6	95	3823175	0.00067821	0.852827
COL11A1	37620	742	-20	821426	247660	1886913	77	11	70	3	101	2889631	0.000883031	0.964089
SBNO1	1090982	125	37	622200	165066	979965	13	1	11	1	29	2980155	0.000886954	0.964089
KPTN	797690	276	38	190625	57340	206424	12	2	8	13	145	4273233	0.00097307	0.964089
DDR2	322980	293	9	379603	102053	686433	21	2	8	1	15	1083116	0.00102078	0.964089
MMP20	530118	436	17	215330	57340	357216	16	2	4	1	16	908351	0.00102226	0.964089
PLD5	75320	854	-18	201117	49776	556320	15	4	20	1	28	734501	0.00123036	1
AMTN	264427	861	27	92232	28914	287127	6	1	6	6	31	1606252	0.00126935	1
IFNE	242654	411	-6	90951	23790	42090	7	2	0	9	88	3872219	0.00134983	1
STAB2	907417	599	10	1146190	304634	2734203	44	11	55	0	66	3038837	0.00148725	1
LRP6	412583	408	15	710223	191967	1153632	26	4	13	4	51	3373361	0.00163663	1
WRAP53	2068255	213	31	238693	70943	261324	16	2	8	5	63	2133475	0.00165167	1
CAMK1G	204559	405	-3	213805	56852	460611	8	2	4	4	15	1201822	0.00173525	1
ADAMTS19	38096	1075	-16	535397	143899	767319	26	6	12	0	18	911218	0.00190946	1
GBA3	103435	746	22	207644	53680	214293	13	4	6	12	90	3660122	0.00194301	1
COL4A1	429137	434	12	723338	230824	1765584	38	9	18	0	27	1996408	0.00195393	1
VPS13C	115338	586	14	1688846	438712	2478003	31	10	22	2	50	3827872	0.00199095	1
CYP17A1	883280	188	44	221552	63013	254187	10	0	4	2	4	828746	0.00210212	1
C6	252021	888	-14	420351	105408	704367	30	13	22	6	63	1593869	0.00220249	1
ROS1	168682	310	-18	1042307	277489	1504260	37	6	37	0	43	1781749	0.00220638	1
C8B	38776	713	-12	265411	68015	489891	11	1	15	1	71	3274175	0.00233897	1
KIAA0368	366471	419	28	892491	251991	1054629	20	1	10	5	35	4103531	0.00253055	1
CDC42SE1	1614665	165	40	37027	9089	129381	3	0	2	18	187	6712379	0.00253249	1
SHC4	398758	314	9	277001	77470	440664	16	1	9	4	50	3598634	0.00257461	1
STXBP5	94997	696	-5	512827	139385	779397	12	2	10	4	26	2596587	0.00270791	1
SPINK14	63265	390	-8	45201	10797	94611	6	0	1	4	29	1825242	0.00273049	1
SLC17A8	188107	693	-3	261995	69967	462075	13	5	3	7	56	3732285	0.00286231	1
SENP3	1957426	194	24	249856	73322	384483	10	2	2	6	25	2775134	0.00301674	1
UBR5	504282	414	39	1239215	340807	1905030	31	7	22	2	46	3212626	0.00302628	1
CELA1	504747	239	33	114680	33001	278526	9	1	7	3	44	1753384	0.00305302	1
NDRG4	678092	320	0	176961	49227	350811	6	0	12	12	157	6607032	0.00305359	1
ALDH9A1	321831	408	0	227652	64599	479094	7	1	5	6	29	2509723	0.00309074	1
PODXL	236261	220	27	237229	75518	275964	10	1	2	2	3	650016	0.0030938	1
CALB1	272948	534	25	122549	28609	383568	7	1	4	5	47	2913604	0.0031535	1
NCAPH	907236	316	46	333304	86864	651480	13	2	6	1	51	3199450	0.00321364	1
EIF2B1	871640	315	40	135725	38125	417972	7	2	13	4	46	2394677	0.00338603	1
KARS	449343	354	18	290360	76006	496113	9	2	8	1	14	1054690	0.00342418	1
TRIP12	321955	722	21	882609	240828	1492182	31	3	13	0	16	1733010	0.00343747	1
MIIP	518052	207	39	166835	53314	238998	10	3	8	3	68	1914790	0.00346177	1
DNAJC5B	270769	377	45	89792	22936	153537	7	0	3	2	8	529663	0.00350811	1
KRT71	1280474	464	36	228689	65209	371124	13	3	4	0	7	436333	0.0036396	1
DMXL2	380843	422	11	1337425	361181	1296738	24	5	15	7	104	7600234	0.00368969	1
VPS13B	209453	862	27	1797792	490257	2770071	40	9	18	1	27	3602843	0.00392396	1
VEGFC	145765	585	-14	187392	48129	217221	12	0	4	2	26	2020076	0.00399534	1
AOX1	572062	160	23	599203	161162	1347063	26	4	23	5	47	2418284	0.00403811	1
RASA2	405454	259	28	387655	96197	643428	11	1	6	4	64	5183536	0.00409177	1
CDH12	127633	1075	-20	346846	96929	932019	15	5	8	2	28	2403766	0.00417913	1
PKD1L1	239031	377	12	1246962	358680	1889658	42	13	13	0	26	2248338	0.00434112	1
ARHGAP1	939971	176	44	197396	52948	469212	10	1	10	2	14	953613	0.00435784	1
ESR2	528074	387	46	245525	67222	453840	12	3	14	3	38	1552267	0.00436979	1
ROCK2	495833	170	25	636596	149389	1199931	11	0	10	0	10	1349320	0.00443936	1
CYP1A2	746043	199	41	221796	66429	254736	13	6	5	5	94	2998882	0.00480077	1
PLA2R1	260653	401	24	666669	159393	1040172	20	2	13	1	22	1843664	0.00483023	1
HECTD1	431156	164	26	1146800	317383	1284660	24	3	9	1	17	2478064	0.00489316	1
SOS2	778308	166	46	593408	154879	677466	15	1	2	0	3	832345	0.00503373	1
GALNTL5	309129	476	12	199043	50569	347700	9	0	4	0	4	398269	0.0050659	1
TNPO3	821362	361	52	409249	114131	1019493	10	0	10	2	17	1575569	0.00506743	1
MYO1E	773032	386	43	503067	125538	1053897	12	1	14	1	15	1433805	0.00509501	1
HTR4	89834	578	10	211670	60085	355020	12	4	13	8	84	2881579	0.00521301	1
POLQ	292766	680	7	1138626	305061	1248975	29	6	11	0	17	1554036	0.00526498	1
ZNF750	711691	350	16	301340	96868	66429	12	1	1	3	6	755485	0.00527158	1
MNDA	97345	985	2	181231	47153	227835	14	0	3	1	5	366183	0.00530351	1
NKAIN3	138003	904	-16	89121	23241	796233	10	1	18	0	19	819474	0.00573938	1
FHDC1	227983	342	25	485743	149999	405162	15	4	5	5	32	2443050	0.00575503	1
TRIM77	NaN	NaN	NaN	200690	50203	0	23	4	0	2	36	868579	0.00582551	1
EEFSEC	858998	410	48	254370	78141	251625	15	3	5	4	64	3728015	0.00595241	1
GPLD1	399209	465	7	381250	105530	846375	17	2	10	3	19	1689517	0.00608161	1
VPS33B	753718	413	31	282796	72590	863760	11	1	19	3	55	3256973	0.00622326	1
BNIP3L	194595	376	26	99247	25193	429135	5	0	4	6	33	3205367	0.00641293	1
DNAH8	229301	845	25	2015928	514779	3269478	64	19	54	0	73	3784257	0.00666062	1
NPAS2	339144	406	14	365817	101748	763842	17	6	18	5	46	2402607	0.00672706	1
WNT8A	1044706	377	41	157136	40138	292068	10	2	6	14	121	4457209	0.00683781	1
PPFIBP1	488829	369	7	462380	118096	1200846	12	4	7	0	11	1318942	0.00695256	1
CHRD	1433862	268	46	407968	132980	527589	18	8	20	2	66	1781444	0.00717324	1
PXDNL	62919	1068	-16	637389	182817	697230	44	13	27	1	50	1039562	0.00718796	1
PCDHGA9	NaN	NaN	NaN	399428	125965	353922	16	5	0	0	5	479887	0.00726349	1
SOAT2	1727618	177	46	230336	67405	593835	11	0	10	1	10	784155	0.00755022	1
DPPA4	22565	1096	-19	134688	37515	267912	11	2	13	5	39	995032	0.00763146	1
STK31	367849	441	14	464698	112850	989115	15	8	13	2	30	1578497	0.00765465	1
C12orf50	152672	507	-36	191784	44103	397659	11	1	11	4	61	3151992	0.00782439	1
ECHDC2	626387	311	30	113216	36844	285846	6	2	1	4	32	2168733	0.00786164	1
ATP6V0A1	1993535	162	27	380823	98454	853146	12	1	20	1	35	1400377	0.00790812	1
SCAP	875682	197	45	543205	175619	573522	17	4	2	0	6	749141	0.00801585	1
ACTR1B	362146	520	25	166103	48190	321348	10	2	7	3	31	1508835	0.00812147	1
STT3A	391073	595	23	313418	86620	675087	10	3	6	4	14	1618635	0.00818411	1
NXF1	2405109	248	44	287249	77470	619455	13	1	23	3	55	1839028	0.00843766	1
NVL	626336	139	16	382043	104920	867603	11	4	5	5	29	2895182	0.00846111	1
NTAN1	564013	463	22	139812	37881	355935	5	1	2	2	11	1454179	0.00853202	1
LY75	325669	405	36	783545	187636	1244400	16	3	11	2	16	1776686	0.00858514	1
FAM71F1	875359	304	30	151707	42456	341844	12	1	11	12	108	3746437	0.00864717	1
ATP6V1G3	105821	404	-16	64782	11895	150243	4	0	2	1	2	338367	0.0086671	1
C1orf146	304492	524	-3	82411	20618	263703	3	0	1	3	18	1355481	0.00871694	1
HEATR1	461836	603	0	955016	254797	1547082	20	7	15	1	40	2849737	0.00878188	1
DGKI	196508	861	-7	478423	131150	1357860	30	9	54	1	71	1652978	0.00912011	1
NOTCH2	429750	510	14	1088118	293166	1215120	44	3	36	0	39	1508286	0.00918701	1
PZP	352696	301	19	656360	183793	1301130	32	9	27	2	48	2367349	0.0095665	1
ITGAE	500884	176	28	523563	146583	1047675	17	8	10	0	18	1194258	0.00974612	1
RFTN1	117533	528	29	253394	71065	347700	12	3	6	5	51	3014681	0.00979041	1
UNC13C	17740	1075	-30	987041	250954	878583	53	15	15	1	39	1463939	0.00981875	1
EPHX2	336774	361	36	252906	65880	663009	10	2	24	1	32	1043710	0.0098254	1
MTBP	193807	877	-3	409066	103883	843813	9	1	4	0	5	947696	0.00986475	1
MCM4	898350	459	35	379054	106994	505080	6	0	4	1	19	3304004	0.00994484	1
SEC31A	775541	268	38	540399	149328	957639	9	2	3	1	8	1335778	0.00996548	1
TNFAIP8L3	285978	427	26	127002	35685	73566	4	1	1	5	47	3132350	0.0101553	1
C3	740979	259	28	739442	204106	1145763	31	15	32	2	64	1913448	0.0103057	1
USP28	169458	534	10	483242	126514	970449	17	4	6	0	10	1096963	0.0104531	1
CRISP1	70111	1258	-4	115290	27084	268827	7	1	7	1	10	355874	0.0105094	1
PCDHGA2	662513	568	2	395402	127063	585051	15	8	2	1	20	1460767	0.0108702	1
USP54	1072614	150	40	738283	202520	830637	16	2	13	3	41	2701019	0.0108872	1
NPPA	519155	207	43	65392	19886	137250	5	1	5	3	29	683871	0.0109009	1
RPGRIP1L	248316	406	-15	594872	146644	773907	11	1	3	1	8	1376770	0.0109364	1
ADRBK1	1369264	177	44	312320	81130	538935	13	2	23	11	156	5061048	0.0111572	1
HPR	426658	372	14	153415	41480	156831	7	2	0	14	157	8628328	0.0113152	1
FGF21	1635420	190	44	87108	29646	109800	8	3	2	3	23	900726	0.0115417	1
ATE1	233024	427	-3	254736	62952	384483	12	4	8	8	45	2008303	0.0116154	1
AMPD1	600650	472	11	351482	88999	643977	10	2	6	7	37	2861815	0.0116198	1
CSTL1	188567	750	-16	65392	16592	90951	6	0	3	9	91	1873676	0.0117056	1
SLC39A2	1005555	429	4	129198	43188	242475	4	0	1	1	1	848022	0.0119718	1
HACE1	108074	924	-9	410591	105835	687348	13	1	8	0	9	793183	0.0119989	1
IQGAP2	229166	675	34	710101	180743	1285209	18	3	15	0	18	1465952	0.0120375	1
ABCB1	287293	822	0	565531	157502	1247877	17	7	30	3	62	2135793	0.0120982	1
TM4SF5	1272092	222	28	85339	27023	154635	5	0	3	6	26	1780651	0.0121727	1
RB1	349930	450	41	421388	107665	1026081	8	4	4	0	8	1133746	0.0122814	1
LRRFIP2	392784	376	27	332633	83509	1075674	9	0	7	2	21	2519849	0.012324	1
STAG3	1382416	198	55	548634	149328	1327848	18	4	13	2	30	2352465	0.0124064	1
THAP2	259684	393	-11	100955	26230	172386	4	0	1	2	21	1925465	0.01246	1
MAST2	1003923	416	24	771101	237412	1140822	21	13	11	1	32	2170868	0.0125964	1
IKBKAP	336944	471	9	602314	155855	1324737	13	6	14	1	22	1568127	0.0127205	1
COL9A1	126322	633	5	417301	129503	1120692	25	4	37	0	41	1250195	0.0127551	1
SEC24D	248929	623	24	457073	126148	786351	11	4	2	2	20	2245776	0.0127979	1
HPS1	127652	581	10	312442	91805	477264	14	4	9	8	71	2660271	0.0128915	1
XRCC1	416043	209	-10	279929	80215	479277	12	2	13	4	49	2181055	0.0128918	1
HGD	312906	391	5	203008	51362	612135	12	4	13	0	17	663497	0.0130944	1
FAM104A	205112	251	-15	89792	26962	105225	6	0	3	7	68	2639348	0.0131616	1
C1orf168	39470	514	-6	331779	82350	663192	15	2	8	0	10	745542	0.0132481	1
FAM96B	942986	142	34	72041	21655	103395	7	2	3	8	92	2884507	0.0132896	1
ICA1L	600089	387	25	221613	54534	608109	10	0	6	1	10	1248914	0.0133005	1
CSNK1G3	121115	474	23	208376	50752	358497	6	0	2	3	12	1055666	0.0135405	1
MAP3K5	329812	448	31	613599	162504	1033584	12	3	12	6	37	2823324	0.0136032	1
ASPM	221779	614	-25	1530124	399062	951783	27	7	2	0	9	1350845	0.0137378	1
ANKRD44	744603	444	27	413214	110166	1137711	16	4	16	4	57	3230804	0.0138135	1
GNG4	565883	457	16	34221	8967	173667	3	0	3	1	13	676429	0.0139053	1
USH2A	82180	967	-25	2276520	633363	2675460	89	16	38	0	54	3308823	0.0139393	1
COL25A1	157338	437	-5	308050	92903	1380735	18	1	25	3	42	2606652	0.0139509	1
CNOT4	579978	407	19	295057	82472	683871	12	4	3	0	7	766343	0.0139885	1
COL15A1	199434	148	18	604754	187819	1421727	43	15	34	5	70	2627392	0.01413	1
MDN1	372470	603	34	2479467	667218	3545808	44	15	26	2	51	4914160	0.0143396	1
TC2N	368236	478	21	219905	57706	335622	6	1	4	3	23	1977071	0.0143705	1
CNKSR1	896535	217	30	313235	93757	512583	13	3	11	3	53	2311412	0.0143749	1
PAPOLG	370439	436	18	331108	88877	749019	11	1	7	1	11	1012600	0.0144411	1
RXFP2	223402	693	5	341234	86071	592554	15	5	12	7	84	3722769	0.0145496	1
GPR56	727305	168	41	302743	90524	493368	15	3	7	0	10	583892	0.0146014	1
SLCO1C1	91874	501	-24	337452	83082	535458	28	6	12	0	18	618540	0.0148292	1
NTRK1	1505782	208	45	375699	111996	1286673	17	5	17	0	22	1398669	0.0148418	1
ENPP1	168112	699	-5	422913	103395	1240374	11	3	19	1	28	1829939	0.0148442	1
ENO2	2704950	211	47	192150	54717	508191	9	4	6	2	28	1293871	0.0151167	1
SLC26A5	355264	620	17	334402	94916	1068171	8	2	12	2	26	1945717	0.0151193	1
SPRR1B	687290	704	30	39528	10614	47397	4	0	0	23	151	7377096	0.0151321	1
FGFR1OP	169081	639	35	180743	48007	385398	10	0	10	10	113	5356715	0.0156069	1
NHLRC3	150239	998	11	152439	43005	301767	6	0	6	1	10	880840	0.015676	1
ITSN2	380538	378	37	771955	197762	1482300	14	6	10	4	32	3245444	0.0160647	1
HTRA2	1019591	315	50	189161	67954	509289	8	3	9	3	34	1969568	0.0161148	1
XRN1	502945	403	29	773602	193919	1352370	11	1	9	0	10	1546289	0.0162825	1
TBCE	531741	178	21	237961	63623	580659	7	1	2	1	3	1096414	0.0164213	1
CYP3A43	1535089	438	36	228994	57218	480009	11	1	5	0	6	537227	0.0164332	1
CACNA1D	514645	578	42	990579	262239	1910886	33	12	48	3	72	3079402	0.0165399	1
CLEC4A	142724	300	23	108519	25803	310368	6	2	8	13	99	4093222	0.0165776	1
BANK1	80568	482	-7	356118	87108	508191	13	0	2	1	4	827526	0.0165911	1
UCN2	1433482	183	41	46055	16714	147864	4	1	4	25	413	14418509	0.0168433	1
PDE8B	276128	451	26	397659	104493	1019493	10	2	16	4	31	1994578	0.017096	1
SLC27A2	308506	282	1	270596	76921	348798	9	0	6	16	128	8944247	0.0176619	1
SPTA1	177547	940	1	1091229	274683	2199660	61	21	63	1	87	2539979	0.0177767	1
PTPN2	435935	152	46	190808	47824	318237	3	0	1	4	3	1557269	0.0177934	1
MYO1A	2026922	199	41	465796	127124	930555	18	3	33	14	161	5510862	0.0179275	1
EPS8	259826	496	11	369599	96868	664290	12	5	15	4	35	1724226	0.0180533	1
SLC4A8	527734	331	43	492880	134810	974658	21	6	30	7	83	3607418	0.0181301	1
MTIF2	964970	349	25	323666	85888	443592	11	1	1	0	2	529480	0.0181813	1
ESYT2	286663	344	1	391742	114802	828075	12	2	10	5	38	2772877	0.018483	1
DHX58	2171374	206	37	296826	84546	529602	8	4	8	2	26	1386042	0.018604	1
ANO4	245388	937	-16	419924	104005	1280634	16	2	20	0	22	1384639	0.018859	1
ABCA12	526764	857	9	1158634	309941	1821582	18	7	15	1	40	3554958	0.0189613	1
ENPP3	127852	852	9	401380	97478	879498	15	1	14	0	15	976976	0.0189803	1
NQO1	1410481	NaN	39	122610	32025	269193	7	2	3	8	153	6054372	0.0190515	1
SLC22A16	248863	469	20	251015	71797	316773	12	5	4	4	41	1768695	0.0197718	1
SP3	296444	376	27	333548	100162	139812	5	1	0	5	34	3220556	0.0201318	1
CCDC7	602870	482	2	227469	52338	505080	6	0	0	0	0	557418	0.0203207	1
CNOT1	660382	191	8	1086349	293654	1824693	25	4	13	2	22	2957158	0.020395	1
LPIN3	383021	309	5	371124	110532	565470	13	6	16	1	27	856867	0.0204264	1
MYH15	257473	874	3	879071	220210	1715076	23	9	15	0	24	1935286	0.0205382	1
NUP160	931839	158	14	641659	173240	1386225	13	1	13	0	14	1559465	0.020793	1
C1orf112	212980	614	8	384117	101199	848754	7	2	3	2	8	1819691	0.0208391	1
C5AR1	1132395	232	41	144753	48861	76860	8	1	0	2	23	712053	0.0208514	1
ASNS	455051	636	0	251686	64904	409005	6	2	0	1	2	1486509	0.0209692	1
PPIL3	635570	201	31	91195	22265	243024	4	1	2	2	11	1040355	0.0210486	1
HELZ	345587	399	-25	855464	233203	1144482	19	4	13	3	23	2272128	0.0212016	1
EMP3	1478750	217	36	72590	20740	122061	4	2	4	5	75	2226317	0.0212039	1
ADAT2	299410	495	7	86803	22631	330864	3	0	3	3	10	1238117	0.0217429	1
SI	13371	1355	-23	828868	208742	1328214	40	6	20	1	28	1599176	0.0218133	1
ITPR3	1401905	205	38	1185108	323544	1594479	35	9	44	2	68	2786663	0.0219308	1
C1QTNF1	592461	285	15	123403	33611	115839	5	1	1	8	56	4461723	0.0220353	1
NDUFS8	1263224	251	47	94001	26230	155916	5	0	4	2	25	1934127	0.0221445	1
NLRC4	394223	276	21	448899	119499	297741	12	6	3	3	38	2054114	0.0222785	1
AKNAD1	801073	236	8	374540	95404	579195	7	1	4	2	8	1360788	0.0223111	1
CNTN3	5646	949	-21	455853	124806	723033	34	7	18	3	46	1351699	0.0225469	1
C2orf49	198223	381	8	102480	27999	111081	9	0	9	2	20	490806	0.02279	1
GZMA	222027	430	1	115656	32391	183915	13	0	13	2	42	963739	0.0228271	1
ZNF236	124234	597	17	814960	220454	1085922	14	6	8	0	14	1306376	0.023101	1
DOCK9	435646	494	27	963312	248148	1230126	30	5	30	0	35	1478274	0.023164	1
NBAS	186706	1405	10	1055788	284138	1840980	33	5	30	0	35	2125118	0.0231702	1
NPHP3	211862	768	24	592066	158051	913902	10	4	6	0	10	1071953	0.0231752	1
GALNTL6	5263	1023	-13	269437	69113	540216	15	4	14	4	69	2072841	0.0233641	1
MANBA	379516	303	32	393999	101199	1221891	11	0	10	0	10	1323090	0.0234973	1
GOLGB1	300562	591	28	1449360	355752	785070	26	8	7	7	38	3023953	0.0236509	1
TM4SF4	558016	159	6	89304	25071	229482	7	0	9	1	27	855220	0.0236656	1
HRAS	1970020	236	42	94245	26352	107421	8	2	4	7	40	1510177	0.0236818	1
PBRM1	1217701	231	47	733586	185257	1133136	16	1	14	0	15	1318393	0.0237381	1
TSGA10	504327	770	19	318176	77287	761463	12	5	7	0	12	838750	0.0237456	1
USP32	913326	361	6	718458	186843	1406904	18	3	12	1	18	2054297	0.023926	1
HIP1	785864	326	62	467443	124745	1128744	12	2	46	1	51	1415261	0.0242411	1
STAT3	2140948	160	32	352275	88389	749202	11	3	14	1	41	2430850	0.024349	1
RNF219	58504	954	4	321409	81740	208620	14	1	5	6	55	2538576	0.0244014	1
DDX47	742991	129	27	201483	57279	484218	9	3	12	0	15	541497	0.0248266	1
CCDC63	888826	474	46	254858	63196	424011	8	10	4	4	107	4409507	0.0249209	1
UCHL1	224086	190	39	102175	27023	247233	6	1	7	4	45	2365885	0.0250179	1
UGCG	598588	172	14	177022	45689	253821	6	1	4	2	8	735904	0.0252524	1
SLC35A1	229577	534	27	148352	42700	251076	4	0	1	7	16	3571001	0.0253577	1
KDM6B	2148615	337	24	703330	235277	313113	27	4	4	4	13	1196454	0.0254381	1
PCDHGA8	NaN	NaN	NaN	395585	125599	389973	14	3	0	0	3	515572	0.0257792	1
GABPB1	314083	161	5	179523	51789	271023	7	0	2	2	18	1823839	0.0266102	1
C1orf87	66197	942	-13	244549	63806	431697	10	4	4	1	10	602192	0.0266346	1
PABPC1	1141833	276	41	282857	76921	454206	16	4	11	7	116	3953410	0.0266387	1
TMEFF1	238688	591	-11	171715	44042	344955	5	0	5	3	9	1149545	0.0267099	1
TTLL4	1055730	269	42	524051	147925	746640	16	8	12	6	91	3929498	0.0267928	1
SLC35B2	1037256	312	54	180438	59475	223260	7	0	3	2	23	1580449	0.0268316	1
ZNF69	729638	633	-1	70821	14823	518256	6	1	1	2	9	989969	0.0271933	1
ARHGAP15	57425	639	11	217465	53375	463722	19	6	27	0	33	517097	0.0271934	1
PLCE1	299843	633	2	1059143	280234	1393362	40	13	23	0	36	1673596	0.0272304	1
PRPF38A	815523	448	26	142740	35685	384849	6	0	3	1	18	1301496	0.0275024	1
LYAR	146135	584	35	174948	39528	294996	9	1	2	0	3	334524	0.0275075	1
C20orf26	228680	750	-3	557296	147254	1300764	32	11	31	0	42	1448018	0.027832	1
CCDC87	1343990	194	62	356057	110959	49776	12	0	0	2	2	890051	0.0279002	1
CASP1	45435	622	-19	182390	46909	1206519	4	2	4	0	6	1253428	0.0279921	1
GLG1	499497	209	36	541680	139080	1036878	12	4	11	0	15	1175958	0.0282717	1
LHFP	153723	939	4	86254	25559	104676	4	0	2	4	17	1138809	0.0283484	1
ARIH2	1818938	241	37	229360	52094	597861	4	1	7	1	8	933971	0.0286087	1
PCDHA5	896676	606	-12	405101	129259	625128	16	9	5	3	40	2791848	0.0286202	1
KDM4D	304973	513	-12	221857	65819	141642	9	2	1	5	48	2052650	0.0288233	1
GOLGA2	1813435	201	46	448777	120536	792756	18	1	14	0	15	913292	0.0290933	1
STX8	84658	634	-10	107299	27938	242109	5	0	6	4	33	1618269	0.0293657	1
EBAG9	134329	623	8	97722	24156	250527	5	1	5	14	145	6487533	0.0294029	1
GLB1	520588	372	29	302072	81130	629886	8	3	5	2	14	1571238	0.0295389	1
STAT4	529053	318	19	343064	84790	892491	8	1	8	2	17	2348195	0.0295523	1
KLHL4	34243	NaN	-31	325984	88511	305244	19	5	2	0	7	393755	0.029832	1
KCNH7	70298	965	-6	534970	145241	534543	23	8	7	1	18	1106113	0.0302197	1
CCL2	26189	889	-12	44957	11773	105591	2	0	2	9	110	4590799	0.0304098	1
INTU	211890	437	-11	415593	113277	512217	8	0	6	1	10	1004487	0.0304207	1
PCDHA6	896676	606	-12	399733	127490	587247	18	10	0	3	40	2791848	0.0304836	1
CEACAM3	1360684	454	23	110166	33489	493917	8	4	15	4	41	1292163	0.0306164	1
MYBPHL	988224	302	29	154635	46482	271389	12	4	6	1	12	514474	0.0306358	1
UGT2B7	21319	782	12	234545	60451	262788	11	2	7	11	138	4107557	0.0306819	1
TPX2	890615	237	23	335927	86437	702171	8	2	6	6	26	1889475	0.0308321	1
GLRB	44131	733	-34	222040	57950	237168	9	2	5	1	7	332816	0.0313259	1
CCPG1	267069	396	11	340502	80764	273036	11	1	6	10	119	5852462	0.0313283	1
CTNNB1	305811	448	8	341356	98942	493734	11	4	1	3	9	1094035	0.0314109	1
FARS2	127934	845	28	198982	53558	466467	5	0	9	2	13	1137284	0.0315904	1
DPM2	1441525	201	56	37332	11529	133407	3	0	7	5	45	1686223	0.0316674	1
PLB1	478034	172	32	670573	178547	2025261	17	7	51	2	71	2516067	0.0319557	1
ZFR	386475	357	27	470188	134261	651114	8	2	4	3	34	3305163	0.0322207	1
OR4M2	156689	855	-31	133468	39650	28548	6	3	0	6	135	3044632	0.0322995	1
KRT28	836683	269	-10	202947	57828	257847	7	0	3	3	24	1300886	0.0324246	1
COL2A1	374433	246	47	641232	214476	1458510	40	6	74	1	89	1998604	0.0327468	1
XYLB	301536	437	24	241926	66063	677283	8	1	15	6	99	4381325	0.033034	1
CCNE2	424520	389	43	185745	44652	530883	5	0	1	0	1	575535	0.0330716	1
HARS2	774470	356	31	224175	62952	514596	8	6	10	4	42	2226439	0.033152	1
UGT2B10	99797	764	14	462807	121329	1313574	7	4	3	0	7	1434903	0.0331748	1
EAF1	507426	256	49	119377	31964	267912	4	1	12	5	62	2078087	0.0331776	1
CETP	842366	125	52	221796	60756	618357	11	3	20	0	23	679113	0.0331813	1
TAGAP	509192	447	41	319213	92171	335622	11	3	5	6	95	6730984	0.0332636	1
PDE10A	46364	571	-26	363926	93391	868152	31	8	58	3	85	1350723	0.0335988	1
RARS2	236344	534	28	264435	68076	702903	5	1	6	4	21	2100718	0.0336591	1
MAP3K15	222229	NaN	38	583038	158844	779763	16	4	14	2	37	1869833	0.0337412	1
DCTN6	452029	297	47	86986	22631	170007	3	0	1	7	53	3036031	0.0340133	1
HELLS	251937	675	12	383141	92842	624762	9	1	5	0	6	717604	0.034023	1
XPO5	1249985	194	51	539545	144692	1031388	13	3	16	0	19	1176080	0.0340675	1
MLLT4	138570	643	-2	823195	224663	1442955	29	5	24	0	29	1667618	0.0342127	1
C17orf66	620019	235	8	256383	67344	655323	9	1	12	2	35	2056127	0.034359	1
PRR11	834161	507	4	158966	45811	764391	2	0	1	1	1	1093364	0.0344968	1
BECN1	1633092	190	33	205143	50874	360144	8	1	4	3	20	1409954	0.0345481	1
CCDC126	389945	361	23	61122	17019	198006	4	0	1	4	29	2198074	0.034625	1
PCDHGA1	662513	568	2	399123	123525	625128	17	10	0	1	20	1460767	0.03468	1
NLRP3	293118	825	-17	454267	121634	417972	27	11	8	6	81	1952061	0.0348395	1
UBE3A	241743	1263	-34	393877	99491	391986	7	1	5	4	25	2070218	0.0349216	1
SLC19A2	294526	487	16	210755	66307	186660	6	1	4	3	18	1303082	0.0349372	1
CRYBG3	123806	723	0	458049	117120	659715	15	4	2	2	15	1156987	0.0354976	1
THUMPD3	703818	404	32	225822	59658	401319	5	0	1	2	20	2201185	0.0356047	1
PLA2G4B	874211	259	40	343186	100406	652029	11	1	1	0	2	752435	0.0356356	1
F13A1	44522	696	22	325252	87413	566385	27	2	17	1	33	1042795	0.0356851	1
ROCK1	185443	407	-6	624396	142923	968619	11	1	6	2	20	2123105	0.0358801	1
FANCI	642890	400	25	601399	155672	1357311	16	3	8	0	11	1512983	0.0362597	1
MARCO	152902	553	-2	232166	65575	490440	13	4	15	3	48	1772538	0.0363289	1
MRPL48	553005	214	42	97417	25010	143655	5	0	9	2	40	932629	0.0365604	1
ST3GAL3	939679	230	33	199836	53253	739503	10	3	24	3	70	2060275	0.0367967	1
VSIG4	317695	NaN	42	175436	49654	214842	12	2	13	2	27	641537	0.0368233	1
CYP4V2	371112	606	-2	235033	61061	362889	7	2	1	1	11	932385	0.0370453	1
P2RY14	130485	632	8	146400	40443	69357	7	1	3	10	117	4741042	0.0372276	1
HIST1H2AA	272695	635	29	54839	18361	86193	5	1	0	7	66	3018707	0.0373425	1
ARR3	188610	NaN	39	176412	49227	401319	9	2	10	0	12	450546	0.0375882	1
RASA1	154501	726	24	467321	127429	733464	6	0	5	2	15	1985062	0.037638	1
CENPT	1039476	143	49	240645	76677	330315	9	2	10	2	23	934947	0.037664	1
MS4A13	337606	859	15	68930	18727	137616	3	0	4	11	103	4215405	0.0376867	1
TRPA1	19123	936	29	508679	125233	793854	16	9	17	1	27	1050664	0.037799	1
DOCK8	193637	462	2	965935	258335	1690920	18	4	20	0	24	1949255	0.0378131	1
TMEM2	235852	312	-7	610244	166408	791292	16	3	10	0	13	957700	0.0378508	1
UBE3C	389401	334	9	481229	129991	1123986	9	2	10	0	12	1253977	0.0383251	1
FCHSD1	771583	353	25	302682	90951	422547	14	2	11	6	95	3823175	0.0384951	1
CD109	706356	215	15	644343	172935	1062498	15	3	9	1	12	1542324	0.0385242	1
FAM81B	316501	511	4	206546	49105	481290	5	0	8	1	20	1896856	0.0385381	1
LCLAT1	140581	648	21	185745	46482	310002	6	0	7	8	63	3218116	0.0385782	1
PTPN13	239175	533	31	1105991	295972	772626	19	0	10	2	15	2078209	0.0386893	1
GNAT3	118115	385	-32	160735	38918	118035	8	0	5	13	144	5591016	0.0387281	1
SCAPER	393531	675	22	634095	163968	600789	10	2	8	2	13	1303021	0.038829	1
ARHGAP12	359237	346	25	382775	95404	619638	14	1	11	2	24	1746003	0.0389177	1
LTBP1	213347	605	2	775249	204350	1315221	25	9	20	2	41	2185264	0.0389732	1
WDR65	1068006	294	30	306464	85156	499590	11	6	16	4	83	2579019	0.0390092	1
EIF4A1	1957426	194	24	182268	48678	533079	5	0	5	6	25	2775134	0.0390548	1
XRRA1	743843	365	29	348066	99735	383751	12	1	6	4	19	1954013	0.0395126	1
C11orf54	290677	527	0	120292	30866	350811	3	0	3	1	5	598898	0.0395903	1
PRKCQ	235334	561	7	323361	77226	786351	10	4	20	1	28	947330	0.0396037	1
FRMPD1	498002	434	27	678259	199592	600423	28	7	12	3	50	2011048	0.0397324	1
MYO1B	480504	416	4	516853	129320	1079151	11	6	17	2	31	1861720	0.0398956	1
ERAP1	394409	345	36	424194	111813	834846	7	1	4	3	26	2824483	0.0399625	1
ADH1C	332785	854	8	165066	47580	338550	8	0	8	5	41	1377502	0.0399732	1
ZNF638	328513	459	19	876021	229482	988017	15	5	9	3	47	3585824	0.0400469	1
ITGB1	390742	205	-15	397903	94916	648003	9	2	4	0	6	742919	0.0402494	1
ESYT1	2878044	171	40	487451	146644	882975	14	2	13	0	15	1029619	0.0405246	1
SLC5A11	280701	277	18	294874	87596	635010	11	3	14	2	31	1253977	0.0407151	1
CHD1	133125	595	15	778299	185928	958737	15	3	2	0	5	1144665	0.04072	1
EPYC	20238	574	-33	142496	39223	191601	8	1	3	1	4	294081	0.0408929	1
PPIAL4A	NaN	NaN	NaN	215940	58011	23785242	1	0	0	0	0	23843253	0.0409242	1
MAGI2	17425	1055	-24	631899	182817	1034316	36	12	19	0	31	1217133	0.0409564	1
F5	294416	415	11	980331	258762	919941	19	5	6	1	12	1456558	0.0410224	1
FBXO36	352105	601	28	83753	22570	113643	4	0	2	12	104	5615477	0.0410268	1
ACSM5	181483	823	6	254248	73688	427854	14	4	13	6	61	2119140	0.041062	1
NBR1	1341175	172	25	429013	116510	429501	12	2	7	2	15	1038952	0.041074	1
TMEM80	1781290	193	53	72163	23912	185745	4	0	7	2	32	911645	0.0413972	1
CTNNA3	14523	1168	-41	397842	106506	828990	14	8	20	1	34	1024312	0.0415483	1
ADSL	445026	427	47	217099	58682	444324	10	0	14	1	27	1069147	0.0417089	1
TTC21B	100856	599	-2	594506	149023	863211	12	0	5	0	5	1012234	0.0417297	1
C16orf93	1632278	158	61	132126	35685	331230	4	2	3	6	93	4160078	0.0420434	1
CYP3A5	1395063	430	34	224968	60329	602436	8	1	9	3	30	1769671	0.0421841	1
VTN	1405196	214	10	215269	53192	213561	18	3	9	1	15	464759	0.0422334	1
CDH2	43239	931	-16	397598	111325	563274	19	1	9	0	10	674599	0.0423276	1
REPS1	310511	613	16	351909	99552	602436	13	1	10	2	24	1553121	0.0423666	1
BPI	562486	350	45	218990	59536	642696	9	3	14	3	26	1394765	0.0424972	1
SLC9A6	248961	NaN	24	310246	87596	556503	6	0	7	1	13	1556598	0.0425543	1
ACD	1065785	147	41	232898	77470	364353	13	3	3	1	8	763293	0.0427141	1
RBBP6	283287	204	25	791536	214781	483120	21	3	6	5	24	2253828	0.0428884	1
OMP	437413	450	40	68930	20923	549	4	1	0	2	19	794891	0.042898	1
LPHN2	55308	1274	-19	617625	167079	977403	24	4	17	2	24	1332240	0.0433413	1
CEBPZ	488101	253	42	476715	114192	529968	12	1	4	5	16	1812127	0.0433468	1
SEC23B	414545	392	23	340807	94733	790560	11	3	11	1	17	1011868	0.0434245	1
NID1	555035	318	19	541436	157990	713151	27	11	14	0	25	871141	0.0434373	1
LRRC46	1071489	214	29	141032	40870	330498	4	1	1	1	6	651480	0.0435412	1
CAMKK2	981640	258	42	264740	71797	452925	12	4	17	8	107	3370616	0.0436374	1
KIF16B	108352	867	-26	590785	151097	1054263	15	1	17	1	21	1358653	0.0437041	1
POT1	34691	524	-16	284870	74725	526308	9	0	5	2	7	806725	0.0437123	1
SMPD2	328699	559	47	186233	53497	265533	6	2	3	2	24	1683966	0.0439084	1
MTCH2	989876	214	28	138226	37454	421449	10	1	9	1	12	506422	0.0439508	1
LRRK2	31336	994	12	1135332	289140	1526952	21	8	17	0	25	1816092	0.0439947	1
LTBR	2686552	198	48	189893	56059	289689	10	1	11	1	30	871507	0.044024	1
CCL3L3	691971	684	13	85156	22448	123159	3	0	3	3	8	980636	0.0440659	1
ARFGEF1	307618	642	26	831674	211792	1243302	19	2	17	3	30	2247362	0.0440663	1
DPT	358217	440	9	92232	21228	146400	5	1	6	4	54	1950292	0.0440981	1
KIAA0895L	1109491	150	46	200141	63379	288957	7	1	3	3	17	1582584	0.0441996	1
RINL	1989663	219	30	192577	61976	285846	10	0	2	0	2	347822	0.0442315	1
FYB	171734	367	-6	371124	97722	523380	19	2	18	4	51	2127314	0.044355	1
TLK2	316879	370	-2	341844	85827	778116	5	1	6	4	32	3197376	0.0444149	1
TMC7	850990	171	18	321775	86681	652761	12	3	12	0	15	739442	0.0444225	1
PRG4	265627	419	-24	590175	190320	536373	11	1	2	0	3	726693	0.0444713	1
C16orf52	NaN	NaN	NaN	71370	22326	0	3	0	0	50	1029	41853259	0.0446205	1
FUBP1	373296	256	1	287554	80825	592737	10	2	7	6	43	2926536	0.0446996	1
CELA3A	448600	190	29	120658	33977	295362	8	7	15	1	35	638243	0.0448716	1
ADCY10	534611	238	13	729987	177876	1352004	24	9	27	0	36	1529880	0.0448971	1
DHX32	206845	738	-4	330254	85522	465918	7	1	0	1	4	1209020	0.0449683	1
MUC2	1467711	466	43	1216096	365024	666486	47	12	52	2	139	2721454	0.0450344	1
POLDIP2	1405196	214	10	162870	46848	293715	6	0	2	2	5	833565	0.0451046	1
ASTN2	63839	937	-17	591822	172935	1016931	30	13	36	0	49	1189866	0.0452818	1
CCL26	1012112	255	51	43066	11285	65331	3	1	1	3	31	861747	0.0453586	1
CA10	36963	832	-68	148901	37576	452193	9	1	5	0	6	489769	0.0454523	1
DRAM1	340236	238	17	106079	29524	254553	6	1	11	3	39	1316868	0.0454529	1
TTC16	1098647	172	32	382775	106933	512400	20	6	9	2	37	1129720	0.0455825	1
FRMD3	494570	610	-26	269315	68503	529053	11	4	19	5	46	1669265	0.0456306	1
C4orf45	155458	337	10	85278	20679	306525	5	0	4	0	4	327204	0.0456495	1
SNURF	233460	1194	-44	33062	9028	359046	3	0	14	1	17	443165	0.0456634	1
RASEF	119712	813	-45	330376	88145	578829	18	2	36	0	38	666974	0.0457623	1
RFX6	206546	730	-19	412421	111142	619638	19	8	9	4	39	1535126	0.0458384	1
ATR	564756	403	24	1177910	307867	1573983	20	3	15	2	21	2252364	0.0458601	1
PNLIPRP1	128161	704	-16	211060	54656	481473	9	3	14	2	32	1130757	0.0460151	1
STAG1	245682	512	22	573888	141459	1119045	11	4	15	2	42	2886337	0.0460276	1
CASC1	255116	633	18	352519	88511	554307	10	1	2	1	3	716018	0.0462387	1
P2RX5	504736	354	20	189283	51362	325374	8	2	11	4	35	1384883	0.0462434	1
CCL17	749108	159	39	42273	12078	89487	2	0	2	9	63	3794261	0.0466157	1
ABCA9	263023	602	-42	728279	191662	1376709	20	7	21	2	53	3157970	0.0467085	1
GAS8	939646	221	31	214537	55754	290970	7	3	12	9	165	5315906	0.0467279	1
WLS	331085	524	-20	261568	66734	777384	9	2	7	0	9	844118	0.046974	1
CRYM	467861	575	37	137921	40870	269193	7	2	4	0	6	310063	0.0471221	1
PIGL	905220	163	0	112484	31171	274500	5	0	2	2	5	532469	0.0471958	1
GALC	83365	976	-37	315919	83936	978867	8	2	7	0	9	1062803	0.0473126	1
F13B	220645	802	-30	298839	73017	370575	13	3	7	1	16	908046	0.0476118	1
NUDT6	126682	414	19	137067	40260	187575	4	0	1	1	20	2062654	0.0476871	1
VIP	188249	600	-9	78324	19947	151707	6	2	4	5	38	1272460	0.0483331	1
PDE11A	320610	618	18	439688	118096	1075857	15	8	23	2	49	1807491	0.0484785	1
ZDHHC9	370406	NaN	69	161589	44652	367464	10	1	7	2	19	742309	0.0487515	1
ZNF684	693560	457	26	171288	39711	134871	7	1	0	1	6	570228	0.0487923	1
PUS7	403383	192	37	299022	75396	593835	9	1	6	1	15	1191940	0.049168	1
DHRS1	915114	220	38	136701	41541	450729	3	0	3	3	8	1566358	0.0491898	1
SEC23IP	450354	404	39	442921	120170	648003	12	2	7	0	9	768173	0.0492675	1
RHAG	66931	1248	-6	181414	50630	374052	9	0	3	0	3	424682	0.0493881	1
DMXL1	305800	381	28	1334253	358863	1391349	25	5	11	2	23	2288659	0.0494432	1
PTPRM	66398	696	-17	652578	175680	1200297	35	9	39	0	48	1375977	0.0494493	1
RGL3	1255985	265	32	310673	96502	561444	18	4	22	3	55	1903078	0.0495064	1
CCNE1	167528	609	-33	187453	46604	291153	5	1	2	1	6	843081	0.0496434	1
DNASE2B	235919	769	-13	161589	41541	138897	6	0	5	2	17	864431	0.049724	1
OTC	125559	NaN	36	159027	42456	293898	7	2	10	3	44	1007171	0.0498783	1
TIAL1	823029	217	22	179645	44164	380823	5	0	6	2	9	771833	0.0499539	1
WDR62	980636	320	19	664961	195139	911706	20	5	10	3	37	1958405	0.0500079	1
RPUSD3	953772	264	43	149145	50325	243390	8	0	6	0	6	293715	0.0500455	1
GAS2L3	197479	849	-12	299815	87962	534177	20	2	6	0	8	622139	0.0503073	1
EXOSC10	577167	408	34	401258	103456	988200	9	1	9	0	10	1091656	0.0505719	1
RYR1	1481209	353	17	2210335	632936	2887008	84	31	134	1	188	4234254	0.0505842	1
DDX3X	627364	NaN	54	299388	76311	478911	12	1	8	0	9	555222	0.0506971	1
PAN2	2869106	184	52	530639	147376	758535	14	2	12	7	98	5463648	0.0508031	1
CYP4X1	388889	479	4	228872	59170	480558	8	2	4	0	6	539728	0.0508557	1
TSR1	780080	271	29	358436	94123	674721	6	1	7	4	41	2966308	0.0508619	1
COX7B2	86349	938	11	36173	9577	34953	3	1	0	50	586	19179254	0.0511005	1
NT5C2	562038	150	47	257115	63867	655323	7	0	2	0	2	719190	0.0513166	1
CA1	99296	1463	15	118218	31110	237900	4	1	4	9	77	3850076	0.0516373	1
S100A6	1454773	186	26	41114	10675	138348	2	0	1	16	114	5977207	0.051659	1
ALDH1A1	344512	542	1	223931	60817	428037	10	4	6	3	29	1550864	0.0519287	1
TEP1	415850	401	-7	1135271	347029	1770159	26	14	41	0	55	2117188	0.0520261	1
DHX35	262965	581	31	315248	86986	1000095	7	6	19	1	28	1162172	0.0521937	1
TTC33	211936	496	-11	116632	30500	117486	4	1	0	5	40	2136464	0.0522592	1
LPIN2	583114	425	44	400160	106201	858636	13	2	20	0	22	964837	0.0523186	1
PRSS8	1296884	351	35	147132	45384	115839	4	1	1	7	73	3623461	0.0523792	1
GMFG	1748498	252	32	67283	15616	217953	2	0	4	3	25	1519937	0.0532896	1
UPF2	353958	125	28	575413	138836	823134	9	2	8	9	49	5283820	0.0534581	1
SPIB	1038277	491	30	114009	34404	91683	6	1	1	2	3	514901	0.0534719	1
ATXN3	356163	415	27	169519	36905	392352	3	0	3	10	65	6706706	0.0534739	1
FKBP5	668286	238	27	218746	50264	477996	7	2	4	0	6	528260	0.0535225	1
CXorf40B	280868	NaN	34	68564	20191	68442	6	2	7	1	28	469029	0.0535527	1
ACOXL	NaN	NaN	NaN	259799	71614	881877	12	5	23	2	60	1771867	0.0535722	1
CPA3	306125	544	-14	189893	47275	334890	9	2	10	3	24	1270996	0.0536111	1
TMIGD2	2127558	220	33	123159	35502	149511	4	2	1	5	41	1805417	0.0538225	1
PMP2	191177	595	1	60573	15006	144204	4	0	6	2	16	484950	0.0538887	1
SPINK6	63265	390	-8	37576	9089	163236	2	0	4	5	35	1915156	0.0539967	1
PIK3CB	281611	424	26	480009	122976	729987	10	3	8	4	26	1729228	0.0541855	1
WDR6	1799657	241	41	479887	156221	317688	14	2	3	2	20	1322846	0.0542894	1
TRIM37	678139	530	13	436516	111203	821121	12	0	13	3	41	2796667	0.0547961	1
FER	140251	741	20	376248	89121	990396	9	1	24	2	35	2044659	0.054857	1
MEI1	1452842	180	49	558882	163419	724680	16	7	20	6	98	3636271	0.055229	1
GRIK5	886688	438	31	420595	131516	360144	20	7	13	3	36	932141	0.0553391	1
MRS2	399209	465	7	196176	54900	398208	3	0	4	3	19	1689517	0.0554821	1
AVIL	1106109	238	40	365817	97905	635925	9	6	5	1	12	859551	0.0558636	1
IKBKE	504324	300	4	317871	90402	526125	10	5	15	2	50	1372012	0.0559929	1
ZC3H7A	585294	214	41	441762	107238	796416	9	2	4	0	6	903654	0.0560692	1
SLC27A5	2673870	276	11	289506	96441	244305	7	4	4	7	46	2303116	0.0562829	1
PROM1	174831	435	37	390766	103700	496479	17	6	13	0	19	600179	0.0567457	1
ULK2	553377	220	-11	460489	128588	793854	9	3	1	0	4	922442	0.0568086	1
PNOC	311812	229	35	78446	20923	79605	4	0	1	3	4	516426	0.0568253	1
MAP1LC3C	172086	419	-12	66490	17324	116205	5	2	1	1	18	1127341	0.0569295	1
C7orf63	134871	1140	2	427793	105469	665571	10	1	7	2	21	1610827	0.056941	1
SP140	504037	626	37	419131	97478	976305	17	4	28	2	52	2017575	0.0570418	1
IFT52	370278	303	11	199531	50447	507642	7	1	10	6	61	3822016	0.0570939	1
IRF9	974559	220	41	173240	48739	378444	5	2	5	1	11	835090	0.0571882	1
C2orf43	491470	393	16	145912	37454	263337	5	0	4	5	34	2066314	0.0572185	1
TRAPPC9	327071	689	16	543266	157807	750300	23	2	16	1	25	1257576	0.0572403	1
YBX2	1782958	316	21	153781	52826	229482	4	0	3	2	7	1072380	0.0576133	1
DEFB106A	NaN	NaN	NaN	61244	14152	179523	3	1	1	0	2	193675	0.0576261	1
TTN	172693	713	23	15887694	4507107	8311311	537	158	251	6	483	14784082	0.0577263	1
PARP1	805195	409	9	454877	118462	993507	10	4	19	3	47	2299700	0.057913	1
PASD1	153115	NaN	3	347090	88816	579378	12	0	9	1	9	743163	0.0581268	1
NANOS3	754888	241	31	79849	26840	162687	4	1	3	5	81	3230743	0.0583642	1
C14orf159	240206	471	35	270657	79605	432612	9	1	9	5	34	2032032	0.0585691	1
MMD	147492	526	-59	107848	27755	256566	4	1	1	1	2	400709	0.0585886	1
FTSJ3	1353057	346	20	378200	101992	649650	10	0	7	1	30	2140917	0.0587036	1
PGLYRP3	836876	556	24	150426	42456	307623	8	1	5	3	11	718336	0.0591005	1
IQCD	417427	252	35	151463	41053	64599	8	0	3	8	58	2712060	0.0592277	1
SHBG	2069567	213	34	173240	53863	289506	10	5	8	3	32	1232444	0.0598345	1
CYP24A1	158398	386	-31	229116	61671	383568	10	0	9	10	117	5538190	0.0598448	1
UROS	211688	280	-5	120353	32269	413397	6	2	15	3	59	2158973	0.0600537	1
RRH	212757	462	28	150182	40138	230763	7	1	5	3	19	859795	0.0600926	1
ANKRD17	265492	747	19	1116971	336781	1187487	23	3	11	0	14	1524268	0.0602115	1
PDS5B	243309	471	50	654591	165249	927993	7	1	3	0	4	1093242	0.0603638	1
ETV6	233493	629	31	199287	54534	512766	7	0	8	5	34	2120787	0.0604238	1
ACVR2B	337567	514	28	225273	64050	326289	5	0	2	4	16	2497157	0.0605893	1
SGCG	189677	771	-4	129686	35380	236070	5	3	1	10	81	3572953	0.0607717	1
GARNL3	673881	270	47	452864	123586	1202310	11	3	16	6	46	2854739	0.0608511	1
NEK4	1205825	272	48	371063	102175	841068	10	1	4	0	5	943243	0.0611638	1
GPR116	168285	392	0	594018	160125	706197	15	3	9	0	12	866322	0.0611674	1
RHOT1	675374	312	21	316407	78141	925065	6	0	8	0	8	1003206	0.0616478	1
MRPL41	1315685	404	41	59292	17751	59292	3	0	0	4	36	1861659	0.0616879	1
CLPTM1	1003719	196	6	295118	82594	471774	13	6	12	4	33	1081774	0.061834	1
BAZ2B	351229	414	23	963251	253150	1225917	15	3	7	0	10	1479067	0.0618563	1
OR52R1	66543	987	-3	132126	41175	49227	8	2	0	4	25	1514081	0.0618984	1
ADAMTS16	89385	683	-23	539423	149206	781227	34	10	32	0	42	930433	0.0619342	1
PRPF6	1152034	208	48	416691	115107	740235	7	2	1	0	3	855342	0.0619618	1
GORASP1	213514	500	30	189893	58438	346602	7	0	6	0	6	405040	0.0620858	1
C10orf107	79162	310	-21	96563	22570	210633	4	0	5	10	83	2326479	0.062319	1
MYH3	60385	749	-41	871080	223077	1164612	24	6	14	0	20	1387689	0.0625025	1
BEX2	455954	NaN	17	72773	17080	46116	4	0	1	13	103	4542914	0.0625187	1
HPD	829168	195	44	180377	46360	433527	8	2	15	2	45	1153022	0.0626316	1
MRPS18B	2080582	271	32	113460	33123	251625	6	0	2	1	15	1104405	0.0629723	1
SLIT1	1008851	470	26	679662	189405	1110993	34	15	39	0	54	1300398	0.0631741	1
RTTN	64673	504	37	985760	272365	1517070	18	6	13	1	23	2661918	0.063305	1
NR1I3	731911	229	39	175497	48312	357399	7	0	3	0	3	405711	0.0635223	1
ERBB3	2693176	215	38	607743	172935	970998	22	3	15	0	18	1143933	0.0635982	1
KDM5A	305933	480	27	747921	200202	1062498	19	3	27	3	53	2870416	0.0637816	1
TIMELESS	2793663	184	61	537471	146766	877668	12	4	15	1	28	1723921	0.0639911	1
BTBD1	384974	679	27	211792	58499	335439	4	1	3	1	14	1692811	0.0640245	1
OR10A5	427462	681	8	134017	40565	177693	13	2	2	0	4	218258	0.0642905	1
TNR	177437	738	4	592981	168482	889563	29	8	20	3	70	2774768	0.0644291	1
TRIM27	161027	558	30	225883	61427	262971	11	0	7	1	38	2384734	0.0647728	1
EP400	408569	269	27	1343769	408822	1794864	36	17	20	0	37	2203686	0.064895	1
RGS9	391807	516	-16	311954	81496	700524	19	5	11	0	16	782020	0.0650224	1
AFMID	605209	191	26	140361	37332	320433	6	1	9	3	21	1145275	0.0650928	1
SCN8A	575393	464	27	874069	232532	971547	38	10	28	1	47	1738134	0.0651629	1
GFPT1	481090	144	17	308355	79239	692838	6	1	6	4	8	978013	0.0651987	1
GK5	459081	395	25	241316	60634	486963	5	1	9	1	51	3079280	0.0654349	1
SLC28A2	494393	471	23	290970	83265	652395	12	2	13	3	38	1902468	0.0654789	1
BTAF1	366076	306	22	822890	220210	1174128	11	0	8	2	11	1932602	0.0656779	1
PLEKHG4	1201743	142	56	509411	159637	456402	20	6	4	1	23	1286856	0.0657269	1
TPK1	123029	998	-17	111630	28182	677466	5	1	10	1	11	881877	0.0658341	1
C2orf40	99910	798	0	66246	17751	128832	3	0	2	18	142	7313595	0.0659098	1
CSNK2A2	862670	292	15	160857	39894	369294	7	1	7	2	30	1268068	0.0662569	1
CSTF2	341945	NaN	21	253028	74176	336537	12	0	10	1	36	1688297	0.0664346	1
AP1G1	460697	NaN	24	369477	100833	892308	8	1	12	1	19	1269105	0.0669375	1
DZIP1	229772	438	45	393389	97051	781227	15	4	12	2	42	2728652	0.0672513	1
NUP205	521421	326	14	892186	244061	1631262	12	7	14	4	77	6293858	0.0676704	1
MMP10	510838	567	-16	214049	54778	333060	9	4	2	1	19	781349	0.0676762	1
TEKT5	235538	242	-1	213439	58499	283467	9	2	4	0	6	341966	0.0677057	1
KIF20A	1127160	314	50	393877	108458	610122	7	0	5	0	5	718580	0.0677613	1
FMR1	96476	NaN	-6	298534	60695	468846	5	0	4	2	9	1649501	0.0677724	1
PRMT8	227736	768	15	178791	44652	474336	17	5	26	0	31	518988	0.0678535	1
ZRANB3	542328	676	16	483425	124135	649650	11	2	14	1	21	1171810	0.0678719	1
MCCC2	436559	600	36	251991	69357	584136	6	1	8	1	17	1176202	0.068725	1
TESK1	1202125	248	37	260165	90646	266265	8	2	1	1	3	754631	0.0688232	1
DCAF13	430771	673	28	270291	74298	360510	12	1	5	1	7	717604	0.0690554	1
CCDC135	712945	168	34	392657	100162	601704	15	11	13	5	96	2679303	0.069077	1
ACSF2	1332860	200	23	272548	76616	602802	13	4	18	8	87	3216225	0.0692303	1
VPS35	432970	253	-24	357826	91805	534543	8	1	5	0	6	626348	0.0692908	1
ACO2	1474160	162	69	342637	98942	725778	8	4	4	0	8	824720	0.0695057	1
DCUN1D2	806605	318	46	119377	28121	253089	7	0	7	2	26	942145	0.0695679	1
COL19A1	93520	947	15	513925	150182	1614243	42	11	52	0	63	1764425	0.0696109	1
CR1L	386490	361	13	253211	68137	845643	9	1	11	1	29	1854888	0.0697891	1
BCS1L	1033606	269	43	181048	55022	216672	6	1	4	5	75	3533974	0.0701421	1
CAPN3	592239	284	38	383873	94123	1121424	12	3	20	0	23	1215547	0.0703212	1
XPOT	466767	402	-15	434015	112240	912255	7	2	10	1	13	1190842	0.0704804	1
MAP7D3	314502	NaN	20	397415	100528	580476	8	1	7	0	8	681004	0.0707795	1
PKD2L2	946917	396	47	283589	67954	479826	12	2	5	2	54	2410232	0.0708535	1
BMP5	68578	483	-9	201056	53497	232593	9	1	10	5	44	1327421	0.0709015	1
PCDHGB3	662513	568	2	394914	122610	459513	12	7	1	2	28	2042890	0.0710871	1
DNAJB6	318088	174	22	152195	39955	323544	4	0	8	6	81	4526505	0.0715754	1
DNAJC7	2081077	206	23	226798	54473	435723	5	0	2	0	2	490196	0.0720713	1
FAM13C	121813	707	-15	262971	68625	541314	15	2	12	0	14	609939	0.0721696	1
GNPAT	380550	569	8	304939	79910	714615	8	0	6	0	6	794525	0.0722935	1
ACP1	304765	624	-18	99064	20618	193980	4	0	6	7	81	3628585	0.0723773	1
IAH1	691902	278	38	109983	30744	202215	5	1	3	2	38	1656150	0.0725495	1
ZPLD1	68082	621	-10	192333	52521	436638	8	1	10	4	27	1313818	0.0725598	1
PSME2	974559	220	41	111874	27938	495930	4	0	5	7	38	3144550	0.0725742	1
GALNT8	283327	862	24	280905	77043	355203	9	1	9	8	105	4405237	0.0725857	1
PKIB	139315	1035	-16	35258	9577	115473	6	1	4	0	5	125050	0.0726403	1
FAP	70846	615	5	351665	84424	855891	11	3	16	5	47	2311595	0.0735927	1
POLB	524868	327	41	156831	37149	680760	5	3	10	5	48	3336761	0.0736459	1
RFC5	639801	584	-3	154513	41480	459330	3	0	6	8	60	4103165	0.0741478	1
SENP5	766452	258	33	337208	84424	332145	13	0	9	1	13	574559	0.0745856	1
PTPN5	605685	562	26	250710	70272	494100	14	4	24	1	102	1624918	0.0745902	1
MAGEA3	201810	NaN	-3	133956	39711	28914	8	1	1	5	52	1713063	0.0746274	1
PGPEP1L	217299	248	-20	84851	26230	62769	2	0	0	3	34	2236565	0.074687	1
ASAP1	264818	427	30	503494	137738	1200480	13	2	15	0	17	1338218	0.0749536	1
FEZ1	363322	629	21	178486	44225	387594	7	3	8	8	69	3690256	0.0751099	1
GSDMC	258154	428	13	229970	58987	549732	6	0	6	0	6	608719	0.0752644	1
LIPG	243067	352	56	222955	58682	286578	9	2	4	1	6	535092	0.075435	1
FBP2	261413	427	41	147315	44103	253089	6	1	5	8	73	3220678	0.0755588	1
ACTL7A	336944	471	9	184403	54961	32574	7	2	0	13	109	5890221	0.0756041	1
AGTR1	271257	825	-24	153964	44408	61488	11	6	2	3	30	684481	0.0763104	1
EIF4E2	286805	211	36	112484	27328	153720	6	0	6	14	131	3850137	0.0764535	1
OR1L1	409923	553	12	131333	39040	27084	6	0	1	50	453	16535880	0.0764971	1
LRRC31	404285	689	13	245098	64721	358314	11	5	8	1	18	750605	0.0765552	1
PFAS	870950	218	18	574864	180011	766038	17	1	12	1	18	1193038	0.0771526	1
WDR78	334231	692	-14	387533	101443	598410	12	1	5	0	6	699853	0.0772559	1
DGKH	191275	407	57	547841	144082	1340841	17	4	18	0	22	1484923	0.0774651	1
TMEM100	59099	585	-58	57218	17629	49776	5	0	0	2	50	1433622	0.0776975	1
ZNF431	173248	1093	-42	259067	60634	197091	4	1	3	4	22	1902041	0.0777392	1
CHIA	398726	559	15	213683	56608	415227	12	4	11	0	15	471835	0.07776	1
PDZD11	215874	NaN	52	65026	16775	169092	3	0	4	11	135	5738392	0.0779125	1
TNRC6A	291928	342	19	860649	234606	945012	23	2	25	8	75	3602111	0.0779858	1
AS3MT	711862	192	45	169702	44225	384300	7	1	3	1	7	580598	0.0780696	1
DNAJC3	204387	552	41	229726	55571	455304	7	3	7	9	67	3499509	0.07813	1
VSTM1	798576	338	-46	108397	27572	247233	6	2	13	1	20	454877	0.0781333	1
BAX	1927185	211	43	110044	33062	144204	3	0	6	17	207	7127667	0.0784138	1
TTLL13	956589	139	45	204716	54412	369111	8	2	8	2	44	2092239	0.0785298	1
TSPAN1	908945	190	29	108580	29402	191601	4	2	6	9	225	5795732	0.0786307	1
MED12L	98951	632	9	951417	257847	1808589	32	9	36	2	58	2602565	0.0786388	1
STRN3	431319	370	14	354959	95587	619821	9	1	11	14	157	8628328	0.0788558	1
IGSF6	NaN	NaN	NaN	106994	29890	253089	3	0	1	0	1	282979	0.0791531	1
SLC44A4	2485614	188	36	315187	90158	596397	10	5	11	4	53	2195512	0.0793492	1
UBP1	483698	352	9	246074	62647	521550	6	0	5	0	5	584197	0.0793742	1
PON3	135737	327	-2	158661	42822	394731	8	0	12	6	91	3139975	0.0794905	1
CHUK	1070291	198	25	340563	83997	699975	5	0	3	0	3	783972	0.0795195	1
DFNA5	254601	464	21	216428	63013	331230	10	2	9	4	45	1761436	0.0795372	1
CASK	531097	NaN	45	420961	107360	806664	8	1	19	3	49	2429386	0.0796156	1
RAB9A	135235	NaN	48	88206	23424	51423	3	0	2	11	91	4587566	0.0797762	1
CUBN	529248	641	-4	1611620	426634	2251266	59	19	55	1	80	2779892	0.0799895	1
VIM	546890	465	11	203923	58316	268644	5	0	6	4	34	2505148	0.0799993	1
SGSM3	469297	355	56	330986	95404	522648	9	0	8	0	8	618052	0.0802066	1
QSOX2	936497	244	40	301401	90768	390156	10	1	11	4	79	3182919	0.0805342	1
EFCAB3	344431	362	8	224358	53619	410103	11	2	8	3	16	697413	0.080634	1
ZNF513	1244404	179	39	227225	72529	255651	4	1	1	3	17	2083272	0.0808364	1
WNK4	1633092	190	33	525759	170739	503250	20	6	7	4	33	2083943	0.0808656	1
ARHGAP18	73209	550	26	299022	76128	440298	7	2	10	8	74	3782549	0.0809547	1
SCOC	186461	708	3	83082	21228	244488	4	0	6	7	118	3727649	0.081664	1
GSTP1	1374022	393	53	93452	27328	129381	6	1	7	1	24	555100	0.0816665	1
MAMDC2	196190	405	-10	307562	79117	586881	6	2	4	3	20	2054175	0.0817026	1
C6orf201	181759	353	22	63379	16226	508008	3	1	18	8	160	4502898	0.0817226	1
PIWIL3	399624	395	-4	394731	104676	787083	12	5	8	1	29	1566968	0.0817299	1
FAM3B	224593	506	24	107421	27267	274683	4	0	9	3	30	1393484	0.0817949	1
WDR3	204177	596	-5	425048	112240	920490	5	4	10	2	22	2069974	0.0818088	1
FRMD4A	212541	732	24	459208	129320	853146	13	4	22	1	36	1290516	0.0819919	1
RIPK3	897133	265	40	226066	65453	320799	6	0	1	0	1	386252	0.0821411	1
CRHR1	408198	563	16	197884	55937	408090	11	2	22	0	24	464027	0.0822103	1
PSME4	238848	489	9	828075	218319	1732644	19	7	16	0	23	1950963	0.0823948	1
COL4A4	248623	465	5	726205	236375	1754238	52	7	43	0	50	1990613	0.0825315	1
ERN2	517081	598	33	418765	131882	595848	18	5	13	7	68	2630564	0.0826582	1
KAT2A	2171374	206	37	366915	105957	512949	9	3	9	2	26	1386042	0.0827904	1
DNAH2	2107779	232	25	1952793	540033	2800815	66	30	62	2	107	3951580	0.0830267	1
PRR15L	1183803	203	21	45140	12688	40260	4	1	1	12	179	4145621	0.0831284	1
UGT2A1	19584	1065	-8	232105	61793	186660	9	1	2	2	10	739381	0.0832299	1
DTNB	367255	356	44	285480	73749	411018	11	0	18	9	66	2526925	0.08324	1
PPP3CC	701231	142	41	231251	59902	533994	7	2	10	3	24	1300520	0.0832846	1
PPIL6	328699	559	47	152622	38796	542046	3	0	2	0	2	580842	0.083568	1
APBB1IP	236125	536	19	292800	82533	501237	12	3	14	0	17	583770	0.0836981	1
OR2A1	NaN	NaN	NaN	128588	41785	472140	2	0	0	0	0	513925	0.083709	1
MORC1	88595	1029	-12	452193	108702	968985	20	7	23	1	33	1246474	0.083785	1
HNRNPA2B1	915230	445	43	161955	40443	428037	4	1	5	4	32	2219180	0.084001	1
C5orf46	137041	470	2	40321	10553	45750	4	0	3	4	23	638609	0.084248	1
AGBL2	984490	155	23	406443	102114	723765	8	1	6	2	19	1405013	0.0843692	1
ARL13A	414180	NaN	45	135115	35807	129381	3	0	1	1	1	988810	0.0844681	1
SULT2A1	881316	336	39	130723	29951	257847	11	0	7	0	7	287798	0.0845115	1
ABCA1	195112	637	-18	1003084	274622	1921134	25	9	21	0	30	2195756	0.0846524	1
AQR	468734	288	-5	667584	173118	1169004	13	2	9	1	12	1409344	0.0846859	1
CHEK2	515703	219	-8	262727	70516	529236	10	0	13	1	19	1076528	0.0848993	1
MYO5C	534690	195	24	792573	193614	1444419	21	4	26	5	42	2339533	0.0850087	1
LAGE3	2163759	NaN	42	59475	21045	66795	5	1	4	5	39	989908	0.085082	1
PI4KA	436102	288	42	915305	246928	1696044	23	7	32	2	47	2559011	0.0854364	1
TRA2A	432206	231	23	123281	37210	263337	4	0	4	5	23	1644377	0.0854892	1
PPP1R13B	712218	320	39	473360	137311	568398	15	4	5	2	17	2417796	0.0857241	1
ZNFX1	886628	261	50	837103	225944	641049	15	6	9	3	41	2185630	0.085914	1
ELMO1	63863	859	16	333426	81618	987468	14	6	25	11	100	4058391	0.0862175	1
PCDHGA5	NaN	NaN	NaN	391559	125416	506361	18	6	0	0	6	631777	0.0863222	1
GPR125	101844	818	16	573949	165005	630618	12	1	9	3	20	1606496	0.086489	1
ZC3H13	576966	679	49	686555	184342	644892	20	2	9	0	11	829234	0.0865989	1
SIKE1	600310	596	-5	95953	23729	171288	2	0	4	8	89	4683702	0.0866734	1
HSD11B1L	879991	295	21	157807	51362	153537	4	0	7	9	87	3576857	0.0866755	1
SPG11	666585	441	35	1090131	280539	1251354	22	2	8	6	25	2942457	0.0869917	1
RGS21	123814	860	-26	70699	16226	137067	5	0	3	1	21	1358653	0.0870115	1
LYPLAL1	82669	735	-6	106689	27267	231678	2	1	0	5	19	2646424	0.0872671	1
AGTR2	224760	NaN	7	156160	44408	39345	9	3	1	1	34	1497001	0.0872965	1
ANGPT1	50022	671	-19	226005	53802	339282	8	2	13	2	18	580842	0.0875328	1
DMD	31871	NaN	-12	1706109	424560	2291709	77	19	36	0	55	2716269	0.0875732	1
STAT2	2869106	184	52	380945	103639	849852	11	4	15	7	98	5463648	0.0877067	1
OR4D2	851306	401	14	127978	40931	29280	9	3	1	2	33	1177666	0.087727	1
OGFOD1	523951	285	13	248270	58987	507276	4	0	3	5	19	2704252	0.0877569	1
ST8SIA3	298355	599	9	166469	44896	133407	9	2	6	1	19	712175	0.087799	1
SGCZ	3398	1175	-34	137799	39162	449814	7	3	13	1	16	526674	0.0883665	1
NCAPD2	2764720	179	42	616344	176046	1205055	12	4	11	1	18	1614426	0.088409	1
TDRD1	279026	477	22	537898	133712	832467	20	9	7	4	81	3974272	0.088457	1
SLC6A14	82720	NaN	4	287920	74603	455670	8	0	5	1	5	613355	0.0885495	1
HSD17B12	432669	791	0	140483	38674	624396	5	2	12	0	14	663070	0.0885766	1
HIGD1B	1101543	172	28	44530	12566	91317	3	2	0	3	42	1901553	0.0887992	1
TG	237421	677	9	1213168	341966	2037888	44	18	50	6	117	4347165	0.0889778	1
CCDC13	369284	309	33	315248	88816	575169	6	2	7	3	34	2572309	0.0892623	1
DAB1	22463	1004	-12	248026	66734	983076	9	3	21	1	79	3766079	0.0893116	1
STRA13	3814891	211	28	29341	8357	147498	2	0	4	18	198	5857403	0.089637	1
CNTN1	22448	1105	-22	456219	120048	911889	20	5	16	1	23	1096170	0.0897928	1
KATNA1	437046	210	41	219478	57584	391803	5	0	4	2	17	1236409	0.0900218	1
CCL7	26189	889	-12	45079	11651	118767	2	0	4	9	110	4590799	0.0900566	1
ADH6	167884	786	-3	166530	46482	342027	4	1	5	12	117	4947710	0.0900581	1
ASCC3	103404	825	2	994910	262300	1403244	18	3	7	1	12	1756739	0.0902935	1
B9D2	1193025	249	33	76433	22387	87291	4	1	1	11	106	3793590	0.0903396	1
COL5A3	1386309	413	1	755973	251259	1608570	23	5	40	3	61	2603663	0.0904286	1
ITGB6	227667	212	2	351360	92781	538752	9	1	8	2	24	1650172	0.090437	1
SLC10A7	60942	1043	16	157258	45872	375699	4	2	13	10	76	3124298	0.0904783	1
SUPT6H	1673468	208	36	777567	196908	1278621	17	2	12	0	14	1475529	0.0904951	1
PSG7	282702	238	-37	182329	52277	358314	6	2	4	4	70	3880393	0.0905721	1
HADHB	642780	250	34	212097	59658	574254	3	0	5	2	5	1057801	0.0906859	1
INSR	558979	505	21	604693	169946	645258	17	10	3	2	23	1418372	0.0909077	1
EXOSC5	1148529	249	36	101260	32330	218502	6	1	6	3	40	1085861	0.0909337	1
PTPRF	996816	182	33	824964	245952	1014186	22	7	39	5	93	2998882	0.0909796	1
C15orf60	294157	472	16	117242	34099	135786	6	1	5	2	19	1021018	0.0910566	1
FCRL2	113186	829	26	225395	62464	515328	13	3	7	0	10	577792	0.0912216	1
OSTM1	303865	459	38	146888	41053	127368	3	0	2	1	6	817034	0.0912381	1
DEFB110	70183	1258	-7	52826	10126	86376	2	0	3	5	22	1310219	0.0917165	1
ADC	756118	264	21	201178	58499	359412	7	2	9	8	53	2977959	0.0917169	1
DCST2	1654795	214	40	334036	102236	584136	11	3	16	10	145	5130466	0.0919351	1
ZNF335	677949	209	55	583526	173545	691191	14	2	15	2	20	1049139	0.0919419	1
IGJ	262444	609	19	71431	18605	135786	6	0	2	0	2	154391	0.0919742	1
PTPRA	807310	396	46	360693	95526	1213656	15	3	26	2	38	1713368	0.0919807	1
FRY	221552	488	40	1334131	364475	2314584	37	18	49	9	139	6296481	0.0922258	1
C19orf18	1252385	750	-19	98454	24156	168177	4	0	1	1	3	340624	0.0922731	1
SMARCA2	113887	805	18	710955	186660	1158024	14	1	17	0	18	1344684	0.0925678	1
GRXCR1	32225	966	18	126636	35319	179157	15	2	7	2	15	366427	0.0926416	1
PSG3	386041	417	-19	187270	52643	421632	8	1	10	9	80	3591253	0.0926889	1
PMPCA	1413299	233	44	230458	67832	514230	8	0	6	0	6	582062	0.0927571	1
TPTE2	288628	778	-16	242353	59414	726144	13	2	14	1	19	860649	0.0928305	1
CASP8	571730	386	37	261019	59048	321714	13	1	8	0	9	380762	0.0928392	1
RELL2	771583	353	25	132126	39711	259128	5	1	8	6	95	3823175	0.0929581	1
TMOD3	511166	132	27	160125	40260	643794	4	1	5	0	6	684054	0.0932982	1
EEA1	296393	427	17	643672	152012	1245315	8	1	8	2	16	2739205	0.0934797	1
ACSM1	175989	641	11	255651	70821	552477	8	3	12	1	21	1076467	0.0935918	1
SMAD4	156084	422	41	244854	66063	348066	5	0	11	5	29	1307291	0.0937442	1
VGLL4	186722	488	35	142130	40687	185196	6	0	6	3	48	2433595	0.0938176	1
SLC13A1	99560	955	-15	262727	75091	493368	15	0	26	0	26	568459	0.0940694	1
DCDC1	84163	938	-25	157807	42212	283650	27	10	25	0	35	325862	0.0941154	1
PCDHA7	896676	606	-12	391132	128039	547902	12	10	0	3	40	2791848	0.0941543	1
HECTD3	939872	310	20	376370	111874	762378	8	3	17	1	27	1374940	0.0944086	1
REL	635308	439	34	275354	72346	259311	4	2	3	5	23	2804170	0.0944891	1
HEATR3	276539	476	3	300669	83448	450729	8	0	6	2	14	860588	0.0946014	1
PDZD3	1258103	195	57	215818	69662	316224	10	1	7	0	8	385886	0.0946302	1
CYP27A1	1077853	296	40	229482	68442	256566	10	4	11	5	72	1938397	0.0946994	1
CSN3	201562	928	3	79178	24217	75945	7	1	4	1	21	439139	0.0947202	1
DDX41	1120311	347	41	278221	75884	459513	12	4	9	1	23	909449	0.0947721	1
ATP8B2	1695430	236	31	561139	154025	1094157	17	4	28	0	32	1248182	0.0950284	1
ACOT12	114956	831	16	249124	66734	544425	12	3	11	0	14	611159	0.0951009	1
GMIP	768855	418	-10	417545	130174	471225	14	2	7	0	9	601399	0.0953362	1
NMBR	152447	513	-28	167140	49349	65697	10	1	4	6	94	2589938	0.0953947	1
SLC30A8	496501	456	8	164639	45079	359595	6	4	9	2	28	803431	0.0955187	1
GPD1L	466186	403	6	155062	43310	286944	4	1	8	2	18	984357	0.0957147	1
JAK1	269434	396	-5	521672	129991	913902	11	1	13	1	17	1118984	0.0957198	1
SELV	1148741	322	25	140727	53802	63501	5	1	0	8	46	1976705	0.0958166	1
ITPR2	359658	548	22	1214205	310185	2079246	21	6	21	0	27	2389431	0.0959388	1
C1orf54	1213150	197	38	61244	15250	250161	3	0	4	0	4	265411	0.0960141	1
APLF	227462	617	22	229909	57767	416325	12	0	9	3	50	2500085	0.096045	1
SLC4A11	1086365	338	49	419131	124196	465735	12	4	20	3	73	1961333	0.0961854	1
UGT3A2	173490	614	-9	229665	62403	297009	9	4	7	3	35	1772721	0.09703	1
KHK	1214097	238	50	159881	45994	435723	7	0	11	1	16	787815	0.0970718	1
CNDP1	162886	941	13	223504	63440	481290	8	1	7	0	8	544730	0.097076	1
FAM150B	304765	624	-18	66734	20923	132675	3	1	1	8	81	3978176	0.097388	1
TCF19	3364017	401	19	143655	47763	161589	8	2	3	3	29	1231468	0.0974153	1
FSD1	2122615	220	27	221003	60634	299571	10	2	7	3	120	4212111	0.0975367	1
ELMOD3	1021843	180	29	201971	57340	484950	7	2	11	1	16	735355	0.0975644	1
BCMO1	302391	288	1	244122	64050	423462	6	1	6	4	24	1535858	0.0975731	1
ATL1	483990	295	43	251930	64477	426024	7	0	1	0	1	490501	0.0977923	1
OR1E1	365088	515	14	132675	40260	17568	5	1	1	10	60	3242272	0.0980432	1
CNST	416573	346	4	322934	85339	468114	9	0	11	2	43	2226195	0.0980923	1
TMEM106C	374433	246	47	111569	31354	294264	5	1	8	1	89	1998604	0.0981313	1
RPS21	1190359	252	33	40199	9943	117303	2	0	3	7	50	1877031	0.0981763	1
SLC37A4	1424132	180	57	195810	59109	97356	5	0	3	12	158	5901445	0.0982243	1
CXCL2	199590	368	13	46726	14762	93147	2	0	4	7	131	3278933	0.0982795	1
SFI1	741049	313	37	554124	152073	932751	14	4	10	0	14	1084824	0.0985641	1
CLC	1286220	526	26	64599	16470	209169	3	1	4	0	5	225639	0.0987058	1
UNC45B	634684	498	20	406687	118889	717360	17	8	24	6	67	2080649	0.0989147	1
ARHGEF11	958228	350	36	687287	200080	1672254	21	11	27	0	38	1872334	0.0990654	1
YIPF3	1278255	230	56	152134	46421	403698	6	2	4	0	6	450119	0.0990903	1
CD180	36320	392	14	286395	78507	103212	10	2	3	8	90	3088674	0.09935	1
KHDC1	742452	565	13	72834	19947	91683	7	1	7	4	45	796843	0.0994904	1
PGM2L1	629890	143	29	278587	72956	643794	10	1	12	2	22	1242814	0.0995118	1
SNTG1	2777	1189	-32	235582	61610	571692	15	4	21	4	42	1283196	0.0995951	1
PPP4C	NaN	NaN	NaN	137860	37088	269925	6	0	6	2	38	1125389	0.0997581	1
KLB	648710	177	43	449448	127551	168726	10	5	2	12	152	7033727	0.100051	1
ADAMDEC1	57540	741	5	213134	54961	425658	13	6	16	5	68	2269932	0.100061	1
ST7L	561127	355	19	263093	70150	461526	2	2	1	3	11	2543029	0.100091	1
SF3B2	3581017	208	47	397537	110105	692655	13	2	12	0	14	802760	0.100223	1
GPR112	380446	NaN	28	1299727	408578	890295	30	5	5	0	10	1298873	0.100553	1
LEMD1	662921	249	41	49044	12993	161223	3	0	8	2	60	1337059	0.100664	1
ZMYND15	1272092	222	28	318298	99125	393450	9	0	6	6	26	1780651	0.100721	1
PKHD1L1	134643	732	6	1875018	511302	1716906	90	21	45	2	76	2559621	0.100898	1
CIDEB	915114	220	38	95099	29341	187392	3	1	0	4	11	1660664	0.10092	1
PDS5A	606929	175	42	607133	156526	799710	14	2	12	3	27	2064545	0.100935	1
IGF2BP3	494999	197	26	257115	71553	574620	9	3	5	0	8	646173	0.101335	1
SSX7	250163	NaN	25	89243	19642	502518	5	2	2	2	26	1891976	0.101384	1
PYROXD2	142644	581	4	255224	75640	561627	10	4	10	2	17	764818	0.101418	1
FAM71E1	1038277	491	30	98820	31842	127002	4	1	0	1	1	388814	0.10169	1
CAMK2D	166680	632	21	245464	59597	700524	8	1	14	3	54	2130120	0.101703	1
MAMSTR	1635420	190	44	175070	59902	173301	6	0	7	10	84	3783586	0.101933	1
KLHL3	406828	409	26	262910	70150	592737	9	2	19	0	21	662887	0.102006	1
TOM1L2	1093302	173	22	224785	64355	554307	8	5	12	2	26	1435208	0.102204	1
NPS	470657	703	-30	40382	11224	102663	3	1	0	4	12	1125145	0.102277	1
CAPNS2	NaN	NaN	NaN	106567	30500	35685	3	0	0	6	98	4208146	0.102305	1
CLCN2	1447013	268	44	391315	119072	642696	11	6	12	1	38	2018673	0.102314	1
THYN1	270350	623	21	104066	25132	318054	3	1	7	9	74	2082723	0.102661	1
BPNT1	638729	613	-6	136823	38674	320250	3	0	3	2	18	1887950	0.102865	1
PNPLA3	155890	393	24	208620	61854	311832	7	2	7	2	29	1745088	0.102877	1
DDHD1	306643	448	20	397598	110410	362889	13	1	7	2	19	1239947	0.103148	1
TINAG	58216	617	4	217038	52155	367464	8	0	12	4	42	1781322	0.103176	1
CREBBP	637890	242	39	1061705	301462	1135332	26	7	22	5	67	2798680	0.103376	1
SAMHD1	817783	225	47	283711	72224	600057	9	2	14	0	16	672281	0.103414	1
GIF	366560	494	8	184342	51362	329400	6	3	7	7	35	1461621	0.103688	1
ELAVL1	967479	369	19	143655	39528	153537	7	1	6	4	48	1586122	0.103994	1
GLIPR1	513848	606	-10	118584	31659	255468	5	0	6	6	32	1479128	0.104081	1
GAST	1617880	323	9	44774	13054	74115	4	0	1	3	46	882426	0.104159	1
CDH17	474043	543	18	369050	100711	642696	17	3	17	6	32	1729655	0.104249	1
ZG16B	1717244	210	42	90036	27267	121695	3	1	6	14	174	6004230	0.104273	1
SLC25A39	1036092	172	39	157197	48495	255651	5	0	5	4	61	2483188	0.104556	1
HSP90AB1	1037256	312	54	323666	82045	381372	9	1	4	1	20	1297714	0.104668	1
RC3H1	445943	353	13	492880	143228	710223	12	4	9	3	25	2012756	0.104888	1
CA3	100997	1460	-18	116876	31171	204960	6	1	2	2	10	614575	0.104953	1
CPNE3	192772	1166	22	244427	61915	525210	9	0	10	0	10	587125	0.105393	1
CXorf57	148900	NaN	12	378566	100894	435174	8	2	2	2	18	1922232	0.105462	1
TTC39C	292559	189	54	261873	68259	440298	7	1	4	0	5	508557	0.105664	1
NAGLU	1993535	162	27	311222	100894	347883	13	5	9	6	120	3819942	0.105685	1
IL18RAP	230715	671	4	266753	69967	406809	10	2	9	5	80	3845074	0.105772	1
USP7	401069	159	12	510387	117120	1100745	6	3	8	2	17	2104927	0.105933	1
TMEM131	362239	708	36	831491	232105	999546	21	5	14	2	38	2377414	0.10602	1
PCNX	262398	420	40	1019981	291397	1296372	19	6	20	10	77	4577257	0.106099	1
REM1	605825	450	-76	124867	41480	118401	9	4	6	6	57	1295213	0.106382	1
UGT2B4	18715	1044	-22	232715	61732	271206	5	2	2	1	6	830820	0.106385	1
NMRAL1	751633	160	39	130418	38308	169824	3	0	2	5	17	1286734	0.106713	1
CENPQ	64168	1198	-6	124196	29341	206973	2	2	1	3	14	2053199	0.106823	1
RSPH10B2	974099	506	41	793671	190503	4896897	4	2	0	0	2	5087400	0.106859	1
MED13	369807	275	3	952271	263398	931104	15	2	9	5	44	4506253	0.107283	1
TAS2R8	408176	517	12	133590	36417	34770	4	0	0	16	130	6302703	0.107349	1
TTC13	407409	595	14	386374	102785	860283	7	1	7	2	14	1850130	0.107531	1
ITCH	996942	155	37	392230	98393	1100745	7	0	11	2	21	2183129	0.107622	1
ST18	155128	793	-15	466833	123159	781410	33	5	32	0	37	904569	0.107635	1
ACSM2B	166410	726	-6	255712	71126	576633	18	5	17	0	22	647759	0.108027	1
PCNT	991065	606	52	1458510	407175	1475346	29	5	17	0	22	1882521	0.108053	1
ZNF266	408298	705	-45	243634	61244	189588	6	3	3	5	37	2562915	0.108213	1
USP9X	734477	NaN	38	1146983	295972	1141737	15	3	5	0	8	1437709	0.108236	1
RPE	181785	778	-2	111569	29158	285663	5	1	4	2	16	666913	0.108464	1
BSPRY	390186	297	36	172874	52399	166896	7	2	2	2	19	1214144	0.108479	1
KLRC1	382960	334	1	106201	26657	186477	5	2	8	3	32	854183	0.108539	1
SCEL	193860	752	51	327082	74603	1065243	12	1	27	5	61	2782515	0.108698	1
KDM5B	463071	378	35	682834	184403	1112274	17	5	18	3	38	2300859	0.108782	1
INMT	463251	489	22	112972	33794	118035	9	2	2	4	71	1800476	0.108793	1
SNAP23	552242	269	39	97234	24278	274317	3	0	3	2	5	767014	0.108803	1
CORO1C	451218	217	40	213622	54473	423462	7	3	12	1	21	916586	0.108937	1
SCTR	211577	497	30	196237	54656	357033	9	5	14	1	26	569008	0.108959	1
BCL6B	1696302	360	24	204899	64477	231129	6	4	3	6	59	1929552	0.109363	1
COG2	379098	568	3	330559	87596	670146	9	2	12	0	14	757742	0.109418	1
NEK10	107333	515	-15	327448	80825	463356	17	6	24	2	77	1585085	0.109419	1
IL23R	453952	581	-4	282735	70455	365268	12	4	2	0	6	435723	0.109531	1
DET1	212296	630	4	242536	69662	100467	9	1	4	7	57	2524424	0.109646	1
KHDRBS3	16039	1124	-24	153720	42639	498309	11	2	23	2	34	686189	0.109826	1
MYCBP2	236609	713	59	2064972	563823	2570235	27	6	21	0	27	3134058	0.109902	1
C11orf70	420989	358	-16	103700	26230	172569	2	0	3	6	68	3281373	0.109955	1
ARHGAP27	754492	194	21	243451	68930	328302	14	7	13	2	68	1630713	0.110323	1
ETS2	382323	151	5	210877	53375	328302	9	3	7	2	13	666181	0.110644	1
RGS7	134467	834	-27	227042	53314	949221	16	4	36	0	40	1002535	0.110732	1
PRDM14	268840	727	10	250954	68198	235704	14	5	5	4	34	1414956	0.110881	1
STAC3	2162032	238	58	167079	41175	433161	4	0	4	0	4	474336	0.1109	1
SLC4A9	683517	143	39	412665	130113	405711	14	7	9	2	22	953247	0.111253	1
ALDH1L1	203027	610	30	398269	113582	695217	24	8	32	2	66	1497306	0.111445	1
MED11	1272092	222	28	51423	15189	92049	3	0	2	6	26	1780651	0.111594	1
TCTEX1D1	335045	692	-16	81435	20313	147498	6	0	6	2	15	745237	0.111716	1
LRRC29	1109491	150	46	95648	30988	284931	2	0	5	2	18	1200236	0.111847	1
SORCS1	6116	881	-26	547414	155489	908046	25	10	47	2	75	1413675	0.111886	1
TKTL1	2436137	NaN	14	262422	74115	587247	7	2	12	3	21	1152534	0.112016	1
KRT12	1036346	358	5	213439	63806	253272	13	2	9	2	23	1010892	0.112069	1
DRP2	417357	NaN	26	427488	114558	896700	14	4	21	1	25	1113555	0.112386	1
C8orf22	15071	631	-19	38491	9455	154086	6	0	12	0	12	163541	0.11262	1
CPNE6	992350	355	19	247477	70577	481473	9	4	10	1	32	1181631	0.112833	1
CPSF4L	NaN	NaN	NaN	84180	19032	0	5	1	0	2	33	837408	0.112951	1
BICC1	156609	497	-22	429562	120353	757071	15	3	13	3	21	1212680	0.11303	1
RELN	291011	954	7	1543666	403271	2256024	70	23	50	1	76	2734386	0.113286	1
NAT10	769733	358	33	456219	127551	1040355	16	5	16	0	21	1167906	0.113371	1
DDX60	83741	350	-10	773175	193614	1042734	11	4	5	2	17	1905335	0.113462	1
ACBD7	254900	620	21	41602	9821	110166	2	0	1	11	135	5114667	0.113486	1
B3GALTL	183118	606	27	227164	57035	476166	9	2	6	0	8	533201	0.113537	1
NUBPL	335822	583	-7	142923	40443	263520	7	0	5	1	8	459513	0.113774	1
TEKT3	266888	359	-53	215330	59353	234423	10	5	5	6	59	1951268	0.113782	1
TBRG4	1070050	291	53	270108	84180	443775	10	3	13	3	43	1762473	0.113844	1
CPT1B	1073094	203	43	344894	93391	665388	11	5	16	2	32	1182973	0.114472	1
ZNF554	1287128	291	27	237046	61793	141825	9	1	0	2	7	563213	0.114772	1
CDK2AP1	1014179	201	29	51301	14579	142557	3	0	3	5	53	1763571	0.114788	1
DAZAP1	2352825	221	38	194041	55022	391071	10	4	6	2	25	947452	0.114875	1
C12orf75	NaN	NaN	NaN	30927	7869	0	3	1	0	2	33	826245	0.115061	1
PRPS1	226650	NaN	57	140544	38979	317322	4	0	5	9	67	4687301	0.115133	1
FCER1G	728669	234	37	39955	11102	357948	1	0	6	8	56	3916261	0.115148	1
KRT39	977588	404	10	215147	59719	324642	11	3	7	16	94	3229523	0.115331	1
ZDHHC15	101818	NaN	-11	167201	40687	343491	4	1	9	3	38	2188497	0.115376	1
HSDL1	550248	435	13	144326	40321	133956	5	0	5	4	43	1843786	0.115661	1
METTL11B	NaN	NaN	NaN	126453	32391	0	4	0	0	6	98	4174352	0.115698	1
GABRP	216977	618	19	196725	51972	352824	13	2	20	4	35	820999	0.115738	1
DRAM2	376648	708	13	119072	32635	205875	4	3	1	1	12	1036329	0.115982	1
C19orf77	NaN	NaN	NaN	59231	15250	0	3	0	0	2	32	833626	0.116092	1
DAB2	167695	374	-7	336781	96563	521550	17	4	8	5	51	2224426	0.11612	1
SEMA3A	61350	601	-27	348249	87291	622749	22	8	25	2	47	1061827	0.116123	1
ZNF143	566722	135	27	284809	76982	497577	7	1	4	4	29	2253401	0.116467	1
TMEM62	843516	333	42	284077	78995	674172	7	1	7	1	10	1124962	0.117187	1
SERPINI1	145987	567	-12	185928	45567	266082	7	1	2	4	51	3263012	0.117196	1
IGF2R	653159	460	18	1103490	299022	1807125	22	5	29	2	54	3223423	0.117601	1
NOX4	30048	1071	-25	262849	67466	535092	14	2	25	7	179	4100847	0.117793	1
NDUFS1	311488	433	24	323178	89670	782142	5	2	7	2	30	1848178	0.11825	1
C9orf131	782447	350	42	455243	141703	77592	12	0	0	1	8	758779	0.118304	1
BRPF1	955408	348	34	531737	148108	484767	19	4	7	1	26	1342427	0.118329	1
BBS2	543900	285	20	318420	89670	656421	6	0	6	4	24	2720173	0.118379	1
NAALAD2	131926	1141	-22	333243	86742	659349	12	5	11	3	22	1153205	0.118918	1
IL1RAPL1	11003	NaN	14	310063	80276	329583	19	2	6	0	8	409859	0.118969	1
ACRV1	564542	595	13	118767	29463	212463	4	1	2	10	50	3542880	0.119069	1
KIAA0100	1651143	225	31	978318	277428	1344318	18	9	16	4	55	3726795	0.119106	1
HNF4G	47353	914	7	201422	50386	355752	14	3	16	1	61	1109163	0.119406	1
ZCWPW1	1454967	172	57	293471	74542	698877	10	3	13	1	19	929884	0.120184	1
ERI3	758083	308	29	149694	41724	349530	6	2	10	11	65	3432592	0.120239	1
PRSS21	1717244	210	42	136945	39650	137982	5	1	1	6	75	2787334	0.120728	1
KLHDC8B	1812695	203	45	148108	49715	122427	7	2	1	2	8	635437	0.120796	1
FUCA2	338098	401	20	205997	55693	190869	3	2	0	7	34	2899330	0.120809	1
DNAJC19	182678	1094	-4	54290	13969	142191	1	0	1	13	46	4356254	0.120969	1
PHKB	320760	885	-3	515999	135481	1497123	11	4	14	1	20	1914058	0.121041	1
ABCB4	225315	837	8	568337	158356	972462	14	4	16	0	20	1130818	0.121251	1
IRGM	NaN	NaN	NaN	77348	22204	0	6	1	0	2	33	840580	0.121574	1
LIG1	973756	431	26	407541	117303	873825	14	1	15	0	16	991128	0.121606	1
ERMP1	314189	313	25	394426	113033	422547	9	1	4	3	53	3222691	0.121736	1
EIF1	1617880	323	9	51789	12993	151890	4	0	11	4	70	1133624	0.121885	1
IL17RE	950574	170	54	287737	90707	472323	8	2	8	0	10	563030	0.121899	1
DCUN1D3	252367	503	32	132004	36173	80703	4	0	2	5	20	1501576	0.121979	1
WFDC9	736165	438	18	42090	9516	179706	5	0	11	1	14	327692	0.122018	1
RIPK4	302894	182	30	331047	105408	232959	23	4	22	1	60	872666	0.122021	1
TBX19	410552	299	20	194468	57523	321531	15	5	10	2	36	1130086	0.122049	1
TECRL	2644	1049	-22	166469	41419	309636	8	0	3	1	5	497821	0.122174	1
TNFSF10	319022	263	23	127429	30683	218868	2	0	1	2	18	2529853	0.122253	1
PHACTR3	137383	818	-29	246928	69296	447618	11	3	15	2	72	2255963	0.122265	1
XPO7	489191	222	26	494161	132797	805200	11	5	10	1	20	1075003	0.122342	1
KRT82	1065603	213	35	223931	64111	310551	13	6	10	6	72	1613450	0.122454	1
FNDC3B	327135	466	25	532896	146949	1065243	13	3	17	0	20	1212192	0.122493	1
CLN6	376180	365	33	135786	39894	232776	2	1	4	4	35	2644106	0.122872	1
CXorf64	NaN	NaN	NaN	125111	40138	0	10	1	0	2	33	858514	0.122883	1
OR14I1	141426	710	-10	130418	40870	10065	8	1	1	14	176	4963021	0.122915	1
ABCD2	70113	596	-16	323666	89731	346602	17	2	12	4	67	2639531	0.12297	1
GCG	95439	554	7	83143	19886	199653	5	1	5	0	6	219539	0.122993	1
EHBP1	160013	618	8	553514	139690	793488	9	0	12	1	24	1676707	0.123255	1
PITRM1	266524	438	16	466711	122549	611403	13	4	11	0	15	733952	0.123298	1
DDX23	1655612	214	57	362218	99857	636108	9	0	8	1	19	1177666	0.123675	1
COCH	428678	454	11	243146	67405	381189	10	1	7	4	49	3139060	0.123726	1
DNAH5	148607	674	-17	2056432	540155	2937882	98	34	72	2	114	3849344	0.123817	1
CDC20	1088321	252	27	218685	63501	239181	6	2	1	4	32	1546960	0.123988	1
CLIP4	383097	497	32	312503	86071	574620	8	2	5	2	7	1039867	0.124034	1
HACL1	433102	235	32	260226	69357	590724	7	2	9	3	16	993995	0.124044	1
NCSTN	987855	526	28	312625	89243	779397	10	1	12	0	13	868640	0.124063	1
ERI2	211686	580	23	361486	91805	598959	5	2	1	1	8	1252635	0.124162	1
TM4SF18	529009	254	8	90097	24827	168177	4	0	10	1	15	406016	0.12429	1
SMARCC2	2878044	171	40	549610	154940	1008513	9	4	17	1	36	2193072	0.12472	1
CLEC4E	321790	564	13	100772	23668	260226	4	2	9	6	74	2722430	0.124828	1
NPC2	749329	384	31	68625	17751	335805	3	0	15	3	44	831186	0.124913	1
GPR20	219865	239	41	145119	52704	10065	5	1	1	16	124	6663640	0.12494	1
WDR46	1456953	262	30	266692	78995	548268	5	2	5	1	8	820877	0.124995	1
UQCRH	690472	205	31	43188	9882	165432	3	0	9	2	38	1315770	0.125119	1
ATP11B	228613	559	16	529907	138043	908229	7	0	11	1	19	1706963	0.125136	1
PPOX	728669	234	37	204899	66673	604083	4	0	3	0	3	670756	0.125147	1
KNG1	463823	395	37	297985	77897	327387	11	3	4	1	8	568276	0.125327	1
IKZF3	1607516	292	26	230397	55083	555588	10	3	17	10	103	3261670	0.125391	1
MPDZ	77490	688	-36	897554	256078	908778	23	4	12	0	16	1164856	0.125399	1
LSM1	705837	277	46	59536	16226	152439	2	0	4	8	92	4268780	0.12547	1
WNK3	352631	NaN	25	787449	217404	510021	17	4	7	1	23	2136037	0.125749	1
CLIC2	NaN	NaN	NaN	111264	28548	623298	2	0	1	0	1	651846	0.126106	1
TMCO3	768219	318	50	294081	86925	440664	6	3	6	0	9	527589	0.126402	1
CROT	222199	876	3	290299	74054	642696	5	1	9	3	52	3960303	0.126424	1
PON1	134258	327	-2	158783	42883	362889	6	2	9	6	91	3139975	0.126443	1
UGT1A3	NaN	NaN	NaN	230519	66124	574620	4	0	0	0	0	640744	0.126585	1
TXK	219787	358	39	241926	58560	591822	6	1	10	3	41	2491118	0.126654	1
NUP133	249616	277	25	514169	139690	941169	9	5	12	4	32	3010655	0.12679	1
PLEKHH2	503591	421	29	666364	175070	1081530	15	2	12	1	24	2802889	0.127148	1
C9orf64	460176	343	2	148413	41541	131577	6	2	3	17	201	8308993	0.127158	1
NOX3	108543	628	13	253516	68564	515145	11	3	7	1	11	721203	0.127243	1
RFPL3	413546	556	-16	135786	39528	97722	10	1	5	10	227	5919318	0.127283	1
ABLIM3	339889	423	17	312930	79422	886635	13	3	20	2	34	1366400	0.127283	1
TMCO4	668417	220	29	273280	84851	561810	6	2	13	6	89	3275273	0.127666	1
GCDH	1886809	335	40	202764	59109	519720	10	1	9	7	37	2082418	0.127797	1
FOLR3	715293	267	62	110837	27145	108885	10	1	4	0	5	136030	0.128067	1
CHN2	249263	599	5	234850	61793	615612	9	4	28	2	55	1410808	0.128223	1
RBM41	226335	NaN	39	185745	47580	332145	6	2	3	1	23	947452	0.128405	1
CCS	1343990	194	62	121085	35380	205875	2	0	2	2	2	890051	0.128489	1
LCK	1427362	210	43	227286	61671	307257	8	2	14	6	124	2945385	0.128585	1
SRBD1	73148	419	28	443897	117181	735660	12	3	15	0	18	852841	0.12859	1
SETDB1	1688656	172	31	568154	156526	936411	19	2	9	0	11	1092937	0.128753	1
GRB10	185646	602	-4	267485	70516	701256	14	4	24	1	47	1430450	0.128777	1
RRM1	392720	601	31	357216	91317	624579	11	0	4	1	5	754326	0.129051	1
ITGAV	266463	373	7	477081	129015	919941	11	2	11	1	13	1101782	0.12908	1
APOL1	1237332	331	42	181353	50874	240096	6	1	7	14	193	6673461	0.129196	1
HHIPL2	227631	467	-6	314089	90158	361974	15	3	11	4	70	2477576	0.129313	1
NFKBID	1060028	321	47	132797	45445	358314	4	0	6	2	33	1201395	0.129563	1
TYW1	423966	491	32	332511	80886	709857	7	3	6	0	9	790743	0.129831	1
CRYGC	327858	440	13	77775	20496	108885	4	0	2	18	161	6713843	0.129896	1
ZCCHC6	292716	429	7	672098	168238	863577	11	0	11	0	11	1031815	0.130092	1
SGK3	391086	405	25	227530	56303	694851	5	0	6	0	6	751154	0.130227	1
ABCA8	295848	637	-41	709125	186477	1328031	22	8	14	0	22	1514508	0.13034	1
COG7	521590	611	28	341051	93940	591456	8	4	6	0	10	685396	0.130539	1
PDE8A	393930	366	27	373076	97966	738222	7	1	9	3	27	3305224	0.130656	1
RAPGEF4	397338	345	16	460550	119560	1309548	8	4	18	0	22	1429108	0.130846	1
PTK7	1273888	301	39	467321	134566	714981	24	6	21	0	27	849547	0.130862	1
C5orf15	568918	269	60	114131	33367	67893	6	1	3	4	54	1355054	0.131032	1
ATP8B1	340613	247	36	561078	146034	878400	13	6	7	2	30	1927234	0.131589	1
GPR155	405127	409	30	384422	104737	530883	5	0	4	0	4	635620	0.131737	1
SLC10A4	310162	396	52	180865	61061	109983	5	0	1	7	54	3163521	0.132006	1
APOA2	728669	234	37	45140	12505	138165	3	0	7	3	31	1276669	0.132362	1
PRKD1	23615	1041	-39	404857	108824	614880	19	3	19	1	28	812520	0.132425	1
TEX13B	184382	NaN	40	133651	39650	66063	6	1	2	7	90	4645699	0.132494	1
RING1	1474628	377	24	171898	55937	326289	8	3	8	4	117	3906074	0.132639	1
CCDC115	360632	593	5	77958	24339	197640	4	1	5	1	7	260409	0.132653	1
CHI3L2	400425	627	41	176290	46055	404247	11	4	7	5	79	2352587	0.133112	1
DPPA3	237142	672	14	71126	19276	133956	5	0	4	16	156	6098048	0.133399	1
ARL9	662749	594	27	54839	15067	93696	3	0	1	5	26	1383480	0.1334	1
LILRB2	717623	458	-6	258823	79544	419253	15	3	20	6	87	2193133	0.133404	1
SNX4	319722	132	35	207034	50447	422547	4	1	1	1	7	810080	0.133414	1
GLYAT	285823	620	9	133834	33245	195810	3	1	2	4	39	1968226	0.133428	1
VPS54	352987	407	20	440786	112240	676917	7	0	1	1	3	1035719	0.133771	1
NME5	1044706	377	41	96258	24339	262605	5	1	6	14	121	4457209	0.133805	1
C4orf33	98087	645	-2	91805	21655	177510	4	1	4	2	39	1742343	0.133869	1
AGPAT1	2119974	392	28	122122	38186	385947	5	1	8	6	62	3395931	0.134179	1
RNF39	1820240	496	30	174094	59963	98454	5	0	3	12	159	5827025	0.134497	1
CDHR3	337002	408	29	389546	110044	522831	9	6	10	2	27	1519632	0.134621	1
RAB2B	707390	470	30	99430	25559	453840	2	0	11	2	28	1480897	0.134734	1
EIF2B3	839426	185	24	207644	55510	733281	4	0	6	0	6	788791	0.134844	1
SNCAIP	142971	684	-6	399611	112789	397110	11	4	11	4	45	2374486	0.134962	1
GPN3	943393	206	47	160613	38125	352275	3	0	5	2	26	1879044	0.135065	1
OCRL	330789	NaN	22	409981	102053	853695	8	3	9	3	26	1715747	0.135175	1
AVPR2	2328608	NaN	27	155428	53924	68442	6	0	3	5	69	1827133	0.135191	1
KCNG3	254123	368	24	183915	56730	146217	5	1	2	6	54	3736616	0.135204	1
AGL	289704	595	9	700097	178303	1079151	8	2	7	0	9	1257454	0.135236	1
MCM6	469154	395	29	364963	98393	693021	9	0	11	1	15	1646207	0.135259	1
NUDT13	539834	354	40	157014	42639	335439	3	0	0	0	0	378078	0.135296	1
USP29	311003	924	-64	402478	104981	46482	18	3	0	10	82	3102643	0.135403	1
IKBKB	514464	361	44	342393	88572	699975	9	2	21	17	191	7009510	0.135595	1
SCN1A	98532	550	-11	888709	233447	876753	26	4	10	3	30	1920036	0.135792	1
EID3	NaN	NaN	NaN	144814	38552	16287	3	0	0	6	98	4196800	0.135825	1
DIP2B	736380	262	49	688629	204228	1481019	13	3	18	1	24	2072109	0.136007	1
GABARAP	1782958	316	21	53619	13359	223077	1	0	2	2	6	1026508	0.136199	1
ELMOD1	300861	676	-3	155062	36905	290787	8	1	10	1	14	402783	0.136496	1
ACTG2	1036341	284	45	167323	45872	279075	6	2	4	4	52	2193682	0.136901	1
KDM3A	625501	424	22	587918	156160	844728	11	3	7	3	29	2285182	0.136916	1
NFIX	1914702	221	41	192821	56791	206790	5	1	7	13	156	4232851	0.137182	1
DNAJC18	832127	177	48	161528	41053	331047	6	1	13	8	145	4727134	0.137477	1
PATE4	NaN	NaN	NaN	45628	10553	0	3	0	0	2	32	828929	0.1377	1
UBASH3B	660955	261	6	287737	78629	573522	10	2	22	2	45	1261541	0.137968	1
KIAA0513	517155	273	32	186538	47702	350994	12	5	14	0	19	398696	0.137988	1
HDAC11	370030	199	39	153781	44957	275781	7	0	17	1	32	743102	0.138013	1
GTF3A	304169	414	59	169580	42151	167445	3	1	5	12	128	5040003	0.138295	1
VPS4A	1202748	125	20	194956	52826	188124	4	2	4	4	27	1281061	0.138375	1
TTC26	562181	345	38	257664	59475	1007598	7	0	15	0	15	1067073	0.138458	1
MRPL46	212296	630	4	121329	35319	186111	6	1	3	7	57	2524424	0.138515	1
ACSL5	184750	409	-4	332084	88816	845643	11	2	14	6	48	2734569	0.138605	1
AMOT	25417	NaN	10	462014	140971	469029	14	5	9	2	27	939217	0.138719	1
ASCC1	761166	140	40	163175	39955	473055	5	0	4	1	6	671671	0.138935	1
CCT6B	268361	579	-14	235948	65453	466650	4	0	2	1	3	709430	0.139212	1
C18orf54	109698	451	33	167567	42334	214842	5	0	8	3	21	1288259	0.13922	1
MPP2	1025836	241	19	240523	71858	395463	17	6	27	2	77	1324920	0.139401	1
UNK	1806586	178	31	386130	112545	323178	13	2	8	3	45	1939861	0.139524	1
FXYD4	388267	387	-2	43981	10553	253821	3	1	9	0	10	264374	0.139605	1
KLHL14	213836	913	-12	273524	77653	239730	6	1	4	6	49	3359697	0.139847	1
LAMA1	241772	228	-37	1362008	372466	2067534	30	17	34	3	67	3375069	0.139912	1
SENP1	457498	255	30	292190	73810	711321	9	1	15	0	16	785131	0.139955	1
TNFSF14	745830	259	29	101626	33611	131760	7	1	2	4	77	2876577	0.139977	1
DUXA	311003	924	-64	93818	22753	254370	6	3	10	11	117	3568622	0.140352	1
BHMT2	236664	526	38	162077	43249	249063	5	4	6	3	46	2351794	0.140385	1
VNN1	127166	569	2	224724	62220	243390	9	1	6	10	59	2830217	0.140412	1
PWP1	122461	805	19	228933	57279	505446	3	1	4	1	24	2397544	0.140436	1
PARP8	76181	1215	14	387045	101382	803187	10	1	13	2	33	2051247	0.140924	1
MRPL35	773440	425	39	82838	24217	184647	3	0	5	5	14	1281671	0.140979	1
ITGA2B	1062294	172	38	455243	137311	683871	17	8	17	2	37	1465342	0.140991	1
POP4	223167	612	-63	100284	25803	206424	2	2	1	3	8	651114	0.141006	1
TMPRSS11F	211571	812	-6	196359	51606	518439	7	2	9	1	29	1286917	0.141034	1
ABCB7	183021	NaN	-5	331657	94001	392169	8	0	6	0	6	486170	0.141114	1
TLN2	315754	568	15	1112091	324276	1868613	32	15	65	1	87	2542358	0.14115	1
PCDHA2	861651	606	2	406870	132248	749568	13	7	6	3	53	3473828	0.141437	1
VEPH1	202651	739	5	387716	100528	609024	14	2	15	1	25	1195478	0.141816	1
DNAJC13	210456	538	14	1011746	260470	1880142	23	4	13	0	17	2140612	0.141858	1
NQO2	430294	268	42	104188	27572	175863	3	0	4	8	79	5106554	0.142065	1
AP3B1	262852	592	40	490196	129991	845643	7	1	6	0	7	975634	0.142169	1
SVEP1	211688	369	1	1571970	423462	1167723	50	15	39	1	86	2980399	0.142489	1
SNX5	756104	499	29	186355	45872	533994	2	2	5	4	25	2541199	0.142683	1
TFR2	1884430	247	60	346358	106750	447984	17	4	13	0	17	554734	0.142803	1
ITGA9	477042	601	18	461343	127551	1060302	12	4	34	2	61	1911740	0.143039	1
CPS1	158852	465	-1	670512	185013	1543605	24	8	34	0	42	1728618	0.14308	1
PCDH8	248822	638	27	435113	154330	67527	14	3	3	2	18	1437282	0.143131	1
ALDH1L2	244603	334	33	411628	111752	790743	13	1	12	1	19	1083787	0.14316	1
NLRP9	1024341	362	-13	435845	114985	334890	29	10	11	2	33	929091	0.143211	1
EFTUD2	1101543	172	28	436272	117669	1147410	10	4	17	1	24	1400743	0.14332	1
ACOX3	138504	332	47	309087	88206	602619	11	2	11	9	63	4247186	0.143564	1
GEM	518471	543	24	130418	35563	135237	4	0	4	3	12	752923	0.143619	1
CEP55	458453	249	17	208803	52338	308721	7	0	2	5	3	587796	0.144098	1
ERC2	121781	694	17	426512	109312	488061	22	4	22	1	35	892857	0.144103	1
APOM	2517236	193	20	85278	22509	175497	3	0	2	0	2	198006	0.144122	1
CTRL	879834	158	50	114985	35258	180072	3	1	2	3	23	1632726	0.144286	1
OR2L2	20939	1015	-27	133102	39467	38796	6	2	0	2	47	1419714	0.144343	1
EIF3A	701340	194	9	614209	160430	820755	13	1	5	0	6	981185	0.144461	1
LRRC1	256818	437	30	232105	65636	477630	3	0	8	6	42	3767360	0.144539	1
RANBP2	365106	418	20	1415749	375272	1094340	12	5	3	2	12	2429142	0.144705	1
DUOX1	667418	544	27	679052	197152	1107516	13	4	13	2	28	1886181	0.144793	1
FASTKD3	65781	1013	-18	287981	79666	313662	9	0	0	0	0	393328	0.144914	1
TMOD1	523548	420	35	161223	43005	350811	7	2	10	3	36	1406355	0.144925	1
RPL12	784133	209	45	75823	20435	224358	2	0	9	3	36	1408307	0.144997	1
CPB1	276750	681	-16	186355	50813	312747	11	1	17	1	21	438651	0.145259	1
COL4A6	171617	NaN	31	725473	238205	1822131	16	6	25	1	36	2813015	0.145273	1
CORIN	113961	622	44	472628	115717	869799	17	6	21	1	36	1483337	0.145299	1
GSTM1	927739	201	22	102114	23607	139446	3	0	0	1	5	572546	0.145521	1
EHMT2	2485614	188	36	529541	155428	641964	21	8	18	1	31	982344	0.145591	1
PTPLAD1	602545	187	27	165310	41297	283101	4	0	4	1	14	682163	0.145673	1
RAD21L1	NaN	NaN	NaN	255712	59963	0	8	0	0	6	98	4201924	0.145788	1
SNX32	3779084	287	42	180011	50569	347334	7	2	7	1	11	609939	0.14579	1
QPCTL	939821	180	44	159332	55327	282918	3	1	2	1	14	860405	0.145904	1
THOC5	713942	190	39	310551	78873	680577	10	6	9	0	15	759450	0.145931	1
KLC3	1280459	215	23	217587	68808	201300	9	1	1	1	5	517463	0.146004	1
ITGA5	653663	190	42	460977	137067	875838	18	7	24	4	67	2903478	0.146031	1
MYL2	907625	570	47	78324	18117	256383	10	3	10	0	13	274500	0.146088	1
IDH3A	395288	314	50	164700	44469	414129	6	1	4	3	27	1335168	0.146134	1
CFB	2314693	203	34	343064	90097	742980	12	7	10	0	17	833077	0.146262	1
PTPRD	15780	1275	-26	852719	235033	1474431	37	15	46	2	79	2059604	0.146638	1
PSMF1	524116	527	14	119194	35258	451461	5	1	17	1	25	926956	0.146646	1
CYBB	105298	NaN	9	254248	68381	363987	7	1	9	1	29	1081042	0.146745	1
RNASE1	956361	577	8	67466	19459	22326	4	0	1	8	92	4156845	0.146758	1
GTF2E2	489611	228	38	131577	33855	226005	5	0	5	3	26	1531100	0.146849	1
RDH12	482264	186	44	136030	42395	293532	6	1	5	4	28	1310829	0.147288	1
BRWD3	150153	NaN	-20	808677	210450	1047858	11	2	10	2	21	2077782	0.147293	1
PDZD9	643750	326	44	91439	22936	162504	2	0	0	2	7	868457	0.147642	1
MGST3	321831	408	0	68198	19459	277977	3	0	1	6	29	2509723	0.147841	1
GABRR2	415409	541	41	218319	57462	428403	12	4	13	1	48	1885022	0.147955	1
PSORS1C1	3178076	283	21	67222	19703	242109	1	0	0	4	12	1866844	0.14798	1
RELT	561848	218	56	184891	59048	286029	6	2	7	7	105	3679337	0.147991	1
PDE1B	643658	392	33	250527	66063	589809	11	5	13	0	18	655872	0.148235	1
AWAT1	161347	NaN	27	146217	39162	207705	5	1	4	6	71	2656550	0.148294	1
CDON	611194	249	10	549732	158661	590175	16	1	17	3	54	2969724	0.1488	1
OLAH	255576	571	28	143350	36905	236985	6	1	5	11	108	4367966	0.148802	1
KRT9	1494501	323	11	268949	79117	271206	9	2	1	0	3	350323	0.148835	1
CHP2	517081	598	33	88877	23668	203130	5	3	8	4	58	1826279	0.14887	1
CFI	212346	417	26	265655	63745	413031	9	2	6	2	17	1802977	0.148871	1
INTS7	469325	370	16	426146	116449	761646	6	0	9	0	9	878095	0.14899	1
PPP1R14C	346933	439	30	72163	21167	109617	3	0	3	3	20	1457961	0.14936	1
VARS2	2223866	223	25	477630	145302	969351	11	2	11	0	13	1114653	0.149514	1
SAMD8	215938	188	39	188673	49959	200934	5	4	3	4	45	2365885	0.149527	1
SLC25A14	301928	NaN	28	145912	39650	406077	2	4	1	1	20	1586549	0.149531	1
DHX9	673873	517	23	563762	153781	988383	14	5	10	0	15	1142164	0.149551	1
NIPAL2	612198	462	32	164517	46116	409737	6	0	4	1	4	550281	0.14968	1
SCGB1C1	1003496	437	11	43005	11895	107421	4	2	2	15	103	2975153	0.149685	1
MAP2K5	449735	377	31	208559	53314	1031205	8	2	20	0	22	1084519	0.149711	1
BCORL1	389645	NaN	38	746701	243329	496662	27	8	10	0	18	739991	0.149815	1
NDUFS5	682309	208	26	48312	11895	53070	2	2	0	2	33	1410503	0.149829	1
SLC13A4	471922	312	2	274683	80520	609207	14	4	25	1	31	815875	0.14983	1
ABCC12	229669	628	-27	598776	168360	1098915	22	9	28	2	63	2566148	0.149865	1
C15orf48	214586	299	16	39345	9699	138348	2	0	2	4	27	897371	0.149894	1
TBC1D19	116288	735	17	242841	61122	606645	5	4	6	4	56	2710657	0.149913	1
POLR1E	523221	234	35	189344	49654	495747	6	1	7	0	8	545401	0.150474	1
TMPRSS13	527704	576	45	247233	73749	295911	8	1	11	5	60	3042314	0.150493	1
MED23	147816	864	7	615307	161711	1180899	10	4	13	2	28	1762595	0.150637	1
PRPSAP1	1622536	209	24	169519	48983	372222	7	3	10	5	103	2617998	0.150744	1
MIA2	314590	300	21	290177	73078	156648	6	0	1	5	41	3499570	0.15108	1
CRYGB	321897	440	5	79300	19520	92415	6	2	2	4	25	1057008	0.151095	1
LGI1	488719	532	4	247538	63928	278526	8	2	1	6	70	3644933	0.151301	1
GUCY2C	339860	720	4	485072	123586	1001376	12	5	14	2	35	2625989	0.151347	1
UGT1A10	NaN	NaN	NaN	230824	63989	1078785	6	0	6	0	6	1142774	0.151444	1
CYP4Z1	366455	479	4	229299	56913	359046	9	3	11	0	14	415959	0.151475	1
GON4L	2156898	179	33	998936	275476	1317783	19	5	19	1	41	2430850	0.15148	1
CSRP3	132848	504	16	88023	22692	194529	4	0	3	1	15	814411	0.151535	1
RNF214	436617	360	36	309575	87169	489159	10	3	6	0	9	576328	0.151661	1
RHOXF1	NaN	NaN	NaN	80642	22753	108702	4	1	1	2	34	949831	0.151669	1
MMP1	510838	567	-16	212219	53131	340380	7	2	11	9	111	3228425	0.152054	1
EXOSC9	324357	506	29	205692	53985	381372	2	1	2	2	10	1475895	0.152424	1
GMPR	117199	561	26	152683	43127	299022	5	3	4	4	26	2111820	0.152619	1
CUL5	421044	572	14	357399	84546	557967	4	0	5	4	14	1971032	0.152731	1
RNF113B	470049	470	20	139507	38918	51240	13	5	1	5	128	2861205	0.15304	1
SYNC	1452351	195	34	218990	60817	177144	6	0	1	1	9	788913	0.153086	1
APOD	794351	315	38	84119	23119	179340	4	1	5	6	35	1455826	0.153539	1
EFCAB6	306296	627	2	674111	172813	1053897	21	3	11	0	14	1226710	0.153711	1
CYP4A22	364960	414	3	230214	64050	469944	11	3	12	0	15	533994	0.153719	1
LSM10	636943	212	28	52765	16043	45201	5	0	2	2	46	933483	0.153894	1
CDC14A	387265	622	6	285297	76128	676734	8	1	20	5	55	2168855	0.153896	1
PLBD1	339369	778	7	246684	64782	380823	4	1	3	3	11	1742648	0.153941	1
RELL1	137374	764	41	119682	34404	207522	3	1	6	7	40	1910764	0.154312	1
PCDHGA4	NaN	NaN	NaN	393389	128161	527772	15	6	0	0	6	655933	0.154316	1
RASL10A	849693	251	36	84729	29097	36783	6	1	2	10	142	3713863	0.15443	1
CCDC158	539298	436	24	501481	126941	1062498	12	4	10	1	14	1305827	0.154636	1
MAEL	264649	681	-11	197091	50142	408273	10	7	9	5	56	1453569	0.15467	1
GPAM	166177	679	-13	369599	100162	688263	9	1	16	3	54	2654720	0.154804	1
ANAPC5	959300	258	39	336842	89914	568215	9	3	7	3	29	2226622	0.154977	1
SLMO1	533826	240	48	79239	21045	117669	3	1	1	9	112	4370406	0.155019	1
PARK2	8197	1243	-30	209779	54107	725595	11	2	23	1	31	868518	0.155206	1
GNG3	2425755	248	51	34038	8967	86376	1	0	0	4	27	1526952	0.155269	1
GDPD4	448138	469	44	236619	60390	557052	12	3	18	0	21	617442	0.155273	1
PLIN5	2111443	278	43	196847	63013	142374	12	4	1	9	95	2768302	0.155425	1
DDX27	886628	261	50	357216	95343	636291	5	3	10	6	71	3531717	0.155662	1
RPL35A	612221	410	33	50264	13969	151890	1	0	2	4	13	1328946	0.155664	1
KRTAP3-2	977588	404	10	41907	12810	40809	4	2	1	9	52	1672010	0.155959	1
ADAMTS18	61971	1102	-26	540765	146217	818193	29	11	22	2	49	1275327	0.156159	1
ZNF367	355218	400	23	150365	45262	270291	3	1	2	3	14	1133502	0.156276	1
HADHA	641003	274	38	337696	95648	787266	5	0	4	0	4	882914	0.156886	1
CTPS2	295447	NaN	30	266875	68564	806847	5	3	3	1	15	1657858	0.156944	1
NKG7	368509	610	-9	71126	22204	85095	4	1	0	2	10	513071	0.157159	1
FAT1	351973	513	-13	1974814	563579	724863	53	21	10	0	31	1288442	0.15733	1
TLE2	1106128	195	32	337330	98210	259677	22	6	19	5	70	1275754	0.157367	1
ANKRD55	248990	402	45	270901	74786	782142	5	4	10	2	27	2161169	0.157419	1
TPTE	30271	1268	-81	254065	64355	944646	12	4	34	1	44	1097817	0.157456	1
DNTT	780047	804	30	228201	59109	508923	11	0	9	1	13	737795	0.157503	1
DDAH2	2517236	193	20	119133	42273	276513	5	2	5	1	9	516792	0.157722	1
MYOF	458453	380	16	927383	243451	2014830	17	7	29	0	36	2258281	0.157949	1
LIN54	667566	169	45	323544	96990	433710	6	1	6	2	14	1281122	0.157996	1
OR5B21	190469	812	-10	130479	39345	12627	7	0	0	5	53	1971703	0.158052	1
ELK3	267884	525	23	172081	54839	120231	8	1	2	7	108	5463099	0.158767	1
ZNF667	135115	713	-50	271755	66612	173484	19	4	13	2	42	560956	0.158942	1
PPP3CB	966152	220	40	236985	61305	579744	8	0	9	2	16	1267580	0.158987	1
DUOXA2	667418	544	27	167140	49715	221796	3	1	2	2	28	1886181	0.159066	1
IFI44L	161560	636	-13	202520	52033	281088	9	1	7	1	16	521123	0.15916	1
NEURL2	725555	209	59	117425	40321	267180	5	0	1	1	1	438651	0.159161	1
SOST	1081050	192	35	89853	28731	28914	4	1	1	12	140	3690561	0.159289	1
COL24A1	263693	863	-12	761158	223931	1983171	47	3	59	2	66	2380647	0.159326	1
TMEM68	319097	538	-3	115168	29402	161223	5	0	3	2	16	1074027	0.159462	1
HRG	508316	436	45	231434	62098	297375	8	3	6	9	106	4708041	0.159638	1
UFM1	126181	926	-9	39833	11041	206973	1	1	4	1	14	1011197	0.159956	1
HNRNPM	726124	214	1	324459	88206	585417	11	3	10	1	17	876570	0.160082	1
ARHGAP29	466144	327	-9	563213	145729	721935	13	4	6	0	10	867664	0.160175	1
FMO1	427825	968	-4	234728	63745	449631	6	1	1	1	3	580598	0.160243	1
CFHR1	205744	852	-29	146400	38979	153354	15	1	8	0	9	192333	0.160357	1
ANKRD13C	295772	396	-1	241865	64477	407175	4	1	3	2	17	1571726	0.16038	1
NMNAT1	744954	240	24	124379	32269	166896	4	1	4	7	80	2696078	0.160614	1
NLRP13	802494	561	-68	459330	121146	411384	23	9	10	2	72	1757959	0.160763	1
ADAM2	12694	576	-2	338855	80215	538935	10	2	10	0	12	619150	0.160826	1
NLRX1	1258103	195	57	428403	144021	365268	13	1	4	0	5	509289	0.160872	1
KIAA1199	265840	460	2	607682	160552	1024983	17	7	16	7	73	4216381	0.16109	1
FLOT1	2157341	147	43	190442	53314	462258	5	1	8	3	32	1245193	0.16111	1
CNTN5	3647	1135	-26	485621	135664	597861	36	7	33	2	58	1083665	0.161172	1
GH1	1446139	380	27	99186	23790	184830	6	2	8	4	48	856318	0.161218	1
GABRA5	22005	1346	-56	205448	55327	258213	17	4	27	3	115	1474614	0.161257	1
NPNT	262174	361	7	271755	74298	352275	8	0	9	1	9	479399	0.161311	1
TMEM211	363566	415	-21	56059	17141	74481	3	1	2	8	85	3254594	0.161417	1
GDF3	237142	672	14	156099	45750	79422	11	6	1	3	18	569374	0.161598	1
RGS1	269711	604	-12	95038	23546	193248	5	1	2	4	16	1056276	0.161782	1
BBS4	1110048	380	40	236741	60085	494100	7	4	6	1	16	775005	0.161978	1
RUFY1	1583299	229	17	318237	83448	652212	5	0	9	0	9	735660	0.162185	1
KSR2	639801	685	-6	405955	114497	701988	38	16	31	2	59	1138260	0.162233	1
PARN	519767	367	31	301645	67283	511302	4	1	11	2	18	1340048	0.162375	1
APOC3	421374	323	39	44774	12322	98454	2	0	4	3	50	2007937	0.162532	1
CYSLTR1	486217	NaN	-9	146705	39955	27816	6	1	2	2	21	884195	0.162769	1
ACER1	943949	407	31	118462	31049	143655	7	2	7	3	22	726876	0.162813	1
C15orf43	706600	569	31	102419	23668	189771	4	1	2	1	22	1717760	0.162856	1
FLT3	346092	614	42	450302	112606	803553	15	3	19	1	27	1098732	0.163036	1
BIK	624112	241	48	70333	20984	127368	2	0	1	1	3	300547	0.163244	1
CCDC127	1040169	530	24	114253	30500	72834	4	0	1	1	11	775066	0.163301	1
MAK	263773	468	14	279685	71675	545340	7	3	6	2	20	1100684	0.16408	1
SIL1	1351545	442	35	201727	58499	353556	9	2	10	1	22	1074820	0.164191	1
METTL6	507426	256	49	127490	31903	248331	5	0	8	12	147	5512692	0.164538	1
COX8C	NaN	NaN	NaN	30378	10797	57279	2	1	1	2	34	886452	0.164773	1
PLEKHH1	483892	311	46	595665	174216	496296	24	10	19	2	34	873154	0.164856	1
QRSL1	227264	174	40	233142	64599	418155	4	1	9	9	86	3993914	0.164866	1
PCSK2	536476	528	-40	281027	77836	426939	15	4	15	0	19	504775	0.165282	1
TBC1D7	258474	423	35	132858	33672	298839	3	1	5	4	42	1954379	0.165375	1
COLEC12	587478	572	14	325252	89243	383751	9	4	5	3	19	1305522	0.165413	1
KIFAP3	181109	743	2	362523	86742	597678	9	0	4	0	4	684420	0.16552	1
PPIH	650376	461	21	83997	20679	372405	3	1	9	2	26	1226344	0.165616	1
FOXQ1	114944	481	14	161650	60146	0	3	0	0	7	57	3314435	0.165748	1
COL1A2	461036	499	-14	588650	199165	1613145	50	4	60	2	83	2226195	0.165918	1
UBASH3A	366755	400	71	292922	81130	509289	16	6	13	4	39	1479982	0.165992	1
TMEM220	59041	801	-49	71614	20435	263520	2	0	3	1	3	467931	0.16602	1
KRT3	1444461	422	38	270169	81374	253272	13	0	8	5	52	2311656	0.166115	1
TM9SF3	790373	642	24	265960	68198	530334	5	1	6	1	7	793854	0.166276	1
ADAMTS9	90552	783	-10	866810	224968	1308633	21	7	21	2	40	2077477	0.166292	1
PGM2	136995	603	38	275232	71187	441396	7	2	10	1	13	607316	0.166321	1
FAM114A2	171379	592	5	225517	61793	481107	6	3	7	2	23	1271179	0.166362	1
DSP	825560	218	12	1261602	331962	938058	23	8	10	0	18	1270020	0.166382	1
TMEM71	166227	872	-6	135054	34038	331596	4	1	10	5	111	4248894	0.166512	1
USP11	807577	NaN	47	425536	118340	399489	11	4	11	4	40	1546777	0.166618	1
FHL2	198241	215	13	128222	29158	231861	4	1	6	8	62	2027457	0.166629	1
CORO2A	494263	272	50	231922	64538	379176	6	3	10	10	123	4759769	0.16667	1
NCKAP1L	643138	151	35	505629	135969	1218597	21	5	41	1	51	1666032	0.16671	1
SDHD	389805	179	31	69052	21350	222528	2	0	6	9	121	5020910	0.167105	1
GNRH1	178665	515	21	41480	11590	104859	1	0	3	7	84	3516894	0.167197	1
ANKS3	717235	194	35	290177	82228	503433	12	5	10	1	26	951844	0.167378	1
ESPL1	1677275	191	49	901580	284809	1093242	19	5	17	2	29	1792912	0.167537	1
REN	557652	370	34	179706	50691	462075	12	3	18	1	41	839299	0.167574	1
DOCK7	222018	474	4	943731	250161	1754421	10	3	9	1	18	2642093	0.167736	1
RAB5C	2150553	206	33	96380	26413	169458	3	0	4	3	30	1048651	0.167784	1
IL3	365169	484	35	68259	19032	145668	2	2	4	2	18	1113067	0.167964	1
PTPRK	107062	714	4	644343	172020	1100196	17	4	20	1	27	1485045	0.168352	1
CXorf65	759088	NaN	27	84363	20679	250710	3	0	1	0	1	271389	0.168381	1
NOSIP	2080142	210	41	132309	39528	193065	5	2	6	14	153	4528762	0.168759	1
TARSL2	255024	469	2	363865	90524	532896	10	2	7	8	76	4561397	0.168843	1
GRHL3	893155	198	22	275598	73017	613782	7	2	20	2	29	1132770	0.168848	1
PPP2R5B	3184873	209	57	218929	63257	337635	11	3	17	1	66	1306254	0.168851	1
PFKP	221025	438	11	347822	98881	796965	8	4	26	4	54	1990430	0.168867	1
ZFYVE26	484591	344	49	1105686	318786	1627419	35	15	37	3	68	2837537	0.16888	1
PPCDC	887844	262	43	90890	25315	166713	3	0	7	2	21	760853	0.168898	1
CER1	160131	882	-10	115656	32574	69357	5	1	3	2	37	1627053	0.168971	1
NEU2	410526	294	33	159576	50142	54351	8	2	2	6	64	2315987	0.169097	1
PRRG2	2080142	210	41	88267	27572	209352	4	0	4	9	106	3333650	0.169172	1
RORC	1014595	212	33	229665	64233	445788	8	2	8	2	14	759084	0.169401	1
HABP2	189589	596	2	254858	62098	606096	11	5	17	0	22	668194	0.169843	1
TMEM14B	263716	468	14	51972	14823	246867	2	0	5	4	34	1449055	0.170093	1
PLCD4	986502	179	45	340624	89243	418887	8	2	9	2	25	2001349	0.170115	1
CBY1	1056349	262	45	57035	15616	120414	2	1	3	12	151	5442420	0.17024	1
PFKFB1	244981	NaN	0	213256	55754	325374	11	3	6	4	114	4095174	0.170264	1
KAT2B	102581	583	4	368989	100772	569130	8	1	10	4	22	1556659	0.170868	1
OMA1	301227	564	-3	233386	60695	212097	4	2	0	3	5	1063413	0.171094	1
FANCD2	885389	170	41	678137	175924	1755702	10	5	31	2	45	2489898	0.171337	1
TMEM91	1193025	249	33	87901	26291	150792	2	1	4	12	116	3923764	0.171429	1
CYB561D2	843769	206	51	91439	33184	340197	2	0	1	1	1	485011	0.17168	1
CLK4	492630	675	17	222345	50691	347334	5	1	4	4	6	603961	0.17178	1
RNASE6	956361	577	8	66124	17507	29097	2	0	0	16	209	8040044	0.171844	1
KRTAP3-1	977588	404	10	42334	12383	28731	2	1	1	16	94	3229523	0.171879	1
VIPR1	355160	527	21	203496	56730	311466	6	1	11	2	26	937997	0.17196	1
CFTR	116609	480	-7	655567	176534	901824	22	6	20	0	26	1078358	0.17205	1
IL15	74660	679	5	76433	17446	236070	3	1	6	11	70	2344779	0.172056	1
ROGDI	706891	195	33	129259	36539	146217	4	1	9	6	117	2833938	0.172237	1
RABEP1	1246822	382	24	389973	96258	515511	6	2	1	0	3	611769	0.172301	1
CYP4F3	852124	605	29	230702	63928	485682	10	6	15	10	103	3173281	0.172368	1
BAI2	1169755	173	36	681858	211548	731085	34	13	26	2	110	2378634	0.17239	1
FAM86B1	475976	625	-1	128771	39040	106140	1	0	0	1	0	1157780	0.172437	1
PLA2G4A	265620	592	-18	340624	83570	613782	7	1	7	0	8	697352	0.172456	1
SOAT1	437024	336	3	249734	63745	624579	5	3	10	6	70	3776205	0.172556	1
SPAG17	192120	741	-7	1003999	252113	1916010	24	10	11	0	21	2168123	0.172685	1
DCTN3	731413	298	51	98820	26352	342210	4	0	7	0	7	368562	0.17284	1
DYSF	324429	533	10	964166	264862	1751676	34	17	57	2	92	2517348	0.172882	1
ALOX5AP	381672	451	76	72346	19886	170373	5	0	4	8	96	2780502	0.173276	1
KRTAP10-10	874480	461	25	106628	32086	43920	3	1	1	10	74	3742228	0.173923	1
TBC1D8	333394	406	17	505873	134444	637206	19	4	13	0	17	771650	0.174023	1
FRMD5	929260	504	33	254065	68930	821853	11	1	24	4	72	2045452	0.174057	1
CADM2	8467	1155	-19	202215	56364	736209	15	1	19	0	20	792573	0.174177	1
SLC20A1	613047	214	57	294142	85766	399306	9	2	5	3	39	1745393	0.174583	1
NEDD1	51429	882	-6	299266	78446	458049	6	1	2	1	6	962824	0.174751	1
ARHGAP9	1347802	194	32	315675	98637	448167	15	3	17	6	68	1879654	0.174886	1
PLA2G1B	1621662	187	56	68320	16409	195810	3	1	4	6	84	3061163	0.175039	1
TENC1	1726226	177	38	620370	193797	887733	16	5	10	0	15	1081530	0.17532	1
PLTP	725555	209	59	215696	66490	353373	5	2	5	5	33	1963895	0.175423	1
LAMA3	317706	216	60	1503894	413031	2701812	34	10	36	1	47	3184566	0.175513	1
SLC25A19	1723762	171	31	139690	40931	208803	4	1	1	8	102	5733024	0.17554	1
PAX4	411207	619	-7	146705	48007	293715	9	1	17	6	66	1757471	0.175628	1
MARK3	937868	161	36	336354	90036	606828	11	2	8	4	69	4147878	0.175812	1
GLRA1	496476	528	28	203130	54168	550464	12	4	19	1	23	676917	0.175986	1
LRP2	420134	683	14	2092544	520696	3035970	83	18	58	0	76	3556666	0.176098	1
HMCN1	260400	509	-19	2477942	693814	4027830	73	14	63	1	80	4796735	0.176401	1
C3orf20	540760	510	41	394060	113033	560712	11	6	12	3	30	1580022	0.176624	1
SNRPD1	301496	165	46	52948	15128	211731	3	0	0	0	0	226859	0.176669	1
DBT	314135	495	9	214293	58560	501786	5	1	6	1	12	854976	0.176774	1
SNX10	918425	418	29	93879	21411	223077	3	0	2	1	4	471103	0.176797	1
FARSA	1886809	335	40	224968	63623	290421	4	3	8	4	32	1301130	0.17697	1
ZDHHC16	556333	188	42	166835	48007	458232	8	3	7	8	119	4335209	0.177243	1
COL12A1	359824	486	-8	1345050	384666	2170929	32	8	38	1	68	3513112	0.17731	1
KIAA1407	438696	487	29	422852	103273	687348	10	1	10	1	20	1136430	0.177425	1
TMOD4	1562281	184	33	156892	40016	476349	4	0	3	1	8	875228	0.177564	1
WDR64	172691	227	-16	489708	123342	595482	23	3	24	1	32	795440	0.177637	1
FAM154A	500270	450	-18	206668	56303	326838	7	2	7	0	9	383141	0.177816	1
SPNS3	1297591	273	30	218624	71431	323910	8	3	7	7	105	3520493	0.177853	1
MSH4	146770	535	-10	417484	111203	632265	8	4	1	0	5	743468	0.177858	1
ACOT6	606300	169	39	90707	24583	104310	2	1	2	4	27	1158695	0.177885	1
PSPH	749444	642	7	99857	27877	265716	5	1	2	1	19	928298	0.177911	1
SLC17A2	392745	685	34	190991	56242	362523	4	1	7	8	74	3999282	0.178024	1
PSMC3IP	1884163	177	38	102175	23363	197457	2	1	5	8	83	3288144	0.178044	1
SPINT2	1410213	301	-1	111508	31781	218685	4	1	2	5	49	1928454	0.17806	1
SVIL	138938	504	1	969229	272426	1295640	28	10	22	0	32	1568066	0.178095	1
PRPF18	234408	635	32	156221	38674	540582	2	2	9	4	31	2019649	0.178663	1
ZFPL1	3267059	207	46	133468	42395	341112	10	2	12	0	14	383507	0.178746	1
ZNF280D	229613	626	9	458537	112057	471774	6	1	7	1	10	904264	0.178918	1
CDT1	813333	189	51	231495	75762	148779	12	2	6	0	8	224541	0.179156	1
IARS	521598	409	42	567849	149694	1213839	9	3	17	3	32	2269810	0.179357	1
ACPL2	333903	352	22	210023	57706	219051	4	1	4	5	36	2128107	0.179491	1
MARVELD1	NaN	NaN	NaN	70455	25071	0	2	0	0	50	1029	41856004	0.17986	1
REV1	383815	639	27	554429	149023	706746	6	0	3	0	3	855769	0.179892	1
CCK	338797	473	29	49410	15738	72285	2	0	2	6	59	2140307	0.180088	1
LIPF	145689	327	40	180621	45018	350445	6	0	2	1	3	490196	0.18022	1
C2CD3	561035	225	45	855830	244366	1158207	25	9	20	0	29	1402573	0.180243	1
HERC4	337983	246	12	474214	124196	791292	10	5	7	1	17	1158695	0.180303	1
RAB41	215874	NaN	52	102297	25071	382287	3	0	4	2	13	829661	0.180476	1
NDUFA2	774470	356	31	47397	13542	168360	1	0	0	3	15	1191208	0.180519	1
MYO1F	674374	214	-7	489037	134078	725412	28	7	28	0	35	859490	0.180557	1
KIF22	NaN	NaN	NaN	286944	88938	328485	12	1	9	2	42	1235799	0.180581	1
DPF2	4112809	242	50	177388	45506	354105	13	1	7	0	8	399611	0.180706	1
MYBPC1	348152	448	6	540521	136579	1191696	18	4	25	1	38	1583804	0.180713	1
MT1M	653985	187	28	29158	6344	150975	1	0	2	7	44	1362984	0.180803	1
CYP2A13	1004808	354	10	217343	60634	337269	9	3	4	0	7	397903	0.18092	1
NOL11	692622	197	7	323422	84668	540216	5	0	2	0	2	624884	0.18118	1
KIAA0922	188087	454	39	721142	188551	1101660	15	3	10	0	13	1290211	0.181368	1
ZCCHC11	663395	394	20	736453	188429	812703	13	1	10	0	11	1001132	0.181411	1
RABL5	838595	278	46	85400	20557	186477	2	0	8	1	20	858575	0.181916	1
ACTR1A	871726	178	41	167140	47153	448350	4	1	8	2	10	889502	0.181949	1
USO1	482408	363	51	412177	104249	511485	8	2	3	0	5	615734	0.182119	1
ACCS	345807	680	3	223748	61732	427671	9	3	13	1	31	1177605	0.182409	1
EDNRA	71235	430	-6	190991	49105	464454	3	1	2	3	14	2330444	0.182535	1
OXA1L	1153069	351	36	214232	64660	344040	6	2	5	3	32	2394433	0.182663	1
ARV1	376655	616	12	122366	30988	211914	4	0	12	3	69	1918328	0.183561	1
SAMD9	362550	625	8	696254	177388	40077	13	5	1	4	59	2092117	0.183769	1
PAFAH1B1	612041	184	14	184769	47458	288957	4	3	0	2	8	735904	0.183997	1
CIB2	414873	271	56	85949	20923	165798	4	0	7	3	61	1362862	0.184159	1
IRAK4	132735	558	-16	208376	52765	282735	3	1	2	2	7	837164	0.184423	1
ANPEP	934542	212	37	427000	118340	656787	13	1	14	2	40	2407853	0.18454	1
NXF3	456169	NaN	16	247599	58743	960201	11	2	16	0	18	1018944	0.184684	1
N4BP2L1	226626	435	53	122854	27755	206973	3	0	3	6	62	4498018	0.184879	1
PPP2R5D	1200368	259	40	271023	71370	462258	8	2	4	0	6	533628	0.184881	1
ALDOC	1651143	225	31	158722	47519	441213	4	0	7	4	55	3726795	0.184941	1
OTOA	520295	466	45	510875	143350	867603	16	4	16	3	41	2042158	0.18501	1
MTHFD2	1026994	272	50	153720	44469	278892	3	0	2	2	15	1787727	0.185199	1
MYH1	76487	723	-50	873825	219051	1144665	26	7	24	3	157	5377821	0.185199	1
C15orf38	969942	239	29	99796	28487	185013	5	1	5	8	56	2224426	0.185405	1
OIP5	897414	237	24	99186	30378	152439	3	0	3	8	70	3192984	0.185478	1
SLC12A6	498240	193	16	524234	147193	912438	10	4	6	2	30	2503806	0.186036	1
TMEM99	836683	269	-10	108336	33855	317139	2	0	5	3	26	1336205	0.186159	1
FBXO18	649866	305	28	487024	130601	803187	10	7	13	2	44	2091873	0.186225	1
SKIL	368934	202	23	301950	77775	202581	9	0	6	6	57	2368325	0.186261	1
NALCN	47011	804	5	781410	204777	1534089	31	10	51	1	69	2016599	0.186317	1
UBE2E2	385056	530	2	90890	23668	177693	4	0	10	2	23	638121	0.186367	1
DYNC1H1	1456679	196	38	2046062	561505	2331786	45	21	37	1	64	3368908	0.18666	1
PAFAH1B3	792230	218	42	100528	31232	92598	4	1	1	7	92	2678632	0.186676	1
RPAIN	1145030	544	24	110105	26779	284199	2	0	5	6	44	1921988	0.186699	1
TFIP11	162673	501	-30	375150	94428	458232	11	3	7	1	15	667706	0.186763	1
APOBEC1	237142	672	14	106933	26474	209901	5	1	5	12	114	3707275	0.186917	1
C15orf61	NaN	NaN	NaN	67222	20618	0	2	0	0	50	1029	41851551	0.187149	1
ZIM3	311003	924	-64	212890	49715	185379	9	3	3	10	82	3102643	0.187255	1
SCARB2	515813	403	39	214659	56364	512583	3	1	9	2	46	3212626	0.187644	1
LDB1	1018634	187	38	186538	46970	276513	7	1	11	1	15	460794	0.187708	1
CSF1R	1127889	228	50	429135	119682	681309	14	4	21	2	49	1487180	0.187796	1
MRPS34	1604603	288	36	92842	29219	175131	2	0	3	1	5	468663	0.187933	1
EBI3	2132502	244	39	98759	30805	119865	7	3	0	0	3	150670	0.188027	1
C16orf59	2085452	321	49	183915	61305	163785	13	2	16	2	37	579988	0.188134	1
ESD	272205	820	63	129503	31720	254919	5	1	6	13	143	5630483	0.188193	1
CYP11B1	447193	438	36	218868	64050	331596	8	1	21	6	122	2460130	0.188287	1
CDH3	777628	299	24	361669	104981	651114	17	6	11	0	17	756095	0.188354	1
POC5	265325	605	19	256993	69662	240462	7	1	2	2	5	924638	0.1886	1
CYP2A7	1187304	275	31	219661	59780	334341	9	6	11	7	64	2112064	0.188658	1
KLK9	490795	632	22	109129	31964	128466	6	0	2	7	52	1823290	0.188921	1
SPINK13	72574	418	-9	45140	9943	175314	1	0	0	5	17	1133502	0.188932	1
C11orf58	466700	635	-21	84485	19459	191052	3	0	2	2	7	693265	0.188943	1
SLC25A32	430771	673	28	145973	41236	241560	4	0	1	1	7	717604	0.188958	1
SNF8	793101	174	29	116266	31415	362157	3	0	10	6	79	3368359	0.189146	1
RPS27	2028800	222	34	40199	9394	142557	1	0	5	5	60	2273287	0.189148	1
ARID2	820796	602	10	789950	232654	667950	21	2	11	0	13	900604	0.18949	1
FGB	59883	1034	20	221613	53985	234972	9	2	9	8	61	2064362	0.189496	1
B3GNT3	1216364	212	37	155611	50630	34953	12	5	3	2	39	740723	0.189528	1
ATP6V0A4	310803	385	7	378139	98210	823134	7	3	8	0	11	921344	0.189607	1
PRR4	365490	676	5	75030	21594	1149606	2	2	3	0	5	1171200	0.189745	1
IFT172	1218835	179	39	784948	210938	1874469	9	2	22	0	24	2085407	0.189841	1
C19orf10	921603	203	35	77592	21960	135054	3	1	3	5	50	1877824	0.189849	1
CRYGD	327858	440	13	77470	20435	56364	6	2	3	4	41	1064511	0.18992	1
GSTA5	572117	455	9	101626	25193	426939	2	0	5	0	5	452132	0.190105	1
MKKS	166085	252	-14	244366	71675	114009	5	0	1	3	26	1555561	0.190588	1
NUP62	1679101	205	45	214049	73810	50142	4	1	0	5	60	2404498	0.190703	1
RPS8	574317	191	43	94306	24827	309270	4	1	5	11	177	6137881	0.190763	1
ZDHHC6	197289	325	3	188246	45628	291885	4	1	6	7	80	4095845	0.190775	1
SNX17	1245306	182	52	209474	59353	613050	6	1	8	2	28	1875018	0.190892	1
GGCX	1241734	170	39	331535	95404	549732	13	4	9	0	13	645136	0.190899	1
ROR1	138354	492	-3	406565	115351	497943	16	6	10	2	25	896822	0.190952	1
C10orf76	932053	319	42	317627	79483	1024251	10	1	21	0	22	1103734	0.191156	1
KIAA0319L	956500	451	27	463539	127551	986370	9	0	13	0	13	1113921	0.191206	1
TMEM40	487514	176	35	108885	27633	410835	2	1	12	7	109	4608001	0.191224	1
NUDCD1	134762	731	17	266570	67039	397293	3	1	6	5	44	2584753	0.191242	1
TRPM4	2151496	267	43	521428	163541	734745	16	7	17	5	56	1796206	0.191287	1
DENND2A	356082	503	31	439383	127551	635010	22	11	14	2	55	1494561	0.191328	1
ABCC11	216539	578	-22	607682	172813	956541	24	8	20	0	28	1129354	0.191329	1
RFXANK	940952	232	17	114741	34404	300120	5	1	4	0	5	334524	0.191469	1
NPFFR2	17885	811	3	229299	61122	115290	16	5	8	5	52	978928	0.191604	1
PLG	181774	624	-9	363316	95465	794403	12	5	13	6	82	4110058	0.191726	1
CHRNB1	1906324	206	33	218136	65148	387045	7	1	8	3	20	831369	0.191731	1
DYTN	269047	832	14	256200	69723	313479	12	2	13	5	42	1189317	0.191789	1
PIGZ	754196	306	29	235399	84119	29829	8	2	0	16	114	5694228	0.191803	1
SYNE1	79159	579	3	3946822	1006256	5565213	96	33	80	0	113	6571469	0.19188	1
ORMDL3	1602321	292	18	67283	19459	129747	3	0	9	1	21	553392	0.191975	1
GATAD2B	1697153	161	36	258152	75091	702171	7	1	24	6	71	2422920	0.192003	1
GLI3	41720	589	-12	678198	200019	599508	19	8	7	3	87	4053206	0.192206	1
C4orf22	46363	1141	-4	104615	27877	536922	4	1	15	0	16	564799	0.192236	1
CDCA2	178565	618	22	450241	121817	456768	7	0	1	0	1	578585	0.192375	1
GIMAP7	563029	671	24	132431	33550	281820	7	2	4	7	51	2294454	0.192395	1
HIST1H2BH	390169	544	57	53497	16592	58926	4	2	2	11	47	879132	0.192438	1
ASB17	140995	603	-11	128527	35807	77409	10	0	0	0	0	113216	0.192723	1
ART3	507519	322	41	179218	42944	765489	4	2	4	2	22	1833111	0.192956	1
DNASE1L3	685716	150	45	139507	34709	304878	5	0	8	1	14	958249	0.193087	1
PTS	383407	362	9	67893	16287	228018	2	0	6	6	75	3231597	0.19336	1
PILRA	1430637	204	54	133651	37637	328302	5	2	9	1	22	841861	0.19347	1
ROBO1	72749	790	-19	735172	206546	771345	19	5	19	1	27	1137894	0.193782	1
COQ5	1552470	216	46	146400	38430	338184	4	1	6	0	7	376614	0.194098	1
RPL24	548150	419	13	72163	18971	192699	1	0	3	4	11	1422032	0.194115	1
MICAL1	328699	559	47	465064	138836	645258	11	1	16	0	17	784094	0.19415	1
SND1	566402	650	22	402234	114741	1061766	13	3	25	0	28	1176507	0.194499	1
ANKIB1	708388	452	30	485865	126453	446886	12	1	9	1	10	660935	0.194534	1
SNRPD2	950605	194	45	53192	13969	244488	3	0	4	0	4	258457	0.194668	1
RAN	214809	440	-6	98393	25132	146400	4	0	5	28	277	10370915	0.194809	1
ALS2CL	298503	495	41	419985	122061	611586	13	7	18	1	26	833748	0.194822	1
PSMB3	1198833	207	37	92781	24705	207888	6	0	16	2	30	625006	0.194823	1
PUS10	635242	350	33	242902	60512	678015	6	1	9	0	10	738527	0.194851	1
F8	1741051	NaN	4	1041026	273280	1226283	24	6	14	3	49	2901648	0.195134	1
MMP8	530224	567	-10	210816	53070	329766	6	2	9	5	31	1457900	0.195415	1
FAM163B	NaN	NaN	NaN	70455	21777	0	5	1	0	2	33	840153	0.195427	1
RUNDC3A	1009890	175	40	200446	56303	173118	5	3	5	5	82	2686501	0.195672	1
YARS	1339617	195	26	234606	64599	552477	5	2	13	1	26	956358	0.196024	1
HECW2	166718	447	13	692594	191479	955992	21	5	14	0	19	1147471	0.196256	1
SPAG9	1009546	138	-3	590663	156343	1055178	14	4	19	1	25	1517192	0.196263	1
TPT1	680643	296	78	80825	18178	199470	2	0	7	2	13	598898	0.196413	1
DZIP3	172270	941	0	553636	133529	1057374	9	2	7	0	9	1190903	0.196666	1
APCS	492825	646	-4	96380	27694	74298	7	3	3	3	88	2905247	0.196762	1
NXF5	272029	NaN	23	169458	41175	626043	6	0	21	4	65	1955538	0.196831	1
GEMIN7	1135715	208	25	54656	18544	49776	5	0	1	1	14	439139	0.197027	1
KRTAP1-1	977588	404	10	77714	20374	30195	2	0	3	9	52	1672010	0.197053	1
EPGN	172790	402	18	60573	15555	153903	2	0	5	4	32	1365546	0.19711	1
CEL	1828532	402	50	320799	102846	249795	14	2	5	0	7	352641	0.197217	1
GOLM1	320201	489	20	180499	46787	316773	4	2	5	2	22	1256722	0.197636	1
METTL2A	330776	370	5	170983	43310	363255	8	1	9	0	10	406565	0.197648	1
GLB1L	694442	193	44	289262	82045	639951	6	0	6	0	6	721996	0.197793	1
NAB2	2026922	199	41	221186	71980	140178	5	4	3	14	161	5510862	0.197898	1
CCDC65	1696692	214	56	217648	53741	387045	4	1	8	2	28	1618452	0.197913	1
PYGL	388112	431	28	379542	99918	716811	6	1	11	1	22	2115602	0.198254	1
C1orf131	383866	603	14	131516	35014	311283	3	0	2	0	2	346297	0.198297	1
PLSCR1	123426	671	-12	144448	36539	255102	5	0	2	0	2	291641	0.198366	1
ANKRD54	1385064	203	66	130174	40565	190503	3	0	4	3	38	1264652	0.19864	1
NOL8	527573	574	45	524112	128832	342759	10	0	6	5	60	3042314	0.19878	1
ENPP2	255492	552	7	430477	105530	1020957	13	4	33	1	37	1179313	0.198809	1
TBC1D5	103389	701	9	370453	94001	554673	12	1	18	2	33	1210240	0.199118	1
TDRD6	141781	596	1	902617	250832	160674	25	8	1	3	23	1414712	0.199174	1
MAGEB10	10745	NaN	16	149206	42578	39711	8	1	0	9	118	3165473	0.199482	1
FAM118B	493677	341	28	156831	41541	421998	4	0	5	1	52	3653290	0.199692	1
HSPBAP1	424676	412	39	217404	56181	224724	5	3	1	1	23	1278865	0.199865	1
NOTCH4	2119974	392	28	859002	263154	846558	24	11	14	6	62	3395931	0.199899	1
APOA1	421374	323	39	117059	32635	67710	2	0	1	9	117	4704137	0.199928	1
CLEC10A	1696302	360	24	144692	36844	283650	6	2	12	4	41	1168028	0.200233	1
COG5	492317	753	18	382226	106201	694668	8	3	11	0	14	800869	0.200531	1
SLC3A1	433205	522	29	306220	77348	368013	11	4	10	2	58	2462753	0.200552	1
ENY2	135626	732	20	48312	10980	226005	1	0	2	2	35	2044659	0.200674	1
CCDC134	1384410	199	52	103212	27450	247050	4	0	8	2	16	576206	0.200975	1
GLS	537377	292	36	297863	82411	583953	8	2	8	0	10	666364	0.201016	1
PRSS53	1347539	227	37	236924	74542	251808	7	0	1	1	2	373137	0.201079	1
RPA1	1473497	224	18	277611	72834	641232	8	1	13	1	25	1576118	0.201097	1
PCDHA1	861651	606	2	399489	129930	785985	15	10	15	1	38	1797731	0.201204	1
SLC38A8	494952	460	3	186233	59719	292800	10	4	9	3	35	1210423	0.201221	1
LRRC43	808864	187	12	282003	87474	423279	13	2	9	2	21	965752	0.201319	1
PICK1	1478013	200	76	186721	50447	344223	6	3	14	4	59	1283074	0.201388	1
OR5AP2	NaN	NaN	NaN	135420	38613	14274	7	2	1	2	35	871263	0.201765	1
MAGEA12	NaN	NaN	NaN	133468	40199	97905	6	2	3	2	37	956480	0.201766	1
POLE2	612579	342	25	242231	61549	566751	5	2	3	0	5	628300	0.201838	1
SMC1B	461206	199	17	561200	135298	817278	13	1	12	4	14	1158512	0.201888	1
APBB3	706371	319	29	215635	63623	439749	5	0	9	4	24	1352614	0.201993	1
TPM2	1202125	248	37	155245	37637	341112	12	2	19	0	21	378749	0.202257	1
MS4A3	336373	691	4	94916	27511	238083	7	1	16	1	36	523014	0.202339	1
TADA2A	520126	171	25	219844	52277	598776	4	0	5	0	5	651053	0.202376	1
LRRN4CL	2425755	248	51	97600	34343	178608	3	2	1	5	30	1739903	0.202378	1
NUCB2	522189	387	19	198311	41419	336171	4	0	0	0	0	377590	0.202499	1
HSPB2	437513	221	22	76067	25498	91317	3	0	0	1	3	340990	0.202771	1
TTLL11	285948	541	24	351909	107604	119316	9	2	4	9	117	5489573	0.203061	1
SNX14	393321	384	19	433527	106872	766587	5	0	6	0	6	873459	0.203117	1
TMPRSS9	1553941	267	33	448228	145241	434808	23	3	11	0	14	580049	0.203181	1
MAPK8IP1	427820	291	48	306403	92537	300486	10	3	7	5	40	1802550	0.203185	1
PCDHGA7	NaN	NaN	NaN	394853	124684	432246	17	6	0	0	6	556930	0.203188	1
TMEM39B	1242874	218	24	213378	63135	223443	10	2	7	1	28	601277	0.203286	1
ATP2B1	235578	418	9	560529	152622	714066	11	0	11	0	11	866688	0.20339	1
KRT19	1445853	325	-22	170617	53192	184098	9	3	7	8	89	2072597	0.203544	1
ROMO1	1423559	169	53	35258	10126	198555	2	1	2	5	45	2319769	0.203631	1
PHKG1	738325	642	4	172508	47458	243756	5	1	4	1	21	925919	0.203751	1
DDX60L	134820	238	-11	772382	191113	614880	17	6	5	1	18	1175531	0.203822	1
CHM	57906	NaN	-6	297802	75701	350628	6	0	3	0	3	426329	0.204256	1
UCP2	533576	196	41	132797	41785	158295	3	0	2	7	93	3481880	0.204402	1
TRPM1	277407	497	28	709857	189771	1090863	20	6	13	3	30	1730692	0.204441	1
TMEM31	485629	NaN	43	87962	20191	45567	2	0	1	4	12	1486631	0.205254	1
MBTPS1	522600	435	8	464698	128771	754326	8	6	7	1	31	2306532	0.205387	1
PNLDC1	652619	453	26	239181	60024	736758	11	4	18	9	91	4070042	0.205443	1
MYO6	362445	482	17	589565	141337	1039989	7	4	14	2	26	1931748	0.205527	1
SFTPD	570627	613	29	161223	50325	281454	7	2	4	2	11	662094	0.205555	1
C7orf34	294033	676	2	64294	18056	58377	6	1	3	4	83	1935774	0.205676	1
SYCP2L	269928	483	20	378322	89243	1011807	8	4	14	0	18	1101050	0.205708	1
SLC25A13	149460	802	2	298900	85217	775188	7	3	7	2	23	1700192	0.206071	1
OR51F2	66543	987	-3	144021	43920	25803	6	1	1	10	98	3507134	0.206125	1
ARFIP2	424988	469	20	148901	43981	294630	8	2	11	3	47	1148569	0.20668	1
ATF7IP2	199617	364	9	303536	78751	340014	5	0	0	0	0	418765	0.206845	1
HIST1H3G	390169	544	57	56730	18849	73566	3	1	5	6	29	562786	0.20708	1
TRAPPC2L	860087	252	37	64416	16287	114192	4	1	8	8	88	1721969	0.207177	1
CAST	394245	345	33	379847	100345	975390	4	1	11	0	12	1075735	0.207322	1
SELE	269222	597	12	275354	69601	395097	11	4	11	0	15	464698	0.207593	1
RNF220	742455	355	34	249978	70821	474336	11	3	13	0	16	545157	0.207661	1
KEL	294033	676	2	324581	91012	689544	16	6	19	1	29	856989	0.207907	1
ARHGEF10	100967	551	-24	596580	162321	1003023	15	4	15	0	19	1165344	0.207943	1
SGTB	414857	242	34	141337	33428	320982	3	1	6	3	22	812459	0.207963	1
PAFAH2	774988	221	31	175314	47763	361242	7	3	14	4	78	1792790	0.208063	1
ASMT	NaN	NaN	NaN	165920	46360	485682	5	2	10	2	44	1350418	0.20807	1
PKHD1	237026	946	0	1780468	511790	2689368	63	20	79	1	108	3582286	0.208626	1
OR9Q2	637499	828	-25	132004	41663	28365	7	2	2	5	25	687165	0.208754	1
MOSPD1	296514	NaN	17	95099	25864	173118	2	0	0	1	9	1596309	0.208762	1
WAPAL	209036	398	4	531066	135969	577914	10	1	8	2	27	1765828	0.208855	1
MITD1	504421	770	21	114192	27816	204411	2	0	2	6	37	2587010	0.209056	1
TNFAIP6	216177	589	24	126026	30622	240096	5	0	3	0	3	270718	0.209088	1
NFS1	1423559	169	53	201910	59048	567849	6	1	4	0	5	626897	0.209202	1
BRD8	1085933	314	45	588711	161406	1242387	14	3	13	0	16	1403793	0.209232	1
RNF181	1158965	170	43	70394	17446	194895	3	0	5	5	53	1698057	0.209396	1
MIPEP	262509	678	46	319701	85827	650565	7	4	6	4	32	2489532	0.20949	1
C8orf47	630526	229	39	161101	46238	52887	6	2	1	8	93	3626877	0.209682	1
SERP1	503198	347	15	31171	7076	125172	2	0	7	2	19	728950	0.210012	1
PHKG2	1632278	158	61	184586	53497	458049	4	2	10	6	93	4160078	0.210068	1
ILF2	1656449	183	40	175436	49105	600423	3	1	9	0	10	649528	0.2102	1
LEO1	575343	136	34	303902	70699	409920	10	1	2	0	3	480619	0.210209	1
SPATA16	222219	577	-15	256627	63623	396012	10	7	8	1	22	627812	0.210273	1
SDHB	678965	221	52	126514	32879	272121	4	0	11	10	133	4189236	0.210388	1
MLF2	2816186	232	48	111630	30927	236436	5	1	4	7	74	2854922	0.210601	1
ARGLU1	169398	1237	11	118950	33672	126453	3	0	3	3	22	1344379	0.210743	1
JARID2	86503	782	34	542229	154818	704550	12	7	17	5	75	3166815	0.210869	1
FYCO1	224232	519	54	644526	179157	670146	12	3	20	8	85	3759674	0.210966	1
CFH	198896	941	-26	557052	137616	723765	24	7	12	0	19	861381	0.211163	1
TMSB15A	96151	NaN	0	22082	4636	111813	2	1	2	0	3	116449	0.211193	1
GMPPA	559651	403	32	186660	53985	342027	8	1	12	0	13	396012	0.211223	1
WDR93	880974	190	35	308721	80154	699426	10	4	20	1	29	870470	0.2115	1
PNMT	1284992	226	38	119438	37759	94794	4	0	2	2	24	1182058	0.21154	1
OCLN	502559	312	32	231800	61183	185745	5	1	4	2	12	626897	0.211683	1
TESC	208178	290	16	98698	24461	124440	7	2	6	5	34	948367	0.2119	1
DNAJC11	623016	259	34	249429	69357	693204	6	3	13	0	16	762561	0.211902	1
SLC25A3	487754	218	21	176595	50874	425109	4	1	6	2	13	1158634	0.212174	1
ENOPH1	684394	387	46	115656	31842	306708	4	0	3	1	3	638243	0.212249	1
MYL4	960078	160	22	90280	23912	284382	3	0	7	13	142	5845142	0.212339	1
CMTM8	306655	590	11	75640	22082	253638	2	1	2	0	3	275720	0.21234	1
CD68	1957426	194	24	150731	47824	370392	2	1	2	6	25	2775134	0.212357	1
C1orf123	527317	391	27	76006	17873	278343	4	1	4	0	5	296216	0.21253	1
NR1D2	395355	211	2	259311	64233	303048	5	0	4	2	34	2125118	0.212604	1
MFSD2B	243145	226	33	211426	70760	263337	10	1	13	3	33	909510	0.212904	1
CDO1	384075	759	1	90951	22326	201666	2	0	9	2	23	863394	0.212986	1
GBE1	54244	720	0	316895	80032	358680	7	1	7	2	23	1308999	0.213122	1
PIAS2	152679	618	42	286700	78019	475617	4	1	0	0	1	553636	0.213161	1
WFDC8	902945	438	27	112301	25315	355386	3	1	9	3	87	4332586	0.213247	1
UPK3A	439942	277	32	123037	39101	172935	4	1	4	19	211	6912459	0.213248	1
HDAC3	771583	353	25	197030	49105	618174	4	0	12	6	95	3823175	0.213357	1
GRM8	60921	1082	-8	402722	112423	397293	30	11	20	1	50	1013454	0.213438	1
ZNF426	706527	642	-58	247294	61061	249246	7	1	3	7	32	1920890	0.213456	1
HSF1	2525749	200	28	231678	68076	235155	9	3	7	2	23	928725	0.213655	1
GOLT1B	518837	836	-23	62342	16897	220332	1	0	4	7	34	2087115	0.21376	1
CCDC81	356405	283	12	295423	73322	471591	6	1	7	1	9	863821	0.213783	1
NSUN3	85578	1378	-9	149999	40870	476898	3	0	2	1	4	677466	0.21385	1
RANBP9	277023	378	29	319335	91317	483120	5	0	6	1	9	1107943	0.214039	1
VPS45	1181361	309	32	255102	68625	579195	6	2	5	0	7	647820	0.214218	1
LRRC36	1158788	125	49	334036	95099	522465	7	2	4	1	7	770491	0.214871	1
LEPREL1	165372	399	3	311771	87718	702537	8	6	4	2	35	2139453	0.214899	1
TAC1	343278	854	-15	61610	14152	216123	4	0	4	0	4	230275	0.214929	1
GHR	248127	909	-12	283650	73749	902373	8	3	9	0	12	976122	0.21496	1
EMCN	231787	807	-5	119255	32635	395646	5	0	9	3	46	2081381	0.215346	1
CACNA2D3	29637	816	12	500871	126087	1185474	16	5	24	0	29	1311561	0.215393	1
ATP2C1	313762	475	19	444873	115839	1098183	9	2	15	0	17	1214022	0.215461	1
SUPT16H	713944	380	38	477630	116022	956907	7	2	13	0	15	1072929	0.215479	1
IFNA14	193208	498	-3	83753	20923	43920	3	1	0	8	12	1076833	0.215597	1
SCN11A	276625	707	18	794952	207156	941352	23	10	23	2	47	1679879	0.215689	1
COL14A1	262056	839	-5	796050	224907	1809138	40	4	44	1	51	2109136	0.215713	1
TTF2	331822	566	12	513071	141886	873276	13	5	19	3	38	1786446	0.215849	1
2022-09-08	717720	356	59	236253	57645	402051	6	2	16	2	24	831552	0.215923	1
FABP6	198270	448	38	82960	19886	202764	6	1	4	0	5	222650	0.215971	1
GPR108	736129	272	27	243146	68320	346236	10	2	17	1	25	651419	0.216112	1
ACADVL	1782958	316	21	289323	85095	456951	4	1	3	1	4	790072	0.216137	1
CCL20	161901	296	7	44835	10980	197823	2	0	3	9	53	2535221	0.216396	1
PRSS36	1296884	351	35	362828	117730	431148	11	2	7	1	17	872910	0.21641	1
DNMT3B	675780	173	42	386069	105469	894504	13	5	28	5	57	2259562	0.216466	1
RAD51C	524193	222	17	166469	47092	338916	4	0	6	1	6	547414	0.216592	1
IL20	467839	385	39	79239	21228	184464	4	1	3	5	47	2593659	0.216625	1
KIAA0319	417813	373	19	474519	134688	938607	22	6	31	2	59	1674328	0.21682	1
FRYL	287083	428	52	1343403	355935	1910337	23	3	18	0	21	2266272	0.216879	1
CSDE1	600480	472	3	376797	101016	647088	6	0	7	0	7	748104	0.216928	1
KCNRG	337743	357	44	131821	37454	90036	4	0	1	10	61	2640995	0.217096	1
FAM71A	409070	224	26	249795	76860	25254	14	2	2	2	32	1144299	0.217148	1
TPR	271754	338	-19	1061888	272914	1753506	13	3	5	0	8	2026420	0.217165	1
FDPS	1574928	194	45	186233	51850	278709	8	0	3	2	26	1285819	0.217301	1
P2RX4	1003980	396	45	174399	47214	334890	4	0	15	4	102	3987387	0.217499	1
SPOCK3	7931	1043	-11	201666	45933	429501	7	5	11	7	111	4303245	0.21757	1
FGF20	176882	719	-38	90402	27450	69540	5	0	2	7	151	4112254	0.217744	1
EFHC2	75979	NaN	21	338611	83753	331962	10	2	4	0	6	415715	0.218014	1
TMEM87A	595635	394	35	260897	66307	722301	9	3	13	4	49	2127680	0.218059	1
OR6C76	802038	706	3	131455	40199	17934	6	3	0	8	52	1417945	0.21809	1
ACTA2	181406	267	30	167689	45689	457683	7	1	5	3	58	4230228	0.218252	1
KIAA1324	994979	215	25	448533	123525	763476	10	6	18	1	36	1342488	0.218364	1
EFTUD1	373597	701	13	498370	130967	666852	9	0	8	1	12	1036329	0.218613	1
PGM3	152280	734	8	241865	65026	426939	5	1	0	0	1	491965	0.21874	1
A1CF	113129	613	19	279624	78690	469761	15	8	11	0	19	548451	0.218845	1
RPS23	146308	572	30	63623	17995	105408	1	0	3	17	146	7869549	0.218909	1
DHRS4	984811	442	23	121329	37332	249063	2	1	6	13	269	10838053	0.218963	1
MRPL36	394241	608	6	43371	14457	79422	1	0	0	5	48	2303299	0.219002	1
HAL	366272	436	8	292617	83265	673989	9	2	11	1	23	1078785	0.219023	1
E2F4	1109491	150	46	181353	52887	299571	4	0	2	2	13	1230248	0.219162	1
CCNA2	324357	506	29	189832	53009	314211	3	0	3	2	10	1475895	0.219192	1
VTI1B	479937	260	39	102480	29097	176778	3	0	6	9	101	3149186	0.219211	1
GABRR3	189744	702	0	210145	52460	189588	7	2	3	1	16	711199	0.219496	1
NUP35	349831	524	11	144875	40687	327570	6	1	3	0	4	368257	0.219652	1
MGST1	266051	641	-23	68198	19642	95709	5	3	0	3	17	820877	0.219716	1
PACSIN2	627533	222	56	220942	53741	368196	6	0	14	11	189	6387554	0.219889	1
GPBP1L1	913416	157	28	211060	57035	493002	4	2	7	4	35	2092788	0.219955	1
TMBIM1	730654	197	33	138775	40565	328302	4	1	8	7	136	4338259	0.220069	1
TARS2	1532790	163	43	312808	94733	721569	9	5	15	4	53	2893108	0.220318	1
SFXN4	789279	149	29	154452	40992	471408	5	2	5	2	12	938790	0.220358	1
SPINK1	137041	470	2	37088	9394	113826	2	0	5	4	23	638609	0.220444	1
PIGB	243817	487	11	249490	63623	208620	2	0	3	10	81	6083835	0.22087	1
CCL8	40425	871	-32	44591	11773	93147	2	1	4	7	55	1501088	0.221022	1
OR14A16	164924	995	-27	130967	39223	10614	5	2	0	3	19	818986	0.221079	1
KLHDC8A	662921	249	41	149816	45811	217221	9	2	17	1	27	437248	0.221436	1
CSNK1E	1550040	181	63	183854	52399	337452	9	2	12	3	42	1107699	0.221638	1
ABI1	342602	447	30	230031	67527	447069	3	0	5	2	23	1841468	0.221907	1
WDR11	242834	597	-7	545096	147925	924150	9	4	12	1	22	1533845	0.222069	1
KRT80	473704	198	46	203740	57584	289506	7	0	11	2	21	935862	0.222083	1
COL4A3	253951	211	10	736026	232227	1712148	45	11	28	3	59	2611532	0.222304	1
CLCN6	524980	196	41	401197	94367	834114	13	5	25	0	30	928481	0.222367	1
KRIT1	707455	454	27	333060	83265	538569	4	0	2	2	8	1192062	0.222551	1
SPINK5	68058	390	-10	511729	116144	1182363	9	0	20	1	22	1458205	0.222826	1
DGUOK	1036341	284	45	123952	33428	264069	2	1	3	3	45	2038193	0.22292	1
TEX264	759916	456	37	133468	41846	145485	8	3	5	3	19	720837	0.223105	1
MAGEA10	191719	NaN	-20	158356	45872	41358	5	2	0	5	29	1460340	0.223211	1
CYP27B1	1160849	344	39	213805	71492	333426	3	1	6	3	31	1649806	0.223227	1
CKLF	688682	214	-1	68808	19764	207888	2	1	0	2	10	1105198	0.223292	1
TMC8	527017	217	27	308355	101748	437553	19	3	18	0	21	539301	0.22334	1
CCDC97	1193025	249	33	148840	42944	146217	5	2	3	11	106	3793590	0.22338	1
DEFB112	65301	1242	-3	50752	12383	47580	3	0	2	6	70	3006690	0.223481	1
C4orf40	181352	975	12	91988	31720	128832	4	2	7	2	21	705709	0.223587	1
DKC1	1739324	NaN	7	231861	61122	649284	5	2	14	5	41	1692506	0.223751	1
GOT2	572798	188	2	189954	53253	375699	5	0	7	0	7	428952	0.223863	1
PKN2	280301	449	0	441640	114497	614514	8	0	5	0	5	729011	0.224249	1
LGALS3	801045	143	47	121573	35807	191418	5	0	2	6	50	2807159	0.224294	1
MGAM	196155	846	-7	832406	222040	2280546	50	20	99	2	147	2961672	0.224337	1
COPS3	910162	218	11	192943	48251	399489	4	0	3	0	3	447740	0.224375	1
STX12	726175	202	30	127246	30683	222711	6	0	7	6	91	2810148	0.22444	1
LDLRAD1	430138	201	31	92171	24949	166530	8	0	4	2	32	806420	0.224733	1
REC8	974559	220	41	241926	72285	481839	8	2	13	1	19	962031	0.22479	1
PIWIL1	224466	621	-26	385825	102053	732366	14	5	15	0	20	834419	0.225549	1
DDX59	371965	276	13	271267	74237	244671	4	0	1	4	18	1468148	0.22565	1
IL25	1220624	456	31	78019	22448	107970	3	0	4	11	251	5888147	0.225763	1
AP4E1	343136	355	34	505568	134200	851499	7	2	6	1	16	1420202	0.225812	1
GLDC	213479	411	26	453901	124196	1007049	7	1	8	2	17	1802977	0.225823	1
FAM92B	553233	273	36	135847	36722	240279	6	2	4	0	6	277001	0.225841	1
CDK5RAP1	464431	395	39	260287	72041	552477	7	1	9	5	46	2605615	0.225959	1
WDR76	792287	375	34	277672	75335	479643	4	2	2	0	4	554978	0.226398	1
RNF167	1416161	231	30	152439	46116	386862	3	1	3	3	31	2166659	0.226715	1
SLC26A7	79500	987	-11	303048	80886	705465	11	4	13	4	38	1731424	0.22683	1
FSHR	59778	1096	-9	304817	83875	377895	15	6	13	10	96	2460984	0.226964	1
FOXP1	99202	675	-1	328241	86620	715530	8	1	12	0	13	802150	0.226997	1
PSMB1	425191	598	-16	106811	30256	131028	3	2	4	8	57	1867637	0.227002	1
DCDC2B	1460758	218	29	150914	47092	370026	4	1	3	2	9	926468	0.22711	1
TNNT3	827096	481	53	140056	28853	521550	7	0	32	0	32	550403	0.227382	1
EP300	1167197	154	42	1056703	291092	1065609	25	2	18	1	28	1705194	0.227499	1
CCDC28A	402265	482	22	120597	34038	188490	4	0	6	5	72	2980094	0.227824	1
COL4A2	521715	478	32	736148	238693	1441491	35	13	44	3	82	2451346	0.227828	1
PHIP	209556	739	0	815997	212829	1197918	10	3	8	0	11	1410747	0.227858	1
MGP	341752	426	8	47824	11651	111081	1	0	5	7	38	1804197	0.228246	1
TOM1	362269	241	-24	218014	63440	471225	9	1	18	1	28	872422	0.228492	1
EXPH5	369515	500	13	861747	234423	249795	17	6	10	8	64	2366556	0.228509	1
DLG4	1732485	316	18	346541	96319	646173	21	1	28	0	29	742492	0.228579	1
FMR1NB	96935	NaN	-13	115412	29158	204411	5	2	1	0	3	233569	0.228783	1
PMS2	NaN	NaN	NaN	382714	101687	538752	7	2	2	0	4	640439	0.228813	1
CATSPERB	394439	483	26	503433	128466	1167357	10	6	11	0	17	1295823	0.229066	1
PCOLCE2	398812	422	15	184159	50081	435357	7	1	11	2	28	1268495	0.229204	1
DOPEY1	151511	697	7	1088667	292251	1182363	16	2	7	0	9	1474614	0.229275	1
PCDHGB1	662513	568	2	392840	122488	534177	10	9	0	2	29	2117432	0.229314	1
GUCY2D	1528802	272	26	463478	156526	352275	20	7	10	7	74	2459276	0.229345	1
MAP7	302036	376	16	328790	95404	695034	5	3	12	3	28	1840553	0.229538	1
SUMO4	NaN	NaN	NaN	42090	10980	139446	2	0	0	0	0	150426	0.229595	1
PAGE4	257202	NaN	7	47458	12017	40809	1	0	0	5	50	2282193	0.229665	1
HECW1	496063	617	13	706136	196603	1022970	35	9	28	1	57	2220034	0.22968	1
MYH11	435762	283	29	893589	230214	1571970	21	9	29	0	38	1802184	0.229825	1
BBS7	324357	506	29	323849	82960	590358	6	1	3	2	10	1475895	0.229949	1
MUCL1	590746	746	-4	39772	12749	160674	2	1	2	2	100	2498133	0.229952	1
PPP1R10	2080582	271	32	405955	123830	633363	9	2	9	1	24	1576850	0.229976	1
FAM160A2	466636	728	4	409737	139446	377529	14	5	13	5	39	1331081	0.230025	1
GNPTAB	345225	190	14	560712	144021	759450	6	2	8	4	33	2749392	0.230143	1
PTK6	1262904	298	54	196969	56669	148413	8	1	6	9	64	1414163	0.230273	1
TSPAN16	1385739	197	31	107177	32269	206607	5	2	1	8	59	2465925	0.230363	1
RABGGTA	915114	220	38	248636	75274	308355	9	5	6	0	11	383629	0.230525	1
LBP	563754	350	47	213927	61305	615429	9	5	19	0	24	676734	0.23066	1
GSS	968413	236	40	207583	61976	431148	5	1	6	5	62	3206770	0.230903	1
RNF148	53042	1027	6	131272	36722	25071	6	2	2	3	35	1175836	0.231088	1
RBM26	161846	521	30	434991	118584	620553	7	2	8	1	41	2799473	0.231181	1
GTF3C2	1245306	182	52	394426	119438	549732	11	3	7	1	19	1202615	0.231553	1
RANBP17	214548	691	12	490318	127673	1355115	16	7	41	2	57	1917352	0.231746	1
DPF3	317807	599	41	160613	42151	307074	7	2	13	10	101	2538576	0.231775	1
DNER	253305	456	-3	324154	89792	378078	7	3	2	6	52	4065162	0.23185	1
CLSTN2	93930	998	9	424194	112362	602985	31	7	47	0	54	715347	0.232054	1
MSMB	406207	579	41	57462	8235	181902	1	0	2	5	63	2997540	0.232074	1
HEATR6	972352	235	18	513010	150182	673806	18	5	7	0	12	823988	0.23213	1
LY6G5B	2517236	193	20	86681	25681	273951	5	1	5	1	8	497638	0.232227	1
CDC20B	222731	430	2	230458	63074	560163	8	3	21	3	110	3334077	0.232399	1
RCN3	2080142	210	41	144692	40321	246867	5	1	5	9	106	3333650	0.232539	1
KIF5B	360559	166	29	441335	106201	814716	4	1	5	1	10	1551840	0.232791	1
PITPNC1	648233	365	3	168726	42456	267912	3	2	5	2	37	1958771	0.232861	1
C20orf202	NaN	NaN	NaN	52948	15677	0	3	1	0	2	33	834053	0.232965	1
USP14	527535	689	-11	228262	54473	469578	4	1	2	0	3	524051	0.233102	1
SERPIND1	435437	288	41	218624	58804	186843	4	3	3	1	45	2188619	0.233288	1
SRXN1	622277	480	42	57035	19825	36417	4	1	1	8	126	4213575	0.233652	1
CD40	559725	526	55	131516	27328	350445	5	0	11	0	11	377773	0.233859	1
ZKSCAN2	189953	551	12	422852	112972	322080	10	1	2	0	3	435052	0.23415	1
XKRX	363715	NaN	37	192882	55632	168360	11	1	6	1	20	663924	0.23417	1
CD59	755929	424	15	57828	15189	71919	3	1	4	3	38	862296	0.23418	1
IL22	383435	623	12	80337	21777	192150	2	3	5	14	248	6465512	0.234244	1
NDST3	150671	985	-20	387716	100894	651846	10	1	8	4	35	2916715	0.234534	1
SIAE	172228	604	18	230397	63867	458049	6	5	4	0	9	521916	0.234679	1
EIF3E	187290	965	6	205082	48922	411384	4	0	4	1	11	869982	0.234963	1
PANK1	212241	345	18	259860	78873	346968	7	2	5	6	28	1479189	0.235068	1
GRM2	759916	456	37	364353	117852	141459	10	1	4	7	25	1631933	0.235123	1
IGFBP6	1726226	177	38	101138	33733	129015	8	2	5	2	42	1188768	0.235249	1
APEX1	464497	395	17	137982	40077	234606	3	0	3	1	15	810019	0.235809	1
MALT1	331493	198	55	368135	96502	539484	7	3	8	3	30	2086566	0.235809	1
IMMP2L	67842	871	-7	78812	21472	288042	4	2	11	2	80	1949377	0.235818	1
C12orf56	475083	294	-12	276086	74725	295545	10	1	7	4	40	2253889	0.235962	1
ACSM3	211686	580	23	285419	76555	485316	4	0	5	1	8	1252635	0.236065	1
2022-09-12	706891	195	33	159210	44469	232044	12	6	5	6	117	2833938	0.236407	1
DEFB123	605825	450	-76	31354	7442	114192	3	0	7	6	57	1295213	0.236433	1
PLS3	231348	NaN	3	286639	70760	566751	4	1	5	0	6	637511	0.236623	1
AMOTL2	303429	189	21	330864	104493	310002	9	1	5	6	60	3707458	0.236663	1
XRN2	288961	638	-12	436577	107116	890844	14	1	16	1	20	1073051	0.236753	1
CDH1	924096	240	30	384056	111691	557052	9	0	10	0	10	668743	0.236759	1
PCDHA4	861651	606	2	395280	129198	691008	15	7	1	0	8	820206	0.236915	1
DCAF5	680338	289	33	405223	118340	683139	10	3	16	3	41	2071926	0.236932	1
UTRN	183454	750	11	1549766	389302	2564379	29	10	33	0	43	2953681	0.236944	1
CTNND1	921177	497	8	425963	119926	460062	15	2	19	2	38	1023641	0.237093	1
C2orf80	321897	440	5	89487	22875	362340	2	0	8	8	80	4246881	0.237398	1
BMP4	252916	645	-3	173972	52033	88389	9	2	0	5	22	1178886	0.237713	1
RFX2	1209062	392	33	318603	91317	464271	11	3	15	4	77	2468975	0.237725	1
USP30	592814	487	20	229604	63562	502518	9	0	15	3	29	1153693	0.237804	1
CABIN1	749515	202	40	962214	283467	1246413	29	17	24	1	50	2013610	0.2379	1
PTPRC	100900	412	0	594384	147132	1078602	19	5	18	3	38	1751737	0.238138	1
UCHL5	288979	433	-18	153903	34587	400770	3	0	8	2	22	1406355	0.238159	1
SLCO2B1	752269	449	48	305610	93696	507276	16	7	26	1	45	989115	0.238301	1
ARHGAP28	241496	281	-28	277794	72468	557418	8	2	12	2	23	1169431	0.238381	1
C17orf74	1906324	206	33	212341	65453	75030	12	2	4	17	241	5529223	0.238446	1
FGF16	547612	NaN	-7	50325	14274	32940	1	0	2	10	89	3581798	0.238513	1
RPS6KA4	1610483	257	51	332267	104188	305976	13	5	8	7	191	6098963	0.238601	1
CPA6	232126	890	15	197152	50630	420168	8	3	21	0	24	470798	0.238623	1
POLR2A	1931875	194	29	849913	252662	739869	24	6	14	0	20	992531	0.238812	1
BTBD16	218081	303	-3	230763	58926	560895	6	6	15	5	64	1906677	0.239008	1
ASB16	930750	175	41	225212	43615	139629	6	0	2	7	68	3456687	0.239025	1
ACMSD	275440	496	15	153354	38613	382836	5	2	10	2	23	841190	0.23911	1
ACCSL	389604	680	1	254309	68320	544974	11	1	18	0	19	613294	0.239179	1
SNIP1	445473	274	30	170739	49776	346236	9	3	6	2	43	1419287	0.239662	1
SAMD7	400118	622	17	195627	54900	442311	8	4	11	3	43	1712941	0.239668	1
APOC4	1003719	196	6	56547	15555	76494	2	1	2	4	33	1081774	0.239698	1
CPNE9	955408	348	34	250466	67588	641964	6	0	15	1	26	1342427	0.239759	1
PAXIP1	162706	628	-6	478972	123464	420717	11	5	5	5	35	1963407	0.23993	1
NPHP1	NaN	NaN	NaN	331596	85644	858453	6	2	13	0	15	944097	0.239973	1
COPB1	365537	228	11	426024	113094	684054	9	1	5	0	6	797148	0.240136	1
PAPPA2	39980	863	-10	786839	221674	981063	50	19	50	1	73	1282464	0.240209	1
FGD4	357808	378	-9	343674	88389	584502	8	2	9	1	18	921588	0.240244	1
UHRF1BP1L	184820	559	7	654164	168787	602802	10	3	6	0	9	771589	0.240404	1
CCDC146	312362	639	35	435845	102175	618357	9	1	12	0	13	720532	0.240406	1
ZNF800	313691	807	-5	291702	77226	180804	7	1	3	5	48	2435547	0.24041	1
GCLC	363341	337	24	288042	73200	507093	5	1	7	1	10	734867	0.240419	1
SKA3	447305	240	43	191296	49898	241743	5	0	3	0	3	291641	0.240454	1
RHCG	747784	363	22	211487	59719	299571	10	4	8	0	12	359290	0.240778	1
EGFLAM	159917	497	-12	447069	124989	907863	22	9	19	3	72	3162911	0.240857	1
ATP5H	1111289	171	31	75274	17690	237717	2	1	1	2	11	713456	0.241172	1
MAGEA8	275638	NaN	NaN	135725	40138	34953	4	2	1	8	102	3633465	0.241265	1
SPAG16	38908	1199	-3	287981	72895	601521	8	1	13	2	29	1830671	0.24175	1
SLC40A1	446631	511	-2	245647	73505	295362	7	2	3	0	5	368867	0.24196	1
PTPN21	154907	686	-6	511119	146400	664107	13	3	9	7	81	4710176	0.242023	1
DUPD1	231745	298	44	95770	27023	63135	3	2	1	21	194	8872389	0.242091	1
CEP250	1521661	167	53	1063352	300730	1069086	26	4	18	0	22	1369816	0.242094	1
SRP54	629868	171	32	234667	53558	493551	2	0	0	0	0	547109	0.242249	1
GSN	579825	326	42	346541	101626	559431	7	3	9	0	12	661057	0.242445	1
GREB1L	NaN	NaN	NaN	843874	235460	0	21	7	0	2	39	1053836	0.242579	1
AKAP10	545359	348	-11	297009	77226	470310	5	1	13	13	141	6239812	0.242617	1
CAPRIN2	286973	420	-8	497272	134444	773358	8	1	7	0	8	907802	0.242665	1
MX2	241283	506	46	319579	83021	495564	11	4	18	0	22	578585	0.242666	1
ACOT13	421216	362	24	62952	18483	163236	1	0	1	3	25	1648525	0.242701	1
ASNA1	1959466	226	29	154696	41663	169641	4	2	3	4	60	1665544	0.242815	1
UGGT2	175188	834	34	690459	170190	1179252	9	1	10	0	11	1349442	0.242866	1
TTLL5	415501	540	40	571387	155123	1244034	19	2	29	1	38	1758508	0.24309	1
ZMAT5	848649	195	37	77165	20374	189588	4	1	4	1	17	428769	0.243098	1
MYH7B	968413	236	40	871507	249185	1026447	16	10	21	5	62	3206770	0.243258	1
LEF1	231204	771	22	193980	50691	482022	7	3	11	3	28	1490413	0.24327	1
PTPRZ1	64760	971	-15	1012783	279929	1196088	24	9	9	0	18	1476017	0.243276	1
VWCE	1124603	480	43	410042	128710	510936	24	8	22	1	38	855525	0.243335	1
ARIH1	1093921	432	37	256200	59658	457866	7	1	9	2	49	2340082	0.243422	1
GULP1	98119	869	-12	140727	34038	347334	4	2	12	2	28	1092083	0.243432	1
DMRTC2	1360684	454	23	156709	51179	233874	9	5	4	4	41	1292163	0.243752	1
TMUB2	930750	175	41	134932	44774	68625	3	0	1	8	68	3908819	0.243768	1
FABP1	180956	612	6	59048	14152	186843	6	1	13	1	28	471103	0.243827	1
TMEM19	259684	393	-11	145790	42883	269742	4	1	4	3	24	2000556	0.244108	1
HMSD	114875	671	26	62952	16104	76128	1	0	0	8	65	3697332	0.244355	1
FAM180A	470926	386	-1	74420	22570	97173	2	1	3	7	136	5085509	0.244423	1
SAA1	601955	371	17	55144	14579	97173	3	0	8	3	19	488610	0.244941	1
KCNV2	158557	682	-5	231068	69784	55632	9	1	2	11	139	6270556	0.244988	1
HSD17B10	920771	NaN	70	111691	36173	75213	3	1	0	3	22	1318271	0.245129	1
C5orf56	543074	264	63	58072	13847	91500	1	0	0	6	46	2405230	0.245305	1
KLK13	490795	632	22	118828	37088	182817	5	2	4	7	52	1823290	0.245416	1
KRT77	1441383	464	29	251625	72468	339831	11	6	13	3	54	1634617	0.245452	1
KDM6A	59340	NaN	36	622627	167567	704916	7	0	4	0	4	872483	0.245715	1
TMEM150B	1028808	209	19	101931	30927	114375	6	1	5	4	24	587186	0.245954	1
NCAPG2	267997	565	-31	514108	133712	981429	15	3	20	2	36	1483581	0.245988	1
KCNH1	153525	862	-7	429806	121024	1062315	10	6	14	2	31	1646085	0.246011	1
KCNK1	135142	419	12	143411	43066	165432	4	2	3	1	9	744566	0.246053	1
GUCY2F	131317	NaN	29	487817	134749	693387	8	4	4	0	8	828136	0.246167	1
CAPZA2	503859	185	8	132675	31659	306159	2	1	0	2	21	1906616	0.246186	1
BCL6	88374	374	24	307867	86132	256749	9	2	3	0	5	342881	0.246275	1
PPAPDC1A	261792	849	5	119804	33916	277428	10	0	13	6	112	2388333	0.246311	1
FBN1	399245	304	-1	1306437	317139	2398947	52	17	51	0	68	2716086	0.246388	1
PTPN14	464456	404	-8	520879	143777	1029924	19	4	16	1	23	1241472	0.246402	1
FAAH2	91305	NaN	-6	234423	65514	795501	2	0	4	3	12	2163060	0.246449	1
AOC3	1629499	190	23	321104	100528	285480	11	6	3	5	66	2319098	0.246562	1
PACS1	2403161	236	49	424438	121634	837774	14	4	33	3	57	1768451	0.246777	1
PER3	370145	415	23	527162	147376	748470	10	4	9	5	24	1828841	0.246945	1
SLC11A1	734742	197	37	238632	74115	456036	7	4	9	0	13	530151	0.247075	1
OR51A4	65798	1006	-15	131760	40260	15372	9	3	0	8	71	1375916	0.247177	1
HNMT	82611	496	-3	163602	40077	275964	2	0	1	1	3	808006	0.247242	1
KIR2DS4	987531	620	-23	131943	36966	393816	6	1	2	0	3	430782	0.247713	1
NEO1	328878	705	14	639646	183488	1014003	12	6	15	2	26	1563735	0.247804	1
SGMS1	295850	573	28	181536	48678	183732	4	1	4	6	31	1820118	0.247859	1
TBCK	176206	606	7	402722	106384	616161	9	1	6	0	7	722545	0.247924	1
EPB41	619053	227	30	391071	102297	687348	8	4	7	2	20	1315709	0.247957	1
OR5AR1	NaN	NaN	NaN	132065	38308	19581	11	4	0	2	36	876265	0.248113	1
ARFGAP3	722786	187	60	235033	59780	585234	4	0	9	3	25	1590148	0.248298	1
RAD51	1017781	161	47	169885	46238	341295	2	3	1	1	15	1210789	0.248322	1
HSF2BP	878395	518	73	149023	40016	329400	4	1	0	2	4	733403	0.248495	1
IARS2	651419	613	-1	451583	120658	859002	5	3	4	3	17	2086261	0.248521	1
LYN	329738	405	50	233264	57157	492453	7	0	17	5	26	1131001	0.248984	1
C4orf36	268001	603	36	53253	14457	193065	1	1	3	9	72	3086234	0.249026	1
BRCA2	221300	462	44	1510604	385459	842166	16	1	5	0	6	1227625	0.249063	1
SYT15	165245	269	20	190503	56547	301401	3	2	5	2	29	1587464	0.249096	1
ABCC9	529911	984	-17	709308	194712	1421727	22	14	43	0	57	1616439	0.249313	1
ASNSD1	418427	511	16	277672	78080	97356	3	2	0	1	8	1053653	0.24937	1
VNN2	127166	569	2	227042	63745	219417	5	2	2	3	16	1000522	0.249377	1
CEP192	326004	417	52	1118557	307013	1125084	26	7	12	0	19	1432097	0.249573	1
STX19	85529	1378	-18	131333	31720	25803	3	0	0	15	137	4719265	0.249649	1
NELL1	45732	989	-19	368806	90341	772809	22	5	28	5	143	3847758	0.249685	1
CCDC60	151508	727	1	248209	63806	566202	12	3	32	5	80	1395985	0.249803	1
DYNLL2	857807	352	11	41602	9272	86742	2	2	1	4	32	1378478	0.249988	1
UBAP2L	1841112	185	32	483059	142801	1158207	9	1	29	5	71	3289669	0.250049	1
PYGM	2261775	230	61	373442	103273	594384	15	5	20	5	190	5609072	0.250173	1
HERC5	442906	295	29	461953	116876	728889	8	2	5	1	7	884073	0.250176	1
PLOD3	1022626	258	39	324337	94550	448533	9	5	16	2	29	847229	0.250223	1
HOXA1	356045	385	28	146156	39406	65331	7	0	5	7	48	962885	0.250237	1
ADAMTS20	126632	906	-21	862296	214476	760548	38	6	19	2	68	2058811	0.250607	1
C14orf142	325787	222	35	44591	12322	89670	1	0	1	2	3	415898	0.250789	1
LARS2	439463	363	38	402173	108763	756156	6	1	12	4	49	3762724	0.250943	1
COPS6	1503181	254	41	147864	39162	238083	5	2	5	4	42	1969629	0.25109	1
DUSP19	350474	524	20	96380	25498	133590	4	0	4	6	85	2925316	0.251417	1
ALOX15	1226703	318	25	288591	85278	364719	15	2	7	0	9	449997	0.2517	1
SLC37A2	428178	762	30	229970	64294	613233	8	4	16	1	26	766343	0.251727	1
NDUFB3	644877	205	39	45140	10675	62220	2	0	0	9	114	4157882	0.25175	1
AHSP	826452	688	-17	45689	12322	62403	3	0	1	4	20	748470	0.251874	1
NNT	439246	597	0	468846	143289	904569	8	4	14	1	40	2849737	0.251973	1
MFSD2A	974339	387	27	237778	70394	484950	6	1	13	2	71	2302201	0.252105	1
KBTBD3	86519	753	-16	269498	68503	101016	6	0	2	1	2	394060	0.252232	1
ATP13A5	141358	851	1	545584	144509	1141554	19	5	25	0	30	1286063	0.252293	1
KIF2A	176808	575	33	337391	86254	463905	3	1	3	1	4	956480	0.252322	1
PDE1A	359828	401	-5	255163	63989	611220	10	2	14	2	20	875472	0.252569	1
DECR1	272948	534	25	148657	42761	329400	3	0	8	5	47	2913604	0.252882	1
MSI2	801767	507	-7	164700	42456	533079	6	3	13	7	75	2521374	0.252957	1
ZEB1	323935	635	16	496479	129564	380640	23	3	8	1	18	859673	0.253007	1
LCE1A	62450	804	15	47397	13359	29829	1	0	1	31	274	9805811	0.253069	1
TMPRSS11BNL	NaN	NaN	NaN	48617	11773	0	2	0	0	2	32	830149	0.253158	1
INS	NaN	NaN	NaN	47458	15311	38796	1	0	0	6	98	4196068	0.25321	1
DRG1	737051	237	38	162504	45384	340929	3	0	2	1	10	1824022	0.253336	1
RPS27L	451944	230	36	39650	9211	155184	1	0	8	3	45	1481690	0.253596	1
TYRP1	77286	530	-31	235277	65209	196908	8	2	6	5	55	1637118	0.253692	1
LRIG2	641888	455	13	470127	127551	558516	8	2	4	0	6	686067	0.253715	1
IMP4	369510	593	29	128222	38308	243939	5	1	12	2	38	785497	0.254078	1
C19orf59	688482	384	31	87474	20496	126453	4	1	6	4	54	1180777	0.254106	1
NKAPL	273319	502	35	175253	46360	28182	9	2	2	2	18	681614	0.254362	1
C17orf53	930750	175	41	276086	86254	309636	6	3	5	7	68	3456687	0.254379	1
CD83	210380	594	40	90341	25681	126453	2	0	3	4	24	1483886	0.25441	1
MRPS10	524386	273	43	92049	23607	223260	3	0	5	2	21	590236	0.254432	1
IDH1	260367	539	17	186843	46848	284382	4	1	0	0	1	331230	0.254494	1
ZNF524	1077402	254	-10	108580	37637	32574	7	1	1	11	69	2338557	0.254519	1
MTF1	445066	303	33	325801	95465	393999	10	4	7	12	99	3595218	0.254894	1
ITIH2	199302	528	-8	422303	112240	845643	20	3	17	1	26	1182729	0.255101	1
FMNL3	1919377	265	60	455365	127307	1104405	12	5	31	0	36	1231712	0.255275	1
PCP4	177752	829	-71	29646	6771	134688	4	1	12	0	13	141459	0.255292	1
USP20	552898	184	42	407968	111935	826062	14	6	30	3	79	2263954	0.255322	1
SLC26A4	515284	579	37	344162	99247	695583	8	3	13	2	29	1287527	0.255361	1
VMAC	1166723	392	36	69662	24766	17751	2	0	0	13	133	4740249	0.255437	1
GPATCH8	1121044	166	30	644953	185684	273768	13	8	4	3	23	1172908	0.255793	1
R3HCC1	NaN	NaN	NaN	109800	32574	0	4	0	0	6	98	4174535	0.255912	1
ELOVL3	1041024	187	45	119804	31171	174399	6	0	8	2	26	822524	0.255915	1
TNKS2	333272	331	15	516609	143106	842898	8	2	14	8	59	3426492	0.255936	1
EPB41L4B	337644	371	15	421022	119377	996252	12	4	25	3	40	1828780	0.255984	1
SLC37A3	354350	587	28	246989	62281	470310	5	2	10	3	25	1073600	0.255998	1
SERTAD3	1010633	202	34	82533	26352	29097	3	2	0	31	348	10485290	0.255999	1
CD55	500581	191	20	196420	53009	324276	4	0	7	5	45	1593930	0.256023	1
PIK3R1	48999	619	32	346236	85827	624762	5	1	15	2	48	2029104	0.256071	1
ZNF207	679038	286	30	217892	61915	422913	7	1	16	1	25	830149	0.256117	1
ADHFE1	259302	268	12	205692	61122	637389	5	1	8	3	18	981856	0.256209	1
BUB1	NaN	NaN	NaN	491172	122610	790926	6	1	9	0	10	913536	0.256392	1
TPST1	551438	412	26	161772	45384	144021	4	0	4	5	19	881084	0.256421	1
WDR52	440896	672	24	838323	207339	792390	14	5	18	2	42	2268834	0.256512	1
DCPS	367696	426	30	146522	42700	165981	5	1	8	6	72	2614094	0.256544	1
ATPAF2	886959	193	17	128039	36295	295911	5	0	7	0	7	332206	0.256828	1
EI24	391073	595	23	157868	36478	243756	2	0	1	4	14	1618635	0.256863	1
VASP	1107927	194	44	167689	50264	290421	5	1	10	2	15	619577	0.256882	1
RHBG	2199280	201	27	196786	62342	447069	8	4	9	0	13	509411	0.256889	1
COPS8	336171	411	17	95099	25315	269925	3	0	6	12	140	5573204	0.256958	1
KCTD14	556958	209	38	109861	31781	61488	3	3	4	3	71	1862940	0.257011	1
ABHD12B	411016	431	41	133529	34831	429318	5	1	11	3	34	1639192	0.257074	1
S100A2	1454773	186	26	44347	10919	94062	2	1	2	3	9	612928	0.257076	1
MBD6	1347795	303	44	406016	153232	315309	13	1	2	0	3	468541	0.257077	1
EFCAB7	133143	401	7	285236	69967	405162	6	1	2	0	3	475129	0.25746	1
POU3F4	12933	NaN	-23	152988	46116	16104	9	2	0	13	341	7055809	0.257628	1
ALG14	275272	425	-9	93086	28609	144936	2	0	3	3	15	1212070	0.257858	1
IL3RA	NaN	NaN	NaN	176046	46299	362157	7	1	8	2	41	1226832	0.25846	1
CHMP5	856503	167	38	101565	24339	277245	2	0	5	1	6	653432	0.258733	1
TFAP2A	199695	375	6	198311	58255	328485	3	2	10	2	21	1027667	0.258761	1
C19orf70	879991	295	21	52765	14762	100650	2	0	6	3	36	1089094	0.258776	1
PTPRH	1036194	199	2	485499	141459	655323	28	7	29	2	45	1178398	0.258778	1
STK17A	655380	310	23	182634	49593	218136	3	0	2	2	20	2038742	0.258902	1
DNAJC5	1157316	206	36	89121	23058	225090	6	1	16	5	142	2526254	0.258918	1
FITM1	974559	220	41	120109	42212	46482	3	1	0	13	94	5951099	0.258926	1
NLRP4	959325	484	-56	436150	116693	355203	27	13	10	5	70	1559221	0.259016	1
LRPPRC	455568	429	26	631289	162016	1177056	10	0	21	1	30	1708427	0.259193	1
PHYHD1	1580914	198	21	156099	19581	282186	7	2	7	5	143	3676348	0.259229	1
RFNG	3850694	197	34	142130	45628	183915	11	1	8	0	9	229543	0.259611	1
DNAJC4	1608193	179	61	105652	31232	245037	2	3	7	8	144	4830834	0.259675	1
UNC93A	254009	704	1	196603	59963	335073	11	2	12	0	14	395036	0.25976	1
PKN3	1865107	197	38	383873	120109	516792	14	3	8	1	18	864004	0.259847	1
JMY	166218	588	35	426268	124013	456219	6	1	3	2	31	2327455	0.259982	1
LCTL	553330	219	58	254980	65636	427671	8	1	8	2	25	1187792	0.26001	1
LACE1	346225	491	37	217099	56303	402051	7	2	18	1	27	682346	0.260026	1
LYRM5	260142	633	19	41724	9699	63501	1	0	0	5	18	2172210	0.260076	1
TJP2	224404	525	24	559309	157319	621651	14	4	13	2	24	1545557	0.260288	1
LPL	203407	316	8	212097	55998	357399	8	1	8	1	16	1053165	0.260325	1
RBM44	570382	407	24	471652	117425	136701	5	0	3	8	39	3598512	0.260353	1
PC	1649909	187	38	506666	154879	597312	16	10	19	3	80	2132560	0.260624	1
DNAJB4	373296	256	1	147315	39711	86925	5	1	0	9	80	5096550	0.260896	1
MTTP	318764	787	11	395768	108580	661545	13	1	13	0	14	770125	0.261012	1
DPYS	39710	972	15	226249	65819	351360	11	6	9	14	148	4316360	0.261074	1
AGK	227799	887	16	191784	51423	533811	6	0	7	0	7	585234	0.261093	1
OR5B3	475497	835	-29	133895	38674	17385	4	1	0	22	172	6407806	0.261218	1
ASCL3	548433	243	21	78141	22875	29829	2	1	0	5	25	1170163	0.261289	1
A2ML1	300254	407	12	646600	177998	1361337	20	7	31	2	67	2452810	0.26145	1
DFNB59	170323	555	37	155672	42517	375516	4	2	3	2	15	1048956	0.261595	1
BICD1	387398	460	23	427976	114802	437736	8	3	6	3	23	2244617	0.261805	1
PRRT2	NaN	NaN	NaN	142313	47092	186660	6	1	4	2	37	1052128	0.262038	1
DMC1	1160654	238	38	157014	39711	422730	2	0	2	0	2	462441	0.26238	1
EDAR	358833	424	14	199470	55083	321897	10	1	15	2	25	853512	0.262434	1
TAF1	729010	NaN	32	848876	218380	1285941	13	5	14	0	19	1504321	0.262461	1
APOL2	1237332	331	42	144753	43005	204777	8	3	9	4	80	1834392	0.262507	1
PSMC2	355264	620	17	195749	50935	514047	5	1	11	1	26	1728069	0.262936	1
TIMM50	1410725	230	39	197091	61122	402051	7	2	16	4	75	2470561	0.262941	1
FHL5	116593	1376	3	131455	28670	180621	7	1	8	3	21	667645	0.262976	1
TAF8	490949	186	35	137616	39345	357582	4	2	9	5	89	3652863	0.26346	1
BEST2	1959466	226	29	219173	66673	201117	7	2	9	7	100	2579263	0.263476	1
LRCH2	210224	NaN	-8	345199	90341	134505	6	1	5	4	75	3632794	0.263652	1
KIAA0196	489847	520	25	520269	136335	983442	12	5	11	2	40	2071865	0.263688	1
KDM4A	939679	209	34	475129	124928	891576	8	4	14	1	26	1312842	0.263729	1
SLC25A2	800016	708	-15	127246	38552	24522	10	2	2	15	138	2378634	0.264009	1
ROR2	457045	572	30	403515	120597	307440	18	4	6	0	10	428037	0.264068	1
MMP27	530224	567	-10	230824	58682	372771	7	1	5	1	17	814289	0.264124	1
TFF2	313101	464	90	58560	15006	127551	4	3	5	3	23	412482	0.264247	1
CMIP	334492	428	21	344894	98698	524295	4	1	10	4	69	4004650	0.26439	1
PRSS16	161388	645	24	219539	71614	325740	7	2	11	1	13	445605	0.264732	1
NLRP14	418263	881	-4	484645	124013	434076	16	11	9	3	26	810141	0.264858	1
GCNT7	264053	455	-17	188124	51057	233874	2	0	0	1	0	418887	0.264881	1
2022-03-06	627256	164	17	404491	113948	967521	8	4	8	1	13	1157719	0.265028	1
TRMT2B	418391	NaN	37	223016	63013	459696	4	1	7	0	8	522709	0.26519	1
SMARCA1	278446	NaN	-7	476654	120109	745725	8	1	4	0	5	865834	0.265206	1
USP34	841742	471	34	1607289	398208	2293722	15	3	12	0	15	2691930	0.265291	1
ILF3	2128709	224	33	404308	115595	692106	11	2	11	1	16	992714	0.265394	1
CDC16	612511	283	46	285358	68747	584868	5	3	6	2	13	1028094	0.265396	1
VAMP4	415434	718	3	68076	15006	239364	5	1	8	2	31	781044	0.265639	1
CLEC4D	321790	564	13	99308	22936	269376	6	0	16	2	36	935984	0.26568	1
SLC9A3	787824	367	29	358619	111508	331962	10	4	12	1	20	613233	0.265877	1
CLEC6A	321790	564	13	96807	22143	337635	4	0	9	9	90	3926631	0.266075	1
MTMR8	56100	NaN	0	315004	81923	460611	7	3	3	1	14	981246	0.266169	1
ATIC	530312	531	12	263581	72956	588345	4	1	9	2	10	944646	0.266402	1
LYZL6	703538	424	31	67039	16958	176778	5	2	6	1	18	510936	0.266505	1
RPE65	201619	477	-16	241011	62037	449814	5	3	11	5	70	2459337	0.266735	1
MICALL1	1370748	203	50	372527	113155	450180	17	4	18	1	29	844118	0.266803	1
PCDHGB2	662513	568	2	392535	123342	509838	10	10	0	2	30	2093947	0.266971	1
INTS8	430887	389	38	450180	115656	949404	7	4	11	2	24	2087664	0.267288	1
CCNF	2161773	309	44	345321	98820	526491	15	10	13	1	42	1232261	0.267293	1
AGTPBP1	227838	613	9	533018	136945	620187	8	3	3	1	8	1077565	0.267503	1
MAN2A1	181420	913	10	511485	132492	735843	7	4	7	0	11	868335	0.26757	1
FDX1L	1802015	191	21	79422	24888	96258	4	1	3	9	177	4669733	0.267651	1
SLC35A4	706371	319	29	129137	49288	228567	4	0	5	4	24	1352614	0.267693	1
GTDC1	60793	692	12	205936	52643	299754	6	1	8	5	95	3006385	0.267774	1
INTS3	1687837	175	33	468785	125050	1317234	8	4	24	11	131	6934541	0.267873	1
RNF19A	1009773	212	41	368135	99064	323361	7	0	3	9	50	4139460	0.267904	1
ITGA4	233378	518	20	466589	120292	875106	11	4	24	5	63	2172576	0.26822	1
NLRP5	631041	561	-72	520208	149389	501420	42	11	12	3	76	1836405	0.268464	1
AKAP1	413131	258	-6	387167	116449	457134	12	5	6	2	24	1282525	0.26854	1
WSB2	639801	584	-3	178669	49898	301584	3	1	7	5	49	2701568	0.268659	1
KIF5C	87934	682	0	424560	105408	524295	17	2	19	4	59	1639802	0.268754	1
MAMDC4	1921909	176	44	493307	150853	622017	12	3	7	1	10	922076	0.26884	1
AQPEP	372067	763	17	440359	117608	680394	8	8	19	9	73	2875357	0.268904	1
TMEM194A	2026922	199	41	196908	53619	290421	7	1	13	4	74	2134146	0.269466	1
UIMC1	1162907	218	47	322263	83265	566202	8	1	7	0	8	649467	0.269727	1
C1orf43	2028928	185	35	112972	31598	309087	3	1	9	4	64	2456287	0.26984	1
TYROBP	1060028	321	47	50142	15738	117303	2	1	3	13	221	6474418	0.269856	1
CENPI	426524	NaN	26	345504	85095	790926	4	0	5	1	5	1059021	0.269987	1
PCID2	759371	229	38	185135	45079	517707	3	1	8	6	26	1901248	0.270253	1
KCNAB1	502198	782	4	255529	70394	908412	11	1	27	2	44	1466989	0.270365	1
PLCD1	318742	457	24	347639	96319	279075	9	3	7	1	24	997899	0.270506	1
CYP2C8	318306	717	-10	217648	58133	316590	12	5	12	1	22	483852	0.270607	1
PSG1	394104	283	-23	189527	54046	399672	5	1	2	0	3	453718	0.270703	1
MFAP2	678965	221	52	86193	20679	162870	2	2	8	5	59	1748931	0.270877	1
NAT2	322678	627	-26	126148	34343	44103	4	2	0	13	149	5591992	0.270933	1
FCRL5	234921	764	25	420351	128283	666120	24	9	40	0	49	794403	0.270962	1
PCDHGA6	NaN	NaN	NaN	391681	128039	443592	10	6	0	0	6	571631	0.271036	1
CXorf66	66755	NaN	14	157380	43188	145851	4	0	2	4	49	2398276	0.271157	1
LHFPL3	324628	895	5	101687	29890	392352	9	0	19	0	19	422242	0.271533	1
YEATS4	675242	361	13	104737	24827	181536	1	0	2	6	18	1776564	0.271623	1
ADA	801801	171	42	163907	43981	330315	4	1	6	2	9	622261	0.27188	1
NOX1	352830	NaN	29	252235	66734	564189	6	4	0	2	38	3300405	0.271918	1
TTC12	107070	600	13	319701	83631	756522	4	3	9	1	13	977647	0.271957	1
RSPH3	514213	348	42	242414	70699	258579	6	2	2	3	16	1235555	0.271994	1
IQCF5	NaN	NaN	NaN	65941	17324	0	3	0	0	2	32	835700	0.272085	1
WDR33	605495	187	43	642269	181597	732549	20	5	17	3	62	2234735	0.272165	1
RHOA	1623187	201	33	86559	22875	280722	3	1	2	4	23	1713551	0.272397	1
THAP10	250598	339	10	109312	33794	147498	2	0	3	22	134	7492996	0.272446	1
ZNF334	416360	642	19	305244	71553	175863	12	4	6	2	51	1977742	0.272861	1
TCTN2	871640	315	40	311405	84241	693204	6	4	9	4	46	2394677	0.272938	1
C19orf57	842601	185	32	269620	85766	227835	9	2	5	6	98	2752503	0.272974	1
USP42	1663156	229	43	370636	100589	462624	16	1	5	0	6	563213	0.27321	1
RPAP3	429377	382	5	303292	74054	508557	3	2	2	5	32	2704923	0.273599	1
UEVLD	630607	341	24	211914	55632	386313	3	0	3	1	8	1070245	0.273633	1
EYA1	50979	967	-3	270657	72285	574071	21	4	32	1	46	940132	0.273744	1
SBF2	530606	482	12	823805	220393	1620831	17	5	21	4	41	2967894	0.274001	1
AFF3	353071	868	12	551379	152805	912987	26	13	35	0	48	1065792	0.274029	1
EPHA6	89830	1046	-18	514901	139873	598227	22	5	13	2	26	926468	0.2741	1
CTRC	554165	212	29	119743	33794	264618	4	1	12	1	28	676490	0.274141	1
ASPHD1	NaN	NaN	NaN	160308	55815	103578	9	3	0	2	35	977769	0.274185	1
HMGCR	357296	490	17	393145	108824	576267	7	0	7	1	25	1866417	0.2742	1
UBL5	1069900	579	-26	35258	8296	156282	1	0	2	2	8	417301	0.274261	1
TPP1	424523	491	17	244427	74359	412482	7	2	19	1	50	1340719	0.274315	1
MRPS5	172221	647	11	193736	50935	402234	7	2	4	1	21	1076467	0.274586	1
DNAJC17	1011507	172	46	139263	36234	597129	3	0	6	0	6	633363	0.274606	1
LLGL1	925111	223	18	457866	143106	510021	14	7	8	2	34	1575508	0.27528	1
RPL23A	1695792	208	40	70272	19215	270657	2	0	8	6	54	2026115	0.275465	1
MPP6	254420	405	18	242109	62952	406809	4	2	3	0	5	469761	0.27566	1
IQUB	89539	779	-21	354959	88633	369294	12	1	4	0	5	457927	0.275951	1
APOO	509881	NaN	41	91805	23302	283467	1	0	3	2	17	1542995	0.276205	1
NUP188	1517799	203	29	771589	221003	1607655	12	6	10	0	16	1828658	0.276365	1
SLC36A2	821078	530	48	209047	63257	317322	9	5	12	6	78	2109868	0.276397	1
HIST1H2BE	398813	636	53	53558	16531	28914	3	0	2	12	70	1265384	0.276466	1
SEMA3D	17511	646	-28	351055	88145	693021	18	6	29	0	35	781166	0.276485	1
GRAMD3	234274	201	10	234728	51667	440847	6	3	11	5	87	3456504	0.276858	1
LRRC58	384022	358	6	155916	50874	92232	6	0	7	2	10	427610	0.27692	1
SLC22A1	653494	449	3	245220	66795	368013	8	1	8	1	23	1253489	0.277059	1
USP53	227905	753	2	480741	119133	453474	6	2	1	3	24	3305285	0.277182	1
SLC26A9	690729	431	33	390949	112301	809226	12	5	33	3	59	1637728	0.277518	1
WWP2	1410481	NaN	42	389363	106018	846924	13	7	35	1	57	1525488	0.277618	1
CYP3A7	1430454	438	42	225578	60085	536739	9	3	9	1	27	1169370	0.277876	1
SIGLEC6	328446	627	-26	201910	58499	241743	11	3	11	10	126	3815001	0.278152	1
MTHFD1	640692	221	45	415837	117791	929823	9	3	16	0	19	1047614	0.278393	1
PSMG1	383292	235	30	128649	34404	201666	2	0	3	2	32	2594452	0.278572	1
ADAM15	1696720	214	44	379847	110959	652578	7	2	20	1	34	1507981	0.278637	1
ANO10	106227	518	29	295362	76311	342576	7	4	6	4	43	2186545	0.27928	1
FILIP1	441614	325	19	525759	144387	368745	16	5	3	2	27	1433805	0.279421	1
OR52N4	139577	922	2	136579	40931	23790	12	2	2	5	53	1319491	0.279457	1
MST4	151066	NaN	32	188307	48312	300120	6	1	2	3	34	2201917	0.279544	1
KLRC3	378365	334	0	124013	30622	134505	4	0	2	8	67	2199294	0.279573	1
CTTNBP2	96915	674	-11	724558	205448	812337	31	9	18	2	40	1496818	0.279579	1
TSPAN2	595238	555	4	99674	27694	228201	2	1	7	3	30	1506395	0.279662	1
NEK1	245919	399	12	573400	141947	602070	10	4	5	1	20	1377624	0.279732	1
PRCP	306726	371	-6	228933	62037	344406	7	0	5	3	24	1344013	0.280106	1
ENOX1	99614	523	36	290421	73383	517341	13	1	9	3	28	1133441	0.280467	1
ARNT	1787393	188	33	351909	97173	797148	9	2	11	0	13	894321	0.280527	1
ABCB5	164218	648	4	563274	153903	748836	13	3	11	0	14	902739	0.280549	1
CYB5D1	2148615	337	24	99552	28365	195627	3	0	0	3	9	1098061	0.280568	1
CACHD1	213591	581	-6	545767	145241	999546	8	3	17	1	38	1861659	0.280903	1
MMP13	374035	482	-10	212341	53741	379176	6	1	6	3	84	4177341	0.280984	1
SAMM50	155890	393	24	211121	57157	566385	4	1	9	2	29	1745088	0.281101	1
U2AF2	1077402	254	-10	210023	59353	361791	7	1	15	10	61	1592405	0.281361	1
ECSIT	1152381	272	31	190381	51911	279441	10	4	3	11	100	3549895	0.281388	1
CARM1	2031768	193	35	269132	76189	387594	9	2	10	4	64	2456287	0.281537	1
CLEC2B	295505	634	25	69479	15799	84546	2	0	1	3	23	1859341	0.281591	1
SLIT3	401911	706	20	675575	186721	1289235	28	12	59	0	71	1475956	0.281601	1
OSCP1	608987	181	29	193309	51179	500505	7	1	8	0	9	551684	0.281608	1
LILRB4	978578	625	-1	197579	56974	371856	16	3	15	0	18	428830	0.281644	1
SULT1E1	9735	1009	4	136579	30500	247965	5	0	2	0	2	278465	0.281718	1
OR7A17	963401	546	14	129503	40321	183	6	3	0	8	80	2047770	0.281819	1
TTC18	838780	249	45	503006	132736	968619	9	2	12	2	22	1798768	0.282069	1
CALR	1886809	335	40	191723	43981	155916	7	0	7	4	32	1301130	0.282115	1
CKAP2	345539	356	45	300913	80459	269559	7	1	4	3	9	679906	0.282256	1
ECHS1	386585	472	13	130967	34282	212829	3	0	3	1	3	338977	0.282389	1
POLG	636068	420	24	541802	154330	669048	22	6	15	0	21	823378	0.282547	1
HSD17B8	1474628	377	24	114253	35807	412665	2	1	4	0	5	448472	0.282553	1
CTSK	1818753	188	35	147742	38369	322995	3	0	5	4	42	2406511	0.282556	1
FABP2	218603	824	-1	60695	14884	140178	2	1	3	5	72	1991955	0.282583	1
AKAP14	772178	NaN	38	92293	21716	139995	1	1	2	4	9	1072807	0.282858	1
GLYR1	706891	195	33	248026	67466	586332	11	5	25	6	117	2833938	0.282935	1
ZC3HC1	473377	146	38	219905	63196	382104	11	4	12	2	51	1522865	0.283261	1
NANS	484638	272	48	158112	43554	173484	4	1	4	5	40	1630652	0.283271	1
C16orf3	NaN	NaN	NaN	49044	16104	48129	1	0	0	6	98	4206194	0.283342	1
SGIP1	116994	601	-8	367830	104859	1103307	13	5	23	0	28	1208166	0.283369	1
LRRC16A	247903	576	28	615185	164395	900360	19	3	16	4	49	2212348	0.284025	1
PPP2R3B	NaN	NaN	NaN	253760	71248	362523	6	5	8	2	45	1252147	0.284062	1
C4orf51	221010	1168	26	91439	23668	163968	2	0	4	2	4	486170	0.284072	1
STX1A	1082063	214	54	136152	29463	275049	5	0	9	5	59	1623332	0.2842	1
FAM122C	293030	NaN	27	169031	45262	329034	2	0	6	2	11	931897	0.284201	1
VAT1L	44717	1259	-28	185867	50935	403149	7	3	7	1	12	544547	0.284495	1
ZNRD1	1820240	496	30	57706	14945	169824	1	0	4	12	159	5827025	0.2846	1
UROC1	289633	508	52	326350	93269	650016	15	6	23	1	32	884439	0.284765	1
SPRR2G	822908	602	28	32635	8723	40260	1	1	2	18	188	5103138	0.284991	1
TMC3	245396	787	28	487329	132492	486963	16	7	10	5	31	1439356	0.285212	1
C5orf38	18983	986	-29	58743	19764	175131	2	0	8	8	136	2459459	0.285232	1
MLX	1884163	177	38	134383	35258	486597	4	2	3	0	5	521855	0.285251	1
TLR7	208310	NaN	55	454206	123708	118218	10	2	3	3	14	1014613	0.28559	1
FOXR2	89607	NaN	10	136701	34587	23241	12	4	1	2	22	513010	0.285673	1
F3	411634	258	-7	134932	31232	206790	3	0	3	2	24	1282525	0.285905	1
DYNC1LI1	434251	568	35	232288	64538	312747	4	1	0	0	1	377285	0.28603	1
PRKAB2	457805	737	33	122427	32574	227835	2	0	8	18	134	4754218	0.286079	1
SLC25A11	1416161	231	30	136030	42029	300852	5	2	5	14	151	6628260	0.286103	1
TAT	446645	530	10	202398	55449	305061	12	3	20	1	30	564189	0.286584	1
RABL3	307936	475	10	107360	28243	304329	8	0	16	0	16	332572	0.286773	1
CEACAM8	495357	380	5	150731	45445	266997	7	1	6	3	41	1684027	0.287099	1
PSME3	1633092	190	33	123830	30622	349896	2	1	8	3	20	1409954	0.287383	1
ZNF821	468594	163	28	160979	46360	204594	4	2	0	1	7	479521	0.287399	1
RABGAP1	340132	482	34	482937	122793	971181	9	2	13	2	28	2185752	0.287408	1
TRIM68	212267	935	-3	213195	58011	228567	8	2	9	10	54	1641693	0.287554	1
MRPS22	261288	671	9	160674	43371	269193	5	0	10	5	106	3783403	0.287629	1
CRY2	429658	271	34	272121	80154	341661	12	3	7	0	10	421815	0.28809	1
CLEC9A	351158	445	9	112179	25071	360510	5	0	6	1	13	553209	0.288099	1
C12orf74	208773	509	-1	81740	26230	60939	4	0	5	3	31	895724	0.288657	1
MRPS6	785767	574	70	55083	15555	142557	2	0	0	1	1	200568	0.288843	1
RASL11A	284055	265	46	104249	31354	81435	3	0	1	4	14	1055727	0.288938	1
SP100	478720	559	38	495259	111935	1168272	8	2	14	0	16	1280207	0.288944	1
RPL10A	683460	280	36	98332	25742	188124	2	0	4	6	65	2839550	0.288975	1
FBXO16	295355	204	47	133346	33367	262056	5	1	5	2	15	744322	0.289142	1
MED24	1613074	202	28	437797	124745	697596	11	4	23	4	59	2024712	0.289175	1
EBLN2	NaN	NaN	NaN	117730	32147	64233	5	0	3	2	35	914756	0.289182	1
BRCA1	1466229	201	27	843264	208986	853512	15	5	9	0	14	1062498	0.289285	1
GPR110	203250	291	-5	405162	114009	516243	11	4	12	15	166	6969555	0.289304	1
TNNT2	857879	209	26	148901	30256	641049	5	1	23	4	56	1633031	0.289377	1
DNM2	2114424	208	31	403698	115290	748836	16	2	32	6	114	2632089	0.289816	1
CRNKL1	230275	685	10	380091	96624	591273	10	3	8	4	95	3938160	0.29001	1
PNPLA1	839966	358	30	230580	72102	252174	10	5	10	17	229	5667327	0.290189	1
SPAG5	1651143	225	31	526796	145912	739686	9	3	14	4	55	3726795	0.290294	1
SLC35F2	392825	538	12	163846	47153	233142	6	0	9	5	37	961299	0.290375	1
PLEKHM3	331278	370	20	333365	89365	283650	8	4	5	3	35	2271335	0.290425	1
ZFP57	484408	755	34	234484	62525	208254	9	4	7	17	132	4476241	0.290543	1
DLGAP5	764452	146	54	394487	100894	531615	6	2	2	1	7	838079	0.29065	1
OR5R1	NaN	NaN	NaN	137311	40748	22326	10	3	1	2	36	881450	0.290942	1
USP19	1898051	203	36	570838	170861	648003	13	2	13	2	53	2401143	0.290972	1
KRT78	1781225	288	27	226432	65819	273036	9	1	11	6	115	2614460	0.290985	1
TREML1	227466	611	41	131943	43005	177144	4	0	1	0	1	220149	0.29106	1
MYH8	80361	731	-49	872422	219356	1114836	26	20	18	4	202	6610326	0.291176	1
IL23A	2869106	184	52	81801	24705	112911	1	0	1	7	98	5463648	0.2912	1
IQCG	612221	410	33	203618	47458	695034	4	1	10	3	13	1054568	0.291363	1
SPHAR	285692	361	9	28426	6710	60573	1	0	0	8	36	2215398	0.291439	1
SLC26A10	1329939	344	52	239730	79788	413397	11	0	12	0	12	493185	0.291483	1
PCDHA8	896676	606	-12	403271	129991	516792	9	6	0	3	40	2791848	0.291498	1
CDKL4	391680	375	16	142740	35868	293898	3	0	4	3	17	1332057	0.291633	1
MEP1B	342655	617	11	315492	80520	332694	12	2	7	1	42	1687382	0.291879	1
PIP4K2B	1198833	207	37	187575	47946	478728	4	0	13	2	27	919087	0.292081	1
ZMPSTE24	627703	373	18	212036	55876	432978	7	0	10	0	10	488854	0.292131	1
ACSBG2	1332100	417	40	299144	77287	488427	9	6	7	1	13	642757	0.292433	1
TIMM23	404636	579	39	92842	26840	81252	3	0	4	8	102	3698979	0.292465	1
HNF1A	1225663	380	40	268949	84973	217770	15	6	13	3	48	1004365	0.292479	1
MRPL51	2764720	179	42	57279	15006	143472	1	0	4	26	323	12723197	0.292484	1
OR5P3	103028	823	-1	130723	40382	13725	4	1	0	7	63	2408219	0.292658	1
KRTAP25-1	NaN	NaN	NaN	46055	11224	0	2	0	0	2	32	829600	0.292669	1
MICALCL	445785	318	-1	299510	88450	251991	9	4	7	2	85	3334016	0.292813	1
PMPCB	375620	620	8	218624	59536	506910	5	2	10	2	24	1405440	0.293174	1
HERC1	706823	369	40	2117859	607743	1665666	46	10	21	0	31	2273409	0.293236	1
TANC1	311739	405	27	808799	232654	1237995	15	6	10	4	56	4067053	0.293338	1
SERPINB7	159863	441	-11	170251	44042	256749	4	0	4	1	11	670329	0.293356	1
PLA2G7	141205	551	-1	200751	49959	414861	8	3	4	4	60	2177700	0.29343	1
DDX56	1462615	191	56	238083	72285	348798	6	1	10	4	27	1284050	0.293534	1
C11orf1	437513	221	22	68991	16104	208071	2	0	3	6	42	1542812	0.293549	1
EEF1A2	1262904	298	54	201178	58682	151341	12	3	12	3	28	526613	0.293679	1
MAP1LC3B2	292439	337	1	54900	14823	44286	2	1	0	50	541	23717959	0.29372	1
NKAP	772178	NaN	38	184403	49837	295179	3	0	2	4	9	1072807	0.294128	1
TRIM47	1727802	178	35	267058	87779	145668	6	3	2	8	88	4369186	0.294144	1
KAL1	16107	NaN	-30	297863	85522	248880	9	4	5	2	52	1924306	0.294271	1
SCGB1D2	3058870	450	42	40687	11102	132492	1	1	3	22	243	6105368	0.294373	1
CLCN1	379715	379	29	433039	126758	850950	14	4	22	0	26	977708	0.294391	1
PSMA5	1073027	302	26	110471	28609	315675	2	1	4	5	44	2468243	0.294458	1
SH2D1B	363646	391	1	60085	15128	204960	4	0	9	1	14	372100	0.294556	1
METTL4	247615	485	-5	210633	54168	332328	4	0	2	0	2	386496	0.294558	1
PPWD1	424356	444	25	289018	73871	319701	2	1	2	2	12	1576423	0.294674	1
SLC9A4	184297	671	6	349286	97417	472506	14	7	10	0	17	569923	0.294734	1
IL17F	313097	427	23	71126	20740	212280	3	0	5	11	158	6803696	0.29483	1
PLD4	855494	247	41	217831	67466	125904	10	2	2	0	4	193370	0.294957	1
KIF21A	76823	675	-19	750788	195871	1192977	17	6	10	0	16	1388848	0.294974	1
TEX14	735964	268	13	667218	175131	1590087	21	5	33	3	63	3399103	0.295038	1
SNUPN	594867	165	39	162504	41541	318420	5	0	5	3	14	825330	0.295061	1
FAM50A	2277674	NaN	40	160247	35563	408273	5	1	7	2	24	1047309	0.295109	1
NDUFA8	220092	528	30	77104	20069	216672	2	0	3	0	3	236741	0.29511	1
PHF3	256893	371	24	900177	230397	479094	15	2	1	3	17	2078697	0.295193	1
SLN	322905	676	-5	14335	3965	38064	1	0	0	2	15	493856	0.295209	1
NRD1	707583	382	16	553148	140422	1135332	8	2	10	1	12	1582645	0.295454	1
TRIAP1	1573849	216	44	36051	7686	125172	1	1	3	2	10	460123	0.295625	1
DOCK11	207684	NaN	38	942023	235033	1688724	9	2	6	0	8	1923757	0.295631	1
CCDC11	211344	300	35	235094	53131	303963	5	1	3	0	4	357094	0.295676	1
SLC24A1	501873	240	44	208437	55083	160674	11	7	8	1	43	902861	0.295886	1
TMPRSS11A	212678	809	4	189466	48800	430233	2	2	8	2	24	1602470	0.296153	1
RFC4	449980	384	25	162992	44896	353007	4	1	1	0	2	397903	0.296177	1
ARMCX1	329999	NaN	8	192150	57096	32208	5	2	0	23	187	9428770	0.296342	1
CA8	206353	885	-14	130845	34770	241194	7	2	4	4	64	2346182	0.296586	1
ATP6V0D2	192441	1158	-20	157807	40382	304878	2	1	4	7	46	3193350	0.296608	1
AIG1	298429	699	13	106811	28426	252357	4	0	6	9	89	4170265	0.29666	1
MYL10	653305	246	45	103029	26718	168909	5	0	10	7	156	3599122	0.296693	1
SLC39A5	2878071	171	46	222955	81740	399489	12	1	6	0	7	481229	0.296725	1
NPAS1	1175364	207	35	247965	83814	175863	10	1	4	2	23	1008696	0.296759	1
CACNA2D1	58044	982	4	504714	122610	1060485	13	4	25	1	32	1243668	0.296826	1
FBP1	260812	350	38	148596	42639	155550	8	1	7	1	21	939339	0.296926	1
FHIT	36866	1126	5	67588	18056	540582	3	2	14	2	30	925187	0.297088	1
PCCA	139575	733	33	329156	87901	891210	3	1	15	3	25	1768878	0.297093	1
TYR	28803	973	-28	233142	61122	177144	20	3	12	1	17	328729	0.297123	1
INPP4B	51592	807	10	417728	106201	845094	13	2	30	1	46	1561295	0.297182	1
ZNF277	169396	550	-8	208498	47153	418704	8	1	14	1	15	562969	0.297194	1
STRADA	1097630	319	10	202032	54168	456036	9	1	5	0	6	510204	0.29739	1
DDC	180088	561	11	215025	59292	486414	15	8	20	0	28	545706	0.297484	1
WDR16	79661	336	-24	276086	74725	505080	8	5	6	0	11	579805	0.297521	1
GALNT6	504747	239	33	272426	76372	366915	7	4	6	3	44	1753384	0.298197	1
LMLN	607598	410	30	309880	82655	598593	12	5	14	10	80	3357196	0.298212	1
MIER2	901402	578	-17	241194	68442	381372	10	3	7	1	25	771955	0.29829	1
RCE1	1628594	187	29	141032	45628	235887	3	0	7	3	37	1492914	0.298454	1
SCG5	244857	383	1	95099	25498	117852	4	0	3	14	187	9099004	0.298472	1
TUSC3	50254	1013	-41	159271	42944	445605	6	1	13	2	48	1303204	0.298526	1
LRRC39	294945	518	11	150975	39345	290421	6	0	4	0	4	329766	0.298547	1
SIGLEC9	355132	632	1	196908	62586	266448	10	4	7	1	27	767380	0.298573	1
GBP5	379427	834	-4	262117	67466	374235	6	0	12	1	18	957212	0.298616	1
EXD2	821714	373	39	217099	60878	241011	11	1	13	3	50	1205299	0.298636	1
DNAJC6	269422	441	0	403332	111630	720288	16	5	11	1	19	907009	0.298835	1
CD80	290702	599	38	128344	33977	261873	6	3	4	0	7	295850	0.299008	1
DSG4	260152	412	-4	472933	131699	536556	12	3	4	0	7	668255	0.299013	1
TBC1D22B	516467	376	38	226859	59719	505263	5	2	14	0	16	564982	0.299027	1
NCOA3	266824	287	49	636413	166774	819291	15	5	8	8	75	4580612	0.299071	1
STXBP4	132396	845	-50	249612	66246	637206	9	1	9	1	12	952271	0.299304	1
HEATR4	602175	149	42	428952	120048	738588	12	5	9	1	14	906826	0.299529	1
PSTPIP2	386983	300	54	159454	35075	730719	4	0	20	2	31	1057740	0.299698	1
PLA2G5	528859	466	24	62708	16531	158844	5	3	6	2	23	416447	0.299733	1
SLC23A3	773232	177	36	267241	80642	314943	6	2	6	2	36	1750151	0.299792	1
WDR63	443738	623	11	408456	97356	830271	8	0	17	1	23	1264774	0.299888	1
TOMM70A	377740	361	20	271572	70821	452559	5	1	3	0	4	523380	0.299942	1
KMO	171933	382	-17	222284	55693	635559	7	0	10	0	10	691252	0.300022	1
EFEMP1	376977	264	-15	221430	57096	363438	6	1	4	1	13	686738	0.300197	1
WAS	824559	NaN	27	214964	69601	176046	7	1	9	4	90	1859402	0.300247	1
VHLL	2266205	211	33	58621	18239	46665	1	0	0	7	89	3670675	0.300275	1
GTPBP8	279709	639	18	124806	35685	207888	2	1	2	9	68	3815733	0.300348	1
GPX5	247624	576	27	101931	23241	249429	4	0	9	2	37	1656211	0.300362	1
ABCC4	200377	596	30	594018	164517	993690	11	2	13	0	15	1158207	0.300398	1
SLCO4C1	36388	870	-5	317200	89609	391254	10	3	10	2	44	1408185	0.300473	1
TYRO3	744461	166	44	385825	116510	650748	13	3	20	16	230	7764507	0.3006	1
NHEJ1	798168	177	37	132858	36600	358680	3	0	7	2	10	515755	0.300671	1
CDH10	30232	737	-29	344162	96319	436821	27	10	22	0	32	533140	0.300716	1
IL10	464449	357	29	81191	20374	181170	4	0	5	3	33	1250866	0.300926	1
WDFY1	307044	251	22	187758	46299	409005	3	1	9	1	22	1411052	0.300971	1
ANGEL1	308800	471	39	290360	84607	301218	10	4	6	0	10	385825	0.301	1
SEL1L3	247887	575	54	503616	135237	582855	10	1	13	0	14	718092	0.301024	1
GNPDA2	62624	1009	11	126026	30439	162138	2	0	2	2	30	1234762	0.301183	1
CIC	790787	299	37	662399	235216	388875	16	3	11	7	58	2586949	0.30164	1
SPAG11B	NaN	NaN	NaN	155672	40138	349530	5	0	1	0	1	389668	0.301745	1
BRAP	591444	191	32	266204	67405	504714	8	1	10	0	11	572119	0.301764	1
VSIG8	803074	403	7	177937	54290	187941	3	0	3	4	52	2524546	0.301788	1
STK36	1033606	269	43	567788	173728	990396	12	6	20	5	75	3533974	0.301853	1
TCEAL8	455954	NaN	17	52704	12810	32208	2	0	0	13	103	4542914	0.301985	1
GTF2I	908884	151	45	457012	116327	693021	4	1	3	0	4	809348	0.302123	1
POLR3GL	NaN	NaN	NaN	99796	25559	259494	3	1	7	2	40	1103429	0.302419	1
CD163L1	931883	567	13	640073	172447	826245	33	10	30	13	145	3620716	0.302881	1
CYLC2	13384	1215	-31	158722	36173	167628	6	4	2	5	32	1188097	0.303027	1
BMP6	830850	327	8	221796	64782	265899	4	1	2	4	31	1789252	0.303188	1
ARHGAP4	2328608	NaN	27	427793	130540	289506	14	4	8	5	69	1827133	0.303331	1
LRTOMT	731498	267	60	207095	66124	384666	9	1	13	1	17	612562	0.303356	1
STX3	395993	494	8	140544	35136	316224	3	1	12	6	63	2215947	0.30339	1
SEH1L	436900	355	69	188856	51423	336903	6	1	5	5	61	2526620	0.303488	1
SLC39A6	365879	399	35	335744	88084	382104	4	2	3	5	24	2019710	0.303542	1
SPDYE4	NaN	NaN	NaN	106994	27694	128649	4	1	4	2	37	974719	0.30371	1
ATAD3B	1714469	248	27	282918	84729	408822	13	2	29	5	120	2149945	0.303867	1
LRIG3	21039	678	-29	501237	137799	734928	12	3	8	1	12	984662	0.303988	1
CREB1	184506	198	25	149694	43920	266265	2	0	6	7	50	3574478	0.304113	1
CPNE4	238347	974	8	252540	64599	581574	9	5	25	3	48	1305705	0.304388	1
C5orf28	497364	369	1	92903	27145	69540	3	0	2	15	188	7132852	0.304404	1
MAPKBP1	816015	259	37	656055	197640	1047492	12	5	28	2	47	1677561	0.304433	1
ERBB2IP	400865	189	32	612257	157807	657885	13	4	10	0	14	815692	0.304611	1
C9orf114	1768145	201	34	168543	47214	314211	6	2	11	5	92	1913021	0.304744	1
CHD9	228561	675	-9	1269776	339526	752679	20	8	8	0	16	1092205	0.30493	1
RPS9	717623	458	-6	84363	25986	98271	2	0	7	6	87	2193133	0.305161	1
CR1	442029	361	18	1105747	294935	934581	27	3	28	1	32	1441125	0.305294	1
ASRGL1	3053973	413	49	134871	39894	413763	4	2	19	13	106	2841563	0.305365	1
PNKD	732698	197	35	216794	68137	732366	10	4	21	6	81	2653683	0.305398	1
RANGAP1	1301913	179	53	258274	75518	398574	12	6	19	1	42	1031388	0.30549	1
P4HA3	641945	201	37	237839	70516	495198	10	4	11	4	89	2662772	0.305539	1
LEPRE1	820426	426	30	326228	92110	556869	8	3	17	0	20	648979	0.305706	1
USP13	361278	589	12	389119	100223	814899	14	5	25	7	100	3303455	0.306514	1
SPG7	1107401	203	39	367586	108580	596580	23	6	16	1	25	798490	0.306533	1
CCRL2	243983	625	36	152744	43981	19032	5	1	1	17	164	5306024	0.306668	1
ANXA9	1621279	172	30	154513	44225	404979	4	0	12	1	23	912621	0.306755	1
DCAKD	831501	191	28	98637	30927	275598	4	1	4	0	5	306525	0.307048	1
SENP7	555098	622	1	474397	119438	1071648	16	4	24	1	30	1243485	0.307054	1
TMPO	487754	218	21	412055	122122	307257	7	0	6	2	13	1158634	0.307124	1
C4BPA	501293	142	22	266753	69601	377163	14	4	9	0	13	446764	0.307407	1
C3orf14	213716	935	-3	58926	14823	131028	2	0	2	1	5	330193	0.307445	1
EVPLL	NaN	NaN	NaN	135542	37576	56547	6	2	3	2	37	912499	0.307473	1
STK38L	555677	345	37	214415	50386	511668	5	0	6	0	6	562054	0.307493	1
OR2AG1	427462	681	8	132370	42395	19764	11	4	0	5	44	664412	0.308006	1
PA2G4	2785610	165	39	180621	45018	493368	3	0	11	10	117	6139284	0.308057	1
TGIF2LY	0	0	0	80398	22448	21777	4	0	1	50	348	13977235	0.308089	1
STAP2	2122615	220	27	199531	57035	203496	6	4	9	2	28	871263	0.308497	1
SLC22A9	1061448	478	28	241194	69540	366549	11	5	18	1	44	1045601	0.308628	1
TAGLN3	262689	336	14	90219	22509	145119	3	1	6	6	75	2694370	0.308889	1
VSIG1	193027	NaN	32	185562	52338	282186	4	2	4	1	10	904447	0.30895	1
RGS20	266629	345	18	177754	52826	232959	8	0	2	0	2	285785	0.309095	1
KCNH6	934619	247	-1	427915	128954	390156	16	8	10	1	24	740357	0.309133	1
IER2	1948449	221	41	91683	31293	42456	6	3	0	11	123	3293817	0.309254	1
MDM1	354120	575	16	341539	91439	413580	8	1	10	3	42	2105964	0.309357	1
TBC1D4	196931	480	17	571570	156221	625860	14	2	8	0	10	782081	0.309378	1
DPM1	386595	367	36	117852	31293	340929	5	1	6	0	7	372222	0.309405	1
CAPN9	438898	550	7	313601	80032	853695	11	7	15	8	95	3926021	0.309492	1
CSMD3	9197	1295	-29	1656699	441945	2369484	129	34	101	4	155	3197437	0.309867	1
BCO2	389593	362	2	257786	68686	732549	10	7	15	2	24	1082201	0.309891	1
FECH	304947	352	38	191784	51606	387411	7	3	9	1	22	945500	0.309902	1
PBLD	490115	250	17	141398	39772	287493	3	1	5	9	25	1508713	0.309957	1
POU2AF1	238940	567	19	108397	35624	186660	9	1	13	0	14	222284	0.309997	1
ALG1	552298	419	3	205326	59109	475800	5	1	9	3	53	2430606	0.31004	1
QPRT	NaN	NaN	NaN	123464	42700	99735	5	0	7	2	39	960811	0.310234	1
EDDM3B	956361	577	8	67039	14945	27450	1	0	1	8	92	4156845	0.310258	1
LIPJ	160462	318	32	168604	39284	255468	3	2	4	7	96	5390875	0.310428	1
ARHGAP36	65931	NaN	13	237351	70821	412482	12	4	19	2	60	1214632	0.310502	1
DSCR4	78525	448	1	51789	15006	82167	2	1	5	2	26	722911	0.310566	1
TP53TG5	1037999	382	35	129015	34404	217770	6	1	6	6	70	1627358	0.310574	1
DNAH7	105357	518	-3	1792668	464271	2137440	58	28	30	0	58	2601711	0.310634	1
PALB2	544239	561	38	518622	141825	435174	11	4	0	0	4	576999	0.310671	1
PSG11	263820	178	-32	146278	41846	467565	3	1	7	7	98	5163711	0.310782	1
OR6C68	802038	706	3	135664	38552	18483	4	2	0	10	72	2423103	0.31111	1
TBC1D10C	1269888	177	51	189405	62586	149328	12	2	8	5	56	990152	0.311222	1
LDHD	681970	162	22	217648	68930	259128	7	1	3	0	4	328058	0.311229	1
ZC3HAV1	553735	243	29	396622	108275	545889	9	2	12	1	15	840092	0.311541	1
OAS2	605960	433	54	329705	87901	477996	10	3	10	0	13	565897	0.311659	1
ABCA4	512482	370	-2	1004060	280234	1755885	34	20	42	2	68	2229306	0.311808	1
TRPC1	414031	437	20	337757	87535	331413	7	1	4	3	13	1645170	0.311935	1
DDB2	1274054	198	38	189527	52033	373320	5	1	2	0	3	425353	0.312127	1
RBM42	1162794	390	27	202154	68869	221796	7	4	1	7	69	2430179	0.312297	1
KRTAP5-10	586193	626	50	86376	25437	61122	2	0	2	8	96	2653012	0.312412	1
ICOS	122253	693	5	91012	22082	185745	4	1	10	1	43	758840	0.312595	1
BCL2L10	540700	195	21	84729	28914	60573	1	0	1	17	119	6590196	0.312626	1
MCF2L2	398145	606	24	505324	128405	1082628	15	9	18	0	27	1211033	0.312678	1
DOC2B	NaN	NaN	NaN	132248	40321	0	4	0	0	6	98	4182282	0.312739	1
CDCP2	465615	313	26	190320	58926	102846	7	3	6	4	37	1114287	0.312741	1
EXOC7	1611239	218	22	330254	88084	661545	11	4	34	1	61	1421788	0.313229	1
MOV10	559669	325	27	435296	131272	608658	12	8	15	7	81	3017121	0.313241	1
TRIP4	764707	198	40	261080	67588	416142	7	2	7	2	60	2243580	0.313258	1
AFAP1L2	303560	299	6	363072	99735	553575	9	4	17	2	56	1760216	0.313261	1
TTC9C	2415432	248	47	74603	21289	68625	3	0	5	2	66	1746247	0.313586	1
TUBG2	1740597	177	36	199775	55693	341295	2	2	3	7	77	4130310	0.313929	1
APOH	135537	178	-23	155428	40199	300669	6	3	1	3	9	676124	0.314026	1
UBR1	634287	366	32	798978	195810	1543239	14	10	12	0	22	1739049	0.314684	1
HIATL1	229346	486	34	221186	65209	404979	4	1	6	1	7	621285	0.314914	1
MRPL27	1335838	196	24	64721	20008	187575	1	0	3	6	60	2502586	0.315016	1
FKBP7	170323	555	37	100528	24095	203496	3	0	4	2	15	1048956	0.315025	1
TLX1NB	469702	221	52	50691	16836	14457	3	1	0	1	6	172813	0.315092	1
FRZB	330424	450	6	142313	40321	215208	5	4	5	1	38	1583804	0.315231	1
TOMM6	NaN	NaN	NaN	32879	9760	133224	1	0	2	2	34	961360	0.315687	1
STARD3	1224964	213	33	205936	51545	523746	6	3	19	7	90	1834819	0.315741	1
SPINT4	777303	359	16	46360	10736	133407	2	0	5	10	115	4169594	0.316065	1
RDH13	1125216	432	-26	142496	44164	89304	5	3	2	2	25	799039	0.31612	1
CRYGN	612907	196	36	82838	20557	99003	3	1	5	6	73	2104195	0.316178	1
TPMT	487819	397	-1	113826	27084	317688	2	1	2	3	22	1283562	0.316189	1
CASS4	254881	551	-25	335683	100040	157014	17	5	4	3	78	2305495	0.31638	1
MPHOSPH8	306203	602	18	385825	96746	439749	9	1	8	1	20	992775	0.316402	1
SELP	294306	478	6	371490	96624	631899	10	4	11	0	15	728523	0.316631	1
KRT4	1781225	288	27	257603	74908	330132	14	2	12	6	115	2614460	0.316692	1
ARL3	878626	180	27	82533	21594	228384	1	1	2	7	47	2677961	0.317051	1
OR4C46	68	1239	-43	132065	37759	14640	8	4	0	4	135	2592622	0.317263	1
TRIM39	2043435	430	32	224663	65392	213927	10	2	13	2	28	686494	0.317282	1
DAK	1394229	286	57	246623	81313	555405	8	1	17	1	28	1054934	0.317342	1
HMGN3	233858	624	0	47458	11102	282735	1	0	1	0	1	293837	0.317405	1
STXBP3	772267	191	9	273097	66002	555039	3	1	2	1	7	866017	0.31745	1
AARS	1335968	139	42	426207	120414	673806	11	3	16	5	88	3594547	0.317856	1
PPP2CA	838413	147	48	137372	37210	204777	2	0	3	7	100	5524282	0.317916	1
ITGA11	370132	531	41	528809	145546	448167	19	9	28	1	59	1099403	0.317951	1
NCOR1	954548	370	-18	1072075	300974	1524756	19	5	12	1	23	2103402	0.318063	1
DCBLD1	189294	465	9	263276	70882	576084	9	2	15	5	52	2507893	0.31829	1
MRPL18	652619	453	26	78568	22997	213561	3	0	4	9	91	4070042	0.318373	1
GATSL1	NaN	NaN	NaN	145241	41785	0	5	0	0	6	98	4183746	0.318607	1
WDR88	406033	270	-8	210633	56730	439200	8	1	5	0	6	495930	0.318708	1
BPHL	444075	435	41	128466	36600	335988	4	0	6	5	28	1663348	0.318785	1
MFAP1	788307	250	36	198677	48739	388143	5	1	2	0	3	436882	0.31879	1
PPIG	345417	404	38	345443	77836	385581	3	0	5	5	26	2589328	0.31882	1
RNASEH2A	1937827	226	32	132187	38003	192150	5	1	4	3	13	581330	0.318886	1
LRRC16B	992350	355	19	602192	180133	980880	19	8	36	2	76	2342644	0.319254	1
RNF113A	772178	NaN	38	149633	39589	105408	3	0	0	4	9	1072807	0.319437	1
PLEKHG7	244442	509	2	172874	43066	398940	3	2	8	2	16	1215364	0.319534	1
KCNK17	190767	749	31	161284	48983	226920	9	2	1	0	3	275903	0.319613	1
IPO13	875223	214	39	420473	122671	593835	19	6	24	1	43	1077199	0.320179	1
DNM3	435280	643	6	383141	105835	534543	9	5	21	10	124	3723318	0.320343	1
OR5K3	416592	885	-4	138470	38125	15555	5	0	2	11	116	4609038	0.320346	1
KYNU	48515	369	20	214964	55510	516609	7	0	7	1	7	635254	0.320501	1
RPS6KA6	19108	NaN	-22	339343	85949	411933	5	0	2	2	6	1287893	0.32058	1
CDH20	45961	896	-6	350567	97417	471591	12	4	11	0	15	569008	0.320588	1
C9orf43	390186	297	36	210694	52460	598410	6	1	5	0	6	650870	0.320626	1
ZNF138	213856	1035	-19	166164	37515	221247	2	0	4	2	18	1604300	0.320672	1
CACNB2	74282	408	4	337147	90890	726876	8	3	20	2	26	961421	0.320854	1
OBP2B	1875784	397	51	78507	19947	176595	5	0	9	4	73	1433195	0.320908	1
TBK1	459373	411	-22	333426	81984	549549	7	0	3	0	3	631533	0.321077	1
CCR9	222879	519	54	161223	43371	157014	4	0	3	8	85	3759674	0.321158	1
SLC6A15	20920	1015	-34	337025	92110	354471	9	0	8	0	8	446581	0.321166	1
AES	1092464	195	30	121085	34465	121146	4	1	3	9	59	2361066	0.321249	1
FEZF2	213716	935	-3	195383	60085	124257	5	0	3	1	5	330193	0.321276	1
UTS2	375594	415	23	75457	19337	200202	2	0	4	5	24	1828841	0.321379	1
ANKHD1	NaN	NaN	NaN	1108370	330925	1066524	18	4	19	0	23	1397449	0.321539	1
WDR35	482678	390	24	533567	135115	957090	10	2	16	4	54	3199999	0.321727	1
EFHC1	396934	431	34	285663	75030	398391	4	0	4	2	7	1078541	0.321979	1
AP4S1	432061	238	23	92964	22509	214110	1	0	2	3	14	1232627	0.322029	1
GEMIN6	843382	297	31	74725	19337	89304	2	1	0	9	71	2340814	0.322078	1
GPR139	254650	827	-17	152256	43188	19947	8	2	2	6	91	1964017	0.322151	1
AMBN	262055	689	14	199348	55754	449814	9	1	8	3	31	1198589	0.322453	1
NPHS2	585744	613	-14	165920	50386	240462	6	2	3	4	49	2012512	0.322495	1
PSMA7	861466	288	-13	110532	30561	318054	1	0	1	1	1	645502	0.322635	1
ATP6V1C2	744427	428	42	192455	52033	523197	6	0	14	2	24	873947	0.322813	1
SPTB	584151	204	38	1032913	283223	1346880	48	18	41	1	62	1810297	0.322893	1
HNRNPAB	672705	448	46	150426	38247	253455	1	1	1	2	8	1430938	0.323034	1
SLC39A11	276039	538	-34	148291	46604	384300	6	0	3	0	3	430904	0.323049	1
CCDC151	1255985	265	32	262971	73017	440298	7	2	9	4	59	2292075	0.323205	1
TMEM204	1366033	256	35	94855	31598	104676	3	1	3	5	94	3184627	0.323252	1
FAM161A	758678	249	34	292434	74481	261141	12	2	3	0	5	335622	0.323294	1
HPGDS	129148	311	14	91683	21777	177876	2	1	0	1	9	604510	0.323405	1
FOS	855880	154	51	160552	50813	107787	6	1	3	9	83	4003674	0.323512	1
C5orf52	NaN	NaN	NaN	69906	19764	0	1	0	0	50	1029	41850697	0.323522	1
WDR34	1891397	197	41	228811	72590	156282	6	1	2	1	4	319945	0.3236	1
CNTN4	52413	1215	-22	455304	124623	749934	19	3	30	2	38	1062071	0.323723	1
OR51S1	66543	987	-3	132614	45079	21228	4	2	0	10	98	3507134	0.323884	1
PTGER4	210761	496	-8	203191	66734	99735	4	2	1	8	72	3710569	0.323967	1
FIBP	3779084	287	42	162504	44469	282552	6	1	6	1	9	539057	0.324336	1
TPD52	211901	353	43	114497	30622	294264	3	0	11	2	19	913902	0.324391	1
ZCCHC10	654533	223	38	77043	19398	165615	2	1	8	7	83	2692845	0.324404	1
MAF1	2720766	211	27	117425	28792	153720	2	0	5	5	44	1577155	0.324441	1
CHD1L	NaN	NaN	NaN	402722	106750	897798	7	3	14	0	17	1004548	0.324845	1
NPHS1	1060028	321	47	534238	168116	717909	30	12	35	3	96	2257427	0.324977	1
SEC24C	1009357	191	42	473482	143777	712053	11	2	8	0	10	855830	0.325007	1
UBE2A	663615	NaN	48	70028	17629	186477	1	0	5	3	12	877180	0.325071	1
C15orf27	374349	405	22	232288	67100	365634	6	3	6	2	13	734074	0.325124	1
WDR70	302307	592	15	297863	74908	937875	6	1	10	0	11	1012783	0.325482	1
CHAC2	NaN	NaN	NaN	81130	22265	141459	3	0	0	0	0	163724	0.325661	1
ANKRD13A	950689	254	54	266509	68198	586149	7	2	11	4	32	1406721	0.325711	1
ST8SIA5	292667	608	15	166286	45079	207339	9	3	21	2	39	521916	0.325744	1
ALKBH3	437017	676	6	130418	33733	740601	4	0	7	0	7	774334	0.325888	1
DUS1L	3850694	197	34	211670	58072	390888	3	1	4	0	5	448960	0.325988	1
CACNB3	1655612	214	57	214537	60512	381189	4	1	10	1	19	1177666	0.326123	1
TRPT1	1602391	278	57	112667	34099	160857	3	0	1	2	15	924821	0.326299	1
IFNA16	193208	498	-3	82289	22387	39894	2	0	0	11	23	1806820	0.326409	1
PRC1	753718	413	31	280600	70577	668682	3	0	12	2	51	3179930	0.32651	1
COL16A1	1126016	197	37	709857	222528	2050332	26	2	57	0	59	2272860	0.326826	1
FAM151A	723136	415	20	248636	78934	270474	8	3	5	1	11	628727	0.327272	1
HERC3	219535	452	13	470005	124562	858270	7	2	7	0	9	982832	0.327303	1
FAM13B	992763	396	39	430782	104859	700707	5	0	5	0	5	805566	0.327479	1
KIF9	816399	242	46	355691	93208	821670	8	4	15	3	62	2762812	0.327633	1
NIF3L1	635570	201	31	168787	43127	258030	3	1	3	2	11	1040355	0.327904	1
ZNF550	459366	828	-31	165493	44957	102114	7	2	3	6	37	981368	0.328597	1
ATF5	1679101	205	45	114985	41114	33306	5	4	0	4	48	1660054	0.328748	1
CALCB	277848	692	-18	56303	16897	120597	2	1	5	4	35	954223	0.328941	1
MAGED2	257482	NaN	20	264618	77409	324093	3	0	7	3	33	1780773	0.329195	1
BUD31	1327454	288	60	66856	15677	150243	2	0	2	5	47	1696776	0.329323	1
XPA	484322	358	36	123830	30256	368379	1	0	0	1	8	1228418	0.329727	1
RALGAPB	531076	440	45	660020	181963	1216218	17	3	25	3	49	2429386	0.329835	1
FCHSD2	475608	318	46	335256	85461	426390	7	0	11	1	17	1181997	0.330005	1
MTA1	773175	244	40	318725	88999	439383	14	5	22	1	36	694058	0.330029	1
FAM65A	1082466	153	49	516670	168482	525027	9	3	10	8	60	2680828	0.330041	1
SRF	1308754	363	35	212402	71431	242658	5	1	11	3	54	2401692	0.330226	1
CAD	1238919	230	39	956053	297497	1566114	31	14	25	0	39	1863611	0.330269	1
EXOSC1	724294	188	40	89243	23851	350079	3	2	4	0	6	373930	0.330451	1
DDX54	468053	252	35	382592	116449	525027	10	6	14	1	24	925797	0.330468	1
SH3KBP1	340334	NaN	58	306403	83936	942816	11	3	45	5	99	2296223	0.330662	1
LYSMD2	440341	247	34	91195	28853	62952	2	0	3	10	84	3537390	0.330707	1
ECM1	1532790	163	43	236497	67100	429684	6	3	4	5	54	3342434	0.330709	1
FNBP1L	621313	224	2	282552	65148	161406	4	2	1	5	67	3787490	0.330804	1
CTNNAL1	337834	433	14	330071	86986	490257	7	0	4	4	16	1499441	0.330847	1
GSTM3	927739	201	22	104737	24461	213195	5	0	15	0	15	237656	0.330984	1
IFNA10	193208	498	-3	81923	22753	121878	3	0	0	4	3	392474	0.331134	1
AQP9	242649	602	4	127795	38369	247965	6	3	8	1	43	963739	0.331151	1
KPNB1	1198427	217	24	390949	106079	831186	6	2	8	0	10	937265	0.331229	1
SLIT2	44181	1366	3	689117	177205	1431426	38	10	73	3	95	2006534	0.331311	1
LRGUK	239801	634	8	370697	97051	708576	6	3	17	3	38	1465159	0.331464	1
CCL11	40425	871	-32	43127	12139	106506	1	0	4	7	55	1501088	0.331484	1
TCP10L	265057	182	52	94184	27145	182451	4	0	1	0	1	209596	0.331785	1
TP53I3	269570	385	38	142740	43737	180438	3	1	2	12	62	4203022	0.331869	1
FERMT3	1602391	278	57	292800	84180	360327	12	2	6	1	14	729865	0.331997	1
PPT1	873408	387	23	138287	36112	392352	2	0	0	1	2	901397	0.332078	1
MAP1LC3A	990458	214	54	64538	15250	82350	4	1	5	1	16	272304	0.332725	1
ASGR2	1682013	348	15	141947	35197	213012	6	1	10	1	18	448350	0.332941	1
IPMK	153476	357	-28	184220	48373	231861	4	1	4	5	62	3094286	0.332979	1
METTL2B	893183	199	45	170922	43371	374418	4	0	11	0	11	417789	0.33319	1
IL1B	578617	298	38	122793	29829	245769	3	0	8	3	54	2151348	0.3333	1
PVALB	1248441	537	35	51850	12017	124989	1	0	5	4	41	1331081	0.333613	1
PHTF1	298251	398	10	341295	90036	554673	5	3	3	1	11	939339	0.333627	1
TOMM20	583355	168	26	66002	17080	303231	1	1	7	7	77	3148088	0.33369	1
ALDH8A1	152922	364	19	212219	60451	249612	4	2	6	1	23	1170834	0.333817	1
ZFP36	1579611	230	36	131699	48922	81984	4	3	2	15	140	3903817	0.333824	1
BIRC8	427680	921	-46	103334	27145	65697	5	2	1	11	74	2365946	0.334411	1
FAM129C	961640	206	42	313601	101626	379176	8	3	8	0	11	480802	0.334564	1
STK3	332778	550	25	224968	52460	323361	4	0	12	2	28	1298202	0.334574	1
PYY	920082	241	29	42029	13603	103578	1	0	4	5	44	1460096	0.334731	1
CAMK2G	998685	191	42	268827	70638	740784	7	2	13	0	15	811422	0.334923	1
PINK1	631461	208	35	244122	80886	193065	6	2	4	2	17	706441	0.335173	1
TASP1	121103	796	-26	188734	51911	534360	3	0	6	0	6	586271	0.335234	1
NUDT11	118616	NaN	31	70821	20679	55815	5	1	0	2	18	651785	0.33542	1
ADD3	349258	424	3	314089	84302	502884	5	0	6	0	6	587186	0.335522	1
NUBP1	257980	356	37	145851	38064	363438	4	2	2	2	9	865956	0.335943	1
TWF2	1114737	181	52	154818	43188	240645	4	1	7	5	64	1911557	0.336	1
DEFB132	1010597	348	24	42395	11407	56547	3	0	2	4	23	694241	0.336112	1
ZFAND2B	773232	177	36	115656	31842	239913	2	0	2	3	30	2066497	0.336501	1
IL32	1626425	234	44	87535	21716	225456	2	2	9	3	35	932995	0.336679	1
TF	489558	523	26	313662	81801	733281	9	1	18	1	24	952088	0.336875	1
ABHD14A	1045639	224	36	113155	39101	99369	6	0	4	2	16	657397	0.336939	1
LRRC49	252612	404	11	309026	79117	554490	7	2	9	6	55	3085319	0.337106	1
CCNL1	365148	610	22	230824	65819	391986	4	1	5	5	31	2419870	0.337167	1
AIFM3	577297	192	58	272548	77348	415593	10	3	22	1	48	1273375	0.337344	1
EML3	2695768	217	42	386313	121512	641964	15	6	9	0	15	763476	0.337491	1
SLC16A10	362574	424	28	220698	66246	251625	3	1	4	10	88	6929966	0.337515	1
TRIM31	1820240	496	30	190747	48983	373503	4	1	12	11	155	5389594	0.337688	1
GJB3	548013	580	19	114558	34953	15738	1	0	1	5	16	1621624	0.337886	1
ABL1	505506	211	29	502335	151524	446886	18	8	20	6	100	2505209	0.337891	1
NLRP1	1016229	605	10	646295	188002	558882	14	7	12	4	21	930250	0.337915	1
TRAPPC1	1794630	337	33	64477	18239	256017	2	1	2	2	30	1850740	0.338088	1
ZNF117	216422	994	-9	216428	50752	260958	2	0	1	1	1	454206	0.338254	1
RIT2	4853	1195	-57	98332	24278	207339	10	0	14	2	56	789157	0.338265	1
EFCAB9	NaN	NaN	NaN	90158	20923	0	1	0	0	50	1029	41851856	0.338317	1
ANXA5	311234	440	9	145973	39040	424011	4	0	6	0	6	463051	0.338609	1
UBE2J1	408992	574	51	141520	38735	218868	3	0	6	9	72	2437255	0.338646	1
PDLIM3	168463	422	4	186538	54107	256749	10	0	5	0	5	310856	0.338725	1
RRP9	1013177	370	39	211670	60634	471591	10	1	13	11	85	3089528	0.338871	1
IFNA1	242654	411	-6	82228	22448	41907	2	1	0	13	109	6386456	0.339033	1
NTF3	28523	735	17	115961	33916	60939	2	1	3	19	172	7492996	0.33935	1
VSIG2	168652	622	14	139873	45323	308904	2	1	2	1	3	617259	0.33944	1
ZBTB41	222912	614	-19	407663	98881	250710	7	0	0	0	0	349591	0.339468	1
SULT1C2	361432	609	-10	150853	35441	305976	5	1	9	3	21	840031	0.339702	1
TRAF3IP3	220312	429	18	249185	64843	479460	6	3	10	6	52	2064728	0.339749	1
ZNF395	289053	229	44	220454	68320	256749	9	2	8	1	13	400160	0.339918	1
TBX4	312575	408	-11	235948	69296	258579	15	3	9	2	18	691069	0.340177	1
PRRG4	392152	375	10	100040	28243	174948	2	1	4	5	69	2848578	0.340214	1
PIGG	562684	624	19	419131	129869	374235	16	7	3	0	10	504104	0.34023	1
MLPH	468096	440	11	265472	75457	468114	13	9	14	3	62	1354322	0.340535	1
ZCCHC14	587162	363	21	407358	123342	534726	10	2	13	3	29	1491816	0.340633	1
RSPH1	411865	374	67	141337	34709	320982	6	0	8	4	46	1885449	0.340656	1
HSPA8	709511	307	8	282186	78873	254919	7	6	4	11	246	7018782	0.340665	1
SLAMF1	1160206	634	30	147620	41236	270291	9	3	17	1	44	881633	0.340951	1
CAPZA1	560292	325	23	132675	31476	389607	3	0	1	0	1	421083	0.341173	1
PRM1	632841	308	37	23729	5917	64782	3	0	0	0	0	70699	0.341186	1
UBE2M	2673870	276	11	83387	21289	121695	1	0	3	7	46	2303116	0.341227	1
MLLT10	128481	488	16	454145	126697	1119777	6	2	15	0	17	1246474	0.34138	1
TMEM79	2266205	211	33	163480	55571	132309	3	3	0	7	89	3670675	0.341426	1
TAC3	2026922	199	41	57096	14091	195261	3	0	4	16	182	6148617	0.341904	1
GDF10	NaN	NaN	NaN	198982	65453	78141	8	4	2	2	38	961970	0.342017	1
ID1	741997	309	-33	67771	22997	55815	2	0	3	1	20	714249	0.342221	1
TXNDC16	396835	518	14	371246	96136	595665	3	3	5	3	16	1636691	0.342418	1
FRG2B	50016	525	-16	121634	33916	66063	2	1	0	2	7	806725	0.34256	1
ARHGAP10	75227	678	22	357704	90463	738039	8	3	11	0	14	828502	0.342704	1
ITIH3	1193949	272	49	399245	105652	396195	12	5	13	3	81	2242848	0.342891	1
TNFRSF9	381467	207	24	115839	29829	267546	2	0	2	1	2	430538	0.342893	1
TMEM176B	734961	689	14	117608	36112	306525	6	2	10	0	12	342637	0.343211	1
ABCB11	223582	560	1	584685	160857	768051	16	9	13	7	91	3244102	0.343275	1
PTPN22	326668	406	15	369111	92964	654774	5	0	11	7	70	3523726	0.34344	1
CTNNA1	1432876	380	39	401319	109068	688080	9	2	8	2	25	1665788	0.343478	1
ANKS4B	402663	575	41	180926	49654	96990	5	3	1	11	147	5875215	0.343784	1
CSTF1	254679	672	-43	188734	52094	199287	2	0	3	3	9	797575	0.343822	1
AP4M1	1401098	205	46	199348	60512	607011	3	0	4	0	4	667523	0.343891	1
DDX18	194969	760	-7	299327	78934	487695	6	0	17	4	50	1819752	0.34399	1
ELL	1389540	259	45	269010	80886	335439	9	4	12	2	62	1838662	0.34406	1
PPEF2	482292	429	45	337208	88450	691557	9	7	11	6	57	2425543	0.344125	1
IQCA1	112916	599	11	371673	93330	527772	14	4	16	5	55	2211433	0.344155	1
CD200	260383	621	20	129076	37271	235704	8	3	9	0	12	272975	0.344187	1
MIF4GD	1723762	171	31	114497	30988	240096	2	0	2	4	38	2295857	0.344206	1
THRSP	556958	209	38	64050	17751	25620	3	0	1	30	351	10975791	0.344392	1
C14orf183	747266	166	51	140910	40260	42822	5	0	0	3	18	884378	0.344404	1
FAM179B	231363	490	1	742126	215879	752313	11	5	3	1	16	1362801	0.34447	1
MAN2B1	1975767	409	1	441823	130967	640866	11	8	14	1	25	1020164	0.344679	1
PSTK	274189	673	11	154879	40931	138897	2	0	3	6	46	2065643	0.344895	1
HTRA4	421614	428	42	203557	64172	311283	4	0	4	6	41	2319464	0.344896	1
TTC31	1019591	315	50	226798	68198	436089	8	6	10	0	16	504287	0.344939	1
MEST	325887	298	31	150975	41541	400221	7	1	9	3	31	1495171	0.345178	1
TMBIM4	243040	696	5	105408	30561	171837	2	0	2	5	40	1836527	0.34534	1
SLC26A6	1386275	212	37	335622	103212	552843	9	4	8	3	101	4022767	0.34542	1
THSD7A	138176	906	-11	737978	191296	901641	51	12	39	1	72	1376099	0.34543	1
IL12RB2	454381	466	-4	381128	103639	581940	8	2	1	1	4	752801	0.345589	1
MUM1L1	48678	NaN	-10	302926	79727	0	14	4	0	6	130	2322819	0.345591	1
ACVR1B	493265	371	27	239669	67588	333792	9	0	15	0	15	401380	0.345766	1
SERPINB13	190401	339	20	175802	44530	278709	6	2	9	6	43	1579717	0.345978	1
ALLC	252769	496	5	175924	47336	264435	15	6	11	0	17	311771	0.345984	1
AKT3	208930	954	-4	227896	53924	521733	5	2	14	6	84	3014620	0.346412	1
SCGB1A1	3053973	413	49	41419	10919	112179	2	1	4	13	106	2841563	0.34651	1
TNPO1	469585	388	30	409005	102114	752679	7	1	3	2	35	3175294	0.346971	1
CD3E	805791	211	41	96197	23851	303414	3	2	12	11	126	3679276	0.347098	1
TAF1D	290677	527	0	126087	30744	186477	2	0	2	1	5	598898	0.347519	1
EEF2K	522343	235	44	326350	84668	602436	18	7	21	0	28	687104	0.347604	1
H2AFZ	202808	682	36	56364	17385	164517	1	0	5	10	119	7331773	0.348266	1
CEP135	585468	376	18	517768	126941	706197	9	1	5	2	11	1121851	0.348303	1
GNL3	1217701	272	47	251564	62098	495747	3	1	0	0	1	557845	0.348324	1
PSMD4	1256374	184	31	167811	46665	266997	4	1	11	15	253	5964214	0.348413	1
S1PR2	1729517	200	31	144448	50630	30378	5	2	2	6	97	2746342	0.348441	1
RAB40B	855855	243	21	119987	36844	194712	5	2	9	5	33	1057130	0.348471	1
MYRIP	195545	917	9	378383	105469	531249	16	7	11	1	24	782264	0.348621	1
WDR17	133039	616	-8	592249	156038	943182	14	6	21	4	71	3084160	0.348655	1
SLC44A2	2082774	226	33	322202	87718	541314	8	5	23	2	47	1197735	0.348708	1
ARHGEF12	264872	312	25	696437	181414	1395924	12	3	25	3	42	2818688	0.348767	1
M6PR	299430	416	11	123281	33550	244305	3	0	1	0	1	277855	0.348886	1
PPP2R1A	478211	896	-38	256566	77592	436272	4	2	10	4	24	1384029	0.349051	1
STAT6	2122802	172	52	373320	107604	622017	6	1	18	0	19	729621	0.349095	1
ACADM	152734	578	-13	191784	50142	657519	3	1	7	4	32	2447442	0.349133	1
APOC2	1003719	196	6	45445	12749	145668	2	0	2	5	33	1287283	0.349228	1
MYNN	400732	689	2	271755	68808	253638	4	0	0	0	0	322446	0.349534	1
C1orf101	716278	590	1	427915	110471	593835	7	2	9	3	30	1447164	0.349682	1
CBFB	1068656	125	48	90219	22326	188307	2	1	1	5	25	1921317	0.349766	1
UQCRC1	1386275	212	37	211609	61610	355203	6	1	8	3	101	4022767	0.349852	1
SLC25A38	160739	595	32	131760	40077	314028	2	0	9	11	152	8122577	0.350338	1
KRT20	1036346	358	5	187453	51362	289140	7	1	5	3	23	1216401	0.35034	1
PCBP2	1712232	191	56	166042	45689	574071	6	0	16	7	88	3025600	0.350434	1
EMR3	1036916	384	31	290970	78507	613050	10	4	12	0	16	691557	0.350796	1
FAM60A	317612	468	6	100711	24827	197640	1	1	2	4	31	1985855	0.350802	1
C12orf54	904892	390	11	61976	14152	353190	2	0	4	5	31	1750883	0.35082	1
SLC6A6	484954	242	47	275049	76494	473055	6	2	13	2	24	1253916	0.350894	1
STS	61317	NaN	23	255956	71248	326472	4	2	6	2	24	1381528	0.350898	1
ZCCHC16	65327	NaN	3	132980	37759	242109	5	1	6	1	42	1459364	0.350949	1
CASP5	45234	626	-20	201544	51362	295362	8	3	7	2	15	780861	0.350982	1
MUC16	551668	537	-61	5990505	2035509	2615436	241	118	98	5	240	5217025	0.351075	1
HIBCH	499049	471	24	178059	43920	423645	2	0	3	0	3	467565	0.351396	1
TBC1D9	146110	621	8	559248	150975	592554	18	6	6	0	12	743529	0.351544	1
CNTNAP1	1740597	177	36	598898	178303	873276	14	5	12	7	77	4130310	0.351886	1
WDSUB1	386986	265	29	212829	56364	283101	3	2	4	9	104	6375171	0.352065	1
CATSPER3	725156	226	27	179340	45567	303780	5	3	3	0	6	349347	0.352347	1
MRE11A	320374	589	-10	322812	79605	712053	3	1	3	0	4	791658	0.352433	1
UFC1	728669	234	37	76189	19703	259860	3	0	1	0	1	279563	0.352537	1
FOXO1	237876	449	55	279014	82594	435723	5	4	1	1	10	760243	0.352602	1
PNPO	1183803	203	21	116022	32208	261324	2	1	1	0	2	293532	0.352938	1
RIPPLY1	148608	NaN	22	66551	19459	78141	2	0	2	3	53	1651575	0.35315	1
KCNQ5	648013	975	15	411567	121329	1024068	13	6	32	0	38	1145397	0.353293	1
SYNGR4	1478750	217	36	101382	30195	219417	4	2	1	3	15	791475	0.353318	1
CHRNA3	495901	373	46	245464	66368	164700	5	1	4	7	47	2034167	0.353326	1
APBA2	161108	927	-21	331352	89182	351726	22	3	21	1	60	1346270	0.353403	1
CKAP5	1075464	145	38	904386	243207	1591917	12	4	13	0	17	1835124	0.353527	1
URGCP	872910	239	44	398330	117364	427305	10	3	1	0	4	544669	0.353633	1
KRT79	1781225	288	27	231373	69113	255468	12	3	12	6	115	2614460	0.353662	1
TCEAL5	455954	NaN	17	91866	22509	45567	2	0	0	6	15	951844	0.353677	1
PIF1	556478	205	50	269925	91317	284565	11	2	11	4	88	2294393	0.353737	1
OCA2	154909	1141	-61	366854	110593	879864	18	6	27	5	60	2048136	0.353779	1
STX2	218767	440	-19	145058	35563	350811	3	2	6	3	27	1396900	0.353836	1
MARK4	1318362	215	31	299632	91439	520635	21	8	20	0	28	612074	0.353988	1
PIK3CD	533533	204	35	460245	129564	713517	11	7	16	3	60	2058445	0.35399	1
HCCS	80480	NaN	30	121817	30256	234423	2	0	5	1	25	1072319	0.354177	1
KIAA1217	136799	839	-15	843081	238815	978684	24	6	12	0	18	1217499	0.354378	1
DACH1	30451	1135	-22	304085	92476	460611	19	4	17	1	23	617320	0.354518	1
SNRPC	995432	242	24	73261	18239	212829	3	1	4	1	32	1175714	0.354824	1
PRKCD	845193	192	46	307501	76616	545889	8	3	10	0	13	622505	0.355342	1
GBA2	922448	190	48	407480	113704	678930	8	2	4	2	9	1174494	0.355626	1
INVS	246802	735	19	467199	129747	654774	9	1	5	0	6	784521	0.355815	1
BAGE2	NaN	NaN	NaN	51789	14823	658251	1	0	15	0	15	673074	0.355844	1
TTC8	162049	703	-6	233935	59963	445788	5	2	6	2	36	2131706	0.356169	1
C11orf65	405487	579	12	145058	33550	271206	6	0	6	3	72	2167330	0.356253	1
ADAL	823006	415	50	165493	42029	335073	3	0	4	0	4	377102	0.356473	1
SAR1A	458949	217	39	90402	23241	309453	1	1	2	1	9	771345	0.356498	1
ZEB2	56402	621	16	535885	137738	378627	19	3	9	10	73	3219092	0.356625	1
ARG2	481915	260	42	154147	45872	277977	5	1	4	0	5	323849	0.356749	1
NDUFA12	369755	560	25	65819	16897	178059	1	0	5	2	20	1019310	0.356874	1
GRIA2	44831	925	-34	409371	108702	566019	16	6	23	1	32	836432	0.356968	1
RAG2	96246	531	-26	228933	61671	31476	12	3	1	1	10	320006	0.357124	1
PTTG1	197504	619	30	90097	25376	183549	1	0	1	3	11	970632	0.357402	1
SLC7A4	577297	192	58	261202	90890	106506	16	4	3	2	55	1470771	0.357584	1
PSMB6	1368906	195	28	104127	32025	177144	2	0	0	0	0	209169	0.357652	1
GYS1	1927185	211	43	324520	91622	489891	7	5	13	4	53	1590636	0.357714	1
C2orf42	677043	143	42	250588	70943	297558	5	1	6	4	29	1427522	0.357722	1
PCBP3	724898	611	38	166774	46970	423645	9	2	21	0	23	470615	0.358017	1
AHRR	808969	399	34	313601	97966	606462	18	5	26	3	51	1529636	0.358247	1
MDM4	420144	185	39	220942	55937	567483	5	0	16	0	16	623420	0.358301	1
DPH1	1415256	294	27	193675	59231	339282	6	4	9	1	16	540765	0.358552	1
RPLP1	307077	298	19	50935	14762	109800	1	0	4	5	71	3718377	0.358925	1
POLR1A	983860	391	46	759084	209901	1312659	17	5	37	6	138	5326032	0.358952	1
SLC35B1	880183	361	30	142435	41114	318420	5	0	10	1	25	683810	0.359117	1
TRPM7	325708	250	23	839970	212280	1112274	10	1	4	0	5	1324554	0.359671	1
CDK18	679311	268	34	224907	63318	461892	6	1	19	5	68	2161840	0.359764	1
CATSPERG	1467279	253	0	520269	137067	597129	13	4	21	3	41	1271850	0.35988	1
IL8	273344	444	13	45567	11895	125355	2	0	4	9	97	3079341	0.36003	1
PBX2	2119974	392	28	187636	54839	354105	2	0	5	6	62	3395931	0.360059	1
ZMAT2	774470	356	31	93818	20008	375516	1	0	4	7	54	3209088	0.360073	1
ADRBK2	149272	580	-13	317749	75152	971913	4	1	13	3	29	2135793	0.36015	1
RALBP1	472280	369	46	293471	73261	289689	9	2	8	5	39	1666398	0.360176	1
VWF	1716132	481	15	1240557	341295	1706658	48	17	46	0	63	2047953	0.360192	1
SNX25	295066	528	30	382165	92720	689727	3	2	7	1	15	1657858	0.360392	1
MYH4	77401	731	-50	873581	219661	1191147	21	14	33	4	202	6610326	0.360596	1
SCRG1	249791	553	8	44591	11224	93147	2	0	2	5	83	2612630	0.360629	1
IFI27L2	200295	605	47	56059	18788	115107	2	1	4	4	47	1347551	0.360632	1
MT1B	653985	187	28	29463	6405	211914	2	1	9	2	26	674843	0.360879	1
HSD17B11	502611	417	16	131516	38125	255102	3	0	4	0	4	293227	0.360914	1
NUP210	359039	285	48	815021	250405	1152168	29	11	30	1	56	2209176	0.360973	1
ITGAM	1163323	478	7	509777	145363	688812	13	6	24	2	64	1804990	0.360979	1
IL2RA	613453	373	40	125233	29768	311832	7	2	13	0	15	341600	0.361001	1
FKBP2	1613996	257	65	63623	18544	156648	2	0	0	0	0	175192	0.361247	1
TMEM212	NaN	NaN	NaN	84485	25864	0	5	2	0	2	34	844240	0.361514	1
SLCO1B1	518292	799	-25	308660	81496	465003	6	3	3	0	6	546499	0.361529	1
CHURC1	515337	275	41	53192	11956	182451	1	0	2	3	14	1100684	0.361592	1
COMMD8	87789	528	23	83326	20984	148779	4	1	5	2	17	764574	0.36172	1
SLA2	1019481	176	62	119133	29829	367464	4	1	4	0	5	397293	0.361834	1
OR8B3	149616	857	0	133529	38491	7686	6	3	0	5	83	2021906	0.362037	1
GBP7	340715	745	0	284687	73444	391620	5	5	4	5	57	2653561	0.362145	1
S100G	294904	NaN	28	36661	8723	83997	1	0	2	2	42	886696	0.362203	1
TNFSF11	188787	595	67	139080	38430	120597	6	1	8	3	20	555771	0.362205	1
TEX10	246976	476	12	409066	113948	463905	4	2	3	1	7	1407514	0.362355	1
EPX	851306	401	14	306525	95343	377712	11	6	9	1	29	1107455	0.362358	1
CTDSPL2	697417	534	37	209474	55693	473238	7	0	8	0	8	528931	0.36274	1
USP48	510117	181	30	476044	112850	938241	8	2	17	2	28	1987563	0.362819	1
SLC35D2	340302	400	21	150853	43127	326838	3	0	6	5	33	2229489	0.362977	1
PAMR1	646177	410	0	324947	88633	368013	12	3	11	0	14	456646	0.363211	1
CSE1L	862939	155	50	438407	112789	734196	5	3	6	4	32	2479711	0.363232	1
STAM	488136	364	7	243329	63196	508008	7	3	8	0	11	571204	0.363258	1
SGSM2	780080	271	29	465247	129137	741333	10	4	13	0	17	870470	0.363265	1
C2orf66	404194	370	14	51301	14945	88755	1	0	1	16	182	9818438	0.363485	1
ZNF311	143617	569	25	296643	73200	221613	6	1	2	4	28	2603236	0.363687	1
SERPINA9	278548	858	13	188124	54168	201666	9	5	1	8	67	1951756	0.363975	1
RBX1	1044535	269	43	51789	11346	169641	2	1	6	14	199	7153897	0.364156	1
ATG5	181529	390	32	126941	29707	424377	2	0	6	5	70	4818512	0.364178	1
MED29	1748498	252	32	95892	28548	346968	1	1	2	2	11	1051213	0.364361	1
SLC6A4	558157	298	25	276513	78690	459879	12	4	14	1	24	701439	0.364479	1
KRT23	1036346	358	5	187819	49532	303780	6	2	4	3	23	1216401	0.364507	1
ETV4	1093430	148	21	215452	59597	355569	5	1	4	3	44	2432131	0.364746	1
MRPL10	1071489	214	29	112240	34892	245220	2	0	4	2	13	890356	0.365149	1
MPDU1	1957426	194	24	106933	33611	328485	2	1	3	8	44	3565633	0.365213	1
TCL1B	256627	582	30	57096	16287	96624	2	2	3	3	52	1555805	0.365262	1
LMAN1L	764533	195	46	227652	71553	487329	13	2	22	0	24	558882	0.365375	1
ANXA1	247950	411	-15	158478	40809	415410	1	0	4	1	8	1376770	0.365462	1
CDKL3	910029	148	49	269010	65697	159210	3	1	5	5	40	2521435	0.365486	1
TAAR9	178165	618	22	148779	42822	3294	5	0	0	35	318	15137333	0.365691	1
CENPL	441912	417	9	170617	47702	208071	3	1	2	7	154	7600295	0.365731	1
RSRC2	868107	154	39	202032	49959	436638	3	1	4	2	14	988932	0.365777	1
C16orf78	18490	907	-25	120231	29097	126453	8	2	4	6	78	1326933	0.365842	1
ZNF100	144970	1235	-65	242536	58499	395646	4	1	4	6	26	1791143	0.365895	1
TSPAN5	217859	797	12	122000	30805	318054	3	0	13	3	26	758413	0.365963	1
ANXA4	864962	193	50	146949	38613	387594	2	0	4	0	4	426207	0.366045	1
ATP2B3	940418	NaN	24	551501	161650	573522	14	6	26	1	37	911584	0.366175	1
TNFRSF10B	694327	213	48	193248	54717	228933	5	3	4	6	62	2035082	0.366184	1
FAM19A3	559669	325	27	79117	16958	113277	2	0	5	7	81	3017121	0.366419	1
COQ7	861035	199	8	96746	26962	215025	4	1	3	2	23	801967	0.366654	1
TAF7L	404269	NaN	29	213927	49410	552477	2	0	4	0	4	601887	0.366858	1
STK16	694442	193	44	134444	37942	354837	3	1	2	0	3	392779	0.366876	1
PIK3C2A	513121	436	10	750666	198555	1104039	14	2	12	1	15	1334070	0.36697	1
NETO1	32720	916	-26	245464	61610	370575	20	7	15	5	75	1270508	0.367043	1
PTPRJ	601164	223	-10	586942	166469	946293	14	7	7	0	14	1112762	0.367297	1
IFLTD1	200328	517	1	197152	50996	261141	5	2	5	4	28	1121058	0.367444	1
C15orf41	74456	598	-16	130540	32330	845460	3	2	12	1	28	1314123	0.367801	1
ENOX2	138723	NaN	23	277184	67771	514962	9	2	8	3	28	1116239	0.367836	1
MCM9	116680	856	16	173301	46299	195810	10	6	6	3	26	550525	0.367884	1
DNASE1L2	2179404	224	39	129564	39528	105225	4	1	1	6	70	2107977	0.368116	1
GANAB	2560761	217	47	427610	121207	789462	14	4	23	0	27	910669	0.368191	1
IL1RAPL2	17392	NaN	-4	306281	78202	756339	8	4	7	1	11	1061339	0.368273	1
SLC6A9	875223	214	39	311771	92476	506910	10	4	24	1	41	960079	0.368354	1
NAPRT1	2183482	235	37	228018	77409	292251	2	0	3	1	3	622017	0.368387	1
ABI3BP	459170	548	-1	484767	131211	811971	26	4	63	1	74	1136430	0.368459	1
PDIA5	468830	360	44	237778	59414	673806	8	3	11	3	20	1171688	0.36899	1
NDUFA6	1321127	363	65	68259	18666	143655	3	1	4	8	98	2301774	0.369713	1
PHGR1	NaN	NaN	NaN	35441	11590	0	2	0	0	2	32	829966	0.369904	1
EXOC2	157724	679	36	420046	107543	1118862	8	3	16	0	19	1226405	0.370003	1
SLC27A3	1687837	175	33	305366	102907	450912	9	3	11	2	53	2344230	0.370029	1
KRT8	1781225	288	27	211365	59658	269193	10	2	11	6	115	2614460	0.370488	1
SCGB2A2	3058870	450	42	43371	10065	135603	1	0	7	19	196	4470629	0.371102	1
ACAT1	417904	695	19	189588	53802	404613	4	0	5	0	5	458415	0.37115	1
KRTAP10-8	874480	461	25	110166	33306	38613	3	2	0	10	74	3742228	0.371694	1
CPSF4	1327454	288	60	123403	29951	436272	4	3	13	5	47	1696776	0.3719	1
SPDYA	481869	238	32	144509	34282	222894	3	0	0	0	0	257176	0.372207	1
FAM32A	787753	219	34	52277	12322	52155	2	1	1	13	129	3735396	0.372216	1
ARHGEF18	613770	308	30	507947	150487	474885	13	6	7	4	32	2168733	0.372247	1
KIAA0391	586870	321	38	256993	68015	492453	6	1	5	0	6	560468	0.372278	1
POLG2	1306314	184	23	213683	58987	323544	4	2	2	1	4	427976	0.372364	1
PILRB	1430637	204	54	114070	14030	461892	2	0	11	1	22	841861	0.372405	1
RNF144A	40925	1103	7	131516	34465	280173	5	1	23	2	72	1177300	0.372449	1
ADAM9	389317	428	22	370331	95587	812337	8	0	8	0	8	907924	0.372456	1
EXOSC6	1353954	139	37	107360	42883	168909	3	2	1	5	42	2322575	0.372745	1
ISOC2	1048909	399	24	94245	31293	106689	6	0	7	2	11	408334	0.372752	1
ACAD9	1117839	382	54	275720	78202	651663	12	2	26	1	41	1124230	0.37288	1
TEKT1	1077116	438	14	185928	49593	234240	6	2	10	4	49	1303143	0.372908	1
PNKP	1673246	205	37	228872	69784	255285	8	0	2	0	2	325069	0.372991	1
KRTAP12-3	874480	461	25	41785	12200	35685	1	0	0	43	468	19395743	0.373352	1
ZFP2	95669	845	10	204899	49471	372588	6	2	6	0	8	422059	0.373569	1
SESTD1	66477	684	11	315919	79178	570594	11	3	15	4	92	3034750	0.373748	1
IVD	880617	184	45	189283	53192	364353	10	1	18	0	19	417545	0.374267	1
BST1	174344	327	66	141947	39040	354837	7	1	11	0	12	393877	0.374622	1
RBP3	117080	445	21	515145	172203	118584	28	9	1	7	56	1869528	0.375019	1
RPL26L1	488219	181	36	65087	17263	157929	1	1	7	3	56	2017453	0.375162	1
SPACA5B	566535	NaN	19	145912	37088	603351	1	0	0	0	0	640439	0.375687	1
MS4A10	744779	621	23	118401	33855	288774	6	2	17	4	80	1580144	0.375721	1
EPHA7	18346	1054	-25	443653	116510	529968	23	7	25	3	81	1477481	0.375773	1
C1S	2495896	211	52	305305	81008	460062	8	1	9	5	37	2068022	0.375846	1
C19orf40	481910	448	-16	94123	27389	147681	3	0	0	0	0	175070	0.375917	1
ABCG8	501561	480	30	295118	84058	465918	11	6	8	3	25	1039562	0.375958	1
LYPD6B	132203	698	-3	94794	23790	266814	2	0	11	4	63	1577094	0.376061	1
CHRDL1	108458	NaN	14	208864	51179	435723	6	3	17	3	33	1168577	0.376099	1
FAM150A	105913	682	-11	57218	17080	77775	1	0	3	2	40	1496818	0.376609	1
TCTEX1D4	574317	191	43	89121	34221	8418	3	0	0	19	246	7997039	0.376708	1
OPN1LW	2438903	NaN	17	159149	45262	150060	3	1	2	2	7	491172	0.376889	1
EHHADH	775543	587	35	310185	92049	376797	7	5	5	0	10	468846	0.376949	1
WWP1	193108	1112	-6	417911	105652	753777	6	0	2	0	2	859429	0.377027	1
MED8	1088321	252	27	134139	37515	234057	5	2	7	0	9	271572	0.377123	1
SH3RF2	396248	406	-7	309026	97600	494100	5	1	2	1	10	1204506	0.377321	1
UNC50	260302	696	39	114802	31598	185928	3	0	2	16	124	8780096	0.377353	1
RNASEH2B	137500	621	34	150121	35441	310734	3	0	6	7	57	2630625	0.377453	1
ADAM33	942842	353	32	356667	105957	333243	16	0	21	0	21	439200	0.377638	1
PIGK	404438	673	-17	180438	44652	478545	4	1	15	7	103	3336517	0.377711	1
C10orf120	321415	530	1	148596	38064	107238	9	1	4	1	15	634156	0.378138	1
FBXO6	682357	264	32	129259	35807	194346	4	1	2	2	5	550708	0.378224	1
GAA	663665	237	27	411201	125904	516426	22	7	16	1	50	1318881	0.378347	1
AKR1C4	630098	678	-21	145790	38308	395097	4	2	10	2	18	902251	0.378503	1
UBQLN1	481151	422	-3	260348	70882	330132	7	0	5	2	28	1172908	0.378545	1
OGG1	954590	264	39	256200	67527	593286	5	1	4	2	17	1745698	0.378558	1
TCEAL6	132641	NaN	4	81557	20191	46116	3	0	1	4	35	1092693	0.37863	1
SUN3	147364	445	21	164029	40565	351909	7	1	5	0	6	392474	0.378699	1
PATL2	NaN	NaN	NaN	241743	67893	0	6	2	0	2	34	886269	0.378714	1
CMTM2	777342	214	9	108214	30683	224907	3	0	5	1	9	500566	0.378854	1
SPIC	305133	649	-1	111020	27511	197457	4	0	4	1	11	447313	0.378855	1
CSN2	9753	991	-4	99796	29585	144387	5	3	4	2	17	397537	0.378877	1
TRIML1	32696	595	-20	205875	55266	214293	10	4	7	7	54	1379454	0.378903	1
PLSCR4	119025	361	-10	148535	38491	201300	5	1	9	2	22	704245	0.379103	1
CHMP1B	NaN	NaN	NaN	86498	23302	183	2	0	0	50	1029	41854418	0.379278	1
RNF123	1551582	271	48	580720	169031	1051518	16	9	24	1	50	1821277	0.379421	1
NIP7	1202748	125	20	79605	22692	236436	2	3	6	1	20	695339	0.379445	1
CD163	665695	608	13	510875	136030	569862	25	9	11	0	20	705892	0.379581	1
CES3	993495	135	41	251564	71614	365634	6	1	14	4	104	3476390	0.379678	1
CEP68	647041	340	38	318115	102419	210999	8	1	1	0	2	313418	0.379736	1
C7	211302	644	5	378139	97661	410652	24	7	21	0	28	508313	0.37996	1
CELF4	55294	588	-11	219112	57035	247965	6	3	8	6	43	1737768	0.380199	1
P2RY6	578209	176	56	134444	46909	35136	6	1	2	1	14	678015	0.380264	1
IQGAP1	1142649	150	37	745054	192638	1169919	8	4	15	1	31	1963834	0.380347	1
C4BPB	434877	155	24	116754	26901	200751	3	0	7	5	67	2825093	0.380566	1
PDCL3	235908	579	9	108397	27023	214293	3	0	4	0	4	241316	0.380611	1
LHX2	306688	342	19	174521	51850	101748	3	0	7	2	45	1789496	0.380664	1
TUBB2A	444075	435	41	193797	53619	97539	4	0	0	4	23	1519876	0.380679	1
ETFDH	171388	429	1	273890	74176	517158	4	0	1	0	1	591334	0.38086	1
KIAA1598	202512	533	-14	289445	69235	525393	4	1	4	0	5	594628	0.380991	1
SFXN2	878626	180	27	146156	39223	510387	4	3	10	3	29	1385371	0.381055	1
RETNLB	129526	941	-3	49837	13481	113643	3	2	7	1	31	549976	0.381246	1
ST5	519265	369	26	493063	145607	751764	11	7	14	3	54	2342278	0.381613	1
HDC	308338	282	4	289750	82289	373686	13	5	11	1	20	727852	0.381716	1
RETSAT	975949	211	18	263459	79300	462441	8	3	10	0	13	541741	0.38186	1
ACTR3B	190917	535	5	188185	49898	390339	4	0	16	1	38	1364692	0.38188	1
NLRP7	840563	573	-15	451827	125355	426390	21	9	16	5	98	2037949	0.382124	1
ATP1A4	841605	386	29	452559	128283	867603	16	10	24	6	82	2488678	0.38219	1
ZNHIT3	416822	556	23	71858	17080	203496	1	0	6	4	28	1265994	0.382303	1
YPEL2	1000345	452	16	54595	13481	146949	3	1	6	0	7	160430	0.382428	1
PEBP4	718204	366	44	103578	25986	186111	5	2	3	6	60	1813347	0.382429	1
ZNF239	310244	585	-36	203252	49471	29097	3	0	1	10	102	4257678	0.382454	1
C9orf78	600401	187	44	132980	32452	315675	6	2	5	0	7	348127	0.38257	1
PIAS1	325771	194	31	287615	80215	231312	4	2	2	5	23	2244983	0.382623	1
LCN2	1762678	201	44	90280	23729	242841	2	0	5	0	5	266570	0.382713	1
ACO1	290567	424	-18	394609	108641	787266	7	1	10	1	19	1331264	0.382928	1
PSMG4	NaN	NaN	NaN	80703	23241	0	1	0	0	50	1029	41854174	0.383167	1
INHBE	1347802	194	32	143777	49654	93879	9	3	6	3	53	1346148	0.383185	1
NME4	1549307	207	37	81496	25010	156099	2	2	1	2	20	808006	0.383229	1
DDX42	1259976	346	12	416020	111935	677649	4	1	8	1	10	1270569	0.383381	1
FIG4	335902	637	29	409493	105103	811239	11	3	9	5	56	3469741	0.383402	1
IFI27L1	200295	605	47	46177	15128	198372	2	0	7	9	81	3155103	0.383721	1
OR10W1	604763	835	-19	126758	41236	34404	4	2	1	3	28	1165222	0.383732	1
TAF4	801904	411	-25	448838	157624	624030	10	4	10	2	37	1737402	0.383753	1
UAP1	320314	193	10	226005	58377	369111	4	1	4	1	10	722118	0.38389	1
CNGB3	191008	1171	2	362401	95099	1174677	10	3	13	0	16	1269776	0.383964	1
POLR3D	586506	193	43	173789	51118	333975	4	0	17	13	173	5575644	0.384026	1
TNFSF13	1957426	194	24	110105	33001	298290	2	1	5	5	24	2327882	0.384213	1
USPL1	373046	369	63	475800	130113	273219	11	2	1	1	15	891698	0.384697	1
MBD1	229269	262	51	293044	86498	735477	7	4	8	2	20	1415200	0.384738	1
RARRES2	315538	514	32	72651	21045	126636	2	1	10	4	72	1377807	0.384781	1
PPT2	2119974	392	28	136945	38735	326838	4	1	5	6	62	3395931	0.384849	1
THBS3	1801444	194	32	425536	116327	854976	9	4	13	0	17	971303	0.38501	1
TBC1D23	378718	265	25	310551	77958	545889	7	1	6	0	7	623847	0.385273	1
SPATA22	365088	515	14	164517	41175	172935	6	1	2	1	5	271938	0.385317	1
EPHX4	260329	242	1	160735	42944	202032	3	1	3	4	32	1736304	0.385492	1
ELSPBP1	881809	433	29	104798	22570	204045	4	0	2	0	2	226615	0.385532	1
KRT5	1280474	464	36	254065	76250	351543	25	8	28	0	36	427793	0.385565	1
ATRN	971216	421	27	642757	167201	1296189	8	3	32	2	75	3204696	0.385647	1
OXR1	124540	888	-2	404064	107970	607011	7	1	17	3	53	2271030	0.385657	1
NUP88	1179795	474	24	330376	89060	596946	7	1	6	1	16	1115019	0.385715	1
JTB	2028800	222	34	66002	17629	205692	3	2	4	5	60	2273287	0.385735	1
IRF6	220312	429	18	207278	54778	268827	6	2	2	0	4	323605	0.386336	1
NR5A2	120174	616	-8	239059	63623	378627	5	0	14	2	43	1733193	0.386355	1
SCAI	951391	290	31	284992	74054	671976	9	2	11	0	13	746030	0.386396	1
CNTN6	6599	831	-23	458110	122915	727242	25	12	35	3	58	1057618	0.386497	1
PRKG1	75025	995	-15	349103	89548	631350	20	1	37	2	64	1213046	0.386588	1
FDX1	137098	403	6	78385	25376	110166	1	0	3	2	9	698511	0.386612	1
MKL2	185822	323	12	454572	132858	801357	8	3	14	3	31	2292014	0.3867	1
ANKRD35	NaN	NaN	NaN	427183	132431	498126	17	6	13	2	51	1448933	0.386705	1
MYLK4	470344	285	28	178852	42761	462807	4	2	9	3	57	2625135	0.386962	1
AMY2B	31276	974	-19	230092	58682	598044	3	0	1	1	1	684481	0.38697	1
SLC15A5	NaN	NaN	NaN	253272	71004	366	11	1	4	2	37	889746	0.387205	1
LCN15	1898901	190	39	83936	22387	85461	5	1	6	5	56	795684	0.387206	1
AICDA	291883	422	15	88328	24217	195627	6	2	13	1	18	294935	0.387237	1
JMJD1C	226859	712	23	1119838	293471	1109163	10	8	8	1	16	1525122	0.387423	1
C5orf42	355603	213	29	1421849	371185	1954257	26	12	19	1	35	2956365	0.38749	1
REG3A	10958	1389	-22	79788	21228	198555	13	2	27	0	29	219783	0.387789	1
MFSD4	694640	268	35	220576	69113	361059	7	0	9	1	14	661240	0.387791	1
CEPT1	388536	627	27	183854	50935	348066	2	1	2	2	16	2553643	0.388073	1
CTSG	897577	582	3	109800	34038	163968	8	8	7	0	15	198006	0.388189	1
TMED5	608924	412	10	111935	26230	158661	2	0	3	10	59	3988668	0.388245	1
CENPV	881521	169	4	117303	35868	141825	2	0	3	6	40	2173613	0.388465	1
HSD17B2	192405	635	2	168726	47580	180621	4	1	3	2	13	804407	0.388673	1
ACBD5	383472	555	36	239303	58255	405711	4	1	3	5	29	2692052	0.38915	1
GIP	793101	174	29	68869	19337	102663	4	2	2	20	272	8385609	0.389213	1
PAK1	502767	479	27	255895	63806	626775	5	2	8	0	10	690581	0.389309	1
GABRA6	12083	986	-6	200141	54961	338916	13	4	25	3	60	919636	0.389452	1
NARF	2583801	179	20	224602	59597	433893	4	0	14	2	24	928115	0.389581	1
LAT	1148899	257	51	133956	38613	459513	2	0	13	3	47	1933456	0.389653	1
SACM1L	319452	385	45	270901	65819	622749	4	2	6	1	12	947269	0.389794	1
ZNF526	790787	299	37	280966	88877	35136	9	1	0	7	58	2586949	0.390345	1
RPUSD2	892776	192	48	228933	72285	103212	5	2	2	7	74	4360646	0.39046	1
EIF4G3	661924	406	22	700829	191845	1189500	14	3	18	2	40	2444331	0.390462	1
OR52D1	99343	946	-2	132553	43310	34404	11	1	0	2	9	260653	0.390562	1
EIF3D	1184089	359	38	250527	61122	557601	5	2	6	0	8	618723	0.390795	1
SRPX2	190839	NaN	23	205570	56852	276147	6	2	7	8	98	3618215	0.390916	1
RAB10	591333	135	44	91561	22448	217221	2	0	7	3	63	1495598	0.391052	1
SLC2A11	643596	182	57	224968	70943	336354	8	4	12	1	30	796599	0.391238	1
CDC42BPA	290976	481	-2	773541	196359	1365363	23	2	32	2	39	1918267	0.391238	1
KRT73	1441383	464	29	234972	68259	357765	10	4	7	3	54	1634617	0.391293	1
TRIT1	996021	270	31	208437	56181	413580	6	0	4	2	7	711321	0.391483	1
CXorf23	339910	NaN	56	307989	74298	424194	6	0	5	3	32	1817007	0.391566	1
SSRP1	926574	191	-11	320738	80032	666120	10	2	6	0	8	746152	0.39181	1
WDR44	131060	NaN	25	408151	107543	827343	6	4	4	0	8	934886	0.391845	1
DLGAP3	603922	534	28	412909	131699	283650	26	5	12	2	43	1041331	0.392043	1
G6PC2	173915	724	7	157197	41541	200019	4	2	2	1	4	434442	0.392115	1
DHRSX	NaN	NaN	NaN	144204	42639	250710	4	3	5	2	40	1111725	0.392544	1
MAVS	740484	241	42	225883	75518	215025	5	2	8	11	150	5114606	0.392638	1
IL27	1133167	269	63	103151	34099	122610	5	2	7	2	25	658556	0.392639	1
ICT1	1111289	171	31	93147	24522	193248	4	0	2	2	11	713456	0.392639	1
PROK1	403650	479	31	46482	13542	113643	4	0	4	0	4	127185	0.392953	1
ESRP2	910198	281	30	304268	100162	331596	10	2	6	0	8	431758	0.393076	1
SEC23A	314158	376	-7	342088	92354	624579	7	6	6	3	24	1344013	0.393145	1
ACER3	279729	351	36	123769	30683	377163	3	1	9	1	13	482937	0.393367	1
NAA40	1322584	277	42	109739	26047	279807	4	1	14	3	44	1175897	0.393556	1
STARD13	157153	583	41	506666	141703	573888	11	1	14	3	34	1866417	0.393587	1
EPB41L4A	164575	671	28	313967	79300	813252	9	1	22	1	24	1085983	0.393648	1
GAS7	91570	604	-30	223504	57767	501054	7	0	14	0	14	558821	0.393808	1
POM121	641244	332	59	409737	139080	602436	8	2	11	1	26	1230126	0.393825	1
MTSS1	481244	561	39	328302	96258	485499	13	6	10	0	16	581757	0.393873	1
CALCOCO2	757963	239	29	208681	45506	483303	7	1	17	1	22	718885	0.394006	1
NMU	247026	456	28	81313	21350	241377	2	1	4	1	11	544974	0.395192	1
SORT1	1030626	302	28	368074	102968	725595	15	4	27	0	31	828563	0.395202	1
CSH2	1446139	380	27	102053	28975	131028	6	0	5	3	34	695644	0.395203	1
SPG20	137590	850	-16	290543	81496	277062	5	1	1	1	2	534787	0.395222	1
SLC17A4	272695	635	29	218014	63440	412299	9	3	18	3	28	776957	0.395236	1
TGIF2LX	8315	NaN	-35	104127	29829	24888	6	2	3	12	114	2129144	0.395418	1
PSME1	974559	220	41	127856	32086	225273	1	0	3	13	94	5951099	0.395423	1
KRTAP12-1	819099	391	35	41114	12505	38613	2	0	0	4	58	1676829	0.395558	1
SPATA4	134663	504	-4	135176	36478	171654	5	1	3	4	65	2065765	0.395604	1
ANP32D	904892	390	11	57157	15128	21228	2	0	0	15	97	3805058	0.395614	1
AGR2	361606	385	-7	81252	20496	228201	2	0	7	4	34	1838784	0.395631	1
SPOP	943930	348	28	169275	43188	406626	5	2	10	2	64	2694004	0.395699	1
SMG5	2266205	211	33	448716	124989	816180	10	3	14	6	35	1967067	0.39586	1
GNG12	476287	228	-7	33062	8479	99003	2	0	7	0	7	107482	0.395919	1
SLC16A1	601487	276	16	214354	63623	285846	5	3	3	3	35	2390163	0.39601	1
CDK11B	1569768	214	33	361486	89426	869799	9	3	7	0	10	959225	0.396134	1
LAMP3	296133	596	24	177388	55205	245220	3	1	8	3	97	3508232	0.396174	1
PXMP2	724450	495	35	84668	26230	182451	2	2	5	4	79	2817346	0.396187	1
SLC4A4	216580	975	-4	521184	137616	1093974	22	6	39	4	62	1952793	0.396237	1
MRC2	200276	280	-18	657214	176534	625494	15	6	14	2	65	2671007	0.396242	1
CP	388273	312	10	479643	118767	663924	14	3	15	0	18	782691	0.396378	1
CCDC47	1259976	346	12	222467	52033	428952	4	0	1	1	10	1270569	0.396432	1
S100A12	1140044	401	32	41785	10736	98454	1	0	2	1	18	511729	0.396447	1
TMEM106A	1341175	172	25	116144	33367	375150	3	1	5	2	15	1038952	0.39657	1
DNASE1L1	2277674	NaN	40	131699	39772	215025	3	0	6	7	65	2844064	0.396718	1
GCOM1	171839	487	11	264313	65819	512217	4	1	4	1	5	729072	0.396829	1
IMPG2	656520	580	-4	548146	146888	656787	13	6	15	4	45	2198440	0.396915	1
COL5A1	229207	421	31	803797	253394	2026725	46	25	70	0	95	2280119	0.396939	1
GLOD4	662733	483	10	135786	34953	361059	1	2	3	4	29	2601467	0.396975	1
CACNA1S	522609	490	31	830515	229787	1605825	28	20	47	3	135	3986716	0.397014	1
MSL1	1573630	202	28	157502	41602	172569	5	1	5	4	61	1995005	0.397202	1
CYP7B1	8894	1018	22	222589	59414	241560	3	1	1	0	2	300974	0.397203	1
MIA	1127178	201	27	57828	17202	134505	1	0	2	4	46	1540189	0.39741	1
GRB7	1448852	226	36	234362	68503	389607	8	2	6	4	23	1249585	0.397603	1
RXRB	1474628	377	24	227530	72224	544608	6	1	13	0	14	616832	0.397847	1
TIPRL	475438	391	16	127246	31232	205326	2	0	9	7	60	2712548	0.397989	1
ARSG	745529	225	-8	229482	66612	660081	6	2	12	0	14	726693	0.397991	1
ALOXE3	1455014	202	31	366671	107665	406260	10	2	20	5	102	2375767	0.398085	1
MRPL16	395993	494	8	108946	31598	179706	4	1	2	10	112	4532544	0.398415	1
MAGEB18	33808	NaN	-25	149145	41175	8418	10	1	3	6	259	4179293	0.398477	1
2022-03-10	200669	205	-17	356789	94672	419985	10	1	6	0	7	514657	0.39858	1
TOMM5	511883	338	34	45384	12993	49044	1	1	3	6	93	2272494	0.3987	1
TMEM104	1005466	320	19	214598	64843	391803	10	6	12	3	40	1308206	0.398805	1
LGALS14	1243326	439	23	77714	20374	208071	3	1	8	3	37	982893	0.398941	1
LYG2	473611	633	32	95892	24705	197091	3	1	3	0	4	221796	0.398999	1
MBL2	68687	786	-26	107726	31537	190869	7	2	8	4	66	1161745	0.399013	1
RIPK1	437184	268	41	299876	75640	397659	7	2	4	2	17	1548119	0.399326	1
QRICH1	1848854	185	39	336293	96868	405345	9	4	2	2	24	1366217	0.39936	1
LY9	1188881	618	29	303170	87718	482388	9	2	22	6	104	2558706	0.399372	1
LCP1	400791	682	47	282186	73566	596580	9	1	12	1	28	1073234	0.399402	1
ZBTB22	1456953	262	30	259799	89548	186477	7	3	4	4	38	1733864	0.399705	1
TRPC5	113544	NaN	10	426512	115534	387777	15	3	8	0	11	503311	0.399782	1
EPC1	511962	189	15	368684	101077	390522	6	0	7	1	17	1551230	0.399793	1
TMED10	884650	154	47	96685	27389	193797	1	0	8	4	73	3504511	0.399859	1
C9orf85	284245	358	5	73749	15189	123708	1	0	1	3	8	544242	0.400252	1
CTXN1	952640	320	27	34465	11834	69906	1	0	1	1	5	256566	0.400321	1
MYO9A	1084708	386	22	1134295	295118	1471869	17	11	23	2	52	3118442	0.400377	1
CKMT2	182569	777	30	183549	53619	421998	5	2	4	2	48	3329441	0.400625	1
TSPAN18	174144	622	15	109617	32208	311466	5	3	15	1	35	650260	0.400688	1
ALDOB	112947	898	-22	160735	45506	302865	5	3	9	8	117	3191581	0.400824	1
MTMR7	317985	345	7	296765	75640	532896	9	4	3	0	7	608536	0.401452	1
EGFL7	1918290	190	56	120841	35441	143106	5	1	8	11	159	3917176	0.401484	1
IFNW1	137739	498	1	83753	23851	36051	4	0	3	4	91	2138294	0.401755	1
WRB	383982	346	44	78751	20618	137067	1	1	2	16	165	6465390	0.401878	1
EDDM3A	956361	577	8	66734	15250	37332	2	0	0	13	169	7279252	0.401915	1
THBS1	467443	433	-5	523258	134993	569679	17	4	18	3	37	1417823	0.402079	1
SFT2D2	442995	299	18	73749	20130	333426	1	0	12	7	58	2251815	0.402376	1
XIAP	337935	NaN	14	221796	55998	180621	4	1	1	1	6	813862	0.402521	1
COPS7A	2816186	232	48	119987	36661	245952	6	2	12	0	14	282613	0.402628	1
COBLL1	76781	413	-4	509777	140422	519354	14	1	14	1	35	1332362	0.402763	1
MYBL1	329076	140	37	339099	85278	251808	5	0	5	2	11	1254221	0.402913	1
SPANXN1	2363	NaN	-22	33489	7320	139446	1	1	1	2	9	616710	0.402916	1
HELB	237928	773	5	480802	126026	478545	5	3	3	4	32	2500329	0.4031	1
ILKAP	388991	248	29	176473	47336	418704	4	0	5	5	50	4835470	0.403228	1
C11orf71	157610	477	-8	61488	20862	132492	2	0	1	2	5	489952	0.403306	1
ADAMTSL5	2122824	221	35	203740	62708	104127	11	1	6	3	31	658190	0.403351	1
PSMD1	1175473	345	36	429745	111569	822036	6	0	10	2	24	1775710	0.403359	1
DYRK4	276521	874	24	234057	60024	642147	11	3	16	3	53	1876726	0.403406	1
B4GALNT3	496097	246	32	439688	122671	560712	21	3	16	0	19	683383	0.403548	1
WARS	410981	215	34	212402	54046	431331	3	1	8	0	9	485377	0.403661	1
DCC	2849	995	-34	632814	182634	1080981	31	6	46	1	52	1301313	0.4037	1
C5orf55	787542	399	37	49410	16470	53070	2	0	2	22	161	6109699	0.40374	1
NCOA5	595034	381	53	250405	73139	267729	9	2	9	2	17	547109	0.403779	1
LCP2	79392	629	34	245098	62708	465735	12	2	26	0	28	528443	0.403919	1
CEACAM18	393294	583	17	172752	49227	123159	9	6	8	3	61	1124413	0.403935	1
OS9	1245394	344	46	296216	80764	496296	11	2	26	5	79	1720200	0.403962	1
GATM	465759	445	4	188246	50386	234606	5	1	5	5	55	2247179	0.404041	1
IGSF22	616892	562	25	582489	162138	629337	11	3	12	0	15	791475	0.404043	1
CCDC77	409007	372	27	221796	54717	469761	3	0	4	2	21	2519849	0.404057	1
GNA15	908206	241	21	165188	45079	172569	9	2	2	0	4	217648	0.404062	1
YIPF1	505734	319	24	137311	37820	313845	4	2	6	1	15	507703	0.404271	1
STAM2	394536	218	24	237412	60878	393450	3	0	5	1	5	587491	0.404778	1
KCTD19	1201743	142	56	405955	115046	555771	12	5	8	1	23	1286856	0.40482	1
GTF2H1	601817	252	37	249124	62525	449997	5	0	7	2	25	2141161	0.404839	1
SPCS1	1217701	272	47	73566	22326	117303	1	0	2	10	111	4799297	0.404866	1
PORCN	726793	NaN	2	203862	60024	294447	3	1	10	18	151	6088349	0.40522	1
ACAD8	270350	623	21	184586	51484	406077	3	3	16	9	74	2082723	0.405308	1
FAM184A	115280	856	-1	516731	122122	673989	8	1	7	3	30	1982744	0.405492	1
HARS	774470	356	31	224602	64538	572241	5	1	11	10	87	4206987	0.405497	1
ANKRD27	369667	455	-38	469822	127673	965325	11	2	17	1	34	1576362	0.405683	1
AKR1D1	220333	478	16	147742	38003	378444	7	3	15	3	42	1137040	0.40574	1
FGF8	817474	335	37	106689	31476	67893	4	3	1	2	18	991738	0.405978	1
NUP85	1723762	171	31	295240	78995	709674	6	0	9	0	9	788669	0.406275	1
TAF5	545643	147	45	346541	100894	331962	5	1	2	4	25	1612596	0.406436	1
NECAP1	142724	300	23	122488	34526	275598	5	1	12	2	27	760121	0.406479	1
PTH2	2173457	290	44	40565	16348	29463	1	0	3	1	22	652761	0.40656	1
C9orf129	439538	426	41	85217	25864	130662	2	0	1	6	41	2319464	0.4066	1
PODXL2	679358	336	45	259128	79056	153903	9	1	3	8	92	3787490	0.406759	1
C8G	1979517	188	34	88938	27267	133956	3	2	4	14	175	4732441	0.406762	1
SPTAN1	1917687	197	43	1117093	284321	1905762	29	13	25	1	44	2367349	0.406874	1
C11orf57	389805	179	31	134261	30805	228018	2	0	3	7	79	3968843	0.407049	1
OR5K1	416592	885	-4	132309	37698	21045	4	0	0	3	26	810141	0.407099	1
MBIP	81955	627	-10	156221	39406	275781	3	2	2	3	23	1234091	0.407255	1
OR2V2	978482	478	29	133956	39345	21045	3	1	0	13	248	8173573	0.407475	1
SLC1A3	376343	436	11	237534	69906	332877	3	1	9	4	88	5857098	0.407499	1
MPP5	483147	260	32	303841	76067	387228	7	0	6	0	6	463295	0.407769	1
KRTAP13-1	4608	1035	-69	72956	22387	40626	5	1	3	11	44	612806	0.408267	1
TRIM33	727314	264	13	497333	136213	625677	7	0	13	3	63	3399103	0.408472	1
HINT2	847663	227	54	70638	23058	78690	2	0	0	1	0	312076	0.408588	1
METTL12	2425755	248	51	99430	33611	167811	1	0	1	5	28	1728374	0.409072	1
DEFB121	598822	450	-79	37820	9943	63501	2	1	5	6	57	1295213	0.409127	1
GNRH2	835590	288	54	52155	16836	65697	1	0	0	2	4	328668	0.409139	1
MRPL4	1729517	200	31	142435	44042	223992	3	2	7	6	97	2746342	0.409323	1
COL21A1	263671	483	-11	424499	122671	341295	22	4	16	4	43	874313	0.409468	1
C1orf65	368078	600	-10	263825	78934	13908	8	1	1	4	22	878461	0.409477	1
TDO2	44515	745	-2	186721	45140	339099	9	7	10	1	24	653249	0.409513	1
TOR1AIP2	470940	364	5	261385	71858	209901	5	2	7	4	53	2110783	0.409557	1
SYS1	1005559	233	36	67161	21228	129747	5	1	7	7	86	2074549	0.409851	1
RNLS	193044	396	33	162321	43920	259128	4	1	5	5	49	2876272	0.409885	1
FGFBP1	175145	435	33	101382	28365	43737	3	0	0	11	109	4496615	0.409983	1
PCDP1	309897	441	17	253333	63074	517890	11	5	16	0	21	580964	0.410031	1
MAP3K13	953031	397	36	425048	115351	795501	16	5	24	0	29	910852	0.410273	1
CLCA1	279518	762	-8	399245	112606	432429	16	1	9	1	13	620126	0.410295	1
STAU1	877789	147	49	256871	72529	591273	3	2	9	6	49	3368420	0.410375	1
NT5E	393239	321	13	250649	70882	279441	6	3	4	17	136	6961198	0.41046	1
DHTKD1	341646	227	25	404186	112972	652395	8	2	14	1	27	1492792	0.410565	1
C6orf57	119480	618	15	48129	13542	57279	2	0	2	6	58	1836039	0.410669	1
GHRH	787991	404	44	49532	12871	142374	2	0	7	1	23	980087	0.410808	1
TEC	253162	404	42	290360	69052	610305	7	3	15	1	21	754448	0.410902	1
DYDC2	340132	598	-7	80886	19032	171471	6	1	5	0	6	190503	0.410928	1
CLP1	923511	354	15	179035	56303	67344	6	1	0	1	3	247050	0.411103	1
GDI1	2277674	NaN	40	200690	52582	455853	4	1	3	0	4	508435	0.411376	1
NOP2	2764720	179	42	352275	102846	348615	14	1	11	3	33	1289235	0.411425	1
SCGB1D1	2778889	450	53	40321	11468	108885	2	0	3	16	189	4590311	0.411562	1
PSMA4	505832	375	46	120597	29097	314028	2	0	6	3	16	940376	0.411605	1
ZNF740	1729009	191	55	88450	21716	180438	2	0	6	6	79	2584814	0.411608	1
ENAH	744021	207	2	261324	73932	467016	8	1	18	7	73	2433595	0.411736	1
SPIN1	126591	495	-6	117059	30256	313662	2	4	6	1	30	951234	0.41186	1
GIGYF2	325071	328	35	596153	150487	1108614	11	2	16	0	18	1259101	0.412119	1
PTGR1	499818	309	16	151951	41480	333609	3	3	5	6	41	2418040	0.4122	1
RPL39L	475647	452	36	23424	5856	49410	1	0	3	12	162	4059367	0.412222	1
FAM169B	149919	473	-53	86559	23058	159210	3	0	17	2	82	1401536	0.412305	1
ANGPTL1	NaN	NaN	NaN	217953	55083	144936	5	0	1	0	1	200019	0.412376	1
TLE4	45472	956	-9	342515	96319	899445	8	2	21	4	40	1711965	0.412497	1
RNF133	53042	1027	6	162199	45140	51240	6	1	1	8	92	2659112	0.412682	1
NFATC1	213864	598	6	418155	133956	389790	13	6	4	5	47	2556693	0.412913	1
SLC22A25	1852481	572	32	237046	69662	291519	15	4	8	0	12	361181	0.413048	1
KANK1	136434	548	16	583465	167384	440847	15	3	15	4	50	1785775	0.413181	1
CXorf56	617823	NaN	30	102297	25254	313296	2	1	6	1	9	526064	0.413225	1
RAP1GAP2	518031	418	12	329583	89670	529785	16	2	27	0	29	619455	0.413305	1
DLC1	73786	559	-28	678808	187148	653859	35	13	16	2	34	1009733	0.413561	1
PDIA6	691715	507	50	197640	53619	409554	6	0	6	0	6	463173	0.413616	1
TMEM45A	346650	411	7	122488	32696	224175	4	1	4	0	5	256871	0.413772	1
PDE6G	3745109	205	30	39711	10797	114741	3	0	7	1	16	299693	0.413809	1
GINS1	611174	335	-5	89731	22814	242292	1	1	4	7	83	3444609	0.413943	1
CTSA	725555	209	59	223382	61915	474702	5	3	10	1	13	667767	0.413966	1
ANKS1A	664697	304	26	495564	144387	953064	13	4	29	0	33	1097451	0.414032	1
NME7	270055	491	12	171532	43859	472323	5	0	6	1	9	591273	0.414371	1
KIAA1468	133045	374	40	538874	149755	821121	10	2	11	1	14	1065609	0.414505	1
TNFRSF11A	145370	264	42	269071	76616	326289	9	4	9	12	99	4607879	0.414614	1
BAZ1A	615028	184	24	695705	178120	862845	9	4	7	2	15	1395924	0.414662	1
RBM27	394957	229	31	467565	129564	735843	9	2	6	2	32	2594452	0.414689	1
NCR1	840563	573	-15	134749	37454	241377	7	2	15	1	42	830576	0.414696	1
NAE1	868790	142	24	254797	60695	610671	6	1	7	0	8	671366	0.414711	1
POLR2B	570731	443	33	526796	136579	868152	6	1	3	1	4	1400133	0.414751	1
TMEM116	816439	317	43	110044	30134	467748	1	0	1	0	1	497882	0.41486	1
GRIN2C	1027517	320	20	517524	168726	356484	16	3	17	6	82	2290001	0.414965	1
P2RY13	67416	548	15	152988	43005	41541	2	0	3	11	73	3364943	0.415059	1
ATF2	347113	641	24	222650	63928	415776	2	0	3	2	26	2615741	0.415212	1
NCAPD3	270385	601	14	668499	179340	1216218	15	3	22	0	25	1395558	0.415383	1
STYX	310977	213	19	106994	24034	364719	1	0	5	3	30	1998116	0.415413	1
TAF4B	173138	460	31	366732	117303	635376	6	2	3	2	47	3606503	0.415459	1
LIX1	382123	614	38	125477	33550	217038	4	1	7	1	26	990579	0.415711	1
NDUFS3	989876	214	28	117181	33794	281271	6	2	19	1	23	362584	0.415737	1
P2RX3	923815	191	-3	179828	47458	367098	8	1	22	1	32	625128	0.416104	1
IFT88	399247	434	27	384544	92354	750483	7	4	11	0	15	842837	0.416243	1
MORC4	177448	NaN	31	419985	106689	686799	10	3	8	0	11	793488	0.416419	1
GDI2	656468	303	43	201178	50996	505080	3	1	7	1	22	1452288	0.416723	1
ACER2	496889	421	24	122061	33123	243390	3	1	9	5	59	1966091	0.416751	1
VEZF1	854628	182	27	225822	64416	203313	4	1	3	5	33	1824693	0.416915	1
TRHDE	66026	995	-40	451766	124501	601338	18	5	23	2	46	1312415	0.416918	1
ACSL4	209488	NaN	44	317322	83082	479094	5	0	6	0	6	562176	0.417043	1
LIM2	368509	610	-9	94123	27389	114558	3	1	1	2	11	547719	0.41741	1
KRTDAP	827597	367	29	46604	12688	203679	2	3	12	4	26	622688	0.41753	1
C19orf25	2352825	221	38	50447	16348	6222	2	0	1	15	150	3999038	0.417671	1
HAPLN4	940952	232	17	166957	57584	105957	11	8	5	1	40	773724	0.417817	1
LYST	438216	401	9	1681282	443348	1827987	28	11	24	0	35	2271335	0.417938	1
ANKFY1	816229	357	26	528199	149084	1071648	8	6	9	0	15	1220732	0.418011	1
TMEM81	655446	431	37	107970	32574	39894	3	1	3	1	45	929152	0.41803	1
APP	529745	793	-13	346114	89609	609207	10	0	17	5	80	3424784	0.418271	1
CDC45	710221	298	19	273951	69357	665571	6	3	24	0	27	734928	0.418374	1
RRP15	75487	488	-20	128161	30500	201483	3	1	7	5	62	2277679	0.418429	1
VRK2	198322	479	8	238998	57645	508374	3	1	5	0	6	566019	0.41847	1
MTERF	512495	617	-7	174338	46726	69906	5	4	0	2	14	599447	0.418524	1
SCCPDH	439136	282	3	190625	53497	426573	3	0	7	4	28	2796423	0.41876	1
VPS72	1562281	184	33	155733	48678	281637	3	0	1	1	6	689178	0.418773	1
RAB34	1695792	208	40	151463	41968	285114	2	0	8	6	54	2026115	0.418924	1
TXNRD2	648548	197	18	231800	69967	557601	11	3	31	2	65	1299727	0.418943	1
TRADD	1093307	150	47	129991	44774	67710	4	0	5	4	35	1314367	0.41895	1
AMBRA1	880494	212	45	517524	158661	655506	16	4	12	1	30	1542446	0.419106	1
PTCD1	1327454	288	60	298839	91134	315126	11	6	7	5	47	1696776	0.419118	1
UTP6	705344	300	21	276696	65148	654774	2	2	11	1	21	1723128	0.419162	1
COL23A1	533179	634	18	238937	78568	925614	13	2	33	1	36	1104405	0.419237	1
ARFIP1	218185	385	33	166957	44225	393084	4	0	2	0	2	437309	0.419303	1
OR9K2	341315	828	-2	141703	42578	19032	4	1	1	6	93	3117039	0.419436	1
CDKL5	66108	NaN	25	457134	123159	822219	10	2	9	0	11	945378	0.419445	1
CRISP3	67784	1246	-2	113216	26962	297192	4	1	11	0	12	324154	0.419528	1
HRASLS	141065	851	-4	74298	20313	137799	3	2	0	1	8	440298	0.419594	1
PAFAH1B2	426428	228	46	134627	34099	216855	4	1	10	2	40	1345538	0.419604	1
KRI1	2036812	226	23	324703	78629	486414	5	5	8	5	35	1426912	0.419615	1
TIAF1	1586181	236	33	48068	15616	83814	2	1	1	4	24	968558	0.419734	1
MYO1D	502828	818	5	450973	117608	708393	8	1	11	1	14	952149	0.419776	1
SYNJ1	355341	345	65	716323	198860	966972	20	7	22	3	50	1895392	0.419913	1
PRPSAP2	792064	224	1	165859	44591	442128	4	1	1	0	2	486719	0.42	1
SLC35B3	294217	804	-11	178974	49044	301218	4	0	5	1	8	425353	0.420211	1
ZBTB16	162787	529	-6	293349	81069	177327	11	6	5	3	40	1059021	0.420235	1
PDE6B	639827	489	12	385642	99491	681675	9	4	28	1	34	868518	0.420272	1
ANKRD1	103854	510	4	143777	37759	312930	2	0	7	4	28	1702815	0.420329	1
CYP20A1	417679	298	23	208620	54351	413580	4	0	3	0	3	467931	0.420486	1
GUCA1A	524386	273	43	90402	22692	175497	4	0	10	2	21	590236	0.420489	1
ARHGAP20	146681	501	-5	520330	144326	462990	13	5	15	3	42	1364631	0.420621	1
VMO1	1272092	222	28	92049	28182	102480	3	0	1	6	26	1780651	0.420648	1
ATM	415837	582	16	1378417	345260	1956270	18	5	16	0	21	2301530	0.420652	1
GNA11	1000335	173	25	159271	42761	152805	3	2	2	3	121	3164619	0.420947	1
ABCC3	1585602	196	18	669963	206241	969534	22	8	24	1	36	1400377	0.421153	1
FAAH	597667	255	28	251137	77897	450729	11	3	21	4	68	1817251	0.421276	1
TUBB6	492344	214	26	193675	54290	84180	3	2	1	5	40	2176846	0.421338	1
KCNK15	890596	168	46	134505	48312	14091	4	2	1	8	122	4336246	0.421573	1
CDKL1	655106	279	33	161955	41724	759999	2	1	8	1	12	1006988	0.421687	1
DSC1	214084	492	-7	403271	106750	538020	6	0	5	0	5	644770	0.421691	1
PRAM1	726124	214	1	286212	88572	114375	10	1	3	1	17	876570	0.421708	1
RNF222	NaN	NaN	NaN	90158	31903	0	4	1	0	2	33	850279	0.421912	1
TAGLN2	803074	403	7	88877	23851	310734	1	1	9	4	52	2524546	0.42205	1
UGT2A2	19584	1065	-8	231922	62159	160125	5	2	0	2	10	739381	0.42206	1
CD248	2133752	236	53	311283	105225	0	11	2	0	3	29	936228	0.422384	1
CLCN5	75681	NaN	26	356423	100894	599508	14	6	17	2	75	2150616	0.422447	1
ANKRD7	72287	922	-13	115595	28792	262239	6	2	10	8	171	4026854	0.422452	1
SELENBP1	1322568	174	42	209047	59048	473421	6	4	10	6	93	3260450	0.422453	1
B9D1	630769	332	11	91866	25071	220881	4	0	5	7	63	2514054	0.422485	1
LETM2	841740	381	49	174643	49166	299205	8	0	10	2	66	1833904	0.422573	1
CEP152	418237	340	6	748226	179035	805383	14	6	13	0	19	984418	0.422678	1
SERPINB3	174293	370	-5	175924	43859	279624	3	3	7	9	93	4257556	0.422683	1
ARID4B	550877	297	22	593164	144509	714981	6	1	6	1	7	1311622	0.42273	1
COLQ	507200	256	40	213439	62891	593286	7	1	21	0	22	656177	0.422733	1
RHBDD3	854820	251	51	156770	59353	90585	2	0	4	15	177	6479725	0.422836	1
WNT2B	561338	355	21	184647	57462	173118	4	1	3	3	29	1491816	0.423407	1
TUBGCP4	823006	415	50	296704	81923	808311	4	0	8	1	12	1267336	0.423418	1
SUSD2	744077	202	44	356057	106384	268095	14	2	10	6	73	2065765	0.42364	1
CEACAM1	495357	380	5	242963	69967	453657	7	6	15	1	28	836066	0.423655	1
CDH24	1261207	185	41	344894	113338	323178	5	1	10	1	25	1350357	0.423662	1
FKBP10	1760409	175	35	251442	75213	317688	18	6	16	1	47	823073	0.42369	1
LHX8	162631	959	-23	158112	43737	273585	8	8	17	2	56	840519	0.423694	1
OR6C1	667726	802	-14	133102	38552	15555	14	2	2	3	19	216916	0.423739	1
NARS	304947	352	38	246562	64355	442128	6	0	10	1	22	945500	0.424009	1
SIRT3	1463610	437	24	169885	54473	286944	5	1	5	0	6	341417	0.424087	1
CYB5D2	753798	357	30	112423	35258	144204	3	1	3	10	74	4090599	0.424137	1
KDM1B	477756	397	1	265594	70577	678198	7	1	14	7	52	2460740	0.424158	1
TMEM179B	2405109	248	44	93452	30988	193797	3	0	2	0	2	224785	0.424183	1
CABP5	993450	433	26	79117	20069	229848	3	1	0	0	1	249917	0.424259	1
SSR4	2103463	NaN	30	77714	22204	161040	3	1	4	12	202	5840628	0.424308	1
FGF13	14292	NaN	-5	146888	37759	298107	12	3	10	0	13	335866	0.424559	1
C6orf118	31222	466	-31	207766	56486	335439	17	7	12	0	19	391925	0.424666	1
CDK8	96507	578	22	211914	52521	428586	5	0	9	0	9	481107	0.424692	1
SLC9A3R1	983414	484	17	154147	46604	189039	4	1	3	1	5	473848	0.424753	1
ASCC2	849790	182	33	339587	90463	622566	11	7	16	5	76	2882250	0.42483	1
DYNC2LI1	544941	480	35	178425	43554	426207	3	1	6	0	7	469761	0.424915	1
FAM76A	735205	210	35	156160	38552	425292	4	0	16	13	182	5360741	0.425335	1
ZNF576	441738	209	6	73932	21411	108885	3	0	5	5	35	1282098	0.425387	1
SUPT5H	1410725	230	39	487573	131699	830820	13	5	20	6	90	3339201	0.425584	1
CNTROB	1794630	337	33	402966	118950	900177	5	3	14	2	30	1850740	0.425675	1
PDK1	417145	365	23	194590	53009	396561	4	1	6	4	35	2532659	0.42572	1
CST7	545344	676	-29	64599	17751	193248	1	0	1	2	3	800564	0.425919	1
TAF15	620019	235	8	265777	71126	513498	4	1	3	1	17	1307291	0.426223	1
GSTA2	539666	498	11	101565	25254	387411	1	0	6	2	15	1044808	0.42628	1
EBF3	85621	947	-28	247233	67161	474702	14	4	29	1	75	1226832	0.426484	1
GNA13	811904	401	12	164822	44896	128832	2	1	0	2	30	1281183	0.426651	1
IFI44	85210	732	-5	197335	52826	247782	3	3	2	2	8	829539	0.426829	1
UBTF	930750	175	41	351970	82655	606462	8	2	14	7	68	3456687	0.426867	1
ITGA8	110825	853	-3	478423	127307	1128927	31	15	53	0	68	1256234	0.427013	1
HNRNPUL1	1186597	214	24	376492	104249	576633	5	2	8	1	20	1618147	0.427165	1
PLAU	988012	191	43	242292	61671	269376	3	0	0	0	0	331047	0.42733	1
HEXB	356374	567	28	248514	67161	434808	3	0	1	0	1	501969	0.427574	1
EPB41L5	218487	406	27	361608	92415	897066	12	1	31	2	48	1714893	0.427949	1
GLE1	1917147	160	39	313845	83448	463173	4	0	3	0	3	546621	0.428045	1
SCAMP3	1574928	194	45	152012	44896	470493	4	0	15	7	90	3171878	0.428214	1
CDC123	328303	227	34	157807	36173	520635	3	1	13	4	30	1480531	0.428312	1
TP53BP2	609494	361	4	499407	136152	693570	11	6	10	1	30	1648403	0.428344	1
OR2L13	24438	1015	-27	133529	39040	1236714	6	8	32	1	42	1354017	0.428537	1
ADAM28	55817	565	5	365634	86742	766587	15	2	40	2	58	1215730	0.428641	1
OMD	537639	574	47	187453	45689	32391	5	1	2	18	277	8918871	0.428651	1
FBXL12	1069900	579	-26	135054	45933	113826	5	1	5	2	8	417301	0.428688	1
LMAN1	292594	549	35	230275	59414	391437	2	2	7	2	20	1373781	0.428869	1
CIB1	876945	154	52	86376	23424	113643	1	1	1	8	74	3156689	0.429015	1
SKAP1	1097775	588	4	167872	38552	557967	6	0	10	3	32	1631384	0.429127	1
ANGPTL6	1675365	272	15	197945	64660	126453	7	2	0	0	2	191113	0.429277	1
PTPN9	669446	257	47	262971	71919	467382	4	1	4	3	31	2212348	0.429395	1
OSBPL10	373732	604	7	332328	95709	520086	8	2	12	2	17	900299	0.429438	1
HSPB9	2171374	206	37	66612	21594	131394	2	2	0	2	26	1386042	0.429458	1
RPL5	582788	274	4	135603	33855	341112	1	0	4	3	36	2438597	0.429916	1
TIMM10	923775	197	9	41236	10187	63684	1	1	4	2	24	633851	0.429989	1
AARS2	1037256	312	54	420900	136152	698145	12	5	10	1	20	1297714	0.430388	1
CNGA1	220829	474	40	337391	86071	222528	7	2	1	13	189	10627542	0.430664	1
TUBB1	978901	125	28	196176	54168	130113	6	3	3	1	11	516914	0.430689	1
ARSF	217524	NaN	-11	258945	72834	306159	7	2	2	1	4	516426	0.430726	1
ATP4B	723091	370	36	131516	33550	118584	4	0	3	1	11	306769	0.430765	1
ADH1A	250334	786	3	166042	46604	370575	3	1	5	4	43	2060336	0.430785	1
BRMS1	1963418	182	55	134139	34038	327570	6	1	10	1	13	487878	0.43088	1
MYO1G	1110535	235	57	444202	130967	630252	13	9	16	2	123	3190300	0.431125	1
MAP3K3	934952	247	3	293776	79178	682773	5	3	6	0	9	761951	0.431139	1
LOXL3	1019591	315	50	330010	93818	487146	7	1	6	1	14	1108675	0.431142	1
VPS28	2043455	200	36	118889	30439	210084	2	3	4	1	24	869921	0.431244	1
VAX2	504483	623	25	119072	42517	29829	6	1	3	4	47	966545	0.431279	1
ATG10	156562	717	25	101504	24949	351360	1	0	0	0	0	376309	0.431442	1
CYP2C18	250078	725	1	218319	57096	319884	7	7	11	3	112	3643103	0.431472	1
FRAS1	244829	726	0	1788337	481961	2327943	42	18	64	2	109	3568012	0.431622	1
C20orf194	1015129	338	40	535946	137494	1574349	16	2	41	0	43	1711843	0.431954	1
RASGEF1B	9755	972	9	217587	52155	499956	5	0	7	0	7	552111	0.432275	1
CLTCL1	488349	222	11	729682	195017	884256	18	5	15	0	20	1079273	0.432409	1
ZFYVE9	791018	448	19	630618	166347	1046028	12	6	7	0	13	1212375	0.432418	1
CCDC142	1044697	315	48	311710	102602	294813	12	4	6	4	65	2172576	0.432431	1
DENND2D	400425	627	41	210755	56425	395463	3	1	4	1	16	902190	0.432499	1
NCKIPSD	1646019	212	45	307928	98149	307989	6	4	8	6	71	2656977	0.43264	1
FNDC4	1193266	306	39	101809	31598	335805	2	1	2	0	3	367403	0.43265	1
GABPA	534601	728	31	203618	52765	325191	5	0	6	1	6	396622	0.432699	1
HCFC1	2355024	NaN	25	846314	289750	710955	24	13	14	2	44	1689212	0.432833	1
CDK15	391799	588	32	174033	46848	636108	6	1	13	0	14	682956	0.432855	1
NAPB	188695	688	-19	139202	32269	330681	4	0	12	3	22	821487	0.432858	1
FAM166A	1724821	399	43	141642	37698	191601	3	1	4	2	7	403332	0.432877	1
NUDT8	1374022	393	53	57706	21533	229665	2	1	3	0	4	251198	0.432906	1
KDELC1	195534	475	24	225700	57035	343674	3	2	4	18	122	7335799	0.433035	1
WASF1	127917	636	16	239242	74054	265899	5	0	2	0	2	339953	0.433178	1
OVCH2	97859	823	0	253577	66673	156099	9	2	7	7	48	1447286	0.43321	1
PGLYRP4	1140044	401	32	163663	47519	355020	6	3	13	1	18	511729	0.433243	1
FH	171676	533	-20	223443	64050	316041	8	0	9	1	11	467321	0.43331	1
PDE7B	283639	392	6	207034	49349	452010	6	4	28	3	40	787449	0.433569	1
VPS29	922262	206	43	83814	22143	181536	2	0	4	0	4	203679	0.433583	1
PAH	23724	961	-3	204045	53436	527040	18	5	41	1	52	669292	0.433905	1
GAD1	352183	519	31	274256	71248	652944	9	1	14	0	15	724192	0.434023	1
ALG11	385945	461	41	213866	59353	192516	5	0	0	0	0	251869	0.434063	1
CHTF18	1187310	273	39	418033	134261	280173	12	4	15	5	71	1435696	0.434158	1
OR10G3	707623	533	22	129259	42944	13725	5	1	0	17	271	7231184	0.434267	1
SLC9A8	649593	165	52	258884	71614	825879	9	2	30	4	83	2162633	0.434536	1
RENBP	2355024	NaN	25	190259	52399	240462	5	3	7	5	92	3357867	0.434639	1
MYBL2	382727	276	24	306586	87779	485682	9	8	6	3	55	1815177	0.434837	1
DEFB129	1010597	348	24	80276	21838	88755	1	0	2	6	33	1411357	0.435023	1
NINJ2	456582	197	40	80703	25620	99186	4	0	11	1	19	316285	0.435109	1
FANCM	234454	565	8	910120	231251	685335	11	1	8	3	24	2032459	0.435341	1
ANXA13	492587	192	12	162504	42456	551928	2	0	9	0	9	594384	0.435758	1
DYDC1	352963	598	18	83631	18849	163236	2	0	0	1	1	220515	0.4358	1
PTRH2	1084897	398	21	76555	22631	30378	2	0	0	6	84	3962011	0.435821	1
PPEF1	141559	NaN	17	297680	72346	617991	4	1	11	1	21	985821	0.435998	1
ZNF506	575637	609	-50	198860	47641	212829	2	0	1	1	4	466955	0.436167	1
ACP5	1152381	272	31	138409	43127	97539	3	2	3	8	68	2501061	0.436268	1
EXO1	173100	325	-16	373747	100772	503982	7	1	4	0	5	604754	0.436325	1
E2F7	106320	887	-11	392779	116327	482937	11	2	9	1	21	983442	0.436411	1
NARG2	230111	266	23	436333	114314	491538	7	1	4	1	5	728340	0.436472	1
FLII	925111	223	18	563396	155428	633546	15	6	13	2	34	1575508	0.436564	1
TNFSF15	249550	286	-8	109861	30683	148413	1	0	3	9	79	4042592	0.436573	1
GFER	1747301	183	46	88999	25925	96990	3	0	0	0	0	122915	0.436826	1
C9orf57	NaN	NaN	NaN	73627	18605	0	2	0	0	2	32	836981	0.437064	1
MYH10	646488	488	10	886208	228445	1506456	10	3	16	5	31	2688819	0.43711	1
TNIP3	214178	900	4	153354	33672	416874	7	0	24	0	24	450546	0.437287	1
HIST1H4B	408919	685	43	42578	14884	27084	2	0	1	25	162	4662962	0.437399	1
PRR19	792230	218	42	147620	50203	127917	12	4	4	13	175	4493443	0.43745	1
BRS3	374989	NaN	23	170251	51179	79788	2	0	1	2	7	757803	0.437625	1
CLGN	134135	752	4	280600	65087	436638	6	1	3	3	10	842105	0.437641	1
ACLY	1857838	191	33	488915	136579	1043100	13	10	15	2	56	2650816	0.437641	1
ISG15	1971475	239	15	69418	22814	83631	1	0	3	18	191	5751873	0.437699	1
BAI3	11277	1175	-22	682468	175619	1013820	37	11	27	2	57	1546533	0.437739	1
BCAN	1851672	180	37	397903	125477	543876	21	14	16	4	75	1724165	0.437791	1
C12orf39	518837	836	-23	53680	14579	170007	1	0	6	1	10	421815	0.438078	1
KDM1A	715760	153	29	385642	110471	689544	6	0	5	0	5	800015	0.438119	1
SLC36A3	871795	530	57	223931	64477	296460	8	1	10	0	11	360937	0.438134	1
RAB7L1	717622	377	37	91500	23424	203313	4	0	16	1	34	619699	0.438351	1
C17orf47	892839	376	10	239059	75152	112362	7	2	2	5	34	1591185	0.438687	1
CCDC122	139965	346	45	126087	27267	153171	2	0	1	11	77	4994558	0.43896	1
C15orf59	313132	435	29	123525	38613	66429	4	0	6	2	33	626592	0.43916	1
ATG4A	201673	NaN	25	183854	43981	534543	2	1	5	2	25	1943765	0.439167	1
EIF5	941484	175	37	196176	47580	465003	3	0	11	4	70	3182004	0.43939	1
OMG	473619	396	27	188551	54290	51423	4	0	2	4	65	3637735	0.439441	1
PDILT	212375	823	0	261141	68076	476166	10	1	14	0	15	544242	0.439453	1
ZNF174	1361831	303	29	189222	51606	173301	6	1	3	0	4	224907	0.43965	1
PNLIPRP3	127796	855	-19	211975	53375	610488	5	1	9	0	10	663863	0.439743	1
BMS1	420649	787	-27	575718	144753	829722	9	2	3	0	5	974475	0.439862	1
RBM6	1079795	152	39	501054	130662	773907	15	2	16	1	33	1937726	0.440117	1
MRPS33	354283	679	10	47824	12383	86010	1	0	2	2	20	599203	0.440146	1
ERO1L	314095	313	11	217770	50691	376065	6	0	5	1	14	917379	0.44052	1
MPHOSPH6	170324	715	-10	75457	16226	157563	1	1	0	5	11	568642	0.440604	1
TIMM8A	374364	NaN	37	46055	11956	140178	1	0	5	1	17	1073905	0.440684	1
NFX1	909394	141	38	523258	130601	793305	11	1	15	0	16	923906	0.440708	1
TAS2R7	408176	517	12	137067	38796	47397	4	3	0	4	21	584563	0.440866	1
SLC25A1	487560	277	18	135542	41602	210084	7	0	8	1	30	665388	0.441128	1
GIPC2	412519	265	-6	137738	39406	431514	5	2	8	2	24	1282525	0.441186	1
C14orf178	429207	388	37	56059	15311	113643	1	0	2	7	79	4666866	0.441655	1
RRM2B	504282	507	33	196847	50935	333243	3	0	13	7	56	2125545	0.44168	1
RIBC2	460724	199	8	170312	41785	103578	3	1	1	5	24	1361947	0.441854	1
COG1	221646	251	-11	424865	124318	477447	6	2	5	2	12	1079212	0.441883	1
ST6GALNAC5	319154	834	-17	147071	40870	173301	6	1	8	5	59	1540372	0.441925	1
SLC9A7	686372	NaN	45	319030	91988	526674	5	1	5	2	16	1397083	0.442002	1
CDYL2	161731	507	-16	220454	62281	174033	8	2	5	1	13	594140	0.442144	1
KRT85	936407	213	42	220454	64294	323544	8	5	12	3	54	1679940	0.442176	1
HEPHL1	363497	702	-19	515877	134871	534909	11	1	10	0	11	669780	0.442181	1
ATP5J2	1327454	288	60	48678	10980	177510	2	1	2	5	47	1696776	0.442265	1
BLOC1S1	1814311	384	26	57096	15006	118035	2	0	9	2	22	512827	0.442439	1
NRCAM	441225	682	1	588467	155062	1021689	19	5	23	0	28	1176751	0.442495	1
S100A3	1454773	186	26	45994	11468	106140	1	0	1	10	88	4242977	0.442527	1
PIGO	782447	350	42	453962	151585	331962	21	7	8	0	15	483547	0.442865	1
CCNG1	226025	696	12	131333	35197	162504	3	1	3	3	57	2078331	0.442895	1
GOLGA7	284397	522	28	65026	15311	109251	1	1	2	7	30	1788154	0.442908	1
MS4A6E	433906	899	24	64416	19398	144387	3	1	2	0	3	163785	0.443065	1
STARD6	99256	451	41	99796	25010	194712	2	1	1	4	16	1374757	0.443382	1
CDKL2	485383	451	31	223321	55937	297009	7	3	8	0	11	352946	0.443584	1
AFF1	270752	518	48	536373	150975	837225	11	3	22	3	56	2015684	0.443739	1
TFPT	735613	439	-53	108702	35136	268827	2	0	8	3	47	1406843	0.443784	1
BAP1	1078407	229	62	319945	92537	462624	7	2	9	1	24	1083238	0.44389	1
BVES	108905	702	-1	161955	41358	241011	4	0	9	12	103	3778401	0.443899	1
ENPEP	81828	684	-3	427732	112118	607560	18	9	14	1	29	988566	0.443959	1
FCER1A	285980	737	-6	116449	28853	231312	5	0	10	2	20	406687	0.444031	1
PRR5-ARHGAP8	310964	487	28	249551	70882	524661	5	4	4	2	15	1133990	0.444031	1
GORASP2	414976	406	36	193553	61732	312564	5	1	6	6	87	3613274	0.44405	1
NEIL1	814680	296	43	169824	51423	276879	5	2	7	0	9	328302	0.444478	1
TDRD10	1804226	337	43	169214	46726	546621	8	3	11	1	27	880047	0.444625	1
PARD6A	1065785	147	41	142618	49715	271755	2	1	1	1	8	763293	0.444748	1
USP4	1661046	201	34	431819	113155	845643	8	4	14	1	22	1231224	0.444828	1
DNAJC25	NaN	NaN	NaN	158661	42456	103029	4	0	2	2	34	963861	0.444885	1
MPZ	735152	293	41	108458	32269	161223	7	3	5	0	8	193492	0.445058	1
PCDHA10	NaN	NaN	NaN	416691	132675	416142	22	7	5	0	12	548817	0.445121	1
ESCO1	333266	221	35	373503	94062	347883	7	2	1	3	6	857843	0.44516	1
LST1	2517285	220	35	50508	10065	118035	2	1	6	6	62	1107028	0.445327	1
C18orf21	399000	585	15	98210	26047	134322	1	0	3	6	44	4992972	0.445433	1
SAP18	447305	240	43	76006	21533	115656	2	1	2	9	58	2269200	0.445731	1
ZMYM4	916800	406	19	695339	176656	1113738	13	6	12	0	18	1290394	0.445739	1
MAPK10	77738	549	-4	214110	51606	516792	8	3	16	2	57	1608204	0.44592	1
CDC25A	1116598	151	36	235765	62708	538569	2	3	9	1	31	1963834	0.446198	1
PYHIN1	97254	914	6	222284	59536	315858	6	2	11	3	36	1378295	0.446306	1
LYPD1	46944	848	8	62647	16775	120414	2	1	1	1	2	307440	0.446318	1
IDE	363888	236	23	463356	114558	870714	9	0	17	2	20	1523536	0.446406	1
CRYBA4	161795	547	-4	88572	23241	213378	5	3	3	20	198	5504396	0.446431	1
ZNF350	452542	838	-61	234972	59841	192699	4	1	0	2	6	660935	0.446495	1
GLS2	2793663	184	61	270047	73444	626043	6	2	7	0	9	699487	0.446528	1
CD1B	128145	833	4	145485	41541	251076	11	3	12	0	15	292617	0.446552	1
KCNK18	202100	640	4	166103	46543	116022	7	2	2	10	97	3260816	0.446598	1
PTOV1	1673246	205	37	181841	55144	212097	5	1	0	0	1	267241	0.446783	1
DEPDC4	184616	650	3	131577	33672	175680	3	1	8	2	28	758169	0.446801	1
S1PR5	2036812	226	23	157258	62525	46116	4	2	0	9	157	5918586	0.446804	1
IPO7	566709	145	21	472140	115839	766404	8	3	8	3	24	1746247	0.446969	1
ALS2CR12	554245	411	31	208742	46360	548085	6	2	12	2	81	3722708	0.447601	1
SCFD1	386053	583	2	297436	73505	962946	5	1	23	2	54	1839333	0.44763	1
GHITM	216194	860	-26	150975	44835	250161	2	0	2	1	6	441945	0.447741	1
CNN2	2387949	206	26	137067	37515	192882	3	0	0	0	0	230397	0.447745	1
ERCC3	428616	175	23	348371	92110	581757	6	2	10	1	23	1270081	0.447948	1
RLN1	398278	629	13	80764	22082	41175	1	0	1	19	304	9157381	0.448159	1
PHLDB2	192496	160	4	573095	151768	617625	14	8	13	2	45	1594296	0.448242	1
IRAK3	239871	696	4	267851	68320	680394	6	3	16	4	39	1769427	0.448282	1
INSL6	351963	629	20	93757	25193	55815	2	1	2	7	138	4102677	0.448353	1
COX15	422578	304	12	187209	56730	342942	4	0	4	1	14	892491	0.448363	1
KRT24	953708	269	13	227347	66917	284931	7	0	10	1	14	639585	0.448412	1
GSTA4	477320	400	17	101077	25742	284382	2	0	4	3	21	1528965	0.448635	1
SMARCA4	1984564	190	40	741516	208071	883158	19	7	25	3	48	1968592	0.448704	1
LAMB4	487451	326	4	786656	204838	1202310	13	2	18	1	22	1533296	0.44882	1
RGS17	158803	677	1	95648	23119	236253	3	0	4	0	4	259372	0.44891	1
APOL5	1161568	376	-43	185867	55327	124989	4	2	2	3	30	1233664	0.44921	1
LILRA2	819283	601	-4	208620	62586	272304	19	7	19	3	55	828746	0.449238	1
KIAA1033	237030	387	34	538020	130296	981246	4	3	3	0	6	1111542	0.449292	1
PRSS23	230637	198	-7	164517	47031	50874	6	3	5	2	26	453474	0.449335	1
DDX4	331341	486	34	334707	86193	719922	11	2	8	3	39	2591219	0.449459	1
ANAPC16	764632	140	40	48495	14640	144021	1	0	2	1	6	671671	0.44963	1
PLLP	701043	125	43	77958	24705	102297	1	1	4	8	84	2550715	0.44965	1
RNF115	638533	230	36	137067	36234	424011	4	0	11	4	55	2159400	0.449664	1
KLKB1	371112	606	-2	288530	72346	436089	8	1	7	1	11	932385	0.450028	1
MRAP2	54672	813	-16	91195	24095	127368	4	3	4	8	106	2244190	0.450056	1
HYAL3	843769	206	51	175924	55754	267546	5	1	5	1	6	434930	0.450061	1
LAMA2	67993	771	-6	1389336	372039	2720661	39	18	55	0	73	3092700	0.450266	1
NOP58	386034	270	50	241499	59719	700890	2	2	6	1	9	811361	0.450436	1
REG1A	10958	1389	-22	76982	18361	234423	5	2	14	1	38	467626	0.450503	1
EIF2AK2	603425	281	27	251442	62586	688629	6	0	15	1	15	896883	0.450853	1
GCLM	558028	275	9	122366	33001	185562	1	1	2	3	40	2492216	0.45099	1
EPHB4	1339207	433	48	422486	131638	446886	11	6	13	2	44	1341146	0.451043	1
GEMIN4	662733	483	10	447679	134444	6222	7	2	0	6	48	3154188	0.451106	1
PRKCA	206987	603	-27	306281	75274	821487	6	4	16	2	46	2195634	0.451231	1
S100A10	769085	225	29	45262	10004	119499	1	0	0	3	8	723887	0.451411	1
WDR47	942575	216	19	411201	108519	639036	7	3	4	1	16	1387689	0.451711	1
AMT	1585328	201	32	178303	54473	346602	9	1	8	0	9	401075	0.451782	1
PMFBP1	443927	479	0	468297	110715	867969	12	7	14	0	21	978684	0.45183	1
LOXL2	484892	288	41	344101	90890	422730	12	6	12	1	27	913536	0.451884	1
SLC10A6	266749	603	40	163358	47824	215940	2	0	3	4	29	1815299	0.452018	1
GC	17296	933	-6	212951	56608	391437	9	4	23	0	27	448045	0.452318	1
ALDH6A1	495634	236	40	234911	67771	501054	4	2	8	1	15	1092571	0.452344	1
MAP3K4	80018	860	-2	713212	189161	969168	8	5	15	4	73	3989156	0.452427	1
ZNHIT6	277976	411	-20	214354	50813	267180	5	0	3	1	6	393084	0.452792	1
CASD1	446033	469	3	360144	90402	648552	6	0	6	0	6	738954	0.453047	1
ARHGEF15	772200	257	20	353007	120231	399306	20	2	14	1	17	637328	0.453178	1
AKAP8	494792	481	28	307928	82411	421449	7	2	7	3	27	1496147	0.453222	1
LTV1	355969	455	5	216855	51789	429501	4	0	5	1	34	1809565	0.453234	1
CNGA2	126208	NaN	-2	288286	81191	184647	8	4	2	2	40	1425997	0.453264	1
ACACA	526151	346	13	1067134	292007	2955084	17	7	40	0	47	3247091	0.453533	1
CA11	1597109	242	31	142496	43981	163968	3	0	2	2	12	716140	0.453614	1
SYCE2	1886809	335	40	102968	25681	266814	2	0	3	7	37	2082418	0.453853	1
CBX1	1205950	255	20	84485	20557	168726	3	0	6	2	15	671244	0.453945	1
WARS2	163335	948	-5	161040	46482	449997	6	5	12	1	23	778665	0.454015	1
PLN	133888	1029	1	23424	6405	41541	1	0	2	27	245	6622221	0.454107	1
MMP19	1909014	256	38	221369	63928	324459	4	1	7	3	27	1171261	0.454139	1
GPR180	149137	803	14	196420	51911	278160	3	1	1	1	8	739625	0.454218	1
DLG1	751489	417	36	424499	109678	970998	6	0	18	0	18	1080676	0.454404	1
LRRC17	749653	456	23	198555	49227	266082	4	0	1	0	1	315309	0.454533	1
FAM8A1	470794	339	13	173484	56730	188124	8	3	2	3	24	878156	0.454537	1
NRAP	195180	587	1	783850	196847	1550559	23	13	37	3	66	2232356	0.454564	1
ADPRHL2	853740	282	27	156343	47519	253089	3	2	4	0	6	300608	0.454618	1
DUSP21	66992	NaN	15	81008	23851	22143	3	0	3	5	31	819718	0.454995	1
ZNF560	557413	642	-52	352458	87657	294813	12	6	6	1	15	588955	0.455129	1
ZNF280C	320988	NaN	38	336110	82228	566385	5	0	4	0	4	648613	0.455246	1
SOCS3	962609	209	27	94367	30439	14640	1	0	0	14	117	5252771	0.455545	1
SMPX	93024	NaN	0	40809	10980	134871	3	2	4	1	36	963373	0.45565	1
CENPO	299133	374	39	132797	37576	389607	5	3	13	0	16	427183	0.455653	1
ZP2	402663	575	41	333670	89426	555405	11	3	11	4	40	2347036	0.455674	1
PPL	702265	206	19	765977	214354	699060	16	7	15	2	46	1832318	0.455798	1
HABP4	354931	349	36	180011	52399	262422	4	0	6	3	51	2189473	0.455865	1
LIPA	254295	263	31	180499	45506	357948	1	0	6	6	30	2667164	0.455949	1
MRPL55	702621	391	5	71919	22509	67893	3	0	2	26	222	9482572	0.455977	1
INPP5B	445083	232	38	413092	105530	739137	18	6	21	1	31	1125206	0.455992	1
PAK3	109883	NaN	18	262239	68442	524295	9	4	14	0	18	592737	0.456032	1
C17orf107	NaN	NaN	NaN	78446	27877	212829	3	1	7	2	40	1059082	0.456049	1
AJAP1	5695	921	4	172691	57157	215574	11	4	5	1	15	361547	0.456083	1
NOMO1	518442	343	19	540338	153415	1132038	4	0	2	2	10	2656367	0.456547	1
SERPINE1	1066804	272	39	177388	49532	320982	8	2	6	0	8	370514	0.456708	1
PLA2G12A	211934	473	25	83387	23119	131943	1	0	1	15	81	6765388	0.456756	1
TXLNB	192994	504	14	302804	79849	291336	11	3	10	4	99	2148542	0.456763	1
SLC34A2	218417	631	35	300791	87352	424743	16	5	21	2	30	599691	0.456913	1
SPRYD3	1726226	177	38	196908	53985	392718	4	2	15	2	42	1188768	0.457036	1
CD3G	963668	192	48	84546	20679	278892	2	2	2	0	4	299571	0.45714	1
PRKAR2B	231025	644	17	187209	50142	332145	3	0	4	5	21	1294298	0.457275	1
KHSRP	865106	219	33	312137	92659	308538	8	0	7	1	9	569313	0.457297	1
LMO4	279257	521	-10	74237	19825	165981	3	0	5	3	33	751032	0.457346	1
PGC	429684	341	47	213683	62281	346968	8	3	18	3	46	902861	0.457613	1
RGS9BP	380440	455	-45	94123	35441	10797	2	1	0	3	16	796294	0.457701	1
ZFYVE21	765678	266	43	104981	28792	206241	3	3	2	4	40	1270447	0.458	1
RBBP4	1452351	195	34	194224	48068	502884	3	1	7	1	9	788913	0.458357	1
ASB9	204248	NaN	17	135298	36722	244671	3	0	5	3	62	4187345	0.458445	1
ZNF616	460879	901	-41	344772	86742	150243	8	2	1	5	27	1476871	0.458629	1
NIPBL	341972	479	11	1256539	324947	1527867	20	4	11	0	15	1852814	0.458704	1
CLPX	678641	189	61	279380	78568	446337	5	2	6	3	29	1307352	0.458733	1
TRAPPC6B	314417	166	13	73566	17385	225456	2	0	5	7	72	3278384	0.458747	1
IL21	126588	388	2	74542	18605	143838	2	1	2	11	82	4033930	0.458819	1
COX7A1	978272	326	6	36478	10004	70089	2	0	5	1	15	445605	0.459159	1
TDGF1	277267	528	52	85400	23119	218868	3	0	13	4	30	810690	0.459171	1
DCLK1	82515	1033	-14	321714	91500	653310	24	8	47	0	55	744810	0.4594	1
SLC38A6	220020	527	-2	248087	65758	571326	4	1	6	1	7	966423	0.459515	1
BYSL	437075	225	41	187392	57462	298839	3	3	5	7	74	2985401	0.459656	1
UBXN4	511712	403	25	228384	59841	408456	5	0	4	1	12	1019005	0.45979	1
RNF5	2119974	392	28	80642	22387	176046	2	1	3	7	66	3594364	0.459811	1
SCYL3	181109	624	5	327082	90341	508923	5	0	6	0	6	599264	0.459838	1
ZMYM1	767910	390	22	506422	127673	284199	8	2	1	1	7	834358	0.460182	1
SHPRH	93507	878	7	756644	196786	893955	12	2	14	0	16	1090741	0.460238	1
GLI1	1347802	194	32	466650	149145	372588	28	3	13	6	68	1879654	0.460316	1
SYN3	259538	520	-72	254614	73139	682224	9	5	9	1	17	830454	0.460446	1
SEMA6B	2111443	278	43	371856	127551	266265	14	6	15	3	39	972096	0.460738	1
LAMB1	481432	406	11	801052	204167	1176690	10	4	16	0	20	1380857	0.460743	1
KDELR1	1478750	217	36	93513	26352	92781	1	0	1	3	15	791475	0.460977	1
ULK4	310078	648	15	571265	155611	1299849	6	4	8	0	12	1455460	0.461059	1
SARNP	1861663	256	32	98942	24583	558516	1	0	5	0	5	583099	0.461217	1
RNF122	91655	610	11	71980	17324	205875	6	0	9	0	9	223199	0.461263	1
ATMIN	231500	284	4	350872	104066	121512	4	1	1	3	18	1373720	0.46131	1
CD209	719851	329	21	178974	48129	467565	4	0	2	0	2	515694	0.461335	1
ZNF613	452542	838	-61	273524	68320	146949	3	0	2	2	6	660935	0.461339	1
IFNAR2	861800	317	87	253455	65697	316224	7	1	9	5	59	2145187	0.461387	1
RBM10	819569	NaN	38	413092	114131	380457	9	8	9	3	48	1511885	0.461446	1
PI4K2B	218037	523	28	215391	55815	318420	3	0	4	4	15	2160986	0.461499	1
UCMA	246179	354	35	64538	15067	149694	2	0	5	2	22	1097207	0.461573	1
TRHR	151352	616	18	171532	48617	80886	10	3	2	1	7	229726	0.461601	1
DHX29	280901	417	31	610427	160735	852597	5	2	3	0	5	1013332	0.461776	1
LCT	493727	403	28	835761	234789	663375	24	10	5	0	15	898164	0.461863	1
RBM4	1432488	187	46	155611	46970	75762	4	0	6	2	43	1654442	0.461878	1
ALK	202198	882	19	703269	207156	1018761	16	12	27	9	82	3108316	0.461996	1
DRD3	418141	589	23	172691	52216	212463	8	7	4	0	11	264679	0.462079	1
PSMA1	366243	381	-3	131028	33855	368379	1	0	2	1	9	894626	0.462123	1
RASA3	434290	406	58	378627	96624	685152	12	6	27	0	33	781776	0.462126	1
TMPRSS11E	108503	748	7	189405	50325	554490	3	2	3	0	5	604815	0.462342	1
PTPN11	704590	167	43	269681	67405	523197	4	0	9	1	10	723643	0.462357	1
APLP1	1060028	321	47	283772	85888	515145	14	7	14	6	116	3191642	0.462584	1
GCN1L1	1586296	225	52	1157963	351055	1955355	40	12	40	0	52	2306410	0.46265	1
ZNF620	195638	546	22	188551	46604	140361	3	1	4	10	88	2932453	0.462784	1
TTK	150632	841	-2	393389	93757	577731	3	0	3	0	3	671488	0.462854	1
SLC34A3	1724821	399	43	252174	86559	235704	7	2	4	2	8	496296	0.462898	1
GPR98	115632	755	-2	2745427	782630	1920585	109	28	39	3	102	4259264	0.462927	1
S100A16	1454773	186	26	47397	11163	199470	1	1	2	10	88	4242977	0.46293	1
EIF3B	795806	251	43	366549	94428	700707	6	0	14	0	14	795135	0.463373	1
ADAM21	423685	706	22	312442	84485	60939	10	3	0	9	127	5113081	0.463416	1
CD37	2183690	309	30	124379	35563	276147	3	1	9	7	95	2986377	0.463431	1
WIF1	344729	671	-9	170983	44225	270108	8	2	12	1	19	505568	0.463503	1
TNFAIP8L1	921603	203	35	77226	26169	16836	2	0	0	21	195	8529081	0.46352	1
PRAMEF6	NaN	NaN	NaN	410774	117364	1303875	2	0	0	0	0	1421239	0.463765	1
FCRL4	232460	820	28	226432	64904	454572	17	5	25	0	30	519476	0.46381	1
TULP3	494496	336	35	225944	61366	495930	5	0	15	5	45	1625528	0.463853	1
FPR3	435870	690	-35	150426	44652	13359	9	2	1	1	4	171898	0.463916	1
CKM	1280459	215	23	169336	45506	201849	11	1	2	0	3	247355	0.463953	1
TTC23L	245995	558	-4	163785	42273	310734	4	2	9	3	26	1003816	0.464114	1
ACSM4	1157790	439	27	257786	69967	251442	14	8	12	0	20	321409	0.464308	1
DHX16	2115149	171	41	456341	135664	566019	10	2	13	1	20	1024129	0.464331	1
KLK4	581408	606	29	111264	31659	145668	5	2	1	2	17	547597	0.464761	1
GAP43	43284	622	-2	123403	34892	137067	4	1	4	3	34	1624674	0.464857	1
BARHL2	82474	897	-4	164700	50142	90219	8	0	7	3	24	555832	0.465499	1
SLC38A3	846254	199	44	224541	63684	209352	4	0	12	8	116	2305190	0.465516	1
DTNA	116061	552	-20	347761	92720	780495	12	2	28	3	82	2119445	0.465676	1
ME1	173617	711	-13	254614	69479	538935	4	1	7	3	29	1895697	0.465721	1
GATC	1563159	216	45	59902	18239	207522	2	0	4	1	4	373564	0.465748	1
TEAD2	2183690	309	30	196359	57645	409371	4	1	8	2	21	953918	0.466022	1
SLC1A1	228047	813	19	229665	66612	470859	7	1	10	0	11	537471	0.466026	1
PFKM	484445	255	31	380518	105530	959469	8	1	21	1	22	1083665	0.466085	1
LCE2C	169158	818	24	48129	13542	52521	2	0	2	32	418	12471389	0.466254	1
PIK3CG	171312	700	32	481107	131760	434991	36	15	18	0	33	566751	0.466262	1
PRKACB	205640	919	-13	189771	47031	502884	4	1	11	6	50	2399801	0.466466	1
BCAS3	211130	576	-11	412177	115412	1365729	9	8	27	1	39	1860134	0.466473	1
EPHA1	375488	379	15	421388	127795	552111	6	2	5	3	25	1740696	0.466509	1
CRCP	501759	345	35	81740	20191	269559	1	0	6	9	66	2626721	0.466568	1
CCDC101	NaN	NaN	NaN	131211	37149	262056	4	0	6	2	38	1117581	0.466688	1
SHQ1	140728	510	21	256749	67893	476715	5	2	5	0	7	544608	0.466804	1
NTN4	461515	237	7	279197	72712	457500	5	1	6	1	7	802150	0.467033	1
MECOM	215619	985	-10	554002	140666	699609	13	4	10	3	19	1673474	0.467119	1
S100B	530282	377	28	42822	9516	92598	2	0	6	2	29	827282	0.467272	1
ZNF326	176748	215	12	264252	64233	519903	5	2	9	4	27	1667923	0.467284	1
DOLPP1	1428394	206	30	105896	30805	278709	2	4	11	6	134	3074095	0.467322	1
ATP13A3	324325	269	27	551928	144387	967155	12	4	15	0	19	1111542	0.467431	1
SIDT2	426428	228	46	372893	103090	853878	10	4	18	3	41	1510726	0.46751	1
GNA14	180930	608	-10	159454	40382	385947	4	2	4	1	17	785741	0.467613	1
EPS15L1	793775	258	19	386923	104432	806115	12	7	18	0	25	910547	0.468002	1
TMPRSS11D	210733	767	22	185623	51362	371490	3	0	4	3	20	1395558	0.468095	1
CC2D2B	515809	798	33	183793	44225	330498	4	1	7	3	19	992897	0.46832	1
RCC1	NaN	NaN	NaN	198128	57889	423645	10	4	10	2	46	1299910	0.468389	1
GARS	504898	433	42	328302	89670	600240	7	2	12	1	14	836798	0.468562	1
ZBTB37	443726	385	13	225517	65453	398025	9	1	10	3	63	2532537	0.468649	1
FUBP3	529622	192	35	258274	69479	606462	8	0	17	0	17	675941	0.468751	1
GRN	1062294	172	38	263215	71675	301950	6	1	4	2	37	1465342	0.468878	1
TTBK2	611976	453	31	539118	154635	740784	10	4	7	0	11	895419	0.469342	1
GPR126	177409	421	-26	568764	144753	503067	11	4	14	4	67	2667835	0.469565	1
PTTG2	NaN	NaN	NaN	80764	24461	13359	5	1	2	2	35	856196	0.469697	1
VPS13D	490718	340	28	1924550	535519	2654232	32	11	36	1	52	3653290	0.469745	1
TMEM114	NaN	NaN	NaN	52155	16470	0	1	1	0	2	33	834846	0.469767	1
RBMS1	191666	366	5	185196	47763	502518	2	0	2	0	2	550281	0.469823	1
RBM25	456437	274	42	381067	95465	775920	6	1	6	0	7	871385	0.469851	1
SFTPC	587455	196	50	86498	26596	196542	2	0	7	2	53	1718980	0.470454	1
TOP1MT	1770114	220	27	268339	72407	477264	7	5	9	3	71	1837747	0.470625	1
FAM193A	637151	209	46	539972	144997	593286	11	3	11	7	111	4379129	0.470664	1
ERN1	1464674	379	16	431148	121146	458232	12	5	11	0	16	579378	0.47067	1
PLA2G4C	983603	431	26	253577	67954	682224	9	0	24	0	24	750178	0.470768	1
ITGA10	NaN	NaN	NaN	507032	155794	1142286	17	4	31	2	67	2116456	0.47102	1
LUZP6	NaN	NaN	NaN	24827	7564	166713	1	0	0	0	0	174277	0.471087	1
DCST1	1696720	214	44	310917	89304	655140	8	1	11	1	34	1507981	0.47126	1
TXNDC5	748889	288	10	189527	55144	323727	6	1	11	2	40	1473394	0.47142	1
INTS10	207502	242	10	321775	80276	549000	7	4	6	2	22	953918	0.47145	1
SLU7	197504	619	30	271389	61854	507093	2	1	6	3	11	970632	0.471574	1
GZMK	221322	558	1	115778	33001	190137	4	1	5	11	115	4515403	0.471672	1
GINS2	390985	250	38	83936	21472	155733	3	0	5	0	5	177205	0.471695	1
ATXN3L	295243	NaN	40	156953	38491	22326	3	1	1	18	211	7668737	0.472189	1
OPN4	352918	192	27	211426	64904	321714	12	3	24	2	70	1279658	0.472693	1
AASS	57655	988	-13	414312	111447	786717	10	2	6	0	8	898164	0.472827	1
STRC	784339	198	44	744993	250893	368013	11	1	3	1	5	762195	0.47305	1
CCDC30	644678	461	21	358314	83082	512034	4	4	8	2	26	1226344	0.4731	1
ADAMTS12	373086	875	7	703940	188917	973011	29	8	49	1	57	1228906	0.473425	1
SLC30A2	748547	221	31	162626	47275	255468	7	2	14	3	71	1461072	0.473468	1
COG4	925955	131	47	352458	94794	669414	7	1	15	6	97	5343356	0.473672	1
KIF5A	1347795	303	44	466345	121268	947757	12	6	21	2	44	1747772	0.473735	1
TERF2	1197858	125	33	219661	61976	357765	4	1	2	1	10	808860	0.473826	1
CCDC58	475086	478	39	67405	15494	187575	1	0	5	11	235	5676172	0.474328	1
XPR1	378102	589	11	309880	83021	548451	11	4	24	4	85	2522167	0.474593	1
FBXO47	1256859	143	31	205326	50691	358314	5	2	1	1	10	798124	0.474745	1
THPO	1447013	268	44	172630	24644	226188	5	2	6	4	63	2696688	0.474828	1
DYNC1I1	184459	747	-7	289994	76372	690825	12	4	15	0	19	767197	0.475055	1
VIL1	739473	144	37	368135	100345	630984	16	5	22	1	60	1462780	0.475087	1
TTLL12	624112	241	48	284809	79178	373686	7	2	11	3	19	803675	0.475109	1
RUFY2	740263	294	23	311649	74664	546255	5	2	10	0	12	620919	0.475251	1
TMEM199	1405196	214	10	90463	28670	215574	4	0	12	1	15	442250	0.475334	1
HSP90B1	1190703	281	40	363377	90463	610854	9	0	11	0	11	701317	0.475488	1
NOL6	1001877	166	4	490928	157441	627141	13	3	9	5	25	1618757	0.475504	1
COG6	73269	761	11	298473	80703	495198	6	1	14	3	47	1736121	0.47553	1
TM6SF1	308479	635	29	163236	47031	385032	2	1	9	3	34	1889048	0.475598	1
CEACAM16	812266	188	-22	179157	59109	132309	12	2	8	2	28	478606	0.475671	1
MCOLN2	373596	649	-5	257664	63135	448899	4	1	6	1	11	636169	0.475912	1
CLCA4	279475	692	-14	405040	109922	529419	6	2	4	0	6	639341	0.475955	1
BSX	698665	416	8	98149	31598	60756	2	1	2	5	44	1565260	0.476048	1
C14orf105	150716	939	15	134322	32391	209169	5	0	13	7	72	1311439	0.476096	1
HGS	3745109	205	30	347334	95526	598410	9	4	13	5	39	1507798	0.476105	1
SH2D4A	145909	265	-11	210511	53924	252357	5	2	2	2	11	721752	0.476193	1
ZNF584	2179183	270	-4	185074	48800	171837	6	1	3	2	12	520147	0.476287	1
AQP7	982082	163	21	148230	45567	225273	2	2	3	6	66	3490908	0.476327	1
MTL5	712475	354	47	224785	61610	269925	12	3	17	1	49	1049627	0.476373	1
YY2	93077	NaN	16	161162	43615	84729	4	1	1	5	37	2176358	0.476571	1
ARHGEF2	1880483	213	32	428159	129076	792939	16	3	19	7	77	2672593	0.476666	1
CELF1	1011926	219	40	233447	59536	512949	4	3	6	3	16	1500234	0.476981	1
BLVRA	690958	250	45	132858	35685	403149	2	0	2	1	8	1057496	0.477168	1
TPP2	195408	521	20	557357	149572	901824	12	5	14	1	23	1277279	0.477291	1
PRKAG2	600611	437	20	252967	70943	538752	10	1	12	0	13	609695	0.477291	1
CADM1	29879	993	5	194346	55449	468846	7	3	17	5	77	2316414	0.477297	1
TRIM73	NaN	NaN	NaN	109373	31354	88389	4	1	0	2	33	938119	0.477342	1
ZNF618	354541	591	-3	380640	102480	358497	14	6	20	3	79	1602958	0.477431	1
THBS4	354204	746	36	429196	114314	781044	7	3	11	3	47	2963624	0.477444	1
SPEF2	140884	598	-5	824781	206241	1255380	24	5	40	2	61	2210640	0.477449	1
HMGCL	903441	254	32	142496	42700	411567	2	2	4	4	26	1561173	0.477846	1
RRAS	1733181	195	36	95038	29219	96258	2	0	3	2	11	578097	0.47786	1
STIM1	409663	476	31	302255	82411	626226	7	2	17	0	19	708637	0.478099	1
PYROXD1	500770	836	-29	226066	57035	423462	3	0	2	0	2	480497	0.478238	1
SERPINC1	443726	385	13	203679	56364	291153	5	1	5	3	63	2532537	0.478829	1
SPATA19	270077	622	-14	76921	20069	242658	4	1	16	1	20	337818	0.479109	1
MAPK14	892075	407	36	190320	40992	585051	3	0	9	2	24	2127741	0.479125	1
SLC26A3	511053	515	19	338489	96136	649467	10	4	14	1	19	845826	0.479275	1
EXOSC2	505506	211	24	130845	36783	385581	4	1	7	0	8	422364	0.47933	1
KLHL26	1397040	222	33	258091	81923	81069	9	9	0	6	50	1342610	0.47936	1
UMODL1	220293	430	68	623054	186721	826611	24	7	19	9	117	4329109	0.479651	1
ZNF471	135553	817	-69	282674	64477	126636	5	0	1	2	8	724314	0.479791	1
KDM2A	1502318	162	42	513071	140056	660630	9	3	10	3	49	2633126	0.479824	1
TNFRSF12A	1443513	234	49	55571	18361	45018	4	1	2	2	19	254248	0.479876	1
ATP6V1B2	158991	511	-4	226310	64294	444507	3	2	9	1	29	983320	0.480041	1
CPNE1	1423559	169	53	269864	76189	452193	9	3	14	0	17	528382	0.480144	1
MAP3K8	81826	185	39	205875	56181	250710	3	2	2	3	17	1256905	0.48015	1
KIF14	361992	370	7	739625	186172	1068354	10	2	10	0	12	1254526	0.480203	1
SERPINB5	200746	166	24	167384	43432	324093	2	1	7	6	52	3074827	0.480441	1
DPP7	1722012	202	36	214964	64843	151524	4	3	5	1	23	626836	0.480568	1
NUP93	706254	143	26	366061	99491	804285	10	2	16	1	19	1194807	0.480735	1
GAK	679769	256	41	572241	167811	732000	14	6	27	0	33	899811	0.480915	1
SKIV2L2	344578	395	38	473299	118706	919209	4	2	4	3	15	2226073	0.481234	1
CTSW	3779084	287	42	167933	45994	268461	6	1	8	1	11	526491	0.481251	1
XRCC5	597243	384	33	334524	82533	1112091	6	0	22	0	22	1194624	0.481521	1
CDC7	269978	454	-6	258030	66429	318969	4	0	3	0	3	385398	0.481521	1
MTRR	66042	1013	-9	319701	90219	697047	5	2	9	4	21	1600701	0.481522	1
ZNF18	42879	557	-52	242658	63684	200751	8	0	3	0	3	264435	0.481577	1
AHSA1	504548	359	47	152439	39528	283650	3	1	4	0	5	323178	0.481587	1
SDHA	1040169	530	24	289933	85400	586332	7	1	9	1	11	775066	0.481945	1
MAL	171487	647	-1	66307	20801	125355	2	1	3	6	83	3134790	0.481961	1
ZNF614	436768	901	-53	259372	64538	169824	3	1	4	5	25	1367315	0.482277	1
TGFBR3	284037	252	1	374113	104615	588528	7	2	8	3	26	1394338	0.482282	1
RECQL	518837	836	-23	295423	71675	407541	5	1	2	0	3	479216	0.482599	1
SLC36A4	219463	580	-18	224175	60756	277977	3	0	0	0	0	338733	0.482676	1
AMELX	NaN	NaN	NaN	92049	25437	308355	1	0	0	0	0	333792	0.482681	1
IMPDH2	1799657	241	41	229238	63745	342759	7	0	3	0	3	406504	0.482843	1
ABCA5	52620	314	-50	742797	187026	1105869	7	2	4	0	6	1292895	0.483377	1
TMPRSS3	339928	400	80	213805	59597	466284	7	3	19	4	34	1195417	0.483551	1
CCDC159	1385739	197	31	138348	33306	218136	3	0	10	2	15	533506	0.483584	1
RIMS2	198819	1035	-8	622688	170800	1526586	26	9	71	1	86	1922232	0.483656	1
MOG	484408	755	34	134444	37759	409005	3	0	13	9	56	2235223	0.483688	1
AVPI1	514755	143	54	63684	19032	44469	2	1	0	6	67	2178310	0.483832	1
C2CD4D	NaN	NaN	NaN	138775	55937	0	3	0	0	6	98	4197898	0.483851	1
MUTYH	1002765	249	29	248392	74420	541863	8	2	6	3	23	1247145	0.48396	1
GPR161	476316	391	10	226737	67893	181170	8	3	7	5	72	2086688	0.483989	1
P2RY4	161347	NaN	27	150182	50752	27267	3	1	1	6	71	2656550	0.484108	1
CST9L	189307	772	-47	65758	16958	116571	1	0	8	8	189	4303123	0.484327	1
RPL22	627248	240	31	59597	13786	105957	1	0	8	4	115	2377780	0.484434	1
OR52I1	212267	935	-3	136152	42090	30744	4	1	1	10	54	1641693	0.484449	1
POU4F3	388550	463	20	144204	43371	66612	7	2	5	1	31	658312	0.484777	1
ZNF720	NaN	NaN	NaN	58865	13786	65514	1	0	1	2	33	897676	0.484804	1
LAMB3	211663	300	4	512522	147559	724863	7	6	12	5	44	2732068	0.484983	1
NAT6	843769	206	51	125233	45506	131028	5	1	4	1	5	288164	0.485001	1
BTD	433102	235	32	235643	65392	194346	4	0	5	3	16	993995	0.485027	1
ERCC4	125854	251	11	399916	111203	464454	11	3	6	0	9	575657	0.485109	1
ZSWIM2	278175	629	-5	283589	70699	264984	9	2	3	1	8	410774	0.485147	1
MSH3	319054	752	36	506178	135786	786717	12	8	6	1	16	1191025	0.485258	1
APEH	1551582	271	48	326350	91439	509289	10	3	14	0	17	600728	0.485312	1
STH	365925	469	18	55083	16470	48861	1	1	0	46	470	20698703	0.485399	1
C11orf52	437513	221	22	56181	14457	155367	1	0	8	3	25	809775	0.4855	1
ZCCHC17	675993	215	30	111569	26413	309453	2	1	5	1	21	982527	0.485546	1
PDE4DIP	NaN	NaN	NaN	1263676	346907	2673447	16	4	43	0	47	3020354	0.485573	1
PLVAP	842088	211	43	192821	54412	177876	8	5	5	5	39	1380430	0.48561	1
MED13L	186212	605	-12	964715	271450	989298	18	3	22	2	51	2613972	0.485655	1
SMARCD1	1003045	211	56	227469	64599	443409	7	0	10	0	10	508008	0.485851	1
MPHOSPH9	1064138	201	37	459940	120536	717543	11	2	14	1	20	1130391	0.485902	1
LY6G6D	2517236	193	20	57523	17507	80337	1	2	0	1	4	295850	0.485959	1
GAR1	212757	462	28	95404	28670	261141	2	0	3	3	19	859795	0.486287	1
DDX55	929791	224	44	268827	71004	500688	8	0	11	0	11	571692	0.486294	1
APOBEC3C	1386387	372	71	86376	20862	176595	1	0	3	4	29	1277645	0.486675	1
C1orf173	101813	1070	-14	668438	182329	467016	42	14	20	1	85	1698240	0.486683	1
KDSR	201946	278	77	147315	42090	327387	4	1	8	3	19	783606	0.486698	1
ATP8A1	189404	856	28	539728	140483	1289601	19	5	45	0	50	1430084	0.486798	1
PIP5K1A	1409327	184	32	250588	69479	718275	5	0	8	0	8	787754	0.486998	1
SEPW1	812020	262	36	41358	10614	61305	3	0	9	1	16	212402	0.487138	1
ATAD1	335357	169	45	163175	42151	310734	4	0	3	1	3	434381	0.487174	1
NCOA6	1006385	170	47	880474	262178	561078	23	6	5	2	21	1844152	0.487216	1
INSL5	335045	692	-16	59780	15982	55266	2	2	0	13	135	4865848	0.487219	1
SAMD3	84835	891	27	238449	57828	272853	8	1	6	1	9	447191	0.487389	1
THOC2	333292	NaN	4	728340	174948	1191513	9	1	11	1	12	1442589	0.487571	1
DDHD2	734603	277	44	329644	84668	542778	4	2	1	0	3	627446	0.48766	1
NFYA	145501	611	37	153232	44408	449448	3	2	4	3	10	962397	0.487935	1
MAPK4	243391	442	21	251442	74298	167811	16	6	7	1	35	730841	0.488	1
SLC16A6	764688	237	11	225456	65880	190869	3	1	3	1	7	530944	0.488011	1
HAUS4	1240941	185	38	164029	42395	278709	1	2	0	2	7	946110	0.488017	1
SLC2A9	222993	916	37	244366	73688	385947	6	2	9	2	33	1465708	0.48807	1
FGFR1OP2	408842	320	24	116876	28243	216489	3	0	2	9	86	4026549	0.488096	1
CD320	778783	209	14	119377	39284	88023	5	0	4	4	30	838201	0.488187	1
CDK5	622098	373	41	132675	36234	212646	5	2	15	1	57	857233	0.488248	1
NAT14	NaN	NaN	NaN	82472	32635	0	1	0	0	6	98	4174596	0.488414	1
GABRA3	237855	NaN	-32	216611	60634	444690	3	0	3	1	6	691435	0.488749	1
MYH7	1220544	456	29	862845	227835	1292712	35	17	38	5	156	4074617	0.488955	1
OR6V1	314565	676	-1	130540	41663	21594	6	1	3	8	35	1102331	0.488977	1
TSGA13	278944	433	9	124684	31232	316224	4	3	12	4	41	1520669	0.489115	1
ACTN1	609757	344	44	410530	107177	820938	12	4	26	0	30	928115	0.489299	1
NFYC	552400	323	24	159942	42273	395463	3	0	6	1	6	554124	0.489408	1
SFTPB	1158965	170	43	174094	50264	265899	3	2	7	5	53	1698057	0.4896	1
DCDC2	362257	711	-12	229421	57706	376980	7	4	17	2	33	681553	0.489765	1
DYNC1LI2	804191	145	10	219051	60756	441213	5	1	9	0	10	501969	0.489865	1
ABTB1	679358	336	45	210389	61000	298656	5	4	6	2	37	1221281	0.490089	1
OR7C1	963401	546	14	133712	42151	24522	6	2	0	9	87	2453115	0.490132	1
RYR2	86856	1024	-24	2226378	577182	2286402	129	51	111	0	162	2863584	0.490173	1
MTX2	239999	888	11	121573	29951	393816	4	0	3	1	6	523319	0.490201	1
KIF6	77217	940	26	371002	92903	840885	14	2	38	3	73	2077599	0.490212	1
CHAF1B	289668	352	52	247233	69723	512583	5	2	4	0	6	582306	0.490285	1
DEFB134	467502	451	22	30378	6954	73017	1	1	0	14	155	5678978	0.49032	1
OR51G2	65798	1006	-15	131089	41846	10065	15	4	1	5	22	330681	0.490511	1
P2RX7	1061231	396	46	267302	69052	536556	3	0	15	3	75	2598295	0.490528	1
PLA2G3	731144	218	40	219173	65209	223626	10	3	8	0	11	288835	0.490786	1
LILRB5	717623	458	-6	255407	78385	384300	10	2	11	2	47	1258491	0.490938	1
MYO19	416822	556	23	436882	123647	594201	9	4	12	4	28	1265994	0.490947	1
GSTK1	379894	399	14	124196	35929	318603	2	1	8	8	49	1986282	0.490948	1
OR10A3	105341	679	6	132614	40138	14823	9	2	1	2	13	239425	0.490963	1
CRLS1	301141	290	4	131272	40931	230946	4	0	4	1	20	727852	0.490967	1
CTBS	245445	585	-1	171532	45140	169092	3	0	1	1	1	460245	0.491125	1
CD53	424743	764	24	98942	26962	279441	4	1	21	0	22	306403	0.491193	1
GLYATL2	285727	673	-11	134810	30805	153171	4	0	2	2	21	717482	0.491266	1
CD1C	120861	833	3	146644	40382	270657	11	6	17	2	54	702232	0.49127	1
GEMIN5	519919	378	40	667401	181170	1118130	9	3	11	1	20	1560441	0.491426	1
SLC43A3	923815	191	-3	214171	63989	381555	13	4	12	2	48	1070672	0.491552	1
MCF2	68546	NaN	-2	474641	110776	855159	8	2	13	0	15	965935	0.491576	1
CNTLN	31539	761	-22	639585	156648	724680	7	3	9	2	16	1443443	0.491651	1
LARS	396074	366	11	535763	133102	1048773	8	3	13	0	16	1181875	0.491708	1
KRT37	1321356	424	-6	196115	55693	216855	8	4	6	10	167	5055375	0.491732	1
FUT1	1635420	190	44	152622	49044	122610	3	1	0	12	87	4291899	0.491782	1
PPCS	570562	583	27	130601	42517	111264	4	0	1	2	13	800015	0.491874	1
ALG3	1460188	257	49	196847	60268	181536	3	0	9	2	34	1003023	0.491918	1
C2orf62	734742	197	37	172569	47397	406077	9	4	21	1	37	665693	0.49232	1
DTWD2	305376	554	8	130967	37210	237717	1	0	2	4	8	824476	0.49249	1
WBSCR22	1139944	214	53	128161	35075	415959	4	1	17	3	54	1649989	0.492768	1
NAALADL2	58421	1139	-15	352275	94611	482022	10	6	14	4	70	2416637	0.492805	1
RAD23A	1886809	335	40	160308	45384	260592	2	0	2	0	2	305976	0.493028	1
PCK2	992350	355	19	288225	86742	319518	7	2	11	2	45	1587891	0.493054	1
FAM3D	497368	503	38	104432	25681	328302	4	1	13	3	57	1456436	0.493061	1
EBNA1BP2	1068006	294	30	164090	41968	412116	4	1	9	0	10	454084	0.493092	1
TRAF3IP1	295666	345	32	312320	79300	518805	5	0	7	1	11	970144	0.493205	1
SHPK	504736	354	20	203557	63989	249063	4	2	5	4	35	1384883	0.493282	1
SGK2	345777	303	4	189527	53497	451827	4	3	10	1	19	765611	0.493535	1
DDO	248863	469	20	158539	47885	164334	4	4	2	4	41	1768695	0.493778	1
KRT75	1194800	389	29	238571	70699	371490	11	7	15	2	49	1237873	0.494099	1
PLEKHA1	255946	174	10	183183	47214	357216	5	2	3	3	22	1112945	0.494201	1
STK38	942238	148	37	214842	50508	571875	2	1	4	3	42	3442291	0.494358	1
LIME1	1126597	202	36	122854	43310	109434	3	0	1	1	12	482388	0.494486	1
SERF2	784327	286	37	28914	5856	193431	1	0	10	0	10	199287	0.494545	1
TAPBP	1456953	262	30	212646	71553	271755	4	1	7	4	39	1801147	0.49456	1
CCDC34	336836	378	-21	180316	44042	190137	3	3	6	5	59	2120909	0.494646	1
GPR133	218974	468	0	388143	109800	943182	17	11	64	0	75	1052982	0.49479	1
OR1L4	409923	553	12	131699	39589	25437	3	2	1	4	24	648247	0.495154	1
DNAJA2	498873	362	13	185501	47092	331047	3	2	0	0	2	378139	0.495339	1
RUVBL2	1998663	190	39	206119	59597	531798	5	5	9	5	62	2400228	0.495465	1
CCDC113	785059	347	15	170251	43493	333975	6	1	14	6	47	1438258	0.495503	1
CFHR4	211450	853	-31	149328	36966	437004	10	1	22	0	23	473970	0.495745	1
2022-09-15	333484	410	-6	76494	17568	142740	2	0	6	4	36	1240557	0.495778	1
POU2F3	323392	198	36	194346	54717	499956	6	2	12	1	16	823195	0.495945	1
GUCA1B	524386	273	43	90341	22204	122976	3	1	5	2	21	590236	0.495948	1
CAPZB	811050	429	41	123769	31964	437553	3	3	15	6	68	2016172	0.496071	1
PRAMEF3	NaN	NaN	NaN	205936	60512	0	3	0	0	6	98	4202473	0.496108	1
IL16	251183	742	17	570045	175131	624213	22	7	28	1	46	1070123	0.496142	1
ANO5	51558	935	-7	415105	102053	674355	31	7	35	0	42	776408	0.496179	1
CHIC2	92904	472	19	76555	18239	136518	2	0	0	0	0	154757	0.496517	1
ECD	653488	233	44	302926	79910	371673	5	0	6	0	6	451583	0.496725	1
PLRG1	59883	1034	20	232349	61000	444873	5	2	16	8	61	2064362	0.496821	1
SARS	1000045	287	32	229543	60878	452742	7	1	10	0	11	513620	0.497125	1
TMEM98	443753	833	-6	98698	30317	195627	4	0	6	1	7	293166	0.497679	1
LPPR1	135891	952	-29	142740	41358	371856	3	2	5	2	15	760792	0.497903	1
RUSC1	1668953	177	44	397049	130357	566751	10	1	11	6	51	2456165	0.498124	1
C11orf35	1970020	236	42	270779	88084	180072	6	2	7	16	176	4884453	0.498153	1
EMP2	228675	175	8	75335	19825	149694	2	1	6	1	11	347029	0.498472	1
MMP9	630342	381	51	306586	91256	295179	10	1	9	0	10	386435	0.498503	1
PQBP1	834040	NaN	38	119743	31781	99186	4	1	2	1	6	240523	0.498711	1
PCDH11X	123263	NaN	-21	593164	173606	793671	26	10	30	0	40	967277	0.498916	1
DCUN1D4	70055	766	17	138165	30012	371856	5	1	15	0	16	401868	0.498979	1
GRXCR2	394778	568	-4	109739	28426	72834	5	0	1	3	17	754387	0.49903	1
ZNF575	416043	209	-10	103151	33367	366	3	0	0	14	126	6275375	0.499169	1
MEIS2	74106	628	-7	225944	56974	498858	9	5	8	1	16	982161	0.499365	1
PRPF3	1301004	182	34	304024	82472	623115	5	1	6	0	7	705587	0.499398	1
MRPL50	112947	898	-22	68991	19398	159942	1	0	8	8	117	3191581	0.499718	1
ITPKB	508274	407	19	400587	123708	256749	10	5	14	2	44	1322602	0.499733	1
RICTOR	193512	336	-2	762683	203008	1225185	6	3	10	2	13	2135427	0.499776	1
IL12B	129528	415	27	147559	37454	213744	2	1	3	9	54	2786053	0.499937	1
DHX37	1085697	229	46	505019	150121	787083	19	10	30	0	40	937204	0.499968	1
RTN4IP1	223177	271	40	174704	49105	290604	2	0	4	5	43	2619645	0.500104	1
NDUFC1	387523	299	20	34343	10126	50325	1	0	2	5	102	4585187	0.500209	1
ZFP30	484296	888	-51	232898	55510	153354	2	0	3	3	12	842959	0.500617	1
FCHO1	1181745	246	21	392901	117303	758535	16	5	23	0	28	875838	0.500645	1
DLAT	403342	179	27	279014	86254	545340	7	0	6	0	6	631594	0.500732	1
NDUFA3	735613	439	-53	39711	9882	91500	1	0	9	1	37	710467	0.501108	1
NKRF	663615	NaN	48	306037	83753	59292	4	0	2	3	12	877180	0.50126	1
TSPAN3	319089	441	40	112484	31354	164517	2	0	7	3	74	2158241	0.501269	1
LSP1	871765	481	43	154025	39955	275598	3	0	7	1	25	858209	0.50132	1
SLC11A2	566864	155	40	274683	80154	517707	8	1	22	3	48	1391166	0.50151	1
RPS3	587975	205	39	106079	32635	335622	3	0	3	1	6	548451	0.50207	1
WDHD1	752481	255	35	508679	129991	913902	10	2	10	0	12	1043893	0.502371	1
RANBP3	1166723	392	36	253394	70150	516426	4	0	10	8	67	2875601	0.502421	1
STATH	9753	991	-4	31232	7015	127734	1	0	4	15	155	4732197	0.502747	1
TIRAP	385871	426	29	103395	32025	73383	2	0	2	2	31	1374391	0.502854	1
CRTC1	1398467	222	29	279624	88389	395829	8	4	15	1	23	731390	0.502942	1
DENND2C	626568	394	8	389668	100772	651480	3	4	5	6	57	3809755	0.503023	1
NAAA	483325	429	44	159332	46909	381921	2	0	10	5	34	1794193	0.503216	1
CALCOCO1	1501666	272	56	305061	85095	568581	12	3	26	0	29	653676	0.503269	1
C1orf109	445023	375	27	89304	25620	176778	2	1	5	3	33	924699	0.503522	1
LAIR2	819283	601	-4	66978	19947	210999	6	0	12	3	55	828746	0.50354	1
FARP1	494775	574	35	499285	134444	1019676	18	2	41	2	54	1753628	0.50354	1
ZNF276	1162469	219	39	267424	77897	490440	7	2	5	2	13	976915	0.503956	1
AGRP	1082466	153	49	57462	18117	87657	1	0	1	8	60	2680828	0.503974	1
GLIPR1L1	112974	692	-33	105530	26230	135969	3	1	2	1	22	700707	0.504319	1
NSUN2	253355	585	6	345626	89548	813618	6	1	15	0	16	903166	0.504437	1
PKIG	791812	171	44	34160	9577	99369	1	0	3	11	134	5241730	0.504617	1
NUDT14	872033	260	25	95099	30622	115107	3	3	7	4	76	1450580	0.504777	1
PIWIL4	367057	478	6	381982	100223	682956	8	4	15	0	19	783179	0.504873	1
NCBP1	495483	358	36	361730	88633	741150	7	1	7	2	12	1512739	0.504929	1
ORAI1	720229	228	56	127002	40626	40809	5	1	3	4	60	1506212	0.505114	1
IFT74	116568	447	-12	291580	64538	653310	2	1	2	1	3	836798	0.50527	1
C1orf194	989913	215	18	71248	18788	222894	2	1	3	1	5	429989	0.505331	1
ALG13	124127	NaN	20	536922	133224	594933	8	1	7	0	8	728157	0.505461	1
OR10J3	285980	737	-6	138287	42517	28914	6	4	3	2	20	406687	0.505548	1
IFNA2	232155	466	-14	81984	22143	36417	2	1	3	6	18	564494	0.505583	1
TFB1M	116637	428	26	152805	42456	287310	1	0	6	3	23	1905945	0.505755	1
SLC38A4	518041	415	-10	245830	65270	506544	6	1	8	3	44	2484408	0.505817	1
ASCL4	119393	805	22	71126	24400	25803	1	1	2	4	22	926834	0.505894	1
STK40	636943	212	28	192028	54656	303780	6	5	16	2	46	933483	0.506051	1
CCL21	712216	220	49	59841	16836	84729	2	1	3	4	54	1233115	0.506087	1
CIR1	385177	419	24	208254	46299	391071	3	1	2	4	16	1109224	0.506283	1
RNF43	782135	399	22	331474	104798	317688	11	3	1	0	4	422486	0.506511	1
SLC2A2	167361	735	18	229177	66368	346602	8	4	10	0	14	412970	0.506565	1
CA13	99038	1463	13	117181	31598	302316	3	1	3	2	5	570716	0.506871	1
EPAS1	375634	213	28	385093	104066	510387	8	5	11	0	16	614453	0.507128	1
RAB8B	451708	214	44	95831	23851	183000	1	1	6	6	60	2287927	0.507429	1
AGAP1	134111	614	3	375211	108275	699609	11	0	27	0	27	807884	0.507519	1
IGFBP3	146330	623	8	127551	38979	140544	3	0	4	9	74	3175416	0.507744	1
SLC25A33	749351	268	33	139690	41480	307989	3	0	3	2	16	924028	0.507969	1
KIF1C	1399774	343	26	477813	143655	535092	16	6	15	0	21	678747	0.508053	1
KIF23	307077	298	19	433283	110410	751032	6	1	9	4	35	2233454	0.508155	1
UTP15	403014	289	42	231251	62464	439017	4	1	2	1	5	871873	0.50818	1
SSX1	603602	NaN	5	89975	18910	335988	1	1	4	2	27	1123437	0.508313	1
ATAD2B	233701	431	27	650199	170556	582672	18	4	8	0	12	753228	0.508315	1
CDHR5	1774224	236	57	356301	118401	225273	16	6	12	2	44	878339	0.508407	1
CDK14	127937	1027	7	203557	54107	471957	11	7	13	1	23	613904	0.508577	1
GPR114	749405	135	43	228506	69967	389241	8	2	14	13	119	3659573	0.508587	1
SLC5A9	27457	480	-10	305549	93208	459696	9	4	19	11	84	2438963	0.50866	1
TTC3	351773	343	47	917440	227774	1545252	6	2	11	1	13	2005741	0.508673	1
RPS6KA1	901637	184	32	345321	99552	761280	9	5	19	6	113	3771142	0.50889	1
GDPD5	567353	205	40	264374	79300	341478	11	3	17	0	20	420778	0.509031	1
MAP4K2	2261775	230	61	367464	106323	627690	9	2	16	5	190	5609072	0.509152	1
ALB	315782	613	8	276513	68991	464820	8	1	18	5	51	1635227	0.509275	1
CASQ2	287179	639	8	184464	42456	389058	6	1	14	0	15	431514	0.509336	1
HAO1	67871	715	-23	162260	46909	270840	15	5	13	0	18	317749	0.509641	1
FAIM3	467839	385	39	167811	52704	337452	4	0	6	5	47	2593659	0.50975	1
UPF3B	762240	NaN	61	222894	50508	462441	2	0	1	0	1	512949	0.509759	1
PSG6	282702	238	-37	194773	56120	393267	3	0	7	4	70	3880393	0.509812	1
EVC	101111	641	18	434869	124928	534543	14	6	23	3	77	2116090	0.509948	1
SETD6	661173	320	1	205082	60634	170556	2	0	6	15	182	7103450	0.510023	1
RAET1L	402308	382	51	107848	30134	112179	2	0	2	5	21	920795	0.510325	1
MYO1C	1380844	220	18	476532	134322	564921	19	3	20	1	28	813679	0.510473	1
C3orf27	1046071	282	53	61610	20740	17934	1	0	0	10	161	4537607	0.510549	1
LCAT	879834	158	50	189649	56852	265533	4	2	2	3	23	1632726	0.510886	1
CLLU1OS	168575	582	19	46177	12383	159393	1	0	0	3	28	1679269	0.510918	1
SPRR2E	687290	704	30	32208	8601	49044	1	0	1	23	151	7377096	0.510944	1
RERGL	21334	1070	-35	92781	23607	174216	5	1	8	4	23	465735	0.510965	1
TSNAX	291493	439	14	131394	32025	242292	3	0	6	11	90	2763910	0.510978	1
BRE	536663	376	27	204167	54046	740235	3	2	13	1	28	1233237	0.511006	1
LRP12	36110	1085	15	374174	102358	260226	11	1	4	1	25	1290577	0.511013	1
PIP5K1B	184422	543	27	242475	63684	760914	7	4	12	0	16	824598	0.511025	1
KLHL20	440130	417	5	267668	75274	451827	6	3	3	0	6	527101	0.511086	1
FER1L6	453048	561	15	831613	217709	1716357	34	17	37	0	54	1934066	0.511243	1
SPACA4	1597109	242	31	51301	17324	24705	1	0	1	16	146	6167466	0.51127	1
GSTA1	539666	498	11	101321	25498	405162	1	0	9	1	15	843325	0.511282	1
RSF1	577731	354	33	641110	161528	691191	12	4	24	1	35	1119350	0.511329	1
IL6	948251	304	14	93757	26108	155001	3	0	4	2	51	1118679	0.511362	1
PSMG2	434233	206	35	117913	32330	285480	3	3	1	0	4	317810	0.511459	1
TBPL2	729264	159	37	163663	47153	251259	7	2	4	0	6	298412	0.511574	1
USP49	429516	341	40	271511	83326	163236	10	4	6	1	22	810019	0.511669	1
UPF1	1302747	189	27	491294	139873	651297	11	9	12	0	21	791170	0.511907	1
UBR3	340876	631	32	847351	217526	669231	12	4	5	0	9	886757	0.511962	1
SYCE1	563924	525	-10	168238	41297	409005	5	2	19	1	35	876021	0.511992	1
SLC5A5	1291250	204	37	273585	90219	355569	10	3	13	1	30	812093	0.512392	1
ANO1	763592	286	35	444019	116144	511119	22	13	28	2	56	939888	0.512551	1
MEN1	2261775	230	61	262300	82472	295362	7	2	10	5	190	5609072	0.51259	1
CYB5A	152675	989	26	64477	15311	250344	3	0	9	0	9	265655	0.512935	1
SLC17A1	293308	635	30	206973	58743	356850	8	4	6	0	10	415593	0.513055	1
SRY	0	0	0	89792	22753	9150	1	1	0	14	55	2017026	0.513153	1
SPINK7	72574	418	-9	39894	9882	183183	1	0	4	8	67	2277740	0.513379	1
OR4C13	11675	1171	-40	132614	38308	23424	12	6	1	1	13	150548	0.513422	1
ZSCAN21	1503181	254	41	207766	54656	219234	2	2	1	4	42	1969629	0.513757	1
PUM1	498145	189	36	519171	148962	857904	15	6	18	4	63	2493924	0.513803	1
MYO3B	324392	844	28	625494	159210	1553853	16	9	30	3	53	2450919	0.513827	1
AP3M1	776926	227	49	185928	49959	284199	3	1	3	0	4	334158	0.51384	1
CPN1	1067171	188	51	202093	55754	343308	10	2	9	0	11	399062	0.51399	1
NR4A3	280636	538	8	284565	85095	274317	10	1	10	0	11	359412	0.514296	1
PQLC2	810462	448	40	125660	39772	225456	2	1	5	3	35	1406111	0.514308	1
LOXL1	337765	439	34	243268	76799	199287	9	2	15	5	77	1277950	0.514417	1
C2orf82	NaN	NaN	NaN	50325	18849	0	1	0	0	2	32	837225	0.514489	1
TMC4	735613	439	-53	301889	99796	372954	5	3	1	0	4	472750	0.514507	1
PTPRB	159250	454	-26	983137	268583	1046943	25	8	37	2	72	2218997	0.514615	1
PDZD7	1020226	247	40	219966	70272	236985	7	3	6	1	15	698694	0.514824	1
PHLPP2	451025	366	17	572851	166835	675819	9	6	6	6	45	2489715	0.514867	1
MRO	240974	355	12	133407	34587	376614	4	0	9	0	9	411201	0.514872	1
FAM78B	320493	733	-12	111569	33001	76128	7	3	2	6	74	1442162	0.514882	1
KIAA1841	631979	302	30	344833	83204	611403	4	1	6	0	7	694607	0.514913	1
EPHX1	925960	168	8	201727	54473	283467	4	5	7	8	72	1901797	0.514931	1
SLC25A42	1293709	215	30	136579	43676	208803	7	1	3	0	4	252479	0.515037	1
ZNHIT2	3267059	207	46	162748	59780	36234	3	0	0	1	0	403698	0.515265	1
NCKAP5	36731	826	18	824720	237046	381738	30	8	15	6	35	1033462	0.515321	1
PLEKHN1	1971475	239	15	267851	86071	305976	8	1	7	4	48	1550437	0.515458	1
TSPAN7	99411	NaN	23	111264	31476	171471	4	1	4	1	5	366305	0.51554	1
PPP1R1C	197289	370	6	51240	12078	142923	1	0	1	4	23	1797426	0.515553	1
TSHB	605838	601	1	61671	16287	86376	1	0	0	6	76	5240815	0.515586	1
SECISBP2	163101	627	15	379420	102053	559065	12	2	14	0	16	661118	0.515605	1
GJB1	728738	NaN	25	119194	37454	21960	2	1	1	7	159	5611268	0.515605	1
MLH1	392784	473	21	338855	89914	828075	6	1	10	1	14	1069635	0.515713	1
RAB15	521616	387	35	94428	25071	245403	5	1	11	3	51	1380125	0.51574	1
FGR	732210	217	24	234789	64233	268644	13	4	19	2	42	596397	0.515759	1
LGALS4	1843355	219	37	144936	39894	345138	4	1	5	0	6	385032	0.515763	1
ATP4A	1081638	390	41	452132	132370	533445	16	8	24	2	53	1209203	0.515769	1
MERTK	NaN	NaN	NaN	440115	122061	944829	11	4	29	2	65	1885266	0.515795	1
HECTD2	288529	384	4	355081	90524	641049	5	0	3	0	3	731573	0.515854	1
CC2D1A	930314	231	32	417118	126026	564372	11	2	19	10	179	4943989	0.516075	1
KIAA1432	311104	473	36	606523	163358	870165	8	1	6	1	9	1302045	0.516081	1
GSK3B	467052	421	19	190625	55693	658068	2	0	16	1	28	1300032	0.516091	1
KLF15	181307	600	34	175131	55266	62037	5	3	2	3	55	2170563	0.516144	1
TRIM8	878626	180	27	238083	68625	187575	5	2	7	3	29	1385371	0.516509	1
HIST1H2BM	267617	634	32	53863	16226	85278	1	0	0	1	1	195261	0.516516	1
KIAA0226	560122	252	50	437187	119865	736758	16	3	27	2	55	1730570	0.516545	1
LRRC7	298237	695	-26	679784	182512	941535	25	8	29	4	65	1947913	0.516711	1
FAM161B	443041	158	51	281515	80459	373137	8	4	6	7	88	3294549	0.516943	1
DDX6	1493911	154	36	217465	57035	359229	4	1	1	1	4	576206	0.51699	1
MED6	243988	706	29	113399	27694	405894	2	0	9	2	18	845765	0.517156	1
C10orf118	275620	477	24	407602	96929	462990	6	1	12	3	41	1576240	0.517176	1
COL22A1	5667	846	-22	711748	228323	2372229	67	12	147	0	159	2600552	0.517383	1
ACADL	190249	696	2	192150	51789	336354	2	0	3	0	3	388143	0.517444	1
CETN2	201810	NaN	-3	79788	18483	184647	1	0	4	5	52	1713063	0.517513	1
TUBD1	957047	216	26	205021	50081	389424	2	0	4	0	4	439505	0.517597	1
SNTB1	154339	819	2	229482	70821	383934	8	4	8	1	21	1122949	0.517786	1
PLEK2	484235	291	32	156953	43615	293532	3	3	7	2	33	1012417	0.517809	1
CNKSR2	90158	NaN	-2	464759	120109	618723	16	2	19	7	64	2146590	0.517862	1
PRDX5	1613996	257	65	91683	30012	325557	1	0	1	0	1	355569	0.518039	1
PRICKLE2	163412	502	3	369355	99674	343857	18	2	10	2	37	1450702	0.51804	1
VAV1	739481	272	31	384666	99186	811605	16	8	24	0	32	910791	0.518244	1
C3AR1	142724	300	23	204228	61671	52155	6	4	0	13	99	4093222	0.5185	1
ZBTB12	2485614	188	36	192699	60573	31476	6	1	0	4	53	2195512	0.518518	1
OR7G3	311030	471	-63	129808	41846	6039	6	2	0	12	62	1340475	0.518629	1
OR52W1	466636	728	4	128954	46909	25437	3	1	1	12	98	2976739	0.518687	1
PIGN	125694	442	28	420778	111386	306708	2	1	1	2	6	1035353	0.518826	1
CHST9	48644	872	-24	199165	48251	254004	11	2	8	3	19	470493	0.518846	1
WDR45	833689	NaN	41	161955	44103	169092	4	0	4	5	49	1698911	0.518854	1
FAM168A	521861	311	48	103944	30744	295362	3	1	4	2	16	937021	0.518865	1
HOXC4	1185281	279	54	114802	32513	139995	4	0	4	1	7	245708	0.51898	1
RBPJL	1005559	233	36	225456	67710	333609	12	2	16	7	86	2074549	0.51912	1
DARS2	442819	385	11	288469	77897	652212	3	0	1	0	1	730109	0.519176	1
ATP6V1D	484235	291	32	112362	29646	342576	3	0	15	2	33	1012417	0.51926	1
SFXN3	744964	188	46	144204	42090	396744	4	1	7	2	16	802638	0.519443	1
HP1BP3	641625	206	30	245525	67405	422913	4	1	6	0	7	490318	0.519486	1
SUPT7L	1192074	306	43	181353	50142	281271	4	0	3	2	21	1171627	0.519487	1
CCBL2	316278	598	5	206363	52765	452376	3	0	1	0	1	505141	0.519487	1
SCNN1G	547445	631	23	288408	77226	400587	10	6	11	0	17	477813	0.519729	1
BCL7B	955146	171	48	89548	25559	197457	2	1	8	8	120	3643957	0.519987	1
ZMYM6	719158	490	30	587552	151402	469212	9	0	3	0	3	620614	0.520055	1
FAM159A	663153	261	19	83753	23302	100101	2	0	4	3	59	1423557	0.520135	1
MTA2	2695768	217	42	295240	84485	651846	5	1	11	0	12	736331	0.520183	1
GSC	195536	892	8	108763	34343	42456	3	0	0	8	82	3655181	0.520201	1
MAP2K6	58848	397	-42	152500	39467	544791	4	3	10	0	13	584258	0.520229	1
ADAM22	178742	722	17	430355	107299	1086105	14	3	43	3	71	1791448	0.520255	1
ICK	463740	386	22	279441	76860	502518	11	5	11	0	16	579378	0.520424	1
SLC28A3	396533	595	2	309209	84241	588894	9	3	21	5	74	2431643	0.520489	1
PTPMT1	1001413	219	34	106079	26230	99003	3	0	0	2	14	759084	0.520547	1
CERCAM	1928973	188	64	257908	77714	343125	12	1	18	1	40	902678	0.520548	1
EPO	1483965	336	46	82350	27084	142008	4	0	3	10	199	4962777	0.52056	1
DEFB118	591819	594	-83	54168	15006	84363	4	2	10	2	28	341112	0.520631	1
TAZ	2277674	NaN	40	134871	33306	265350	2	2	5	7	65	2844064	0.520669	1
TRMT1	1948449	221	41	287737	86681	299388	7	1	4	3	15	898225	0.520671	1
SFMBT1	1008757	282	50	388082	101809	764574	7	1	12	1	18	1031388	0.520767	1
C17orf62	2583801	179	20	84363	23241	213378	1	3	5	2	24	928115	0.520878	1
GALT	731413	298	51	168848	47458	381921	4	1	5	0	6	429379	0.521128	1
MAGI1	74202	843	-10	674538	187209	1189134	13	6	14	1	22	1536041	0.521371	1
RGS8	650082	702	23	94062	24522	345687	4	2	12	0	14	370209	0.5214	1
RGS22	290819	449	22	575596	138653	891942	13	3	30	10	168	5227883	0.521541	1
LAP3	271232	912	35	230397	63867	436455	5	2	9	2	19	685640	0.521795	1
CNN3	282666	333	-6	147925	37637	247050	3	0	3	7	49	3456626	0.52208	1
ACYP1	919043	222	47	57584	13969	76494	1	0	1	4	82	4192469	0.52227	1
SEL1L2	116952	820	-29	316102	76799	659715	9	1	13	1	32	1253428	0.522293	1
AGR3	360434	376	-15	78446	18361	624579	1	0	3	1	3	741150	0.522415	1
C6orf15	2992134	283	23	134627	45079	21411	4	0	1	1	1	328302	0.522549	1
FAS	187494	375	39	154147	36905	403515	2	1	2	0	3	440420	0.522632	1
C19orf45	609287	308	36	219112	64904	131394	6	1	4	4	19	936594	0.522699	1
LAPTM4B	609859	175	39	136762	42212	291153	5	0	13	4	37	1407331	0.522778	1
CGA	209764	625	-3	52582	13847	59292	1	0	2	4	43	959103	0.523049	1
ZFYVE20	564079	395	44	344162	94123	410469	10	2	12	1	17	582855	0.523256	1
KIF4A	243320	NaN	45	556625	142252	883890	7	4	7	0	11	1026142	0.52345	1
SLC16A13	1696302	360	24	172569	64050	165432	4	1	0	1	8	525088	0.523479	1
NRP1	360090	488	-9	412970	108031	849486	9	8	14	3	84	4177341	0.523533	1
NUP214	759063	213	46	889990	283589	1379271	13	2	13	0	15	1662860	0.523812	1
MYLPF	2312884	165	47	79971	18483	154818	3	0	9	10	112	2316231	0.523886	1
STXBP1	1015071	168	40	285541	75518	679296	7	1	17	1	26	984235	0.524213	1
C8A	39104	713	-15	261812	66673	364353	10	1	10	1	12	498370	0.52447	1
SUPT3H	68471	830	4	167201	40870	529419	2	0	10	5	33	1801818	0.524544	1
SLC14A2	374175	438	-8	401807	117730	731085	15	8	16	1	30	975329	0.524597	1
TRMT11	142337	297	11	210877	52643	383751	3	0	3	1	7	972462	0.524597	1
ADAMTS13	1843278	263	33	616100	188368	721569	21	8	20	0	28	909937	0.524707	1
MFF	251488	144	18	150426	43737	370026	3	1	3	0	4	413763	0.524963	1
ULBP1	423805	245	34	109190	28609	121146	4	1	6	6	41	1225124	0.525364	1
DCT	123751	906	0	244244	65941	287859	16	2	9	1	18	453901	0.525387	1
LYRM1	260596	545	33	53802	15555	96441	2	1	6	5	69	1190110	0.525512	1
LMNB1	237464	579	37	258823	70760	341295	2	0	6	2	22	1459181	0.525525	1
GRB2	1869080	157	24	98454	24156	296643	3	0	3	0	3	320799	0.526061	1
CNOT6	625675	485	17	249124	65270	339099	4	1	11	3	34	1689334	0.526156	1
GLRA4	485629	NaN	43	214293	56364	224907	5	0	5	2	6	438468	0.526305	1
NPPB	519155	207	43	57096	18849	106506	3	0	3	3	29	683871	0.526402	1
PIKFYVE	256462	539	10	938973	245037	1597956	16	1	22	2	29	2051247	0.52658	1
ABHD4	975314	380	49	150121	42944	184098	8	0	17	2	75	1125816	0.526612	1
LEMD3	299752	577	7	394121	115717	367281	6	1	2	1	3	798856	0.526678	1
IQCF1	1013177	370	39	90280	25742	147315	1	1	3	11	85	3089528	0.526819	1
POLD1	1055164	491	28	479887	147620	461892	16	8	13	1	44	1045601	0.526853	1
HIST1H2AC	398813	636	53	53863	18788	74298	4	0	0	0	0	93086	0.527001	1
TCEAL1	490345	NaN	31	70638	17934	732	3	0	0	50	663	23528005	0.527132	1
FBXL2	496632	352	15	191113	52643	489159	4	1	11	2	19	728950	0.527218	1
SLC22A4	531594	238	44	237351	72285	416142	4	2	5	0	7	488427	0.527638	1
CBY3	NaN	NaN	NaN	101992	32879	0	1	0	0	6	98	4174840	0.527805	1
YIPF2	2009333	193	41	137616	43005	140178	3	1	1	8	122	4102738	0.52783	1
TRIP6	1339207	433	48	202825	64904	303048	5	0	2	0	2	367952	0.527992	1
KRTAP3-3	977588	404	10	41602	13115	45018	1	0	1	28	200	8064688	0.528028	1
PGGT1B	237444	619	9	168726	45018	275415	1	0	2	5	32	2411879	0.528096	1
DNAJB13	533576	196	41	141886	37271	277794	4	3	8	1	13	515145	0.528209	1
VAMP7	NaN	NaN	NaN	133895	26962	239730	5	1	10	2	43	1085068	0.528288	1
NDOR1	1724821	399	43	261690	81069	301401	7	3	13	2	18	556503	0.528308	1
PADI4	457546	210	34	294569	81313	416325	16	4	11	0	15	497638	0.528496	1
POU5F1	3364017	401	19	153537	47946	116022	3	0	4	3	29	1231468	0.528498	1
ZRANB1	287282	361	22	311771	83326	296094	4	2	3	4	70	3387513	0.528518	1
C17orf105	NaN	NaN	NaN	76250	17995	0	2	1	0	2	33	836371	0.528585	1
SH2D2A	1649536	208	53	173179	52643	255285	6	0	7	0	7	307928	0.528645	1
F11R	777836	441	19	133346	37942	354288	5	3	14	1	30	721752	0.528832	1
FBXL13	720636	510	30	332511	84363	892674	4	1	10	3	21	2371436	0.528842	1
OAS1	621550	527	22	205814	53680	207522	5	2	3	1	5	482510	0.528859	1
C1orf192	751212	293	30	78019	22997	231129	2	0	4	9	95	4556944	0.528964	1
TAS1R2	636814	532	25	359351	105652	174216	15	8	6	1	25	626714	0.528966	1
H3F3C	271605	394	20	56303	18727	46848	4	1	6	2	18	209718	0.529145	1
OSBPL8	586978	492	3	405467	99979	708942	7	0	10	0	10	808921	0.529196	1
C1orf210	1091212	264	30	48068	15982	64416	1	1	3	3	48	1079639	0.529296	1
ADM	860704	273	12	79361	24949	74298	2	0	8	5	43	764574	0.529324	1
GPATCH4	2049505	180	37	173606	41602	281454	2	0	6	2	11	630191	0.529903	1
KHDC1L	NaN	NaN	NaN	57157	15494	17019	3	0	3	2	35	850889	0.530026	1
CRYBB2	174680	535	-35	93879	23241	178425	1	1	4	7	82	3141195	0.530111	1
XYLT1	30248	996	-2	412177	123281	413763	18	7	12	2	43	932690	0.530149	1
CYP8B1	301212	447	21	213378	62220	23424	5	1	2	43	592	22366321	0.530261	1
RPN1	1216952	303	49	263276	77470	334158	4	1	5	2	35	1588440	0.530312	1
MCOLN3	425053	623	4	251869	61061	352824	6	2	7	10	107	4429027	0.530471	1
ITPA	997984	255	52	88511	23668	234057	1	1	6	3	26	1091412	0.530613	1
MED18	754355	170	25	91805	24400	67710	2	2	3	3	46	1394887	0.530663	1
MRGPRX2	483720	695	-1	138287	44164	54168	4	1	2	2	54	1537383	0.530731	1
FLNC	830283	310	35	1176385	354593	1243668	46	20	52	3	115	2854434	0.53084	1
TBX22	26689	NaN	-26	230763	61488	199836	10	5	7	6	239	4672173	0.5309	1
PLP2	724395	NaN	44	66490	20435	94794	1	1	6	4	55	1462963	0.530989	1
OR5AK2	474417	617	-38	132492	37332	23241	5	1	4	3	50	843020	0.531134	1
CLSTN3	1872466	224	33	418338	119499	514413	13	5	21	8	77	2738290	0.531223	1
KIAA1279	860888	246	52	272548	73322	256200	6	2	3	5	44	2498133	0.531375	1
MAOB	66825	NaN	22	232105	64172	324825	8	3	11	1	64	1334680	0.53138	1
TRNT1	59117	1039	-15	194834	49105	256566	3	0	4	1	17	714127	0.531383	1
DNAI2	341939	427	-2	272609	70150	442860	7	5	16	3	75	2408524	0.531395	1
BTNL3	893236	602	29	205082	56425	250527	8	1	6	10	103	3173281	0.531455	1
VGLL1	358658	NaN	43	112240	32879	149694	4	2	3	3	37	1096597	0.531548	1
SLC35F3	277114	649	1	212097	62586	264801	7	4	14	4	54	1119960	0.531636	1
IL18R1	235438	588	7	243085	61427	345870	6	1	4	0	5	407297	0.531669	1
CDHR2	593410	318	45	572119	170678	725229	24	10	31	0	41	895907	0.531712	1
KCNA7	2070141	200	35	186355	65270	25071	7	1	2	8	23	1019615	0.53173	1
N6AMT2	403677	429	44	96929	24034	192150	2	0	1	1	2	381372	0.531807	1
C4orf46	154316	534	-11	47946	15372	85095	1	0	1	4	42	2182580	0.531833	1
GPR115	176427	691	7	305061	83631	338916	7	1	6	1	18	773358	0.531907	1
TFCP2	530649	155	40	229543	56852	702171	4	0	12	4	38	1946022	0.532033	1
STRBP	341358	431	29	298900	82289	553026	4	2	8	2	26	1881972	0.532044	1
CLDN2	148608	NaN	22	95465	31354	104676	3	0	7	5	71	2019527	0.53229	1
LINGO1	400940	503	38	258030	83997	0	12	5	0	3	70	1814384	0.532344	1
RAB21	260669	431	-3	101443	27023	182268	2	0	6	18	130	5366048	0.532767	1
CASQ1	841605	386	29	180499	44774	425658	7	2	18	19	270	6529623	0.532878	1
KCNQ3	163210	970	-6	376126	113399	530883	27	12	40	0	52	644282	0.53309	1
ISPD	285724	921	-20	199470	55266	172203	6	1	3	8	172	6052847	0.533158	1
HOXC10	1257445	274	23	147620	41785	55266	3	2	0	22	234	7023967	0.533336	1
C2orf47	237591	673	22	126636	36966	213012	2	0	0	3	26	2477637	0.53344	1
TMPRSS7	265735	336	21	319945	85217	493551	11	0	9	1	12	653859	0.533518	1
KIAA0556	349212	620	12	709369	199592	1074576	20	10	23	0	33	1274168	0.533703	1
NOD1	623997	400	37	410042	121024	428586	10	5	4	1	14	749873	0.533712	1
HIST3H3	626588	351	7	56547	19032	27999	2	0	2	14	180	5309440	0.533772	1
UHRF1BP1	1047481	242	24	628056	177693	766953	11	8	19	1	32	1175714	0.533842	1
SORBS3	757216	224	45	296948	86620	527772	6	2	11	0	13	614392	0.533873	1
RNMTL1	662733	483	10	180072	53619	131028	3	0	1	4	29	2601467	0.534025	1
CLEC3A	44717	1261	-26	87535	22997	96624	3	4	4	2	24	430538	0.53412	1
PRAMEF4	118495	792	12	206729	58438	142740	3	0	0	3	3	610976	0.534144	1
CACNG4	293409	491	-23	140849	41785	124440	7	3	6	5	43	633180	0.534501	1
ACTR8	128709	552	39	277672	74603	425475	6	0	6	0	6	500078	0.534619	1
IGSF1	42910	NaN	15	594933	166713	761280	16	7	13	1	35	1345172	0.534679	1
TRPC4AP	1128095	236	45	354593	97051	672159	6	7	10	0	17	769210	0.53468	1
RNH1	2088403	221	50	199165	61793	194529	6	0	12	4	41	1192550	0.534825	1
TMEM86B	1035412	209	5	94611	31476	89853	3	0	1	10	74	3292963	0.534834	1
NFE2L2	372300	145	36	265533	70089	121878	2	1	1	17	114	7736142	0.534905	1
CCDC141	163273	839	12	391986	97722	470676	32	11	30	0	41	568398	0.534993	1
DNAJC12	286530	441	-5	94062	22692	187758	3	1	2	2	9	670939	0.535104	1
F2	965022	176	48	276391	75884	401136	13	5	15	4	75	1550254	0.535154	1
ERCC1	1259254	191	39	149145	44286	214293	4	3	0	3	12	710894	0.53519	1
UBN1	704578	195	26	489952	145607	852048	12	4	18	0	22	997655	0.535354	1
CAP1	873408	387	23	211853	58255	414678	1	0	2	2	16	1774063	0.53562	1
IGFL3	1177162	249	28	56730	15006	164151	1	0	2	2	8	309331	0.535709	1
MBOAT1	127205	592	1	220637	60451	486780	3	2	5	8	55	2975275	0.535962	1
PPIE	975799	388	39	154818	37515	453657	5	1	20	2	33	764025	0.53601	1
HLA-DRA	1070559	595	14	111569	31720	177693	4	0	6	0	6	209413	0.53602	1
ARPC5	608114	407	24	66917	18727	172020	1	0	2	10	108	8423856	0.536116	1
ABCA10	137274	415	-43	698450	175558	1285392	4	5	8	0	13	1460950	0.536179	1
IPO11	176850	735	18	461648	117364	856257	4	0	5	0	5	973621	0.536185	1
HTATIP2	168576	547	-6	135725	39955	143838	4	1	6	2	21	493063	0.53627	1
RIOK2	381706	614	28	252540	62403	343491	1	3	4	5	30	3472791	0.536304	1
OR7D4	398878	582	-50	130479	41358	13542	7	3	0	4	39	943121	0.536356	1
DBNDD2	1037999	382	35	80093	22753	70821	3	2	3	6	70	1627358	0.536428	1
IREB2	506215	435	33	426878	117730	710223	6	1	10	2	24	1515240	0.536433	1
KIRREL2	1060028	321	47	305732	101809	471957	16	5	17	2	49	1371402	0.536675	1
BRDT	311662	242	9	429684	103944	495564	8	0	6	2	22	1428010	0.536683	1
AGT	422372	568	6	204533	65209	168177	3	1	3	7	92	4514488	0.536712	1
CD63	1814311	384	26	106872	29463	193980	2	1	6	6	73	2192218	0.536714	1
TAF12	816470	183	25	73200	19398	199653	1	2	6	4	37	1118069	0.536744	1
ELF2	358887	261	30	264374	77836	406443	2	0	3	1	7	1115202	0.536787	1
HBM	1267639	220	36	61183	18971	38613	2	0	7	4	16	246562	0.536941	1
PET117	782027	479	-6	36173	9943	26535	1	0	2	27	330	7942932	0.537073	1
CDADC1	329994	399	53	232837	56486	352092	2	2	5	20	149	8910453	0.537277	1
TCERG1L	2679	871	-27	252967	77714	166530	11	5	9	8	124	2107733	0.537308	1
PACRGL	42454	1252	22	99064	27938	256017	3	0	6	1	20	672952	0.537537	1
TAS2R19	365490	676	-2	126636	37881	11529	4	1	1	16	139	3122224	0.537644	1
PLK4	230666	331	9	431575	112484	422364	7	0	3	1	7	1044381	0.537793	1
C2orf61	738157	206	39	112789	31049	213378	2	0	3	2	52	3212016	0.537805	1
NEK11	312654	797	12	302682	66612	637938	8	3	14	1	32	1087142	0.537915	1
HOXA7	356045	385	28	98881	28670	58560	4	0	5	7	48	962885	0.538145	1
SLCO2A1	547213	487	21	280356	82716	466650	11	6	21	0	27	549366	0.538187	1
WDR7	101104	885	38	651358	186965	861381	15	8	15	0	23	1048346	0.538386	1
PRMT7	819579	281	46	309941	83326	568215	7	3	9	2	21	1072380	0.538558	1
ABAT	402778	358	-10	226920	59109	555954	7	3	28	1	37	694302	0.538726	1
CMA1	898202	411	17	107482	32330	184830	5	1	10	1	15	398025	0.538941	1
ZC3H18	626708	184	39	414373	121817	486780	13	4	11	1	35	1519754	0.538994	1
ATG9A	773232	177	36	363011	108397	544059	7	3	8	1	28	1354566	0.53921	1
ATP5B	2757565	164	43	226615	70943	322812	2	1	7	9	103	4630022	0.539222	1
UBA1	819569	NaN	38	465552	133773	474702	9	5	7	0	12	608475	0.539411	1
FMNL2	289066	611	8	489342	129015	685335	9	1	21	0	22	814350	0.539509	1
ZP1	794900	522	47	275171	84424	334341	10	3	6	0	9	418765	0.539775	1
MED28	271066	989	32	78568	22265	118035	3	0	12	1	15	215391	0.53981	1
SH3GLB1	315130	393	-12	164212	42578	244488	2	2	4	10	61	3603453	0.539947	1
HOMER2	457445	683	24	160125	40626	235338	2	1	5	3	53	2662162	0.540101	1
HLA-C	3244502	401	38	159881	47092	196725	6	0	5	5	48	1252940	0.540318	1
SOX14	85683	880	-2	101199	31842	30195	2	2	2	2	32	1067622	0.540321	1
IGSF11	197243	714	3	193126	58499	329400	7	6	13	3	96	2195756	0.540392	1
SPO11	181292	604	9	180743	46360	437736	4	0	3	1	11	846863	0.540491	1
MRPS30	87489	1075	-7	189527	55327	171837	8	0	6	0	6	227164	0.540701	1
PARVB	158082	393	34	194956	54656	639951	3	5	19	4	73	2376011	0.540719	1
AIM2	97976	866	8	152317	40199	224541	3	1	7	3	22	911462	0.540813	1
AUTS2	52369	997	12	561444	169641	676368	21	9	19	1	41	1337547	0.540966	1
TIGIT	369332	614	19	105652	31415	123708	11	0	13	1	17	212646	0.540976	1
NETO2	542002	532	7	234362	60268	319701	3	2	7	5	76	3817990	0.541056	1
CD2	697845	431	21	154879	41663	127002	6	1	4	1	51	1930284	0.541285	1
PKP1	758588	193	23	330071	90829	414495	17	6	11	0	17	505324	0.541318	1
RPL11	960799	225	28	81679	20984	204960	1	1	7	7	66	2055395	0.54133	1
ZNF157	792781	NaN	29	223870	57035	112728	4	1	3	7	66	2929769	0.541411	1
CASP4	45234	626	-20	170617	43127	312015	2	2	3	4	24	2157570	0.541685	1
C20orf85	372863	576	7	61488	16836	101016	2	1	3	2	7	402356	0.541692	1
CCL14	779228	525	19	50630	12322	102663	5	1	12	0	13	114985	0.541757	1
ZNF280B	201933	683	23	236802	62586	38979	12	2	1	7	119	2764703	0.541816	1
SERPINA4	316239	858	10	184830	53070	162321	10	6	11	2	48	688080	0.541942	1
SRRD	163136	553	-46	150060	41724	255468	2	0	3	0	3	297192	0.541982	1
CENPN	231500	284	4	187514	45811	367647	2	1	9	7	56	3150345	0.541985	1
HIST2H2BF	462959	519	19	115351	34892	900543	1	0	2	0	2	935435	0.54237	1
OPLAH	2720766	211	27	547719	179706	262422	25	10	12	2	28	696193	0.54239	1
SRR	780080	271	29	148413	43920	551745	2	0	2	0	2	595665	0.54239	1
TXN2	1199592	195	21	71919	21594	127551	2	0	3	3	22	1026020	0.542536	1
YEATS2	1447754	410	26	619394	183793	1051518	19	7	16	0	23	1235311	0.542565	1
PDPR	1339196	137	19	390156	105408	456585	14	3	20	4	51	1638277	0.542678	1
CD1E	135429	902	5	172996	44225	223260	12	6	26	3	48	433649	0.542731	1
AHCTF1	422581	405	4	999485	276025	1056642	8	1	4	0	5	1332667	0.542825	1
MAP7D2	263236	NaN	38	342393	94245	646905	6	1	12	1	37	1460767	0.542831	1
HOOK3	478917	475	25	331352	78751	704733	2	4	7	1	15	1262822	0.542891	1
TSEN54	1907659	195	31	229360	67649	334341	4	1	1	0	2	401990	0.54306	1
LANCL1	159584	453	3	178730	47458	361608	6	1	9	0	10	409066	0.543101	1
OR51G1	65798	1006	-15	134078	42334	22875	7	3	1	8	71	1375916	0.543129	1
DHRS2	1299548	595	26	136823	34282	344040	2	2	13	6	86	2476478	0.543469	1
BSDC1	1529661	216	41	198189	55449	295179	5	0	13	2	60	1705255	0.543521	1
MYL12A	551966	328	55	78751	17873	99186	1	0	3	2	18	683871	0.543584	1
KRTAP9-8	996799	468	-7	69967	18239	36417	2	1	0	16	113	3358843	0.544019	1
GPC4	66980	NaN	40	247660	63989	309270	6	1	3	0	4	373259	0.544096	1
MAGEB2	74310	NaN	16	136274	40138	24339	5	0	1	14	128	5059157	0.544342	1
RPSA	160739	595	32	129564	37332	307074	2	0	13	1	22	698511	0.544476	1
OR5T1	10317	969	-43	138775	40748	31110	6	4	1	8	81	1479921	0.544747	1
NPC1	347696	164	64	563640	156099	840519	13	6	14	0	20	996618	0.544925	1
FBL	1289328	526	23	140178	42822	231312	4	1	1	2	15	869128	0.54516	1
GTPBP2	1221714	194	46	258518	80947	444141	5	2	10	0	12	525088	0.545248	1
LNX2	327769	583	60	300791	85156	324459	3	1	1	2	5	581086	0.545251	1
POC1A	1096747	193	52	180804	51240	349713	4	1	11	1	30	865529	0.545283	1
KLK15	655673	589	25	110776	33611	124074	7	7	6	3	44	652944	0.545303	1
GRPR	217879	NaN	19	163846	48983	129930	5	5	5	4	73	1854461	0.545346	1
ITGA2	193331	354	4	529114	141032	962763	7	3	11	0	14	1103795	0.54541	1
MAML1	1617173	256	41	429196	132065	180255	11	3	10	9	131	3436313	0.545599	1
CYP2E1	563924	525	-10	218075	59353	366366	4	5	9	3	50	1779248	0.54562	1
TAP2	1313279	295	31	302377	98027	354654	8	2	13	2	54	1352004	0.545636	1
FSCB	131880	932	-58	343796	109678	45384	23	3	3	4	60	876997	0.54566	1
NR4A2	117105	440	4	259860	73383	184647	11	5	5	1	13	470859	0.54567	1
APTX	833170	286	-5	162687	40443	329766	1	0	5	4	17	1496757	0.545892	1
ITGB3	965617	188	19	348920	94855	571875	15	6	19	2	49	1530551	0.545908	1
ACE2	179295	NaN	32	365329	89792	783240	5	3	7	1	16	1327116	0.545926	1
ACRBP	2816983	210	61	239608	66002	314943	8	3	6	0	9	380945	0.545956	1
SARS2	1794625	282	21	238693	72041	427671	9	2	14	2	25	881450	0.546121	1
IL1A	578617	298	38	122854	30866	243939	3	0	8	3	54	2151348	0.546188	1
PLEKHJ1	1603571	240	27	68503	17873	46116	1	1	1	24	226	6035645	0.546202	1
PAM	206242	550	9	437614	115229	872361	10	6	10	0	16	987590	0.5464	1
DPP4	153730	528	9	354410	84973	985821	4	1	24	0	25	1070794	0.546631	1
PLEKHA4	1766061	211	34	335439	106689	452559	16	4	28	0	32	559248	0.54668	1
LEUTX	NaN	NaN	NaN	72956	20923	0	4	2	0	2	34	839299	0.546682	1
IL1RL2	238921	541	8	256993	67283	378810	3	2	2	1	12	780373	0.546857	1
ICAM5	1802015	191	21	381433	134078	239730	11	1	3	1	8	494954	0.546864	1
ARID3B	655453	206	59	241194	72651	260958	6	3	9	5	64	1981829	0.54697	1
PCDHGB6	662513	568	2	397598	123586	333609	10	7	0	2	27	1917962	0.547134	1
CRYZL1	909314	375	58	160369	40565	407541	3	0	7	2	15	1043100	0.547202	1
STK19	2314693	203	34	164822	52216	661728	4	3	4	2	24	1799866	0.54724	1
SPNS1	1189140	257	55	222772	76433	395280	6	7	13	7	81	1971703	0.547372	1
AP1G2	1250373	553	35	340563	106323	464088	8	3	10	0	13	570411	0.547528	1
TCP1	648197	420	22	245037	68808	608841	2	2	8	5	71	4489905	0.54763	1
PRPF4	426351	312	26	234423	62586	523014	7	0	17	0	17	585600	0.547693	1
HBEGF	683517	143	39	90524	27877	184464	1	2	0	2	22	953247	0.547717	1
RNASE3	1070609	561	16	68381	20740	62952	1	1	2	11	71	1896612	0.547794	1
MYO5A	517214	386	19	834785	213439	1416420	17	9	28	0	37	1629859	0.547843	1
SLC44A3	329970	274	-13	291275	78385	569862	9	2	8	0	10	648247	0.547851	1
CAPN6	132204	NaN	23	286212	75030	466284	9	3	13	2	25	927200	0.547913	1
ACE	874574	267	-20	605730	167079	710772	20	3	35	1	41	1045906	0.547945	1
CHEK1	477807	595	18	217953	53436	429135	7	4	5	1	47	1670424	0.548004	1
KRT17	1494501	323	11	187575	55266	273768	3	0	1	0	1	329034	0.548096	1
CCDC137	3745109	205	30	127246	35990	151707	3	1	4	19	203	6042294	0.548229	1
ALAD	390186	297	36	147193	42578	301401	4	3	6	1	13	563274	0.548237	1
SIN3A	775031	296	47	561627	152439	812154	12	0	15	1	30	1482422	0.54824	1
RAB3GAP2	651142	476	4	625799	164395	1566297	10	5	20	2	46	3297477	0.54827	1
APOA4	419339	326	36	170434	48983	182085	3	3	4	7	98	3473279	0.548299	1
ADAM23	290387	726	16	379298	96319	864858	4	4	22	4	56	2466962	0.548307	1
CCDC39	182757	1031	2	431148	99918	307806	11	2	9	3	69	1849764	0.548422	1
PGK1	549810	NaN	14	185257	51545	388692	2	1	6	1	8	730109	0.548523	1
FCGRT	2080142	210	41	156282	49044	170739	5	1	6	14	153	4528762	0.548623	1
SPP1	445914	367	8	142862	34465	181719	3	1	1	2	6	694119	0.548632	1
KY	221323	459	13	294203	76921	257481	11	3	12	0	15	334402	0.54878	1
KIF2B	930	1125	-86	287493	82533	21411	14	6	0	10	67	1617171	0.549159	1
VAMP5	1158965	170	43	50874	15189	132675	2	1	6	4	43	1129537	0.549287	1
ATP5A1	388169	300	67	240340	72956	341112	2	0	2	0	2	414068	0.549387	1
PCIF1	725555	209	59	310307	87718	354837	6	3	7	2	23	1110322	0.549547	1
SLC5A10	661956	198	16	263642	83509	547353	9	1	27	2	89	2035509	0.549609	1
PMF1	2280435	211	36	91561	24827	268278	2	1	4	2	24	1233115	0.549841	1
GPX2	521616	387	35	82533	23424	66063	2	1	2	7	101	3682692	0.549914	1
ADAM32	347510	612	-5	361852	88328	462807	9	2	8	0	10	551135	0.550059	1
LRRCC1	99309	1450	-7	469883	110410	529968	8	2	2	0	4	640378	0.550161	1
CFL2	573593	145	24	76067	18727	95343	2	0	4	3	13	654164	0.550183	1
PROS1	79315	1341	-10	303536	78385	452376	7	1	8	3	25	1154364	0.550253	1
OIT3	635147	291	38	238388	67222	560163	7	5	6	0	11	627385	0.55032	1
PIK3CA	401889	613	11	481534	119987	619638	12	0	12	0	12	739625	0.550342	1
TMEM156	435367	152	49	133651	33794	185379	3	1	4	7	88	3635051	0.550546	1
KLHDC1	627751	342	18	188307	44286	318786	5	1	3	2	14	803919	0.550639	1
TPD52L2	1140529	206	40	102846	29280	310734	5	1	18	0	19	340014	0.55072	1
RIOK3	311512	215	57	237229	57035	386496	4	0	9	2	15	1011746	0.550782	1
PRKD2	1153249	224	32	382287	112728	410469	9	4	12	6	102	3520005	0.550836	1
C10orf55	NaN	NaN	NaN	83753	20923	269376	2	0	5	0	5	290299	0.550841	1
PSMA3	290719	552	26	119194	29036	368379	1	0	1	0	1	397415	0.551205	1
C14orf28	228479	577	-32	138897	34587	151524	3	0	3	3	39	2099925	0.551318	1
PCCB	229049	484	25	248209	70577	542961	8	0	19	0	19	613538	0.551406	1
TMPRSS6	699535	379	44	355569	102663	480924	21	8	17	0	25	583587	0.551766	1
MAGI3	369997	623	2	658129	179645	965691	15	5	14	1	20	1207190	0.551776	1
IMPG1	187724	674	-13	356118	93696	487146	18	3	17	0	20	580842	0.551792	1
RASAL3	524410	481	33	425536	142496	208620	18	1	6	1	16	527833	0.551894	1
CIDEC	950574	170	54	103883	30988	118584	4	1	6	1	18	610671	0.551999	1
TAF10	424523	491	17	93635	30622	174948	1	0	2	2	36	1483642	0.552057	1
C19orf47	1006719	289	35	152866	47702	197823	5	2	1	4	49	1983354	0.55206	1
RARRES1	197614	972	-6	129930	38430	171288	1	0	1	1	7	695888	0.552308	1
KCTD3	82180	597	-30	360327	100101	558882	4	0	6	0	6	658983	0.552315	1
MED27	593548	566	29	138470	38308	228384	2	0	6	7	73	2666371	0.552378	1
RPIA	103964	309	18	138226	39284	371307	4	0	18	3	66	1867210	0.552381	1
NHP2L1	1475100	183	50	56486	16714	286761	1	0	6	4	77	3351645	0.552421	1
VWA5A	177269	744	-11	349652	95221	566568	11	5	21	1	26	715347	0.552634	1
ZNF404	464802	286	11	246074	56608	59109	8	3	0	11	163	5591687	0.552704	1
SIPA1L2	94875	598	-14	747982	212585	785070	22	9	15	1	27	1231224	0.552985	1
CENPJ	481837	639	18	598898	147925	527955	7	2	5	0	7	675880	0.553115	1
CYP2A6	1187304	275	31	217892	60085	349530	6	4	7	8	68	2501061	0.553179	1
TNFRSF11B	179358	381	9	179584	44042	162138	6	1	4	6	77	2209359	0.553222	1
RFX8	NaN	NaN	NaN	213195	55083	0	4	0	0	6	98	4197044	0.553248	1
RMND5B	821697	248	39	174033	48861	233325	4	3	13	7	87	2086993	0.553308	1
SLC4A1	1009890	175	40	392779	121817	509838	23	11	27	1	46	861076	0.553466	1
TSTD2	506644	420	36	232044	58377	354654	6	5	8	4	54	1672925	0.553601	1
SGCB	114535	815	8	142374	36783	162321	4	1	8	5	34	1164917	0.553676	1
FAM47A	7968	NaN	-15	332206	102968	23607	17	7	2	4	30	723399	0.553732	1
SUPV3L1	732419	168	40	347700	95343	540033	7	2	7	2	32	1864038	0.553878	1
ZNF512	1192074	306	43	256078	65636	539301	7	2	19	2	39	1445151	0.553899	1
TRIM25	320339	324	-38	276025	76616	328668	6	0	6	5	34	1944558	0.553902	1
NEDD4	259242	271	-1	633607	165554	693387	10	1	5	0	6	858941	0.553932	1
APOF	2869106	184	52	137311	43310	71736	1	1	0	7	98	5463648	0.55397	1
TFRC	959125	170	52	340014	90951	650931	12	2	14	1	20	844606	0.554031	1
PRKG2	10566	894	-1	342637	89060	642696	8	5	11	0	16	731756	0.554174	1
EPHA3	27204	NaN	-18	439078	117242	625128	20	7	26	3	47	1170163	0.554218	1
LILRA6	717623	458	-6	207339	62403	234606	8	1	10	6	87	2193133	0.55426	1
CXorf27	106141	NaN	28	52155	12993	4026	1	0	0	21	240	8940831	0.554355	1
TFF1	313101	464	90	38125	10370	41907	1	2	1	3	23	412482	0.554366	1
TMC6	527017	217	27	348249	108153	562908	11	1	14	3	42	1521157	0.554424	1
DUSP11	1051432	404	37	170190	43554	349347	3	0	4	1	14	782020	0.554488	1
PARP16	762474	223	53	141337	40199	252906	5	1	8	4	82	2165134	0.554561	1
PRICKLE1	175176	650	6	366305	96136	281088	11	0	6	1	13	743041	0.554615	1
KRT6A	1194800	389	29	243207	72834	322812	8	1	14	14	211	6461608	0.554621	1
ACACB	528828	519	29	1081896	305793	1800354	38	20	40	4	92	3083794	0.554811	1
CSN1S1	9744	991	0	94306	18971	228933	2	0	6	1	12	336720	0.554911	1
LUC7L	1267639	220	36	165737	45445	449082	7	1	15	2	22	602436	0.555055	1
RANBP6	350338	339	24	476410	131150	23424	6	1	1	1	10	734867	0.555114	1
HM13	741997	309	-33	197762	58438	576999	4	1	16	1	20	714249	0.555115	1
TMPRSS2	266466	454	61	237778	63806	363072	8	1	17	5	41	1258735	0.555194	1
FN3KRP	855855	243	21	136640	37576	230580	2	1	6	6	41	1845738	0.555327	1
BDH1	685310	263	39	150182	43066	213744	4	2	12	3	49	1110078	0.555343	1
FTSJ1	726793	NaN	2	148901	41419	201849	4	1	4	2	19	742858	0.555406	1
DGKA	2080397	229	31	333853	87047	877668	8	2	22	1	35	1295762	0.555412	1
YIF1A	2133752	236	53	127490	39406	197457	3	0	6	4	35	1173091	0.555548	1
LRMP	250089	700	17	228994	57950	578280	4	0	8	0	8	636230	0.555616	1
NFXL1	186668	602	41	413153	103639	663192	10	2	9	4	28	1626870	0.555813	1
TET1	824682	168	41	919392	261141	529968	26	6	7	0	13	791109	0.555995	1
RALB	221264	444	37	93025	23546	132675	2	0	5	3	65	2385344	0.556308	1
SULF2	266328	588	41	391986	100833	740784	15	8	19	1	30	916708	0.556475	1
ZNF385B	65074	927	-3	210328	59597	378078	10	2	14	0	16	437675	0.556702	1
ZNF823	904926	521	-1	271328	66307	86925	9	0	3	2	15	767929	0.556711	1
SIDT1	466309	468	21	372100	100040	1005951	19	2	42	1	50	1196149	0.556913	1
RBBP5	655446	431	37	241377	64050	512766	8	0	9	0	9	576816	0.556937	1
RBP5	2422791	224	38	61366	15860	112728	4	1	7	3	37	817644	0.556945	1
DBNDD1	1056657	221	35	82289	24583	88023	5	0	8	5	52	1167723	0.557164	1
GATA3	182932	675	-2	189222	58011	129198	6	1	6	2	18	539301	0.557237	1
SLC7A6	864889	281	38	222406	67466	398391	4	3	6	3	20	1043405	0.557292	1
LSAMP	121424	967	-6	146583	43920	218319	6	1	13	0	14	262239	0.557313	1
RAB23	314024	348	23	108519	26535	201849	2	0	2	11	98	4963082	0.557418	1
IFT140	1366033	256	35	644770	179645	894870	19	8	27	4	86	2625318	0.557467	1
CASC4	973993	493	37	197091	49410	288042	4	1	12	1	97	2747867	0.557503	1
RGS7BP	78559	688	-3	114497	30805	238083	1	0	6	3	65	2693333	0.557578	1
ASXL2	602691	287	31	614453	181963	751032	20	7	28	4	78	2418833	0.557698	1
DHX33	1145030	544	24	305915	91195	379908	7	2	8	6	44	1921988	0.557874	1
WDR5B	416095	478	34	141642	40077	79971	1	1	1	4	40	2073817	0.558032	1
MTAP	223932	357	-28	126575	34465	371307	1	0	11	4	30	1726361	0.55843	1
LYZL4	342219	527	19	66368	17263	87108	1	0	4	5	53	1377685	0.558452	1
GLCE	367968	218	35	269132	72346	118218	4	1	4	6	30	1848849	0.558532	1
SULT1B1	14468	1020	1	137006	31171	243207	8	1	3	0	4	274378	0.558628	1
DCAF8L2	NaN	NaN	NaN	273646	74054	7320	13	4	0	2	36	899750	0.558793	1
UBE2U	175464	384	0	106384	24095	261324	2	1	5	2	21	1266543	0.558805	1
TP53BP1	794398	368	43	865102	240584	1038159	11	4	15	0	19	1278743	0.558909	1
PDCD4	340524	254	9	213012	55998	388326	3	0	6	6	45	2393335	0.558948	1
HPN	738570	419	-34	183122	55144	339465	9	2	16	1	24	575962	0.559008	1
EFNA1	1801444	194	32	92232	23790	148596	1	0	3	4	23	968070	0.559094	1
OTOP2	1045089	223	25	239059	74420	215391	9	6	2	0	8	289811	0.559163	1
IFT122	848687	163	58	580598	152134	1199199	17	2	24	0	26	1351333	0.559288	1
ARPC1A	903923	263	51	167628	42639	238266	2	1	4	3	41	2185630	0.559303	1
RAP1A	348519	394	29	85461	21228	322812	1	1	2	3	19	1607655	0.559676	1
CDK5RAP2	386697	450	10	848571	218319	1457046	20	1	22	2	47	3187677	0.560051	1
ACTL6A	399933	477	11	196603	49715	432795	4	1	9	0	10	482510	0.560078	1
PTCD3	971062	420	46	319091	77287	1059936	3	1	24	0	25	1137223	0.560143	1
GLT8D2	1193959	281	37	158539	40199	474336	3	4	11	4	82	2969236	0.560171	1
CCDC28B	1460758	218	29	88572	25437	177510	4	2	3	0	5	202947	0.560225	1
IDO1	11280	520	7	180255	48129	227835	7	1	11	3	66	1227442	0.560379	1
PREX1	752875	360	47	739076	201178	1305705	26	14	39	0	53	1506883	0.560518	1
NADK	1511678	243	30	198067	55388	421632	6	4	9	1	15	566934	0.560604	1
PLEKHA3	170323	555	37	136335	34038	369294	1	0	6	2	15	1048956	0.560614	1
SUSD4	464408	581	-4	236131	67283	292434	10	2	14	0	16	359717	0.560779	1
C1GALT1	357040	748	14	161955	40077	92415	2	1	1	5	19	1732705	0.560814	1
STMN1	801428	221	31	89548	22997	308721	2	2	5	0	7	331718	0.560815	1
MUT	64105	1139	-14	328912	92171	392901	9	2	6	1	28	1061705	0.561049	1
SLC6A16	2237411	309	35	319762	92903	350628	7	5	4	0	9	443531	0.561051	1
WSB1	147758	292	-21	187636	49898	387228	1	0	6	2	21	1811944	0.561143	1
PSG5	307971	178	-25	145729	42395	505446	3	1	7	4	30	1610644	0.561324	1
LSM4	1294357	210	39	62525	17263	97905	2	0	1	1	1	219722	0.561341	1
RAB1B	2133752	236	53	89975	24949	244488	3	1	5	3	29	936228	0.561467	1
SCN3B	681725	451	6	97051	25925	207522	5	2	26	2	42	453230	0.561515	1
EFCAB2	675692	505	10	81069	19215	270108	4	0	19	0	19	289323	0.56155	1
EARS2	528849	628	48	225578	68320	275415	10	4	5	0	9	343735	0.561581	1
HIST1H2AG	227588	622	29	53741	18910	79056	1	0	1	1	2	193858	0.561622	1
MON2	299830	359	-1	756705	211365	1059936	9	3	9	2	23	2423530	0.56176	1
MARK2	1321109	201	51	347761	98576	610122	16	5	13	0	18	708698	0.561826	1
HLCS	425948	486	61	314882	90097	322263	8	3	17	2	35	915671	0.562049	1
ALG12	771339	208	6	207156	67893	270840	6	1	3	1	9	583282	0.562109	1
FGFR1	841062	381	47	419131	119987	595116	8	1	35	5	89	2451468	0.562139	1
UGT2B28	21304	997	-3	234362	60634	248514	5	1	1	0	2	309148	0.562298	1
TMEM138	1394229	286	57	72224	19459	183549	2	1	5	1	16	621224	0.562351	1
RNF182	256934	590	20	104371	31781	161589	3	1	4	2	18	749080	0.562361	1
FXYD7	745516	357	-9	38613	9882	326472	1	0	10	3	27	1085190	0.562449	1
ZNF213	1626425	234	44	196298	59170	178425	9	5	0	9	82	2944165	0.562857	1
TMEM147	1081638	390	41	100894	27755	296277	2	1	4	0	5	324032	0.563107	1
LRRC6	188389	902	-4	214964	49837	441213	5	1	16	0	17	491050	0.563186	1
FAR2	104924	674	-4	231068	60268	492636	4	0	4	1	16	1236836	0.563216	1
ETFA	307633	186	35	149267	42517	713700	4	0	16	1	30	1310890	0.563225	1
AGBL1	5624	980	-56	474580	128039	624762	19	9	28	1	43	841617	0.563528	1
ITGAD	839076	558	11	512095	147437	899628	16	7	26	0	33	1047065	0.563561	1
C1orf227	326908	445	13	45262	10919	51057	1	0	0	11	67	2950875	0.563659	1
POMZP3	846738	301	66	84668	23119	221796	1	0	0	0	0	244915	0.563673	1
ST3GAL2	935790	134	42	153415	42944	219234	5	0	15	2	39	993019	0.5637	1
NUSAP1	897414	237	24	197640	52338	207705	3	0	4	5	22	1671827	0.56372	1
CHD8	710667	380	34	1131001	315431	1047492	20	8	23	1	49	1896673	0.563817	1
EIF5B	387331	612	25	555100	132065	810873	7	1	6	0	7	942938	0.563935	1
APPL1	427002	389	33	324459	81069	627507	5	0	4	0	4	708576	0.563979	1
C4orf17	331308	847	9	160125	43371	286395	7	2	7	0	9	329766	0.564052	1
TRAPPC3	800052	190	31	80825	21838	148047	1	1	5	7	68	2097546	0.564075	1
BTC	110870	606	3	79910	21838	165249	3	0	1	0	1	187087	0.564088	1
CCDC125	434060	261	49	235033	53741	504348	6	0	6	0	6	558089	0.564192	1
WAC	204806	355	17	286151	79483	459696	5	1	10	1	16	820572	0.564215	1
PRH2	NaN	NaN	NaN	71919	22509	136152	4	0	12	1	25	428586	0.564339	1
JMJD8	1207790	194	33	124440	39162	233142	4	1	11	5	52	1001132	0.564355	1
NEK5	407938	432	42	326411	77470	578646	11	0	13	3	34	1639192	0.564469	1
TANK	207004	370	26	193004	51667	218136	3	2	2	5	33	2862852	0.564599	1
IPO4	974559	220	41	470493	144753	671610	8	6	12	1	22	1224270	0.564721	1
PCSK1	525524	288	24	340624	90707	458232	13	1	24	0	25	548939	0.564745	1
ANO2	349024	712	13	448899	118218	672342	21	8	44	0	52	790560	0.5648	1
FAM173B	623675	325	5	102236	29524	201483	2	1	7	14	176	5086790	0.564806	1
NAA10	2341816	NaN	26	107482	27572	232227	1	0	4	3	48	1949011	0.564807	1
PSMC3	1022438	245	47	196359	53619	353190	5	2	3	0	5	406809	0.564832	1
PRPF39	234083	565	14	305122	72224	248331	4	2	6	11	150	5612732	0.564855	1
ANKRD40	1585602	196	18	158783	46726	177876	4	0	4	1	36	1400377	0.564979	1
TRPC6	70247	847	-24	413092	107360	433893	10	4	8	0	12	541253	0.565121	1
LEPROT	239577	511	-3	58072	16592	142923	2	0	7	3	25	709613	0.565142	1
OR2K2	348469	501	19	132919	40931	12078	5	3	0	1	10	416569	0.56523	1
STK32B	66595	613	12	189100	47153	410835	8	2	24	0	26	457988	0.565521	1
APITD1	771199	383	28	95953	23729	241560	1	0	5	2	33	1371463	0.565637	1
TM7SF3	408250	320	26	250588	70943	355935	7	1	6	1	12	607316	0.565669	1
ZFAND6	188862	557	38	94550	23851	148779	2	0	3	1	9	380518	0.565834	1
FCN3	866116	188	28	132858	37332	262605	1	0	4	2	8	739259	0.5659	1
CELA2A	554165	212	29	119133	34953	343125	3	2	13	1	28	676490	0.565923	1
UCHL3	197113	362	37	106750	26291	312747	2	1	5	4	24	1622539	0.566327	1
MTMR2	285979	390	-1	286700	77104	503067	4	2	5	5	35	2879566	0.566367	1
ST6GALNAC1	999845	191	31	260714	75091	291336	7	2	9	3	39	1660847	0.566592	1
LMCD1	92154	581	1	160186	44408	238266	3	1	8	7	52	2031483	0.566778	1
NAA50	441530	419	24	77958	18300	164700	1	0	5	3	58	3392088	0.56679	1
TBC1D10A	622382	211	50	221369	64294	230946	6	4	10	1	25	629581	0.566869	1
PDCD10	145528	766	-10	97722	23607	244854	2	1	1	1	9	637999	0.567017	1
SLC35F5	518912	544	19	235948	62708	476715	4	0	8	1	9	639646	0.567069	1
FANCG	782447	350	42	267729	83814	455670	5	2	6	3	41	2090653	0.567121	1
MPND	2122615	220	27	220698	64416	186111	3	1	5	3	120	4212111	0.567272	1
C8orf37	313002	375	45	95221	22997	235704	1	0	4	3	17	1401780	0.567321	1
NDUFB8	1153157	264	50	85034	21289	155733	1	0	3	7	128	4176304	0.567381	1
ABHD11	1082063	214	54	172874	54229	142191	4	3	5	5	59	1623332	0.567475	1
ABHD12	608597	348	-3	187209	51606	652944	2	0	6	3	32	1986831	0.567492	1
VDAC2	208687	275	38	145058	38125	289689	4	2	4	0	6	327814	0.567497	1
GOLGA5	360146	405	41	325252	85400	393633	5	1	2	0	3	479033	0.567551	1
SDR42E1	207928	635	13	167323	50447	72651	3	1	1	4	26	1339560	0.567603	1
FMO4	421557	891	-1	247355	65392	466284	6	0	5	0	5	531676	0.567715	1
TDP2	419582	373	8	161955	42090	294264	2	0	4	1	4	477935	0.567749	1
KCNQ2	1314528	298	49	385276	117425	437004	24	11	36	1	56	752984	0.56788	1
MORN5	220092	528	30	75213	17019	248514	6	1	8	0	9	265533	0.567898	1
UPB1	546252	171	51	171288	46665	422547	5	3	13	0	16	469212	0.567911	1
DSG3	275713	450	-18	432307	127673	576633	8	5	8	2	16	913353	0.567975	1
SUCLA2	322899	636	35	206790	55632	356484	2	0	3	1	16	1132648	0.568045	1
SLC25A45	4112809	242	50	124623	38430	196359	10	2	12	0	14	234789	0.568074	1
C20orf166	1191147	NaN	20	52094	14518	136884	2	3	10	2	76	1203774	0.568343	1
IK	774470	356	31	259677	60573	579012	4	3	8	6	50	2813564	0.568411	1
SDAD1	486576	399	44	317932	75152	804102	3	2	4	2	11	1219878	0.568484	1
LPXN	237619	644	-4	178425	45384	324825	4	0	2	2	12	876814	0.568514	1
CDH16	942986	142	34	358680	109434	422364	13	2	17	2	49	1180350	0.568533	1
SRCAP	1632278	158	61	1334131	462380	1151436	40	9	23	6	93	4160078	0.568588	1
HIST1H2AH	227588	622	29	52521	18666	77226	1	1	0	1	2	193858	0.568663	1
DKK3	324993	243	11	154635	43554	199653	5	1	4	0	5	243207	0.568693	1
MAP3K7	74576	643	17	275903	69052	531981	3	0	11	1	21	1170041	0.568765	1
HTR2C	23811	NaN	-5	197640	57279	534177	5	8	10	0	18	591456	0.568977	1
COQ3	259457	638	13	162565	45323	211548	4	1	4	0	5	256871	0.569011	1
FBXO25	173778	838	-19	173301	36051	341478	2	0	2	1	4	464759	0.569212	1
SRRT	1339207	433	48	392474	102907	602985	7	2	5	0	7	705892	0.56962	1
ARPC2	724341	197	30	138592	34343	365451	3	0	17	1	24	653188	0.569648	1
AQP3	1001877	166	4	124928	39955	217587	1	1	5	1	18	1042124	0.569654	1
SUN5	461222	461	40	174704	43432	357399	11	4	8	5	88	2240469	0.569816	1
DDX46	893816	193	36	463722	118950	779946	6	3	4	0	7	898896	0.569909	1
GTF2H4	2223866	223	25	203923	59780	410286	4	1	7	0	8	470066	0.569937	1
TREX2	971101	NaN	7	96624	34038	66612	4	0	5	1	19	343430	0.570064	1
SCRIB	2182434	229	28	700951	234911	639219	30	6	14	0	20	874130	0.570074	1
FLAD1	1612870	224	35	268949	84241	247050	7	1	6	0	7	331291	0.570087	1
SLC25A28	383678	436	18	154330	48251	126453	1	1	2	3	33	2222108	0.570112	1
AAK1	639466	309	35	421876	120902	650565	12	3	18	1	26	1082933	0.570386	1
PTK2	466681	356	35	487939	124928	1339377	11	1	38	0	39	1464305	0.570459	1
SPANXD	NaN	NaN	NaN	44347	11285	67710	2	3	2	2	37	897371	0.570639	1
ZNF28	557083	1008	-39	295423	70943	357582	3	1	9	7	34	2215032	0.570662	1
POLR3F	414549	436	23	144814	35075	288225	3	0	1	0	1	323300	0.570665	1
LRP1B	8988	1120	-11	2090653	500627	3191520	114	22	111	5	167	4571279	0.570743	1
FAM71C	100701	906	0	104859	28731	71370	3	1	6	5	43	1182363	0.570891	1
WWOX	51599	1260	-34	191357	53314	480558	4	1	6	0	7	533872	0.570946	1
ADCY7	304156	520	21	470615	140422	738588	10	4	31	0	35	879010	0.570996	1
CTSO	44515	745	-2	144387	37881	231129	2	2	5	5	66	2805024	0.571133	1
MRPS18A	1626879	278	43	86437	25742	177510	4	0	7	13	169	4339662	0.571364	1
CPM	645106	228	28	198677	50935	418521	5	3	8	6	112	3807132	0.571408	1
PER2	349323	252	28	551745	153903	774090	11	5	10	0	15	927993	0.571413	1
CCBE1	257439	491	24	179584	51545	360876	3	3	8	1	18	1056520	0.571576	1
MYOZ1	1051799	153	43	130479	37881	199470	5	4	5	5	113	3847148	0.571624	1
PPA1	458949	217	39	135420	31110	407541	2	0	6	1	9	771345	0.571635	1
CD3D	963668	192	48	75762	21960	170373	4	0	11	0	11	192333	0.571694	1
BEST4	574317	191	43	203862	62586	165066	3	2	8	16	224	7323111	0.571843	1
MAD2L2	682357	264	32	96746	25498	268278	2	0	10	0	10	293776	0.57187	1
DZIP1L	175494	464	8	339343	94550	847473	8	1	11	0	12	942023	0.571909	1
MYBBP1A	1252775	318	22	582001	173606	597129	14	5	21	2	38	1391227	0.571959	1
CCDC37	295496	600	35	277062	70638	401136	7	2	11	2	36	1179801	0.572157	1
MYBPH	507603	453	31	207766	62342	265899	8	2	11	6	73	1703181	0.57228	1
ATP10D	93423	528	29	627690	171837	969351	10	3	16	3	43	2169526	0.572974	1
CD200R1L	240755	616	6	119438	33550	235521	3	0	5	2	19	963617	0.572997	1
COL6A3	423594	399	10	1367437	417362	1609485	65	25	37	0	62	2026847	0.573041	1
SETX	888858	429	36	1176690	311100	815997	22	1	9	0	10	1127097	0.573047	1
PCDHA13	NaN	NaN	NaN	400221	129381	193065	23	7	2	2	41	1140822	0.573113	1
C11orf94	427820	291	48	41785	14762	88755	1	0	1	5	40	1802550	0.573233	1
TIGD4	209186	413	41	220393	61244	29280	7	2	1	3	23	859185	0.573617	1
ATP5G1	757963	239	29	60085	18422	171654	2	0	4	1	22	718885	0.573652	1
WDR72	15464	1008	-29	490623	128832	641598	24	6	34	0	40	770430	0.573796	1
MRPL43	1020226	247	40	187148	47092	494283	3	1	6	1	13	932812	0.573854	1
HUWE1	888642	NaN	47	1911496	549671	1911435	47	10	33	0	43	2461106	0.573964	1
FOXN2	254318	752	23	190015	50813	184830	4	0	2	0	2	235643	0.574075	1
ALDH5A1	407627	461	18	235887	73200	347700	3	0	13	5	81	3134058	0.574153	1
TMEM205	1385739	197	31	82167	24705	118218	2	0	0	1	0	237229	0.574194	1
TAOK3	635780	823	26	409554	97905	755973	7	2	15	0	17	853878	0.574244	1
GPR113	644558	346	30	493124	156526	249429	13	4	11	5	64	2431582	0.574547	1
DGKE	320339	324	-38	252601	67283	381555	3	1	3	1	10	854122	0.574583	1
H3F3A	866965	237	23	58804	18605	71187	1	1	0	13	71	4143608	0.574693	1
UBE2QL1	NaN	NaN	NaN	69845	19825	0	1	0	0	50	1029	41850758	0.57472	1
DAPK3	2173603	207	30	197945	57340	185928	11	4	8	1	35	697230	0.57482	1
GRB14	71885	630	-5	243329	63196	471591	7	2	9	1	14	961116	0.574835	1
HSP90AA1	1488666	145	41	381372	96075	423279	6	4	5	4	62	3078914	0.574836	1
TCTE3	233648	447	3	89914	22265	167811	3	0	3	0	3	190076	0.57509	1
FCRLA	598281	504	20	164334	49593	235887	8	2	5	3	30	1041087	0.575195	1
GLYATL3	NaN	NaN	NaN	125965	36356	0	4	1	0	2	33	854732	0.575376	1
PNLIP	128161	704	-16	209596	55022	427671	8	1	6	1	24	1018822	0.575691	1
C6orf25	2517236	193	20	117181	27572	171471	4	2	5	1	9	397049	0.575785	1
OTUB2	200224	560	38	105042	27633	180255	5	0	6	0	6	207888	0.575828	1
HSPA9	1188562	205	52	300608	84424	567666	2	0	7	1	7	760914	0.575953	1
HSDL2	458381	341	17	190259	47458	316590	4	1	11	8	61	2055700	0.575964	1
UBE2S	1048909	399	24	93696	30927	86925	2	0	1	3	29	1706780	0.576034	1
TMED6	1202748	125	20	106384	28487	186660	1	0	1	1	12	651358	0.576044	1
KRT18	1635177	181	43	186477	55449	216123	5	2	7	4	32	1172298	0.576048	1
TUBA8	519135	179	19	194407	55937	126087	5	1	3	2	14	532469	0.576207	1
MPV17	1245306	182	52	79056	23241	240096	3	0	14	0	14	263337	0.576246	1
ZBTB9	1397665	236	31	195322	65636	58560	8	2	3	1	38	934764	0.576285	1
EPHX3	557083	381	20	154940	48373	137433	3	0	7	3	37	1572458	0.576287	1
TBC1D21	358897	439	26	155550	37149	269010	9	2	19	0	21	306159	0.576395	1
EPM2AIP1	392784	473	21	259738	74054	77592	6	2	1	11	157	5106676	0.576411	1
PRMT2	530282	377	28	194224	51362	387594	4	1	12	4	44	1738988	0.576552	1
ITLN1	1048810	583	27	141215	36295	353922	8	4	9	0	13	390217	0.576599	1
C19orf60	1395948	185	41	86132	27694	32757	1	0	1	22	321	9886087	0.576619	1
NOC4L	608356	528	26	226737	68076	328119	9	0	14	8	109	3463397	0.576673	1
HLA-A	983517	596	36	160369	46055	241743	4	1	6	2	67	1554219	0.576694	1
ABCG2	432576	209	-7	291641	79483	519537	6	1	12	1	28	1397632	0.576756	1
TCF4	92114	936	12	299998	82838	716811	7	2	11	2	18	962214	0.576808	1
LGALS12	887496	459	31	147376	44042	300486	4	4	9	1	26	668499	0.576856	1
RFWD2	66809	929	-3	330864	84912	825696	2	0	4	0	4	910608	0.576978	1
TAB1	872660	250	73	232105	68198	348432	8	2	19	0	21	416630	0.57714	1
SYN1	775214	NaN	38	301035	95343	290970	6	1	5	1	9	615124	0.577247	1
SEMA5B	504904	328	34	499834	148718	467382	25	6	39	0	45	616100	0.577392	1
SLC27A1	930383	202	34	277001	86620	209718	6	3	5	4	36	1632421	0.577479	1
TUBGCP5	347364	564	-32	470249	116815	717909	8	1	10	0	11	834724	0.577608	1
APAF1	488214	461	11	565226	139507	1007598	11	2	11	0	13	1147105	0.577662	1
SLC22A10	1307417	572	17	233996	70150	348432	12	2	8	0	10	418582	0.577765	1
DEPDC5	557139	336	19	720044	189649	1587159	16	6	25	0	31	1776808	0.577895	1
WFDC10B	777303	359	16	70516	14213	220149	1	0	6	4	40	1142347	0.578182	1
CLCF1	1269888	177	51	95221	30317	82899	4	1	7	5	56	990152	0.578188	1
FETUB	508316	436	45	166103	48922	267363	4	1	6	9	106	4708041	0.578251	1
SRPK2	452775	468	34	321653	81313	751032	4	5	11	4	34	1960296	0.578313	1
DMRT3	83374	703	9	197274	63501	65697	9	3	1	5	44	1416664	0.578341	1
NSUN4	597667	255	28	165127	49898	208254	3	3	4	4	68	1817251	0.57869	1
TMCO5A	92801	921	-59	135054	30927	353190	6	1	28	3	51	791658	0.578907	1
DNMT3A	330147	286	43	424133	116083	678564	14	2	21	0	23	794647	0.578918	1
FAR1	171781	639	-7	231129	60207	393633	4	1	11	3	23	1149362	0.579014	1
CPA5	422275	212	28	202703	45994	332328	7	3	20	2	46	921771	0.579096	1
TCP11L1	415951	215	25	224602	61976	397293	4	2	4	3	44	2708278	0.579163	1
CLIP1	885125	222	41	636474	164334	897249	11	3	11	2	31	1799622	0.579308	1
CAMK2B	1467518	412	65	299205	84363	446154	13	5	38	3	92	1333155	0.579314	1
MRM1	468055	548	23	148474	48800	285114	4	4	3	4	48	2533391	0.579401	1
PHOSPHO2	345692	393	35	107055	26901	73383	1	0	0	9	38	3868376	0.57943	1
SRA1	706371	319	29	102663	30378	275415	2	1	3	4	24	1352614	0.579453	1
AKR1C2	343868	608	-13	152927	40870	377529	3	0	12	3	44	1518290	0.579467	1
OR51V1	109545	1056	-1	136152	40443	22143	9	9	0	2	29	290238	0.579765	1
FAM154B	382946	701	18	175436	45445	88572	4	0	4	8	134	4333135	0.579773	1
EIF4G2	793205	266	21	409310	104554	755607	7	2	9	3	33	2353746	0.580179	1
HHLA1	NaN	NaN	NaN	238205	64843	0	6	3	0	2	35	883219	0.580216	1
FBXO9	450160	386	26	204960	50325	233874	7	2	10	3	50	1172481	0.580252	1
RAB17	492799	440	11	94245	26352	162687	4	0	16	3	50	694119	0.580342	1
B4GALT2	875223	214	39	160308	48861	384483	3	0	2	0	2	433344	0.580482	1
TRMT2A	545126	218	57	269315	83143	266265	3	0	7	3	39	1793949	0.580664	1
IGSF9	807549	310	10	494832	166896	593835	14	5	13	9	211	7121994	0.580763	1
LCNL1	1979517	188	34	70028	22021	123525	2	4	7	6	50	1031327	0.580974	1
TBC1D25	772147	NaN	16	288957	92964	126453	9	2	6	5	52	1281366	0.581021	1
AGAP6	NaN	NaN	NaN	299449	82838	280539	2	0	0	0	0	363377	0.581042	1
C11orf88	401074	326	18	89975	22570	267912	3	1	10	1	33	1265262	0.581097	1
MID2	167346	NaN	49	324276	86376	312564	4	3	2	6	64	3373239	0.581129	1
IL2RG	759088	NaN	27	164944	43676	176961	6	0	6	0	6	220637	0.58113	1
UGT2B17	107080	748	-5	236131	59780	259860	3	3	2	7	42	3356220	0.581151	1
ANKRD29	331927	138	67	132065	40321	215757	2	0	7	5	70	2452322	0.581211	1
GAPVD1	954577	218	46	656970	178974	1014003	13	1	11	0	12	1192977	0.581226	1
FGD1	299313	NaN	18	414617	125965	330315	7	3	8	16	204	7713389	0.581495	1
TFAP4	944378	161	33	147620	42883	184098	5	2	6	21	240	8266537	0.581911	1
ARSK	310860	359	29	237473	62464	237168	9	1	3	0	4	299632	0.581957	1
UPRT	145779	NaN	-5	136518	38064	244122	4	1	5	3	71	2468365	0.582033	1
TUBA4A	694442	193	44	193492	56303	88389	8	5	6	1	28	455304	0.582129	1
PRNP	556280	447	11	110532	30378	23241	1	1	1	2	9	634156	0.582305	1
IQCE	777967	226	44	309026	88450	775188	10	2	38	2	51	1123803	0.582521	1
MAMLD1	311047	NaN	16	487939	146522	202947	8	1	6	2	30	1517497	0.582533	1
ALPK1	185655	467	42	547414	147071	876570	11	6	21	6	56	2429142	0.582553	1
THOC6	1443513	234	49	153110	44164	339831	6	1	4	1	10	504043	0.582609	1
SLC35F4	175308	918	27	226493	65209	132858	10	2	8	3	22	620492	0.582819	1
NUDT15	324467	567	34	72407	19642	57828	1	0	4	1	9	408456	0.582821	1
HSD17B13	474615	417	8	132614	37393	210267	2	0	3	2	32	1202493	0.582973	1
MREG	925953	501	19	96136	24827	110532	2	2	2	2	9	609207	0.583188	1
OR6S1	709113	577	11	137006	45262	24522	5	3	0	2	16	292373	0.583269	1
SSB	338901	489	35	195505	44591	318420	1	0	0	1	3	648674	0.583425	1
NEIL2	470737	360	34	145729	40931	167994	2	0	5	1	12	488793	0.583478	1
ZYG11B	652910	232	28	328790	89731	551196	6	2	5	1	18	1110383	0.583627	1
CXorf22	3828	NaN	-13	433283	114436	400770	13	3	6	2	31	1243424	0.58364	1
ACBD4	806811	207	32	172996	26840	249246	3	0	6	2	9	481656	0.583646	1
UBQLN2	126215	NaN	7	262239	80886	6954	7	2	1	4	39	1151680	0.58369	1
C20orf141	796251	438	41	67100	25132	53985	1	0	0	1	13	491965	0.583739	1
ATRX	548517	NaN	8	1122827	270718	1152717	12	0	18	0	18	1423435	0.583764	1
CALCRL	61297	453	1	210999	51423	317688	5	2	8	4	59	1890329	0.583765	1
ANKFN1	184382	511	-53	342820	89060	676002	17	8	33	0	41	765062	0.58381	1
SNRPN	NaN	NaN	NaN	102602	34099	585966	4	5	8	0	13	620065	0.583831	1
FAM71F2	875359	304	30	134200	39284	47214	5	0	4	15	128	4246881	0.583845	1
HDAC9	65395	684	-6	494161	135725	644526	30	9	36	0	45	780251	0.583961	1
CCDC43	1297937	254	27	100833	25986	170739	4	0	1	1	5	325557	0.583986	1
LYZL1	172530	439	3	87657	22692	181536	2	1	6	4	52	2167452	0.584028	1
CCDC71	1855373	203	40	189100	68564	22509	3	1	0	7	64	2815577	0.584029	1
ZNF716	NaN	NaN	NaN	220393	54107	120963	8	3	8	2	43	993446	0.584062	1
TLK1	439214	379	38	354776	89365	804285	6	0	7	7	56	4234132	0.584115	1
LIN9	739974	278	21	252235	64904	479643	3	2	5	0	7	544547	0.584232	1
PATE1	607531	493	3	59841	13176	256932	2	2	9	0	11	270108	0.584247	1
ZNF416	459366	828	-31	261751	67100	145851	7	2	1	2	16	597495	0.584471	1
ZNF75D	255033	NaN	36	228079	55388	210450	4	1	1	1	8	466467	0.584483	1
ANKH	503265	410	8	215757	62952	636108	7	2	24	1	29	946720	0.58462	1
FGFR2	204200	386	-9	400343	108763	809592	5	0	21	2	46	1902590	0.58473	1
ZNF430	156264	1079	-42	254919	61488	227835	2	0	2	5	25	2047160	0.584762	1
NGLY1	216966	701	-1	308416	78080	633180	2	1	1	0	2	711260	0.584817	1
SLC18A2	202102	624	0	229726	63989	452559	7	9	11	2	36	1050481	0.584881	1
HERC2	219134	1011	-32	2108587	613172	2581398	34	13	42	1	58	3699894	0.584993	1
MED31	663953	424	9	60939	13725	132309	1	0	3	3	18	503555	0.58524	1
DHRS7C	77786	204	-62	136030	39284	100284	6	6	6	2	57	865529	0.585337	1
PRKAA1	211936	496	-11	255834	66795	393816	4	0	5	5	40	2136464	0.585368	1
TLCD1	1695792	208	40	113399	35014	100833	3	0	4	6	54	2026115	0.585643	1
RAB8A	761374	298	42	95648	23668	264984	4	0	10	1	15	495503	0.585709	1
DENND4C	499163	277	13	742614	196542	875106	8	3	5	1	11	1637911	0.585898	1
NRAS	600650	472	11	85827	22143	284931	1	0	7	4	29	1957551	0.586093	1
CATSPER1	3854361	208	57	343857	92964	354837	15	2	21	2	34	757803	0.586183	1
NKX2-6	NaN	NaN	NaN	89853	31842	0	5	2	0	2	34	850218	0.586277	1
RAP1GDS1	116633	909	6	273280	71309	529785	4	0	14	3	34	1384639	0.586523	1
MYOM1	593610	424	50	751459	201239	884256	21	4	19	1	34	1419836	0.586526	1
SKP2	174910	599	-4	212219	59902	518988	4	2	6	1	27	1237568	0.586565	1
NIN	445811	257	34	975329	244183	1226832	13	3	17	1	23	1562820	0.586599	1
WIPF1	463489	400	39	208315	73505	301218	6	1	10	1	21	999241	0.586681	1
AHI1	152087	422	29	551806	134444	563640	12	1	11	1	20	1526220	0.586937	1
GALR1	90366	614	-14	147376	46238	93696	3	1	1	5	99	3019927	0.587087	1
NINL	613303	454	-26	604449	171654	935496	16	9	9	0	18	1107150	0.587096	1
PPP2R5A	485902	298	16	221735	54412	541863	4	1	6	3	23	1578558	0.587143	1
SRPRB	513771	523	23	119011	34709	273585	1	0	1	1	1	760426	0.587483	1
RGR	216056	869	-4	128527	38735	316956	7	2	18	0	20	355691	0.587485	1
OR7C2	961949	546	4	133285	42212	40260	5	2	1	1	18	410530	0.587544	1
TTYH2	321651	535	3	234545	69052	507459	6	4	20	0	24	576511	0.587657	1
C3orf17	279709	639	18	252723	65331	334890	3	0	11	5	60	2381257	0.587728	1
PYCARD	1203752	478	17	83082	26352	66063	2	0	1	1	8	322385	0.587761	1
C19orf55	1151198	321	30	181658	59902	165249	12	5	4	2	37	826062	0.587835	1
FAF1	237738	691	-5	294630	75945	734196	4	1	7	0	8	810141	0.587877	1
ZKSCAN3	273677	592	31	236924	62647	217404	6	0	7	5	58	2212592	0.58788	1
OSTN	124914	878	7	57096	17568	60573	4	4	1	1	8	165981	0.587915	1
EFCAB1	16699	533	-28	98210	22570	174582	3	1	2	0	3	197152	0.587943	1
BMPR1B	119865	642	-15	224724	58743	334341	11	2	13	0	15	393084	0.58795	1
C9orf89	504920	448	61	80581	24095	68991	4	2	5	2	14	309697	0.588053	1
TCTN1	859648	194	32	284565	82899	481839	8	6	15	3	58	1814384	0.588056	1
PTGS2	275352	552	-19	268034	70699	288042	5	1	1	0	2	358741	0.588086	1
POLN	765279	332	34	404735	106750	933117	11	3	25	0	28	1039867	0.588128	1
SLC2A8	700547	270	42	202825	66551	302133	4	3	4	1	8	501725	0.588136	1
OR5T3	10317	969	-43	144936	42090	11346	9	4	1	8	81	1479921	0.588712	1
SPARCL1	526761	537	16	301767	70638	472506	6	4	4	1	11	784033	0.5888	1
EIF3M	408431	613	7	171898	42029	514230	2	1	9	5	48	2303299	0.588982	1
PHF21A	513122	344	32	305427	85644	579744	9	1	8	1	13	842044	0.589254	1
OR10P1	1678592	523	-8	127612	44591	19215	10	2	3	2	18	366610	0.58937	1
ZNF585A	268806	1018	-60	316956	77775	171288	5	0	7	2	15	528626	0.58938	1
MSL3	53978	NaN	41	247416	62220	419802	5	1	7	0	8	482022	0.589532	1
NUP155	339666	151	25	623664	166164	1167906	7	3	6	1	20	2061495	0.589629	1
SAP30L	581156	416	29	82289	20923	144753	1	1	6	4	38	1174189	0.589756	1
CNGA4	466636	728	4	246684	73566	176778	7	2	8	5	39	1331081	0.589821	1
C4orf19	124686	814	32	136884	37515	102846	3	0	1	2	5	565287	0.589903	1
SRM	577167	408	34	135115	36722	169275	8	2	4	0	6	205997	0.589919	1
REG1B	10958	1389	-22	76860	18483	196359	5	3	19	2	67	687409	0.59024	1
HCRTR2	27686	676	-13	193919	54778	211914	7	1	6	0	7	266692	0.59027	1
RBBP8	254087	158	40	416874	90585	500688	6	1	6	0	7	591273	0.590452	1
FHL3	445132	232	42	125477	32452	127551	2	0	5	7	60	2187033	0.590465	1
WDR83	1975767	409	1	139568	41236	340380	1	1	1	1	5	629947	0.590537	1
DNAH10	1032254	482	39	1981219	530639	1879776	72	34	50	0	84	2410415	0.590716	1
DLL1	374629	631	-23	315858	88938	300303	10	4	9	0	13	389241	0.590721	1
OR52K2	264090	862	-7	131455	42212	24522	7	1	4	1	11	283528	0.590721	1
NUAK2	664542	178	30	267668	82045	267729	8	2	9	6	70	2036729	0.590938	1
C12orf71	489310	328	23	116815	32513	50691	4	1	1	1	13	476532	0.591083	1
MYL7	1151124	282	56	81740	20008	215757	3	0	17	2	41	820206	0.591215	1
SLC25A6	NaN	NaN	NaN	133102	40016	133590	4	2	3	2	37	991982	0.591248	1
TTC4	615595	343	19	175985	43981	292800	5	1	7	0	8	336781	0.59132	1
CLDN14	391816	428	78	98820	33672	137982	3	0	2	6	39	1525915	0.591434	1
PHKA2	182760	NaN	35	550708	151280	1261419	12	5	19	0	24	1412699	0.591481	1
GRID2	4518	1143	-17	440664	123525	608841	25	9	20	0	29	732366	0.591558	1
OPA1	148817	456	12	466284	113460	935313	4	0	10	1	14	1584841	0.591568	1
NAA15	389880	299	26	398208	91683	608292	8	1	14	0	15	699975	0.591609	1
BNIPL	1614665	165	40	156831	46299	394365	2	1	9	5	31	1526464	0.591905	1
UPK1B	222933	588	0	118645	29768	318969	1	2	8	3	37	1721603	0.592056	1
TMEM27	170317	NaN	28	99918	26169	167262	2	0	1	3	24	1403915	0.592129	1
CRYAB	437513	221	22	75884	22570	125904	1	0	7	3	25	809775	0.592257	1
TAS2R31	365490	676	-2	132431	38491	14823	3	2	0	16	139	3122224	0.592326	1
SPATA21	813996	191	40	207156	58926	354471	8	2	18	2	46	1034804	0.592447	1
SIAH1	170149	392	3	134200	38918	62037	2	0	3	9	122	4519307	0.592486	1
ESR1	221347	568	0	259616	73444	222162	4	2	11	10	120	4144828	0.592626	1
TTLL7	157542	957	-14	400526	100894	670512	10	1	11	0	12	771406	0.592637	1
PRDX3	789279	149	29	113948	31903	224724	2	0	1	2	12	938790	0.592851	1
IL13RA2	166070	NaN	19	173850	41907	326838	3	0	7	0	7	368745	0.592915	1
MPI	764533	195	46	185196	53070	300669	4	0	5	2	13	717543	0.593045	1
NKIRAS1	399346	319	6	85827	22326	217953	1	0	0	3	4	639280	0.593076	1
TGFB2	75157	386	-18	196359	51972	325740	3	1	14	13	110	3155896	0.59308	1
DDX43	723493	232	21	292007	76006	585783	5	1	11	1	12	817278	0.593275	1
NCOA1	343965	403	33	637450	177449	679296	11	1	12	3	19	1312232	0.593344	1
RPAP1	744461	166	44	588955	193919	620919	21	4	19	16	230	7764507	0.593359	1
DDX19B	1317982	139	47	215696	55876	418887	3	0	10	4	78	2504599	0.593362	1
ZMYM5	314256	363	44	313235	79300	198738	4	0	2	4	15	1135149	0.593363	1
HELQ	330595	378	40	487878	129564	694485	4	1	5	2	8	1287222	0.593568	1
VPS39	625465	394	35	395463	103029	889563	7	3	25	3	54	2292929	0.593584	1
TXNDC8	210246	302	7	55876	12200	202764	1	0	8	2	17	434930	0.593621	1
CCNT1	1705947	328	30	316407	88938	321531	7	1	9	13	148	5344393	0.593732	1
TMEM82	683349	174	22	140422	52094	123708	6	3	6	0	9	175802	0.593804	1
AUP1	1019591	315	50	177937	55754	471957	4	1	6	0	7	527711	0.593854	1
ACSM2A	181483	823	6	255590	71248	551562	11	8	15	3	46	1297043	0.593917	1
ZMYND10	843769	206	51	195749	54412	346602	3	3	7	1	10	512644	0.593933	1
SNAI3	802673	189	41	122122	40565	51240	4	2	1	1	8	531859	0.593986	1
RPS6KC1	226813	600	0	471225	124806	527955	10	2	9	2	30	1382626	0.594012	1
GEN1	135007	1245	10	406687	101870	378993	4	1	4	0	5	480863	0.594042	1
CIAPIN1	749108	159	39	138287	39406	321714	1	0	6	2	10	762073	0.594165	1
FSTL5	9944	1215	-23	380518	96014	400038	15	9	19	4	52	971791	0.594317	1
KIN	199265	447	4	181719	43737	503250	3	1	9	0	10	546987	0.594462	1
CDC42BPB	824377	286	43	759572	206668	1027545	22	10	26	1	59	1986831	0.594468	1
RPS6KB1	959758	216	20	236985	62220	577914	5	2	7	2	29	1929430	0.594474	1
MCRS1	2227486	224	53	212097	60939	438468	5	1	12	7	70	2573163	0.594926	1
SPNS2	1252775	318	22	233874	76860	409554	4	0	10	2	38	1391227	0.595125	1
HPDL	1010538	355	28	150121	54107	31293	4	1	2	5	81	3148149	0.595219	1
CDC37L1	228353	608	21	154452	35502	169641	2	0	9	7	66	2695102	0.595428	1
DSE	261273	541	30	416203	113948	190503	5	3	1	3	11	1061156	0.595534	1
GPD1	1021750	192	57	153842	43798	249978	5	4	13	2	39	847290	0.595924	1
ARAF	775214	NaN	38	266570	77653	151158	7	2	1	0	3	228811	0.595963	1
NFATC3	882378	152	43	491599	147803	502701	10	1	8	5	101	6030521	0.595976	1
ECT2	301474	239	11	398940	102846	694668	5	1	14	0	15	797514	0.596142	1
KDR	175189	706	3	605425	160796	1042368	32	16	39	2	77	1807857	0.596181	1
NXPH3	1007676	348	26	107665	31964	39345	5	3	2	5	32	991677	0.596257	1
ZWILCH	530195	219	49	271267	66917	786534	2	1	5	0	6	853451	0.596258	1
MYO5B	276079	530	40	828990	214659	1541043	21	12	42	3	61	2017819	0.596486	1
PLEKHA5	149622	577	-29	549488	140605	973560	11	3	17	0	20	1114165	0.596512	1
GLA	374364	NaN	37	191418	49410	243939	1	0	0	1	12	1215120	0.596764	1
IRF2	207866	400	55	157746	40260	342210	3	1	5	11	82	5130405	0.596786	1
RFC1	668832	299	43	518561	129259	766953	7	0	14	1	22	1452288	0.59685	1
RAD18	302992	473	18	226310	55144	435174	4	1	15	1	27	946598	0.596921	1
MLF1	196830	940	-10	123830	28975	193614	4	0	4	0	4	222589	0.596933	1
DIAPH1	696745	502	14	564128	154513	1048956	10	2	21	2	28	1864343	0.59699	1
GFRAL	28347	729	-14	181292	41785	305976	4	4	7	6	54	1681099	0.597034	1
MTHFD1L	341712	438	21	431636	125599	1151985	6	1	25	6	85	4602633	0.597113	1
FOXRED1	385871	426	29	212158	62891	630435	5	2	14	2	31	1374391	0.597258	1
HUS1B	138359	674	23	115046	38491	45018	4	4	0	2	30	1207556	0.59753	1
MGAT5	177903	761	17	333304	85400	713334	11	2	34	2	56	1115385	0.597572	1
TBC1D20	726170	229	41	176290	50630	192516	2	1	7	1	16	729987	0.597738	1
PRR14	2255010	158	60	246135	83997	319152	9	2	6	0	8	403149	0.597909	1
KIAA0195	1928925	195	19	592371	174582	986004	8	2	22	2	27	1408307	0.597957	1
GUF1	62787	1009	2	297863	81679	577365	4	1	6	0	7	659044	0.598154	1
APOBEC3D	1386387	372	71	173362	43493	328302	2	3	3	2	15	868884	0.598267	1
PCDH15	2832	1222	-41	1098549	302316	1414407	55	18	54	2	82	1857938	0.598268	1
FOLR4	424538	765	-12	107909	28060	102846	2	1	4	2	50	1783579	0.59852	1
NCF4	1261877	537	50	185562	51789	222162	6	2	9	6	43	1396168	0.598982	1
NLRP8	802494	561	-68	457683	125172	449448	17	10	20	2	72	1757959	0.599101	1
OR6Q1	NaN	NaN	NaN	132736	41663	23973	6	1	1	2	34	884012	0.599116	1
DPY19L2	195841	681	-28	342027	90036	507642	7	0	11	2	20	1164429	0.599143	1
TOR1AIP1	470940	364	5	255163	72041	301950	4	1	4	2	25	1274717	0.599187	1
SLAMF6	1145424	590	26	147925	40382	363804	5	1	17	2	44	1225795	0.59932	1
NOSTRIN	169372	724	12	261019	61061	537837	3	0	11	1	15	1134966	0.599346	1
SMG6	1171119	368	30	617137	175985	741150	13	8	13	3	55	2102121	0.599438	1
GPR174	14321	NaN	62	143289	40443	31842	5	3	1	8	53	1120936	0.599492	1
PHEX	92340	NaN	14	342759	84363	873276	7	3	14	0	17	957639	0.599629	1
CNIH4	628752	256	18	64721	15433	153171	1	0	6	3	19	489037	0.599693	1
C2orf50	466103	384	26	70211	21472	89121	1	2	4	4	52	1337913	0.599867	1
ENTPD6	605543	305	-18	216245	61183	465918	6	3	22	0	25	527101	0.599973	1
PRSS45	298503	495	41	100284	27633	72468	2	0	1	1	26	833748	0.60037	1
TSC22D3	189575	NaN	51	104432	30073	108336	3	2	5	2	39	1410198	0.600468	1
CALML5	769552	446	17	62159	18544	15921	3	1	1	4	26	700524	0.600495	1
TBC1D26	730837	431	-16	115290	29646	317139	9	2	13	1	39	655628	0.60068	1
EDA	135563	NaN	-2	186843	57645	428220	3	3	13	3	41	1460950	0.600827	1
RBM28	906031	255	22	344223	86193	794037	6	2	6	0	8	880230	0.600847	1
LPCAT4	542657	234	22	225883	72224	398940	8	2	7	0	9	471164	0.600891	1
ZNF446	2179183	270	-4	191784	60207	107055	7	0	1	1	3	324276	0.600897	1
OR7A5	963401	546	14	134261	41419	44103	3	3	0	9	87	2453115	0.60094	1
HS2ST1	332598	515	0	160735	40016	666120	3	0	17	6	70	2970639	0.600994	1
PTPN3	352374	431	12	412055	108031	903471	8	0	21	0	21	1011502	0.60116	1
KALRN	315141	549	32	1349381	361486	2345511	48	31	70	0	101	2706997	0.601475	1
DCAF15	930314	231	32	262483	76616	244122	9	1	9	10	179	4943989	0.60151	1
GNL3L	302365	NaN	31	262239	68808	341661	5	0	5	2	26	1229394	0.601608	1
ZUFSP	247712	479	10	261202	63257	247782	3	0	1	1	4	585783	0.601858	1
ANKRD39	822597	392	46	79117	24461	108885	2	1	1	3	57	2179347	0.601917	1
FRG2	59973	1059	-12	122000	33733	34221	3	1	2	22	359	11029166	0.601923	1
PLD1	180676	440	23	486841	122366	1063779	11	2	23	3	49	1959625	0.602141	1
ANKRD30A	53742	1067	-43	618540	143472	815265	9	6	9	2	23	1263737	0.602199	1
MTM1	287123	NaN	16	272243	69601	432063	5	2	4	6	62	2904271	0.602252	1
PTCD2	421218	342	27	174948	45567	386130	3	2	5	2	37	2318976	0.602267	1
AIFM2	484729	425	25	162077	49105	262239	4	0	10	5	41	1338767	0.602402	1
ANXA3	243621	351	21	149389	37271	471591	2	0	2	0	2	508862	0.602536	1
SOX5	29515	973	-7	340319	91561	704367	12	5	22	0	27	795928	0.602729	1
TSPYL1	260958	593	22	185135	55327	42090	4	0	3	7	102	3913882	0.602814	1
HAGH	1604603	288	36	135054	40443	281454	4	1	15	0	16	321897	0.602852	1
LSM6	82460	1023	21	37393	9272	85095	2	0	0	0	0	94367	0.602942	1
OVCH1	100195	539	-5	509472	133773	678381	20	5	23	1	38	1039806	0.602942	1
HIST1H1C	408919	685	43	88938	29280	26901	4	1	0	5	26	646539	0.603079	1
SPATA5	100687	528	11	390705	111447	808677	6	3	7	0	10	920124	0.603448	1
AZIN1	689560	171	54	203313	50508	370758	4	0	5	0	5	421266	0.603499	1
EYA3	827177	316	28	259372	68198	681126	4	2	13	0	15	749324	0.603551	1
ODF2L	218105	874	-18	322690	72041	368745	2	1	1	1	4	569191	0.603779	1
MIPOL1	67481	526	-48	203679	47580	338001	3	0	6	0	6	385581	0.604017	1
ATP2A2	969445	178	26	458781	130662	749568	11	7	12	2	41	2008059	0.604106	1
APH1B	450620	272	49	112667	33001	242292	5	0	15	0	15	275293	0.604217	1
UNC13D	1727802	178	35	479033	142618	656970	6	2	17	8	88	4369186	0.604606	1
TSNAXIP1	1039476	143	49	297436	74969	401868	6	4	6	2	23	934947	0.604745	1
EIF4E1B	579630	359	40	108946	29585	69357	4	0	8	4	62	983137	0.60475	1
TMEM185A	206117	NaN	9	154025	43066	102480	8	1	5	0	6	145546	0.604757	1
BIRC3	462955	280	5	268278	69723	224175	4	1	3	2	15	1475773	0.604904	1
FCGR2A	741254	448	41	141581	37759	432246	5	2	14	8	111	3290706	0.604995	1
ATP7A	549429	NaN	19	651358	188795	1081896	3	3	4	1	8	1370914	0.605101	1
ST6GALNAC6	1278941	201	51	145485	42273	165066	5	5	7	5	104	1927722	0.605189	1
TMEM87B	564343	466	36	255102	63318	649284	3	0	7	0	7	712602	0.605233	1
PCDHGC3	665835	568	9	411567	133590	183915	6	1	0	2	10	888038	0.605244	1
TMEM190	1028808	209	19	79117	22265	70638	2	0	1	7	32	1419348	0.605374	1
GGA2	525761	628	36	272548	76616	584868	5	1	12	0	13	661484	0.605425	1
TRIM58	87551	993	-35	208254	63135	116571	13	3	5	4	33	433283	0.605471	1
C12orf4	283278	908	27	251442	61671	457866	3	2	7	7	35	2182458	0.605482	1
KRT33B	1321356	424	-6	176717	50386	220515	3	0	5	1	8	522831	0.605503	1
FGF14	82526	937	-2	141032	36844	405894	6	3	14	1	38	1181570	0.605529	1
SPANXN3	4577	NaN	-29	63928	15494	89670	1	2	4	4	158	3204391	0.605533	1
SERPINB2	152044	522	12	185440	48068	289323	3	2	2	3	11	1089033	0.605639	1
CCDC66	178940	477	24	432429	102114	526857	3	0	7	7	53	3858982	0.60565	1
GPM6A	123418	931	-23	125904	33489	338916	5	1	19	1	22	417057	0.605653	1
CUEDC1	873797	222	6	170617	48434	286212	4	1	12	1	17	523197	0.605666	1
OPA3	1107927	194	44	131272	42395	125172	3	1	2	2	15	619577	0.605715	1
NCS1	650366	231	30	91134	21777	208437	2	0	6	1	16	710223	0.605753	1
IPO8	239796	580	-19	469578	117852	866505	8	2	16	0	18	984357	0.605842	1
KRTCAP3	1244404	179	39	101565	35502	532896	1	0	0	0	0	568398	0.605862	1
SCLT1	98655	645	8	318237	74664	602070	3	0	7	2	17	1104954	0.606	1
DND1	774470	356	31	148291	48617	221247	3	0	2	6	50	2813564	0.606241	1
CSNK2B	2517236	193	20	99613	23363	233142	1	0	5	1	7	454511	0.606345	1
ZP4	14616	1051	-30	237229	68198	392169	6	2	11	2	28	883585	0.606394	1
PROCA1	1695792	208	40	148413	39162	146034	5	0	6	6	54	2026115	0.606427	1
IPO9	764022	208	26	461160	128100	940986	13	3	20	1	40	1741001	0.606631	1
UBA7	1306720	191	39	439688	133651	473055	5	2	4	1	6	680211	0.606716	1
CCR1	211405	639	48	150731	45445	17019	4	2	2	5	70	1527501	0.606804	1
AGAP3	616572	337	39	400953	124440	514596	11	1	22	0	23	639036	0.60685	1
NPAS3	24372	929	-23	410774	120475	346968	18	3	28	3	41	682712	0.607089	1
CCT7	536944	452	20	238083	68625	406992	2	1	8	1	9	661850	0.607178	1
TBCCD1	676664	501	35	243390	68076	245769	5	0	8	2	13	664351	0.60733	1
IDO2	11054	414	0	186843	51606	222345	6	4	7	5	74	1755153	0.607379	1
OR13C2	147494	920	-31	136030	38918	23424	8	2	2	7	37	578707	0.607497	1
EIF1B	195546	675	10	51972	12810	152439	1	0	11	1	21	472567	0.607715	1
TTC7B	367726	570	20	368745	108519	806664	9	1	17	4	59	2523692	0.608052	1
NGDN	1220464	499	27	144509	37759	391254	6	0	9	0	9	429013	0.608146	1
TAGLN	426428	228	46	90585	23241	114375	1	0	7	2	40	1345538	0.608201	1
NDRG3	902649	176	61	172264	45140	657702	2	2	14	2	19	1040538	0.608341	1
MATN4	1005559	233	36	250710	75396	248514	10	3	8	7	86	2074549	0.608517	1
CSGALNACT2	450604	563	-9	240645	61854	322263	6	0	7	1	10	451888	0.608624	1
ADAMTS3	70065	633	-15	539118	138714	815082	14	5	20	0	25	953796	0.608658	1
LSR	767246	472	7	278709	84912	297924	6	3	4	3	15	920429	0.60886	1
CPXM2	147419	771	10	332816	92293	545523	13	4	18	3	53	1688907	0.608949	1
AKTIP	247554	403	8	132126	35319	256566	3	0	2	1	10	626165	0.609145	1
TMED4	1462615	191	56	100223	28243	145851	2	1	1	4	27	1284050	0.60916	1
ALKBH4	611052	174	63	126880	41297	158661	5	1	2	1	16	688568	0.609187	1
AOC2	1631295	190	28	316285	101870	196908	8	4	3	2	41	1402634	0.609255	1
PCDHB15	800016	708	-15	324276	108336	31110	11	3	2	4	20	748470	0.609402	1
MAP2K4	45834	583	-52	180743	46543	450363	3	0	3	0	3	496906	0.609428	1
PARP3	1013177	370	39	240523	64538	302316	3	1	4	4	32	1349381	0.609443	1
KCNAB3	1794630	337	33	179401	52460	504897	2	2	8	2	30	1850740	0.609445	1
RCCD1	793838	291	37	160003	51362	256200	2	0	4	4	14	1556049	0.609678	1
TGFBR1	201435	211	30	221857	61061	294813	12	4	14	0	18	355874	0.609696	1
ZNF488	117080	445	21	139934	47275	40443	5	0	6	1	16	378505	0.610007	1
PRMT5	1177534	225	34	293410	80093	564372	8	2	12	0	14	644465	0.610071	1
CDH26	73597	856	-36	368806	104615	711687	13	4	22	7	121	2969541	0.610111	1
CNKSR3	109534	588	14	244000	70028	436272	5	2	8	4	87	5272413	0.610121	1
APCDD1	219220	604	2	221979	63684	150975	3	2	5	2	41	2185264	0.610163	1
NR0B2	1025094	188	34	106994	35380	64965	3	2	4	2	21	646966	0.610205	1
TRAP1	611617	242	43	312198	88389	505263	12	2	16	1	30	816424	0.610235	1
ABCF1	2080582	271	32	383751	98637	721020	6	1	12	0	13	819657	0.610369	1
ZZEF1	717943	314	23	1304241	361791	1799439	29	15	44	0	59	2161230	0.610395	1
PREPL	433205	522	29	328607	81496	503616	6	0	9	2	58	2462753	0.610405	1
TRAF4	1695792	208	40	204289	58682	242109	4	1	6	6	54	2026115	0.610634	1
PRPS2	208595	NaN	46	141154	40016	219234	3	0	2	0	2	259250	0.610676	1
ROPN1L	628188	219	21	102480	27633	210084	2	1	4	6	61	2370521	0.610824	1
SCO2	1075525	207	42	110715	36966	151890	3	2	4	11	111	3427590	0.610871	1
KIAA0430	538786	282	29	764086	212402	916830	18	8	15	0	23	1129232	0.611045	1
NDUFA9	277828	874	18	167872	47336	378810	3	1	8	3	32	1329556	0.611207	1
DUSP28	645026	485	28	72956	25681	84729	2	0	4	1	27	624213	0.611451	1
BAZ2A	2782714	164	50	824232	242658	673989	24	7	18	0	25	916647	0.611519	1
ALDH16A1	2173457	290	44	336781	115778	491172	7	5	14	0	19	606950	0.611579	1
CEACAM5	1341589	499	16	303048	89487	459513	10	5	13	1	25	906216	0.611751	1
AK7	328475	560	14	327997	82289	662643	5	0	12	1	14	981551	0.611873	1
USP6	1391000	384	20	628666	164822	1224453	12	6	17	0	23	1389275	0.611909	1
QDPR	271816	901	31	107543	31354	196542	2	1	5	1	9	302987	0.61205	1
GLRA2	78081	NaN	18	212341	55388	349530	9	3	14	1	31	693143	0.612211	1
HIST1H2BA	272695	635	29	54473	16165	105408	1	0	3	13	138	5407894	0.612368	1
NADSYN1	546912	626	50	317200	85583	646356	14	5	30	7	73	1722274	0.612497	1
XAB2	611341	384	33	378383	105469	477264	9	3	12	0	15	582733	0.612518	1
PSG8	386041	417	-19	188551	53009	360693	4	0	6	1	17	887977	0.612644	1
SLC12A5	630342	381	51	507032	147376	891576	24	14	49	0	63	1038952	0.612924	1
TMEM200B	598249	235	19	121512	48312	5490	6	0	2	4	22	674111	0.612955	1
ZNF566	645107	833	-56	190747	42761	176229	5	0	7	10	70	2325808	0.613129	1
UBAP2	777874	170	29	491233	144143	1058289	7	2	18	1	24	1410808	0.613305	1
OR8D1	154391	921	-14	129808	39650	14091	10	3	0	4	26	411323	0.613476	1
BLM	997342	176	45	631045	162809	697047	6	3	5	2	25	2001349	0.613632	1
PBOV1	341233	545	21	59170	15860	21411	1	0	4	1	71	1182119	0.613808	1
DENND5A	672390	330	31	568642	154574	971547	10	3	11	0	14	1126121	0.613868	1
KIR3DL1	987531	620	-23	195566	54961	278160	10	7	14	0	21	333121	0.613952	1
OR5H2	414958	885	-14	134749	38186	21228	7	1	0	1	1	112118	0.61425	1
DGAT2L6	163833	NaN	14	148352	41968	144387	5	1	8	2	19	445727	0.614301	1
WASF3	149391	643	10	218197	63806	491172	9	2	13	0	15	554978	0.614355	1
TATDN3	331599	445	22	127612	34160	372954	1	0	9	5	85	3866973	0.614361	1
ZDHHC18	1022828	188	30	166896	52155	254553	3	1	8	1	12	499773	0.614414	1
PTPLA	488883	383	4	127490	35929	193065	1	1	1	1	13	847961	0.614801	1
CELF5	903046	241	39	218807	57340	299754	3	5	8	2	49	1835063	0.614815	1
DDX28	863919	158	54	218685	78690	21594	7	0	2	7	82	2338313	0.614824	1
YTHDF3	137401	619	7	255285	69174	59475	5	1	1	9	74	3175416	0.614846	1
ENO3	1416161	231	30	193126	54107	361425	3	1	8	14	151	6628260	0.61488	1
OGDHL	251871	545	15	446764	124196	615063	21	2	24	3	56	1627968	0.614957	1
CIT	905544	436	24	905728	241316	2044842	22	10	48	0	58	2286158	0.614958	1
LMO1	245012	535	10	71004	17385	91317	1	1	2	2	29	2051247	0.615151	1
SOX15	1957426	194	24	96685	32513	144204	1	0	2	8	44	3565633	0.615153	1
PARVG	201266	327	30	150304	40748	319335	5	0	20	1	30	572119	0.615363	1
PIK3R2	1249693	226	42	313540	96929	231312	13	7	11	2	56	932690	0.615388	1
CCL25	954819	369	13	67588	18239	135969	2	0	6	8	61	2157692	0.615408	1
NUDT1	814176	430	38	81923	20923	167079	2	0	2	0	2	188002	0.615589	1
MAPK9	1623084	362	25	210755	52582	479460	3	2	15	5	58	1700070	0.615806	1
ZNF670	379967	612	-15	174094	42212	260592	3	2	2	1	7	486719	0.615829	1
TSSK4	974559	220	41	147498	41175	137433	2	0	1	13	94	5951099	0.615869	1
KCNMB2	144490	882	-8	104615	27877	154635	4	0	7	0	7	182512	0.615874	1
MAP4K3	363056	435	10	415227	100650	1008879	5	0	14	0	14	1109529	0.615904	1
NUP62CL	227679	NaN	32	84363	22326	381555	1	0	2	1	13	983137	0.616178	1
KIAA0753	462930	285	10	429318	115290	742614	6	2	8	4	27	1601982	0.61631	1
SPRR1A	426723	748	28	39467	10675	44835	1	0	1	23	360	11119263	0.616345	1
CYP4A11	492091	578	5	229848	64050	451461	9	5	17	4	43	1342000	0.616637	1
WDR36	205349	738	6	423523	115229	731634	9	2	15	0	17	846863	0.616846	1
ZFP28	135553	817	-69	382226	100345	222711	6	2	4	2	8	724314	0.616848	1
RPL10	2277674	NaN	40	96563	25864	242841	2	0	4	2	20	872178	0.616914	1
TMEM202	1116695	366	41	121024	32330	188490	3	3	3	0	6	220820	0.617057	1
TNNT1	1036976	266	-1	131455	31232	350445	5	0	14	0	14	381677	0.617129	1
ZNF26	NaN	NaN	NaN	238144	57218	0	6	1	0	2	33	875594	0.617182	1
TAS2R16	54952	972	-23	125660	35380	25071	4	0	4	4	93	2123837	0.617224	1
GNAI1	94843	475	-34	160552	39467	220698	2	1	3	2	4	646722	0.617267	1
C19orf48	655673	589	25	48434	16348	52704	2	0	7	3	44	652944	0.617329	1
ETNK1	206703	644	2	212097	59658	306708	2	2	4	4	28	1651270	0.617442	1
NOC3L	242278	482	12	364231	90524	739137	3	0	2	0	2	829661	0.617452	1
TPI1	2822601	232	32	126636	35685	321897	3	0	3	0	3	357582	0.61761	1
TGM5	825765	415	44	319274	85705	553758	7	7	12	1	38	1192733	0.617616	1
KLHL5	497247	209	46	332206	90158	357582	8	1	7	1	10	588772	0.6178	1
SRGAP3	373293	469	22	493917	131760	801906	16	5	39	1	66	1436306	0.617917	1
ZNF415	392290	946	-49	250222	61061	146217	6	2	5	12	63	2702727	0.618058	1
C12orf76	1009535	193	57	61061	15799	158112	1	0	10	2	39	847290	0.618061	1
ZBTB25	670466	221	54	190015	51179	57462	4	2	0	17	262	8068775	0.618224	1
CCT4	688730	226	34	236070	69906	427671	2	1	10	5	40	1824266	0.618266	1
IGDCC3	646843	280	40	343918	113033	422547	14	4	28	5	106	1814750	0.618333	1
KIF13B	333305	417	42	806420	225517	927444	18	11	32	6	98	2608543	0.6184	1
PLEKHA7	511749	446	13	490928	141520	714615	17	3	20	2	39	1570201	0.618672	1
CCNK	345332	429	2	251808	74481	222711	6	3	6	0	9	297192	0.618717	1
UQCRQ	686574	200	66	37149	9882	100467	1	0	2	6	68	2154215	0.618773	1
BMP10	404215	470	27	183793	50264	63684	7	4	1	2	22	450119	0.618783	1
UFSP1	1339207	433	48	59536	18971	82716	1	1	0	11	130	4372907	0.619089	1
CIB3	761374	298	42	85949	21289	185562	5	2	3	0	5	206851	0.61912	1
FSIP1	516737	433	0	264130	63440	380274	5	2	5	2	49	2028982	0.61913	1
ACAP2	431673	561	43	357094	86681	702171	5	2	16	0	18	788852	0.619273	1
MAPK7	630769	332	11	339831	113094	167628	8	4	2	7	63	2514054	0.619329	1
LRRFIP1	542668	347	33	528687	134688	708759	8	0	25	1	28	1121302	0.619405	1
RNF20	112827	872	-13	438834	110898	632631	8	2	6	0	8	743529	0.619501	1
VDAC1	615558	269	56	126514	35258	246501	2	0	2	0	2	281759	0.619547	1
ZGPAT	1126597	202	36	226127	70333	369843	4	3	3	2	18	922564	0.619595	1
KRTAP10-9	874480	461	25	124318	36905	44469	3	0	2	10	74	3742228	0.619742	1
THADA	428893	408	38	868457	231373	766587	19	5	14	2	38	1724165	0.619808	1
MBNL3	143759	NaN	34	170495	48190	278343	3	4	2	5	49	1954135	0.619827	1
WDR12	596746	392	31	192394	49166	381555	2	0	2	0	2	430721	0.619865	1
GJD4	153189	598	-2	151341	53070	43554	3	1	2	5	43	1570140	0.620065	1
ELAVL3	1255985	265	32	159698	46726	210450	6	2	7	3	55	1903078	0.620161	1
SAA4	601955	371	17	59231	14884	141276	1	0	4	3	19	488610	0.620301	1
PRSS55	78691	633	3	153476	43981	163419	8	1	6	4	27	760243	0.62031	1
FARP2	1221130	383	31	468846	129381	959652	12	6	22	1	41	1401658	0.620392	1
MYT1	812501	312	48	496418	134566	708576	14	3	25	2	50	1642181	0.620422	1
PHF1	1441897	236	31	260958	61122	433893	4	2	4	0	6	495015	0.620693	1
NBEAL1	478657	384	31	1207495	310856	1218231	15	2	18	1	20	1547753	0.620873	1
TGM6	611435	477	30	308538	88755	431514	9	6	18	1	31	858819	0.621035	1
NAF1	72763	1218	-7	234972	67344	212829	2	0	2	2	9	1567517	0.62117	1
GRIK1	71816	904	-14	429806	115717	740235	10	13	9	2	39	1493341	0.621426	1
LRP8	563155	310	23	426451	115961	572241	20	5	16	1	28	835761	0.621911	1
DAPP1	204991	693	19	127307	33184	203130	2	1	6	12	84	3177734	0.622	1
TP53I13	760947	353	26	163419	57645	122427	3	1	4	5	81	3347741	0.622017	1
CALCR	197869	823	-10	231800	57889	500322	17	4	34	0	38	558211	0.62214	1
PUS1	383304	269	30	184098	54534	102297	6	3	4	2	53	1519632	0.622154	1
SLC17A9	961230	336	40	191479	57218	407907	7	2	20	0	22	465125	0.622282	1
FAM134B	203311	553	-11	224785	61610	323178	4	0	6	2	41	1657126	0.622341	1
SRD5A3	235221	348	8	138470	39955	342027	2	1	3	3	16	1094340	0.622379	1
EDARADD	482656	589	11	103761	24888	521550	1	1	9	0	10	546438	0.622565	1
ZNF701	546511	1005	-53	235216	59780	168726	3	0	1	2	12	884988	0.6226	1
PIGU	1057035	190	51	193370	54046	345321	5	0	3	0	3	399367	0.622605	1
OCIAD1	257328	372	63	119804	28060	307623	1	1	0	0	1	335683	0.623042	1
RERE	916698	436	27	672220	203435	1224453	16	8	24	1	42	1808589	0.623219	1
CCDC14	242712	450	20	399489	110166	157197	10	1	4	4	33	1450092	0.623266	1
ARRDC3	51436	334	5	183488	49471	251808	5	0	7	5	28	1334436	0.623274	1
IFNA7	193208	498	-3	82533	22143	34770	1	0	0	11	23	1806820	0.623347	1
DEFB116	562665	594	-29	46116	10980	77409	2	3	2	2	15	375455	0.623734	1
FRK	230837	693	-4	224724	58194	410469	4	2	11	1	21	834846	0.623834	1
CCDC62	1009828	184	40	316102	77897	479826	5	1	9	1	18	787144	0.624014	1
CELSR2	994135	287	31	1235982	393816	878034	40	11	19	1	41	1785470	0.624093	1
PSG9	312803	148	-41	186172	52277	370941	2	3	9	9	129	5754618	0.624094	1
NR1H3	1274054	198	38	196786	55754	375882	7	2	10	1	26	797941	0.62423	1
WDFY3	92480	950	-1	1562393	429013	2227293	21	6	22	3	38	3239100	0.624329	1
KLHL15	528219	NaN	41	262849	70760	61488	3	2	1	13	228	10725569	0.624529	1
BMP15	15214	NaN	27	168116	49105	31110	8	5	1	2	16	287920	0.624548	1
GUCY1A2	63799	885	-21	317078	90463	654957	12	4	24	2	40	1031144	0.624744	1
POP1	635159	368	44	448350	125355	589809	5	2	11	6	61	3379095	0.624823	1
LAMB2	1898051	203	36	778299	232044	657336	21	8	16	4	83	3211772	0.624895	1
CTH	339263	379	-3	182146	48800	443592	5	0	7	0	7	492392	0.624943	1
SPTY2D1	637558	457	28	296948	83326	243024	10	1	8	2	51	1337852	0.625026	1
ADCK1	427928	517	24	230336	64660	371307	7	7	11	1	26	598715	0.625075	1
ADNP	386595	367	36	480924	126819	252723	9	1	0	0	1	379542	0.625138	1
CLEC1B	305376	565	19	105408	24888	235338	3	1	8	3	34	1085739	0.625296	1
SMARCD3	610106	290	32	221125	61976	396195	3	1	4	1	19	1110871	0.625464	1
CDH8	3859	1301	-48	349042	97478	407724	17	9	21	5	123	1878556	0.625633	1
TMEM165	235221	348	8	138531	43554	157014	2	0	0	1	4	582550	0.625899	1
TM4SF20	248187	164	18	100833	27999	175863	4	1	8	0	9	203862	0.62593	1
TAOK1	822855	224	26	451278	112728	581940	7	1	3	0	4	694668	0.626107	1
COL27A1	224550	425	3	800686	264740	2105598	24	8	60	0	68	2370338	0.626175	1
GBA	1574928	194	45	236070	67527	311832	4	1	16	2	40	1334619	0.626525	1
ZNF259	419339	326	36	207095	55327	505446	3	2	20	2	32	878034	0.626922	1
PPP2R4	1440213	206	34	162260	42151	391437	5	3	14	0	17	433588	0.62712	1
CCKBR	466636	728	4	183610	65270	163602	10	2	4	12	98	2976739	0.627327	1
SGK494	1651143	225	31	182634	51423	490074	1	0	4	4	55	3726795	0.627454	1
IL5	713465	320	66	59841	16836	124623	4	0	8	0	8	141459	0.627563	1
FILIP1L	267848	573	10	500810	130357	222345	8	2	1	0	3	352702	0.627776	1
GPA33	287664	611	-1	141703	38369	249795	5	3	17	3	79	1240008	0.627989	1
CLDN24	NaN	NaN	NaN	92354	28609	2928	4	2	0	2	34	849913	0.628161	1
SCMH1	287585	346	25	309636	85461	538935	7	4	10	4	36	1732461	0.628351	1
SNAPC2	952640	320	27	137921	49288	126270	4	0	4	2	9	432124	0.628408	1
CANX	1624288	256	44	270230	65575	488061	4	2	13	5	57	1689883	0.628514	1
SH3TC2	350600	254	15	556076	163297	678198	17	10	14	10	86	3608943	0.62864	1
B3GALT6	2356409	196	27	133041	48495	0	3	2	0	11	188	5054582	0.628663	1
TMEM200C	269994	959	-10	252113	90097	8784	6	3	0	3	16	1014735	0.628668	1
PRKCDBP	444453	625	-7	106445	38491	49410	2	0	2	8	63	2081808	0.628786	1
LRP5L	155932	535	-31	110044	31049	188490	4	5	5	4	57	1675670	0.629102	1
TMEM181	646528	306	46	271267	77348	765306	6	0	11	0	11	842654	0.629119	1
RPP40	119393	391	24	164090	41602	250527	2	0	8	3	18	938546	0.629413	1
FGL1	399891	253	-16	144265	32696	233508	3	1	7	2	25	866749	0.629414	1
GOLGA4	409750	283	20	1021445	237778	910425	10	4	16	1	29	1565443	0.629422	1
DCXR	3814891	211	28	106384	33977	89670	2	0	7	6	62	1720627	0.629502	1
EIF4G1	1447013	268	44	694424	206668	1050237	18	5	15	1	38	2018673	0.629539	1
SCN10A	304612	680	21	854793	238998	990396	34	18	27	0	45	1229394	0.62954	1
DCAF7	934619	247	-1	150792	42090	179157	2	0	6	1	24	740357	0.629604	1
CD58	692758	418	19	113033	28792	250527	1	0	3	1	29	1107272	0.629638	1
KIAA1109	325000	770	8	2211982	597434	2561268	34	10	15	2	29	3344203	0.629684	1
OR52N5	139577	922	2	137433	41724	18849	7	2	1	5	53	1319491	0.629738	1
GIMAP4	563029	671	24	144143	38491	62586	4	2	3	1	11	416447	0.629745	1
PEX19	891852	358	25	135481	34709	321348	5	0	17	0	17	356057	0.629753	1
USP35	549791	208	26	431209	135542	393084	19	11	17	1	34	691496	0.63002	1
MRPS27	414939	342	29	187453	48068	425475	3	1	9	0	10	473543	0.630065	1
ZNF763	719617	678	-1	178913	41785	328668	3	1	3	0	4	370453	0.630127	1
TADA1	258555	773	-7	148474	41114	343491	2	1	4	5	36	2592073	0.630204	1
NOL10	804107	344	32	316468	76433	277611	5	0	8	7	72	3314740	0.630216	1
G3BP2	485383	451	31	214415	58804	390705	3	0	3	0	3	449509	0.630265	1
ATAD3C	1725369	187	27	181292	52948	254736	8	1	19	4	118	2053748	0.6303	1
STOM	580458	388	39	126514	36905	171837	1	0	2	1	10	699426	0.630515	1
TMC1	395593	486	10	348066	84363	810690	6	3	23	3	68	2478430	0.630633	1
DMBX1	592811	255	23	161467	51362	101748	13	3	18	1	38	360083	0.63078	1
ELOF1	1152381	272	31	38735	9577	91134	1	0	1	11	100	3549895	0.630812	1
DAGLB	NaN	NaN	NaN	298717	81008	433710	10	3	15	2	50	1333094	0.630941	1
OR51L1	97256	1024	-11	131455	41663	21960	5	0	2	7	82	2122800	0.631018	1
HAUS5	1162794	390	27	274988	86620	430233	10	5	13	8	91	2872368	0.631132	1
BHMT	164477	578	36	180255	48312	226554	4	0	8	1	20	1108919	0.631208	1
DCP1A	782208	167	43	251808	74847	202764	5	1	5	9	143	5352445	0.631399	1
VTCN1	322193	566	12	124379	35014	315309	3	2	4	3	38	1786446	0.631629	1
ZNF597	1361831	303	29	188551	46970	113643	6	2	5	2	18	447069	0.631702	1
RAB9B	472103	NaN	26	88267	23363	56913	2	0	5	1	14	449631	0.631877	1
NCAPH2	1075525	207	42	278526	75396	450729	6	4	14	11	111	3427590	0.631917	1
TMBIM6	1828526	265	67	132919	36173	403332	2	2	8	1	12	615856	0.631934	1
SUMF1	155099	172	10	164212	47885	330498	3	1	9	4	45	1608143	0.632091	1
SAP130	541058	248	36	462136	147620	703086	15	9	15	5	89	3698186	0.632188	1
PTN	189251	879	-26	76982	18544	194346	6	0	11	0	11	212890	0.63237	1
CST5	159399	889	-45	63806	16531	116205	1	2	4	8	106	1995981	0.632437	1
FTL	1927185	211	43	77531	21289	131760	2	1	0	3	34	1153815	0.632534	1
FCF1	886320	184	43	93330	21777	289506	4	0	7	0	7	311283	0.632614	1
PLAA	116221	568	-17	352153	94916	436455	3	0	7	4	27	1787910	0.632629	1
MTOR	577167	416	32	1128134	313540	2418711	23	7	47	0	54	2732251	0.63266	1
IL17B	422727	380	28	78629	22936	91866	2	0	2	3	31	772931	0.632738	1
USP33	432858	192	2	431087	105652	781227	5	1	3	0	4	886879	0.632781	1
THAP1	594393	454	34	98454	20496	118401	4	0	8	2	29	854488	0.632826	1
TGFBR2	80018	417	-9	261080	69601	276879	7	2	5	4	20	1146739	0.632831	1
HPS5	601817	252	37	502091	134383	765489	6	0	7	2	25	2141161	0.632833	1
KRTAP23-1	4608	1035	-69	27877	8723	25071	2	1	3	9	37	511607	0.63299	1
LYPD4	1360684	454	23	107238	30927	142740	3	2	5	5	64	1627846	0.633002	1
LCE2B	169158	818	24	47885	13786	50874	2	0	2	32	418	12471389	0.633375	1
PRCC	1649536	208	53	209352	65148	292617	2	2	8	4	40	1719712	0.633553	1
C1orf141	444524	673	-5	180682	43859	143655	7	4	6	4	40	743712	0.633604	1
ADCY5	372027	458	42	544730	163114	635193	18	5	32	1	59	1303997	0.633626	1
KRTAP6-1	22916	1048	-79	30439	9455	73383	1	0	5	27	244	4337222	0.633657	1
EYA4	97438	409	-8	304146	80337	721935	12	2	37	1	46	1064511	0.633698	1
ERP27	341752	426	8	123159	32025	286944	1	0	5	5	18	893955	0.633738	1
PSMD12	486488	285	-1	206485	52094	314760	5	1	3	1	14	795867	0.633811	1
ULBP2	423805	245	34	108397	30500	106506	5	0	10	1	15	287127	0.63383	1
STRA6	530359	220	45	295667	93025	467199	11	8	22	0	30	560224	0.633908	1
EPHA2	866090	197	37	425841	122244	443043	20	9	14	1	35	784094	0.63403	1
IL34	884849	184	33	106018	31049	191967	1	0	7	7	97	3180357	0.634252	1
DHODH	438866	372	19	168726	54900	367098	6	2	16	3	104	2394860	0.634341	1
PATE3	NaN	NaN	NaN	45628	10553	0	1	1	0	2	33	828929	0.634365	1
ZNF599	932476	607	-52	259250	66307	103578	3	1	4	12	72	2638006	0.634422	1
CRIP3	1293543	363	51	93757	23912	261141	2	1	6	1	21	722240	0.634451	1
RXFP1	151976	534	-10	343247	86071	517341	8	6	13	0	19	603412	0.634464	1
MBTD1	787991	267	-10	285236	71065	349164	5	1	8	7	61	2616412	0.634515	1
ZNF644	223798	843	-7	582733	149999	337635	11	2	1	0	3	487634	0.634583	1
PRKD3	482178	231	38	397415	104188	612135	7	1	6	2	18	1238483	0.634583	1
NOC2L	1851188	467	3	331657	93635	455670	17	5	23	0	28	549305	0.634739	1
NEXN	367341	256	1	309453	70455	320616	2	0	1	3	21	1945290	0.634809	1
RAB24	942017	227	53	94428	23424	303780	1	0	4	1	15	644648	0.634816	1
UBE2Q2	560951	339	55	192577	47153	409188	3	1	12	2	18	683871	0.634868	1
TIMM17A	751933	168	31	76677	21777	206607	2	0	12	1	32	521062	0.634907	1
NIT2	378824	361	26	125843	33184	351543	2	0	8	1	16	698877	0.634959	1
MAPK13	855485	410	35	165432	43920	330681	3	3	2	0	5	374601	0.635015	1
MURC	234309	702	-21	159027	42456	107787	4	1	2	22	195	7744316	0.635016	1
KRT76	1444461	422	38	277550	79483	358314	5	2	13	5	52	2311656	0.635115	1
DISP1	236778	210	5	664717	177998	292617	8	6	2	4	29	1866112	0.635191	1
LRRC69	NaN	NaN	NaN	155855	40687	283833	4	2	9	2	43	1142896	0.635265	1
MBNL2	110548	419	23	177632	50203	352092	4	2	11	8	63	2812771	0.635284	1
PCGF2	1158356	207	39	151585	44774	192150	3	0	6	2	32	1145275	0.635355	1
CEP76	453636	206	41	289079	81313	319335	6	0	3	0	3	400648	0.635536	1
FAM186B	2227486	224	53	388814	106750	350445	11	4	4	7	70	2573163	0.635636	1
CYB5R1	421206	389	30	133712	40504	296460	2	1	15	1	24	659105	0.635692	1
ATP6V1G2	2517285	220	35	53497	14030	142008	1	0	6	4	40	756888	0.635713	1
SH3BP5	516326	303	32	201971	54961	306342	5	0	7	3	14	905972	0.635732	1
FAM120AOS	422600	547	26	124745	36112	103944	2	0	3	2	33	2027335	0.635733	1
ARL8B	263029	325	22	85644	21411	256749	2	0	8	0	8	278160	0.635758	1
PIWIL2	635115	144	37	432429	118401	714981	5	2	20	8	121	4614528	0.635768	1
TMEM63B	1267618	203	51	371124	103029	744078	11	5	33	0	38	847107	0.636341	1
PEX3	318754	401	13	169824	43554	466284	1	0	3	0	3	509838	0.636491	1
LGR4	345497	337	-18	419131	115961	646356	6	2	2	0	4	762317	0.636593	1
VPS16	766497	396	44	374052	104676	683871	8	5	19	0	24	788547	0.636686	1
SUMF2	738325	642	4	181475	48373	411750	2	3	8	1	27	1094828	0.636706	1
IL31	NaN	NaN	NaN	71675	20740	91683	1	3	5	2	40	930799	0.636717	1
COQ9	749108	159	39	141459	40260	259128	1	0	2	2	10	762073	0.636746	1
NLGN4X	13333	NaN	-22	351177	100284	167994	11	5	8	2	67	1710501	0.636772	1
EED	443833	159	26	202520	48556	427671	2	0	8	2	25	2954291	0.636894	1
DEFA6	131884	628	11	44164	12383	46665	1	0	1	7	47	1846470	0.636965	1
TRIM13	337743	357	44	179401	46970	73932	2	0	3	10	61	2640995	0.636977	1
NCOA4	406207	579	41	293410	73505	399672	5	1	9	11	147	5875215	0.637092	1
ANO8	842088	211	43	523929	165432	311832	13	5	5	5	39	1380430	0.637149	1
GPNMB	505224	169	25	252723	69174	461709	5	3	9	0	12	530883	0.637246	1
NSMCE2	328239	420	38	113765	26779	262788	3	1	6	0	7	289567	0.637477	1
ELF1	291800	476	39	267912	77592	342210	6	3	1	4	43	2592012	0.637885	1
GAS6	716976	465	45	296582	86437	420168	5	1	18	5	74	1969568	0.637905	1
SPOPL	85990	638	15	179218	43859	334524	2	0	4	1	10	661606	0.637929	1
XAF1	936146	438	5	137128	33062	233325	3	1	4	2	9	640866	0.637935	1
ACOT11	688014	415	18	293471	82045	745908	6	4	22	1	29	1107272	0.637968	1
HMOX2	751633	160	39	140788	36905	166530	2	1	4	5	17	1286734	0.638004	1
RPUSD1	1187310	273	39	133224	42273	129198	4	3	5	5	71	1435696	0.638082	1
GPR182	2103486	286	26	168421	54656	43737	4	0	4	12	238	7089908	0.638107	1
IZUMO1	1635420	190	44	157807	41846	314577	3	1	9	10	84	3783586	0.638199	1
RTN2	1183590	164	41	231251	75823	272670	8	1	7	0	8	348493	0.638238	1
AQP11	603969	401	30	115046	35746	122061	2	0	2	5	44	2064484	0.63833	1
C1QTNF5	NaN	NaN	NaN	101077	34343	322080	1	0	3	0	3	356423	0.638407	1
RNASE4	709113	577	11	63989	17995	92964	4	1	4	2	16	292373	0.638611	1
OR51B2	100115	1056	1	133102	39467	12810	6	3	1	4	22	458537	0.63867	1
THEM5	966708	212	36	109739	30073	268278	3	0	9	1	16	546194	0.638697	1
CCDC93	195266	578	-2	292190	71614	861930	5	3	28	0	31	933544	0.638895	1
CTAG2	2090264	NaN	31	105164	37210	41175	6	1	2	3	68	1791326	0.638912	1
PTPRG	223467	890	7	644770	170312	1242936	15	3	27	1	34	1497001	0.63904	1
DRG2	899154	183	23	164029	45506	371490	5	3	16	1	29	617076	0.639063	1
SLC25A41	865106	219	33	158783	49654	119865	4	0	0	1	2	337635	0.639091	1
CCDC51	1401411	263	32	173606	54778	149511	3	0	8	5	82	2746891	0.639152	1
SPRR2F	687290	704	30	32208	8601	50691	1	0	3	5	11	335622	0.639152	1
RRP12	892254	188	39	570594	166164	987102	14	4	39	4	102	2837842	0.639191	1
SLC9A5	1155617	142	51	385154	118645	458232	9	4	11	2	23	849425	0.63937	1
SLC39A8	275900	441	4	214781	61183	250344	6	1	8	1	12	386618	0.63964	1
CDKAL1	132584	883	10	260104	68564	517524	4	2	3	1	16	1089399	0.639651	1
TMEM180	871726	178	41	218502	71736	259494	2	0	1	2	10	889502	0.639688	1
TTC27	358024	636	17	378749	98515	633363	4	0	10	7	73	4524919	0.639688	1
PPP2R2A	194762	353	13	210755	49288	322812	3	0	6	4	34	1472235	0.639784	1
C6orf163	NaN	NaN	NaN	149450	35014	0	4	2	0	2	34	853390	0.639833	1
NMNAT3	224111	848	9	94672	26108	275232	3	3	7	1	16	446886	0.639975	1
ANKAR	408508	452	20	638243	166408	650382	7	2	3	0	5	816790	0.640213	1
LENG8	807048	535	-7	349408	101321	358497	14	3	15	4	65	1912472	0.640238	1
MMP14	1177534	225	34	254614	72041	365451	7	6	12	2	48	1403183	0.640582	1
CFHR5	217857	853	-24	255224	64294	292251	14	7	8	1	19	503494	0.640724	1
ZAR1	310162	396	52	176961	58560	146583	1	0	3	12	106	6406464	0.640824	1
RFWD3	577167	151	31	338489	95770	613965	3	2	2	0	4	709735	0.640839	1
CCND3	467876	186	41	124135	39650	295911	1	0	4	2	20	979416	0.640889	1
CRNN	387153	671	6	213012	60756	99369	6	3	1	3	15	850279	0.640892	1
GPX8	222731	430	2	91561	25559	98637	2	0	5	3	110	3334077	0.640937	1
SGOL1	100093	761	9	254858	62830	228201	2	2	0	1	12	723399	0.640963	1
A2M	348389	364	17	652517	182878	821670	25	9	19	0	28	1004548	0.640973	1
FASTKD1	358154	404	30	377895	97539	505263	3	1	1	0	2	602802	0.641072	1
BAK1	1252332	205	35	92415	27633	137616	2	0	12	8	70	1142896	0.641206	1
FBN2	226750	605	9	1322785	323300	2420907	41	17	54	0	71	2744207	0.641257	1
IFT81	1034390	181	52	328241	76738	522465	3	0	6	0	6	599203	0.641289	1
CLEC18B	475713	278	44	204411	54717	341844	4	1	7	7	99	4223762	0.641311	1
CD247	478690	558	10	76372	19337	467199	1	0	13	0	13	486536	0.641563	1
C14orf166	176784	471	22	112179	27450	232959	2	1	2	0	3	260409	0.641685	1
C20orf144	NaN	NaN	NaN	64050	21960	53253	4	0	3	2	35	893589	0.641712	1
ERMAP	811934	327	28	207217	61427	386496	7	2	5	0	7	447923	0.641749	1
EIF3K	1496245	363	27	101382	24339	367647	1	0	7	0	7	391986	0.641775	1
PFN3	1038665	261	59	56242	20252	61305	2	1	1	4	44	1257149	0.641822	1
NIT1	689033	250	23	167140	51362	452925	2	0	1	0	1	504287	0.641875	1
DIAPH2	56713	NaN	30	506971	126941	669963	8	1	9	2	35	1869223	0.642049	1
CISD3	NaN	NaN	NaN	55754	17080	0	2	0	0	2	32	835456	0.642072	1
PIGA	201763	NaN	43	209169	60756	183732	4	1	3	2	19	913902	0.642092	1
SGK1	97901	129	15	289933	75518	713883	3	2	9	5	46	3149491	0.64217	1
SMR3A	264684	915	25	55449	20130	75213	3	0	3	3	17	370819	0.64236	1
H1FOO	779764	210	59	147376	46787	75396	7	3	10	4	94	1201273	0.642471	1
ANAPC7	964525	206	50	265899	71370	403149	3	2	10	3	37	1583865	0.642603	1
TRIM71	507311	469	24	362218	117425	188490	14	9	0	0	9	305915	0.642848	1
PGM1	135416	330	3	291458	80581	469395	5	1	6	1	16	1218170	0.642992	1
CHRNE	1416161	231	30	215269	65087	217038	4	1	1	2	27	1733681	0.642999	1
IL1RN	672307	479	25	91683	23058	253455	2	1	6	3	24	1158024	0.643402	1
LXN	196969	940	-12	101687	24400	212097	1	0	0	1	15	1230309	0.643414	1
KPRP	64902	818	18	243756	75396	31842	9	2	2	12	95	3508476	0.643512	1
MYH9	1223952	226	49	875899	229970	1363716	22	11	40	1	56	1899784	0.643531	1
STAMBPL1	175317	289	20	197213	50020	354288	3	0	4	3	33	1991772	0.64357	1
CD36	120451	351	-28	213256	55571	445239	4	2	3	1	10	781044	0.643934	1
LYPLA2	903441	254	32	103456	30500	231861	4	1	7	0	8	262361	0.644079	1
B3GNT8	1104034	376	38	161223	58011	107055	3	0	2	3	35	1318881	0.644125	1
C8orf4	10573	360	3	46421	12688	30195	1	0	0	34	269	9346542	0.64444	1
ATP2B2	673500	458	50	544486	153842	713700	29	10	50	1	84	1364753	0.644471	1
SF3A1	696089	214	57	350384	96868	531249	10	8	9	6	72	2740974	0.64458	1
PAF1	1748498	252	32	244122	57462	384666	2	1	3	2	11	1051213	0.644632	1
CHAT	NaN	NaN	NaN	332999	97234	534177	10	5	19	2	56	1449787	0.644672	1
BLMH	516668	184	26	208681	49715	392169	2	2	8	2	23	1456619	0.64474	1
RSPH10B	NaN	NaN	NaN	793671	190503	4896897	2	2	8	0	10	5087400	0.644859	1
HIP1R	977561	184	37	474031	135908	642696	11	1	16	0	17	778604	0.644915	1
QPCT	495490	182	32	158600	44530	249063	5	3	10	7	104	3179320	0.64498	1
KCND2	49438	962	7	270718	79361	217038	14	3	14	1	59	999424	0.645219	1
NPPC	893534	439	33	51667	18788	0	4	1	0	5	53	1257515	0.645346	1
GATAD1	708388	401	27	116815	34343	191967	2	1	3	4	65	1984635	0.645441	1
CYP4F12	865205	605	21	233386	63806	453474	5	2	12	1	38	1649074	0.645544	1
TSNARE1	163885	685	12	224602	67100	306708	14	5	21	2	35	602009	0.645624	1
CDC5L	958127	443	34	358497	93330	514962	7	1	6	0	7	608292	0.645638	1
TMEM38B	214951	773	-8	128710	35258	719190	2	0	10	1	16	979294	0.645765	1
GTF3C3	404194	370	14	397415	102358	623481	2	0	6	4	15	1914912	0.64587	1
OR52H1	99343	946	-2	135542	40504	21411	1	1	0	32	414	15155206	0.645949	1
CD14	774470	356	31	152073	55083	47580	4	0	1	19	261	10592406	0.646215	1
GAMT	2319333	196	35	136457	41602	65331	2	0	2	2	19	1192855	0.646232	1
HIST1H2BB	408919	685	43	53619	16470	108153	2	0	4	5	26	646539	0.646264	1
ABRA	113560	708	18	165188	45628	104676	5	1	6	3	56	1671583	0.646483	1
DTWD1	206183	390	-22	137067	33306	118401	3	0	4	11	119	4434822	0.646494	1
CHRNA6	594393	454	34	216611	59170	260958	8	5	6	2	29	854488	0.64671	1
SLBP	884891	350	36	123220	30683	260226	2	1	2	0	3	290909	0.646889	1
TSR2	296262	NaN	5	85766	22936	111630	3	2	2	2	14	503555	0.646997	1
CPXM1	796251	438	41	319152	94245	318603	13	6	7	6	96	2528511	0.6474	1
JPH1	236544	478	-15	285480	81984	158844	12	10	3	9	73	1797060	0.64746	1
ICAM2	1455216	404	25	118828	35624	103578	5	1	3	0	4	139202	0.647605	1
MRP63	447305	240	43	44408	12871	23241	1	0	2	1	5	173301	0.647662	1
ROBO4	175852	743	14	427366	138470	516792	21	7	15	4	72	1829512	0.648205	1
BCL2L13	413666	221	-23	208132	63074	274683	5	0	9	1	28	872422	0.648395	1
CDNF	256031	306	32	83509	22265	232227	1	2	6	2	15	547353	0.648444	1
HFM1	263616	615	-10	656116	160064	1136613	7	3	16	1	22	1371768	0.648489	1
PECR	603452	419	35	134444	37942	302682	2	2	2	0	4	340624	0.648519	1
RDX	137601	158	10	267119	63013	398757	4	0	9	3	35	1440820	0.648559	1
BPTF	772730	293	1	1329190	365207	1007049	20	11	14	0	25	1372256	0.648573	1
HGF	57326	604	17	333304	82289	589626	21	7	28	0	35	671915	0.649015	1
TBP	425191	598	-16	149999	41053	226005	4	1	7	5	36	1473638	0.649067	1
SERPING1	923607	249	32	216306	64233	255468	8	3	10	2	32	694851	0.649156	1
CHI3L1	507603	453	31	170495	46909	382470	6	2	13	6	73	1703181	0.649187	1
EMILIN1	1214097	238	50	417972	145485	212646	10	2	12	5	55	1757288	0.649296	1
ZNF577	435461	817	-45	214293	55449	157197	10	1	4	0	5	212646	0.649307	1
C1QTNF3	273505	817	1	141764	37942	236253	3	1	12	5	115	3377570	0.649485	1
PIN1	1069900	579	-26	73383	19215	73749	2	0	0	2	8	417301	0.649611	1
DAPK1	141078	494	26	626531	176656	889014	25	12	35	1	60	1604788	0.649687	1
TMEM175	675007	256	45	214476	70089	362889	6	2	12	0	14	432978	0.650023	1
ZCCHC7	517331	433	32	245891	58621	313479	5	0	6	0	6	372100	0.650352	1
RNF175	143076	685	18	148779	37698	119865	7	0	6	1	10	285297	0.650379	1
APLP2	624855	203	15	344528	87352	689727	10	5	22	1	55	1407941	0.65043	1
CIITA	299383	410	38	483547	151280	651663	19	8	22	1	34	942206	0.65045	1
RPS6KA2	235623	646	9	346053	95160	1200846	13	9	42	2	79	1926563	0.650522	1
C9orf84	540873	264	17	670268	166042	773175	5	1	3	0	4	939217	0.650614	1
LECT2	489402	443	19	67222	18422	164151	2	0	6	1	13	336049	0.650792	1
TEAD1	339042	432	-1	193492	48983	519720	5	1	24	1	46	1081713	0.650885	1
OR9G1	NaN	NaN	NaN	128527	39101	16836	10	2	3	1	18	325862	0.650952	1
INPP5D	430468	259	37	456585	125721	491721	27	11	33	0	44	617442	0.650979	1
CLDN22	NaN	NaN	NaN	92171	29158	57279	5	1	1	2	34	904813	0.651126	1
SRRM1	466068	348	27	385642	122915	490623	10	2	14	5	43	1585695	0.651234	1
TMEM133	23524	920	-24	54900	16470	38064	3	0	3	8	90	1289784	0.651265	1
BTBD7	321756	407	31	498004	143960	428220	13	0	18	8	76	2802950	0.651325	1
DDX31	1546589	581	42	374662	108275	728706	10	3	16	0	19	836981	0.651459	1
KCNK2	363438	818	-28	191052	55449	341112	6	4	17	0	21	396561	0.651468	1
SART1	3854361	208	57	352519	101504	408090	13	4	10	2	41	1171688	0.651536	1
SIN3B	854784	305	35	510509	142252	508374	17	7	13	3	115	2854434	0.651563	1
TMEM25	1359480	167	47	161711	51850	378078	5	3	14	1	25	836493	0.651631	1
HNRNPK	460176	343	2	214232	58072	532896	4	3	9	8	99	5135834	0.651694	1
WDR82	1114111	181	50	142313	35929	361608	1	0	5	2	20	1078846	0.651758	1
ATP12A	467468	619	40	462197	128161	781593	11	8	14	0	22	909754	0.651958	1
KIAA0101	766091	263	33	55022	13237	144753	1	0	4	2	16	924028	0.652089	1
ADAD1	227942	612	-14	258030	67161	351909	9	3	6	3	21	812886	0.652171	1
CTSD	NaN	NaN	NaN	177998	54595	246318	3	1	7	2	40	1119289	0.652269	1
NDRG1	234084	322	0	179218	48617	531615	2	1	21	3	47	1495293	0.652332	1
ATP6V1H	263637	437	9	221674	53558	380457	4	1	8	0	9	434015	0.65235	1
ABCB10	255826	277	20	311466	103395	470310	5	2	6	1	15	975207	0.652594	1
ASPSCR1	3814891	211	28	241377	74481	449448	9	1	14	9	84	2705045	0.652974	1
ERC1	516677	470	25	497943	127734	649650	13	2	27	3	55	1424350	0.652983	1
PPIP5K2	204934	549	16	549488	142801	811971	8	3	18	3	38	1968287	0.653203	1
KHDRBS1	1216050	133	33	190442	59170	329949	3	0	7	8	52	2378817	0.653208	1
USHBP1	865138	212	38	300303	94977	325557	16	5	11	1	26	631533	0.653209	1
TMF1	263910	443	9	486902	125416	564555	6	0	4	0	4	689971	0.653228	1
SPATA3	NaN	NaN	NaN	82716	25437	0	2	2	0	2	34	843813	0.653298	1
USP1	239359	394	5	349835	87535	266631	4	0	0	0	0	354166	0.653299	1
CD99	NaN	NaN	NaN	86559	22143	514962	2	0	21	2	53	1355481	0.653845	1
CHKA	1168866	251	63	205204	54290	352092	3	2	11	5	57	2166476	0.653863	1
MOCS1	45558	966	22	185806	55571	531981	7	7	20	1	41	976549	0.653872	1
NPC1L1	1577451	363	49	579744	181170	582123	25	12	22	3	80	1618513	0.653902	1
SLC38A9	340223	390	24	253211	65575	384483	4	0	7	1	7	526186	0.653986	1
TM7SF2	3267059	207	46	178852	57767	333792	3	5	4	0	9	391559	0.654048	1
LRCH3	520915	322	36	314272	90707	823134	6	1	19	0	20	913841	0.654109	1
PARL	1434591	408	37	169702	45872	389790	3	0	6	3	37	1443016	0.65415	1
IL4R	227872	560	25	358924	104066	364719	15	7	13	0	20	468785	0.654329	1
DNAJC9	829738	249	44	116205	30378	192333	2	0	3	4	36	2249619	0.654465	1
SLC39A1	2028800	222	34	132004	48617	213378	2	0	1	2	16	1063413	0.654555	1
CA5B	170565	NaN	42	141520	38186	240096	3	0	5	1	32	1301923	0.654558	1
PDE6A	1032925	135	43	392657	95404	921954	11	2	31	4	68	1957429	0.6546	1
NDUFB5	397411	520	10	85034	23302	277977	2	0	6	2	32	1253428	0.654658	1
RNF13	536427	340	14	172264	44042	397293	1	0	1	0	1	441335	0.654776	1
CIRBP	2214581	234	29	77958	21411	245769	1	1	3	0	4	267180	0.654952	1
PCSK5	96278	886	-24	413092	103700	730902	25	9	50	0	59	834602	0.654968	1
PVR	749323	335	-51	183732	55815	233508	4	2	9	10	114	3529765	0.655058	1
STAB1	1114087	192	48	1134905	327082	1411296	48	12	61	2	108	2520825	0.655134	1
SH3BGRL2	205695	824	2	49532	11956	137433	5	4	12	0	16	149389	0.655202	1
SCG3	415519	247	27	215513	50020	423645	4	3	7	1	35	1484923	0.655267	1
HIST1H3C	408919	685	43	56608	18971	104493	1	0	0	0	0	123464	0.655293	1
XPO1	842390	442	42	487939	118157	795684	2	1	4	0	5	913841	0.655295	1
NT5DC1	260580	640	19	207034	51728	467748	2	0	5	0	5	519476	0.655317	1
LDHA	599909	176	42	176046	45201	258030	1	0	5	5	65	3566060	0.655506	1
OC90	100916	999	6	213439	58499	377346	11	3	21	0	24	435845	0.655538	1
PTCH1	186893	510	53	655506	193614	790743	15	5	21	10	103	4386022	0.655565	1
CDC25C	1312427	273	36	216428	53314	505995	5	2	6	0	8	559309	0.655598	1
ZC3HAV1L	553735	243	29	130296	38247	147681	1	0	1	1	15	840092	0.65567	1
DDA1	842088	211	43	47397	12078	186294	1	0	4	5	39	1380430	0.655761	1
LMO7	197158	342	46	765489	194529	988200	11	5	17	1	24	1441979	0.655847	1
C4orf50	109875	686	16	119987	36844	254919	10	4	22	0	26	291763	0.655901	1
KRTAP4-8	NaN	NaN	NaN	81618	20862	7869	2	0	3	2	35	847107	0.656066	1
OR5B2	475497	835	-29	132431	38491	25254	10	3	0	2	7	176290	0.656112	1
HIAT1	292450	530	4	214781	62830	392535	3	3	5	1	16	1025349	0.656312	1
COL5A2	237205	422	1	650504	211792	1598688	16	5	22	0	27	1810480	0.656374	1
NEK6	483948	406	41	169885	42944	262971	4	1	15	0	16	305915	0.656606	1
CENPF	457503	186	-7	1383419	340624	983442	16	6	9	0	15	1324066	0.65664	1
TRAF5	298152	424	2	251991	61488	359961	3	1	4	4	29	1559160	0.656723	1
TMEM95	1911735	206	36	82655	23668	175863	3	1	5	2	36	1010160	0.657095	1
HAUS7	971101	NaN	7	165493	43676	342027	3	1	4	0	5	385703	0.657191	1
ZKSCAN1	1503181	254	41	246318	66978	185379	5	2	7	4	42	1969629	0.657351	1
LIPT2	NaN	NaN	NaN	94062	34404	0	2	0	0	6	98	4176365	0.657359	1
IGHMBP2	575839	253	48	425536	130784	486048	14	3	18	7	85	2861083	0.657363	1
TEK	116738	387	-28	500261	133468	864309	11	1	25	4	61	2723589	0.657387	1
CCAR1	859993	256	45	518927	130540	750300	7	1	9	2	18	1578253	0.657789	1
CGNL1	189519	561	10	575169	153354	571692	19	10	22	0	32	725046	0.657792	1
DCTN4	1015949	211	43	211243	55571	459879	5	4	17	2	70	1369267	0.658226	1
SLC30A10	623319	641	-12	204777	64233	162870	3	2	3	2	38	1263066	0.658227	1
GJA4	548013	580	19	138836	45262	22875	4	2	1	4	9	350933	0.658343	1
KRT25	836683	269	-10	197030	56059	308172	3	1	4	2	21	985211	0.658345	1
OR2AG2	424776	548	8	131211	42822	12078	3	0	1	30	370	12469742	0.65842	1
ACOX1	1667990	194	22	317871	85461	497028	4	4	4	0	8	582489	0.658453	1
SCO1	59713	749	-45	131943	37881	185562	3	1	5	5	87	3222691	0.658545	1
HEATR5B	614688	281	16	896822	266326	1099830	14	8	3	2	19	1865075	0.658757	1
NUDT9	530607	537	23	157014	40809	262056	1	0	2	6	11	2188070	0.658782	1
ESF1	123437	617	-10	391742	85522	491538	2	0	0	0	0	577060	0.659074	1
BTN3A2	378286	330	51	148047	41724	410469	1	4	8	11	80	3357379	0.659277	1
OR13C4	146816	930	-33	134139	40626	26718	10	4	4	4	29	314394	0.659325	1
ZNF439	739660	633	-2	222589	53375	126819	3	3	0	3	13	1115934	0.659338	1
FAM9C	209806	NaN	58	80215	16592	188307	2	1	6	1	12	561200	0.659429	1
UBD	403531	798	18	71553	20313	90219	5	2	4	1	12	187758	0.659468	1
ATP1A1	616485	464	18	454450	126392	886818	6	2	16	1	20	1117276	0.65949	1
RAB6A	549152	224	37	111874	28121	305610	1	1	7	3	46	1715808	0.659524	1
NUF2	130027	852	-9	215574	49227	490440	2	1	0	0	1	539667	0.659535	1
ZFYVE27	535311	138	44	185684	51850	417789	6	3	14	3	38	1500844	0.659668	1
SLC38A1	752720	334	9	220820	58072	462990	3	0	7	0	7	521062	0.659869	1
MMS19	556333	188	42	452925	135054	487695	4	2	23	7	115	3903146	0.659871	1
UCK2	321876	403	1	117120	31110	259128	2	1	5	7	102	4854624	0.659952	1
FAM105A	514082	380	28	160674	40443	245769	5	0	10	2	29	827282	0.660026	1
ARHGEF1	1255704	364	28	409920	120414	638304	12	7	33	5	129	2874320	0.660085	1
HMGCS1	504216	449	20	229970	62647	355752	4	0	4	0	4	418399	0.660199	1
WDR19	604829	230	49	611159	152500	655872	9	6	13	5	49	1946388	0.660218	1
MAGEA11	NaN	NaN	NaN	188551	52460	166530	5	2	7	2	41	1037366	0.660387	1
SMC6	135213	1245	1	500139	118401	779397	3	1	5	0	6	897798	0.660438	1
MUC6	1429028	466	43	1027118	336232	400770	25	4	29	3	154	3294000	0.660515	1
BAAT	112947	898	-22	178547	53680	90219	5	2	3	11	141	3831593	0.660544	1
HK1	712074	229	47	431514	118584	789828	10	2	21	0	23	908412	0.660573	1
DYRK1B	1289328	526	23	267302	85705	283650	3	3	5	2	15	869128	0.660574	1
HLA-DPA1	1479000	431	28	114009	32574	195993	3	2	8	1	18	539423	0.660684	1
SEC13	742508	333	57	145912	37637	420168	4	0	14	3	25	763964	0.660897	1
DENND4A	522427	240	42	847107	222528	747921	13	5	9	2	23	1569957	0.661107	1
UGT2A3	NaN	NaN	NaN	232105	61793	209352	9	1	5	2	38	1089521	0.661144	1
MFN2	518052	207	39	337330	91256	654591	8	4	15	2	42	1366156	0.661497	1
ZNF653	1204183	265	32	265228	78812	310185	6	2	2	0	4	388997	0.661528	1
ASAH1	366238	474	20	202520	52399	461709	3	0	4	0	4	514108	0.661613	1
TUBG1	1884163	177	38	199897	55571	391071	5	4	7	8	83	3288144	0.661637	1
DPY19L4	449158	380	32	328119	82533	597312	3	2	9	5	43	2409134	0.661778	1
CRELD1	950574	170	54	217831	56852	404247	3	3	8	3	39	1852204	0.661884	1
MPP1	1741051	NaN	3	212219	54778	376614	2	1	8	11	89	4507595	0.661919	1
GPD2	116871	496	10	323056	88328	565836	6	2	10	1	23	1157475	0.662021	1
CA4	973133	347	10	138653	38674	177876	5	2	6	4	54	1825425	0.662341	1
CTNND2	15425	1060	-13	529480	158966	856440	29	6	31	1	43	1104222	0.662685	1
TRRAP	1040178	470	42	1685064	469395	2777208	30	18	46	0	64	3246603	0.66271	1
PSD3	129089	682	-9	466650	126087	731451	13	4	31	3	80	2343132	0.662771	1
ZNF486	375734	904	-57	208010	49654	133773	4	0	2	8	52	2562671	0.662795	1
SEC16B	103475	499	-10	468907	131882	402966	13	5	19	2	39	1013942	0.662828	1
HUS1	147364	445	21	128283	31110	250527	3	1	14	0	15	281637	0.662836	1
BNIP1	483076	397	34	121268	32452	247416	2	0	8	10	135	5636278	0.66291	1
LMBR1L	1955973	214	60	214476	66246	563457	6	4	18	0	22	629703	0.662985	1
NUDT22	1602391	278	57	127673	43249	242109	3	0	6	1	14	729865	0.663043	1
CLEC12B	305376	565	19	128100	30744	170739	4	2	7	3	34	1085739	0.663047	1
HEATR5A	375544	154	20	759206	225334	711138	7	1	7	1	8	1085312	0.663057	1
PAGE1	355308	NaN	14	67649	17080	112545	1	1	2	31	375	13802836	0.663304	1
OSMR	193286	381	-10	443653	113399	645990	8	5	14	2	44	2056737	0.663406	1
ITFG1	489472	809	-5	276513	72834	617808	5	2	7	1	10	757864	0.6636	1
RAPGEF2	136300	480	3	661423	178913	723399	12	11	13	1	33	1570506	0.663652	1
PHF12	1834230	220	37	439322	127063	542595	17	4	9	0	13	669658	0.663789	1
NUMBL	918439	226	34	257847	83631	225273	4	1	1	0	2	308904	0.663838	1
MCTS1	388105	NaN	7	86071	20435	197091	2	0	3	1	3	284504	0.663889	1
MPHOSPH10	355097	470	40	310795	71309	358863	3	1	3	2	11	1074881	0.663937	1
SLC25A18	431029	390	-37	137921	41419	264801	3	2	8	3	38	1153327	0.663964	1
ABCA6	240031	493	-39	730475	185623	1239642	14	9	13	1	25	1500356	0.664021	1
LILRA5	742939	507	-9	143716	41480	215025	11	0	26	2	76	974170	0.664073	1
NCK1	181954	195	20	167018	42700	207339	1	1	3	2	26	1479555	0.664202	1
F10	774267	229	26	217709	56608	272670	6	2	8	3	83	2626721	0.664208	1
CCL19	731413	298	51	43554	12993	101382	1	0	4	1	20	345687	0.664311	1
DKKL1	2183690	309	30	104249	32452	142740	3	1	1	2	21	953918	0.664345	1
AMN1	313930	228	11	114863	31720	161223	1	0	3	1	3	332877	0.664435	1
ELOVL5	379445	287	27	135420	34404	235704	3	1	12	0	13	270108	0.664485	1
ASB11	201763	NaN	43	159271	45323	299205	2	1	3	2	19	913902	0.664559	1
LRFN2	100435	887	20	326106	109068	60939	19	6	3	1	13	279258	0.66469	1
CDH6	133952	902	-26	345138	96441	464454	16	9	33	6	154	2318549	0.66475	1
DUOX2	695711	544	23	677649	196908	1034499	17	8	19	1	28	1288076	0.664787	1
GRAMD1C	442573	363	36	301157	75640	951051	5	2	17	0	19	1026691	0.664851	1
SLC30A6	387408	276	25	205692	57828	873093	3	1	35	1	50	1504382	0.664859	1
ZNF260	644122	889	-48	183488	43249	28365	2	0	1	10	46	1809565	0.66486	1
ADAMTS4	728669	234	37	351604	114314	341295	10	4	9	4	40	1842688	0.665021	1
COL17A1	455010	271	19	663619	199043	1929003	15	4	39	0	43	2128046	0.665087	1
HDAC8	366313	NaN	39	181719	47763	374601	6	0	15	0	15	422364	0.665096	1
PBK	406636	229	23	146278	36173	235155	2	1	0	2	12	996008	0.665351	1
AP3M2	580110	382	45	185013	50874	355935	4	1	13	1	25	871995	0.665442	1
LAT2	997452	202	51	113826	28914	367647	1	0	9	5	66	2526986	0.665451	1
WBP5	448080	NaN	32	48922	10004	12261	1	0	0	25	303	9463052	0.665533	1
SSFA2	180253	346	18	565348	156770	537105	6	1	3	1	10	1058045	0.665646	1
RGS10	825813	217	22	86254	18971	180255	1	0	3	9	36	2612569	0.66567	1
RINT1	454408	172	36	353007	92598	547353	7	3	10	7	75	3377936	0.665785	1
ZBTB26	407115	430	26	194346	49044	46665	3	0	2	28	261	12580579	0.665845	1
LHFPL4	858637	425	36	105347	32269	101748	6	2	4	0	6	134017	0.665856	1
PANX1	367552	774	-16	185440	51911	151341	4	0	3	2	55	2529853	0.66597	1
EXOC3L2	1356264	243	38	172691	58987	146217	8	1	8	1	38	941901	0.666091	1
ST8SIA1	401092	910	-22	156099	42822	286761	2	2	11	8	68	2301408	0.666138	1
MTMR4	855696	384	23	524356	145424	727242	5	2	12	1	16	1345599	0.66615	1
TMEM145	792230	218	42	217099	64721	364719	7	2	11	9	105	2890851	0.666466	1
MTRF1L	159618	677	-1	167201	46360	176046	1	0	1	2	20	1276852	0.666628	1
FATE1	125659	NaN	4	81618	22692	190137	3	0	3	0	3	212829	0.666671	1
ADK	622159	598	40	168238	41663	711504	2	2	13	0	15	753167	0.666807	1
ZMAT1	262044	NaN	16	287188	67649	203130	12	9	2	2	43	1250012	0.666838	1
TAS2R20	365490	676	-2	132187	38003	26901	3	0	0	3	4	226981	0.666853	1
IRF5	845100	361	49	222772	65819	210450	5	5	4	0	9	276269	0.666909	1
SUN1	642960	310	29	372344	105469	792207	9	1	18	3	47	2414563	0.66697	1
PPFIBP2	104307	853	12	391864	106445	954528	12	4	24	8	85	2852055	0.667224	1
C2CD4A	125995	446	20	144936	58926	11712	2	1	0	7	71	4097431	0.66735	1
APBB2	227095	394	39	336293	91927	475800	10	5	13	1	23	947452	0.667657	1
HIST1H2AD	NaN	NaN	NaN	53924	18361	61305	2	1	4	2	37	898042	0.667723	1
TFG	345618	509	16	176168	49105	250527	1	1	0	1	7	1881850	0.667803	1
BTG4	383632	485	15	102175	24461	258396	4	3	7	0	10	282857	0.668004	1
TMLHE	272469	NaN	-2	208254	53985	227469	2	0	2	0	2	281454	0.668026	1
BCCIP	206845	738	-4	175253	44530	613050	1	0	3	1	4	1209020	0.66808	1
PPP1R14A	1410213	301	-1	64111	19703	82533	2	0	1	7	58	2217899	0.668298	1
CRH	277437	480	30	80581	28304	13908	1	0	1	3	23	1433683	0.6684	1
UXT	770573	NaN	45	76555	20801	89853	1	1	2	2	21	621468	0.668571	1
VIT	577288	323	-8	322873	91622	498858	10	3	21	1	26	637694	0.6686	1
TCEB3	960799	225	28	351116	95221	281271	10	2	7	3	29	1108858	0.668698	1
DGKD	397457	227	33	543083	149938	1050420	15	5	29	1	40	1384212	0.66874	1
ZBTB20	86308	644	10	316956	92598	124440	9	2	8	2	26	778177	0.668875	1
KIFC2	2043455	200	36	350323	122366	312015	13	3	14	1	34	1063779	0.668981	1
HFE2	NaN	NaN	NaN	176534	60085	157197	4	2	4	2	38	1035658	0.669098	1
NTN3	2085452	321	49	240157	82838	87108	10	4	4	11	130	3747596	0.669225	1
ACIN1	1261207	185	41	600484	176717	737124	13	1	13	0	14	913841	0.669256	1
ANO3	20260	970	-20	450546	107604	1139358	14	4	39	1	55	1502796	0.669291	1
MAN2A2	833957	291	42	499224	148413	721752	10	8	13	1	39	1459669	0.669382	1
C6orf211	336608	468	30	196176	49410	169824	4	2	3	1	8	665205	0.669392	1
RNASEH1	254257	NaN	15	129320	33733	310917	2	1	7	4	51	2499536	0.669525	1
PDGFRB	1065098	228	49	483303	140544	675087	13	8	27	2	56	1464427	0.669652	1
PTPN23	866535	215	46	696376	220271	508008	15	5	9	2	50	2142991	0.669673	1
TCF20	1257937	305	43	838445	244732	178059	26	6	4	9	115	4722437	0.669728	1
TBX5	88840	794	-25	237473	65209	282003	12	3	25	3	58	904813	0.669822	1
ATL3	1058363	170	50	242780	63562	527406	5	1	10	0	11	590968	0.669893	1
EIF3C	NaN	NaN	NaN	820206	213195	1657980	2	1	2	0	3	1871175	0.669984	1
RAD54L	690472	205	31	331718	92110	613050	4	1	16	8	73	2868037	0.670123	1
NAA25	771475	200	42	439810	111569	846192	5	1	9	0	10	957761	0.670259	1
ORMDL1	398590	452	25	67527	19215	86376	1	0	2	15	223	11008853	0.670273	1
ENPP4	64703	791	12	199592	51850	103578	7	1	4	5	77	2277679	0.670317	1
EBF1	123440	728	39	263459	72529	541680	13	7	28	1	36	708942	0.670332	1
TMEM97	1405196	214	10	76921	21716	143472	1	0	7	1	10	363194	0.670367	1
EZR	564251	163	55	265594	66185	529785	5	4	7	0	11	595970	0.670406	1
PF4	230379	408	2	44164	13664	43005	3	1	5	1	16	188307	0.670798	1
SLC10A2	199120	713	24	151280	43981	214659	5	2	7	0	9	258640	0.670801	1
AMBP	244063	558	0	158234	42151	368013	5	3	7	8	102	3491457	0.670835	1
CLEC4C	206421	467	15	98637	22509	249978	4	2	3	5	48	1471564	0.671056	1
MARVELD2	490595	314	41	243756	67527	234606	7	1	7	1	11	608902	0.671112	1
DNTTIP1	742720	180	48	149694	40992	486048	6	3	7	0	10	527040	0.671151	1
FANCL	197920	617	9	180560	44164	440847	2	0	5	0	5	485011	0.671163	1
DEFB124	605825	450	-76	31476	8784	61488	1	1	1	11	117	2706509	0.67117	1
GATA1	823539	NaN	29	171471	59475	111081	5	2	4	8	59	1685308	0.671206	1
EYA2	306082	522	36	240157	66734	672708	9	1	25	2	39	1060180	0.671247	1
CDX1	1002307	228	49	110410	37454	75030	4	1	4	1	29	571692	0.671298	1
PRKAR2A	1694388	196	44	181414	48251	359229	3	1	8	2	25	786961	0.671483	1
CXCL10	489826	399	43	45140	11773	193797	1	1	3	1	5	340624	0.671495	1
FBXW12	1401411	263	32	214659	55083	378993	4	4	6	6	83	2940505	0.671548	1
DAD1	975314	380	49	49288	15128	68625	2	0	4	3	80	1465708	0.671637	1
DNASE1	611617	242	43	125660	35746	187026	3	1	11	1	30	816424	0.67165	1
TLR8	208025	NaN	64	450058	123098	96807	10	2	4	3	44	1254831	0.671667	1
TTC37	314679	431	26	706502	181780	1221342	8	6	15	6	56	3702761	0.671753	1
ARPC1B	903923	263	51	166591	44774	261324	1	0	8	3	41	2185630	0.671771	1
PAEP	327501	539	37	83021	21472	190137	4	1	17	2	45	505446	0.671847	1
PIK3AP1	794261	622	28	356240	97966	671976	14	5	16	2	34	1123132	0.671956	1
CR2	447441	354	30	481656	132309	650931	17	5	19	0	24	783240	0.671978	1
ATP6V1B1	504483	623	25	227530	64538	434442	4	4	13	1	21	571326	0.672134	1
SULT1A1	1141256	269	53	155428	39284	224541	4	1	11	1	20	472872	0.672176	1
PELI1	379419	441	35	183793	50630	210267	4	2	2	1	13	923601	0.672206	1
FAM151B	320158	516	35	125111	30622	384117	2	0	3	0	3	414739	0.672286	1
ZNF610	526380	960	-32	205753	51362	165249	3	0	2	1	5	439688	0.672499	1
POLA2	3946871	242	49	265777	75518	736392	4	0	12	0	12	811910	0.672724	1
AKAP8L	509601	481	30	290238	75213	302682	6	3	8	4	92	2875174	0.672923	1
NUPL2	509506	218	23	184708	52460	202215	2	1	4	6	74	3324439	0.672933	1
ATPAF1	612038	266	23	145302	41175	293715	4	0	13	0	13	334890	0.672965	1
ATP11C	66616	NaN	18	519537	135969	920856	10	0	16	6	28	1471503	0.67306	1
PPRC1	1029829	187	42	692289	231678	445788	22	5	10	0	15	677466	0.673061	1
RFPL1	723458	203	35	136152	39162	121329	2	2	4	16	225	6335582	0.673098	1
FGF12	34070	937	0	110044	29585	193614	2	0	7	3	63	1620465	0.673253	1
RNF170	513134	475	32	145180	39650	203679	2	0	9	3	82	2451346	0.673382	1
DEFB135	467502	451	22	34160	9394	64599	1	0	2	4	14	458659	0.673474	1
AP1S3	263604	197	16	71370	16653	111813	2	1	9	3	36	572790	0.673516	1
HTR3B	182706	555	9	195749	53131	314211	6	8	6	0	14	367342	0.673548	1
YPEL5	141747	692	18	53253	15189	79605	2	2	4	6	30	700097	0.673595	1
SERPINB1	469210	229	37	168665	44347	217953	1	1	5	9	78	3802374	0.673701	1
RPTOR	782748	381	22	591334	166286	1305522	14	11	36	0	47	1471808	0.673777	1
U2AF1L4	1151198	321	30	106872	19581	286212	3	2	1	0	3	305793	0.673826	1
WWC3	169744	NaN	34	474824	141337	677649	18	4	21	1	38	1060119	0.673862	1
FMO3	395042	1004	-11	236802	61671	302682	7	7	4	0	11	364353	0.67395	1
MADD	1231960	198	41	728523	201849	1367193	12	10	36	1	69	2700897	0.673996	1
PADI3	490967	168	38	294569	81862	536556	5	6	15	6	94	3004738	0.674459	1
CDK2	2080397	229	31	129747	38796	292251	2	1	10	1	35	1295762	0.674527	1
CAT	653478	256	23	236985	62037	558516	3	0	6	0	6	620553	0.674555	1
CWF19L1	1070791	198	40	243207	62586	651297	3	0	9	0	9	713883	0.674637	1
NHS	70191	NaN	12	706197	213195	278343	15	4	9	1	20	1078419	0.674745	1
FN1	585272	533	13	1091778	307257	1672803	31	11	22	0	33	1980060	0.675243	1
ZNF200	1493009	253	42	175253	45079	194163	8	1	6	0	7	239242	0.675259	1
OR2AT4	752176	556	48	133163	42883	22692	5	1	1	21	233	6292699	0.675293	1
IL17RC	950574	170	54	341356	106994	571509	8	2	9	0	11	678503	0.675307	1
PMM1	1467336	183	66	118279	31598	229665	2	1	6	0	7	261263	0.675651	1
ONECUT1	294072	514	18	197274	59292	76128	4	0	5	2	22	1002413	0.675684	1
LILRA1	978578	625	-1	211426	64172	315858	18	6	23	1	67	878095	0.675827	1
RPL14	195734	546	20	97295	26596	141825	2	1	3	0	4	168421	0.676032	1
PTPN1	621979	153	51	196847	49105	337452	7	0	18	4	88	2219973	0.676037	1
C5	628273	379	37	755485	194834	1308633	11	2	14	0	16	1503467	0.676074	1
MED14	479033	NaN	63	637145	183610	658617	10	2	9	0	11	842227	0.676415	1
HOOK2	1959466	226	29	320128	91256	478545	9	3	13	4	60	1665544	0.676423	1
DOCK2	94542	680	33	837469	205448	1919670	39	13	71	0	84	2125118	0.67675	1
EIF5A	1911735	206	36	83204	22387	139995	1	0	6	1	30	810629	0.676795	1
DMRT2	71695	845	4	248148	73383	111996	3	0	3	4	18	1139175	0.677006	1
ZNF226	554986	634	-28	366427	88145	149328	4	2	1	4	41	1500234	0.67701	1
TGFB3	226588	582	34	181109	50020	271023	7	0	10	0	10	321043	0.677308	1
TBCB	978272	326	6	107909	30256	297192	3	0	6	1	16	692960	0.677354	1
IFI6	732210	217	24	61854	17385	25071	4	1	4	2	42	596397	0.677402	1
FRMPD2	112127	451	35	576755	162931	911157	14	2	12	1	17	1205055	0.677483	1
CRYGS	676664	501	35	80398	19703	125538	1	1	1	11	120	5000048	0.677499	1
RHOBTB1	99491	403	-13	307013	82228	310368	10	3	14	1	68	1441491	0.677514	1
CATSPER2	774279	286	51	242414	64660	485499	4	0	9	0	9	550159	0.67752	1
NDFIP1	606399	371	40	100223	26779	275781	3	0	4	0	4	302560	0.677568	1
KCNMA1	116099	807	3	575291	154696	972096	21	8	56	2	73	1372317	0.677631	1
CELSR3	1516147	212	41	1386164	457561	782874	40	13	32	4	99	2635932	0.677751	1
AHR	370010	410	2	375577	97844	312015	11	1	4	0	5	409859	0.677951	1
QSER1	408746	172	23	748470	212646	383568	14	4	7	1	23	1270081	0.677982	1
FAM127A	304745	NaN	42	48373	14579	16470	2	0	2	16	143	3244346	0.678032	1
GPR63	130400	1336	-5	177632	52948	35868	7	2	2	1	10	371002	0.678208	1
PPP2R3A	181711	590	2	528870	136335	562176	10	1	4	0	5	698511	0.678262	1
DLEC1	310440	411	28	802394	223687	1235067	24	5	20	1	30	1904481	0.678266	1
CCDC83	361760	380	3	205631	46726	484401	3	2	6	0	8	531127	0.67829	1
QTRT1	2174644	224	32	175680	53436	248514	6	2	3	1	24	903410	0.678452	1
TMPRSS4	579148	447	50	197396	51850	415776	7	5	23	0	28	467626	0.678717	1
IFIT1B	253827	213	17	207644	54229	83814	8	2	2	3	18	650443	0.67891	1
CPAMD8	947295	386	29	838018	253577	963495	22	7	36	1	60	1638460	0.678919	1
GLMN	377839	559	-1	275415	64416	647820	1	1	6	1	12	1286978	0.678928	1
MYOM2	104051	570	-26	657336	173850	1149606	24	14	35	0	49	1323456	0.679108	1
KLHDC2	642923	342	12	186477	45750	404430	4	0	4	3	18	1090192	0.679195	1
PAK1IP1	262380	410	14	178425	44286	324093	3	1	3	0	4	368379	0.679208	1
ZNF500	706891	195	33	205021	62708	143289	5	1	4	24	312	10292103	0.679313	1
RBM39	1401606	125	51	240828	62403	562359	2	0	5	0	5	624762	0.679461	1
ACSS3	26211	1037	-20	301584	86925	469395	8	0	18	2	30	891149	0.679651	1
MYEF2	219744	588	-38	273219	68442	596214	16	1	16	1	34	1021567	0.679675	1
LRRIQ1	25069	946	-28	781044	184281	732000	13	4	9	1	15	1006744	0.679757	1
OR10H5	808269	590	18	131333	41968	21777	6	5	0	2	25	311161	0.679826	1
PDCD11	544182	147	48	818681	234667	1416969	17	8	28	0	36	1651636	0.679992	1
ABCC6	385823	188	23	653737	208742	767136	24	10	31	1	42	1106845	0.680071	1
CYP4F22	772367	543	20	233569	67100	404796	7	1	13	0	14	471896	0.680352	1
SEZ6L2	NaN	NaN	NaN	393389	126331	548451	12	5	27	2	64	1493158	0.680473	1
PURA	830974	290	48	135481	42212	0	4	1	0	2	20	686372	0.680521	1
PLXNC1	218710	580	31	692838	190503	996069	15	10	15	0	25	1186572	0.680549	1
C22orf31	759735	335	-19	125782	35807	113643	3	0	0	0	0	149450	0.680578	1
MKRN1	359405	521	24	214049	56608	237534	2	0	9	4	44	1737890	0.680626	1
FCRL3	180228	829	21	321104	92659	537471	20	9	34	3	89	1696105	0.680944	1
FRMD7	151115	NaN	25	318298	82289	665571	5	1	9	0	10	747860	0.681115	1
WBP2	1727802	178	35	117791	31171	207705	4	1	10	4	46	1621014	0.681202	1
ARL2BP	717872	149	48	75457	18239	216123	2	0	11	1	25	845826	0.681216	1
BCAP29	512690	753	26	161223	36234	358497	2	0	13	4	32	1148508	0.681322	1
FKBP9	375055	235	13	248819	71248	338184	4	1	9	3	19	1013759	0.681365	1
TRPM6	95662	726	-16	913048	233447	1443138	30	12	44	1	66	1836100	0.681372	1
C17orf49	1696302	360	24	84363	25254	231861	3	2	7	4	41	1168028	0.681384	1
TRIP13	812469	491	34	194468	52399	512949	4	1	18	1	30	1069574	0.681468	1
METTL1	1160849	344	39	128466	27633	238632	4	0	2	0	2	266265	0.6815	1
HMGA1	1074764	233	36	48861	13359	52887	1	0	6	3	21	428159	0.681521	1
PARP6	1129780	260	47	286456	75335	813801	3	2	9	0	11	889136	0.681522	1
ROPN1	244828	450	24	93147	26718	185745	4	1	11	0	12	212463	0.681562	1
AKT2	1005838	400	30	216916	57218	489159	5	1	25	2	37	766160	0.681682	1
STX5	2405109	248	44	158295	44469	366183	3	3	11	11	132	3906135	0.681807	1
OR2M5	19998	935	-32	132187	39467	27267	6	3	1	3	18	291214	0.681892	1
PSMC5	1446139	380	27	181414	50813	469944	3	0	4	0	4	520757	0.681945	1
FAM73A	368215	207	1	285297	73566	1044747	4	0	14	2	34	2125118	0.681957	1
SDSL	444479	276	36	141520	44774	216672	7	3	10	2	35	907741	0.682017	1
SLC17A7	2173457	290	44	244244	71797	266814	13	3	9	1	31	945561	0.682037	1
SPANXB2	NaN	NaN	NaN	92598	24156	0	2	0	0	50	1029	41855089	0.682044	1
KCNH4	2129732	206	30	430904	138958	506910	14	5	16	3	66	1837686	0.682076	1
ZNF329	1308496	619	-64	237107	61183	51606	6	3	0	1	9	372466	0.68216	1
COL9A2	627703	373	18	301828	100040	548451	11	4	27	1	35	755241	0.682267	1
RPRML	618151	366	28	48678	17751	1098	1	0	0	43	524	18288166	0.682417	1
RABAC1	1150724	438	33	80520	24888	65514	2	1	6	6	101	2018673	0.682466	1
MPP7	245887	473	-2	262422	65331	587064	2	0	11	1	15	1091534	0.682562	1
SPATA7	140042	800	-13	269193	68625	296277	4	2	3	0	5	364902	0.68265	1
LYSMD1	1562281	184	33	101931	31659	327204	1	1	4	0	5	358863	0.682768	1
QTRTD1	426794	504	26	183122	51118	358314	5	0	12	0	12	409432	0.682791	1
ATP2C2	646239	396	5	419741	119560	897066	16	6	19	0	25	1016626	0.682828	1
HIPK4	1006719	289	35	262483	78446	111447	3	3	1	4	49	1983354	0.682879	1
CDK3	1639614	194	22	134139	38979	193248	2	2	4	26	490	14674953	0.682887	1
PSMB10	879834	158	50	117364	38918	170373	2	0	4	4	27	1842017	0.682956	1
ABCA7	2387949	206	26	911950	299693	1037610	31	13	26	0	39	1337303	0.68301	1
RNF128	149556	NaN	17	243878	70699	273219	2	1	1	2	14	1846531	0.683186	1
OSBPL5	513529	333	53	386496	111996	332877	10	7	25	3	68	1203835	0.683303	1
LILRA4	742939	507	-9	215025	64965	232044	9	5	15	3	77	1055849	0.68345	1
ALOX12	1645511	360	14	291397	83021	393816	8	1	7	1	15	676978	0.683546	1
DSN1	794301	231	64	162748	40565	382653	4	2	3	0	5	423218	0.683694	1
OR2B2	228884	634	40	152988	44286	26352	4	1	1	8	27	787693	0.683701	1
DYM	241451	414	57	299693	79849	528321	4	1	7	15	97	5890465	0.683705	1
VWA5B2	NaN	NaN	NaN	518134	177449	0	17	11	0	2	43	995825	0.683733	1
TMEM117	140202	874	-1	230519	57340	474336	4	1	9	2	32	1283379	0.683749	1
ETV2	1162794	390	27	148169	44896	55266	4	0	4	8	91	2872368	0.684169	1
CLPTM1L	612621	541	30	242292	65697	494100	3	2	20	8	99	2892132	0.684272	1
KIAA1644	218812	280	16	88267	24644	139080	3	0	8	4	31	904813	0.68436	1
RAC3	3814891	211	28	84485	25132	148047	2	1	3	18	198	5857403	0.684516	1
FBXL20	1467668	179	20	196603	53558	479643	1	0	3	0	3	533201	0.684592	1
ANK2	237324	911	14	1725080	493429	1770525	60	16	67	3	107	2955023	0.684606	1
PIK3R4	198723	430	17	597800	162199	624579	7	2	6	0	8	786778	0.684775	1
NR2C1	365826	544	27	281881	72773	451278	4	1	2	0	3	524051	0.685341	1
PFDN5	1677275	191	49	71736	17202	287493	1	0	5	4	58	2542541	0.685681	1
MIDN	2214581	234	29	195505	66368	114375	6	3	5	8	89	2374974	0.685779	1
PPM1G	1244404	179	39	242414	64477	494283	5	2	3	0	5	558760	0.685875	1
CPNE2	745404	154	48	246196	66185	440481	8	3	22	0	25	506666	0.685954	1
C10orf90	122926	478	-50	303414	86742	367464	24	3	21	2	82	1401536	0.68599	1
CHRNA1	414231	577	21	213561	58560	314394	8	3	9	0	12	372954	0.686005	1
ITGB1BP2	728362	NaN	26	157868	40870	250161	2	0	1	0	1	291031	0.686512	1
ATP13A4	144678	776	-2	533933	144448	1175592	10	5	20	5	71	3391295	0.686615	1
MCM10	246179	354	35	390156	104676	717543	8	4	8	1	17	986980	0.686806	1
BDP1	365874	516	16	1163148	305793	1276425	9	3	3	0	6	1582218	0.686925	1
HMX2	213809	769	0	114497	36661	51423	2	1	1	4	32	1342976	0.686992	1
CMTM5	1220624	456	31	68564	20557	274317	2	4	9	11	251	5888147	0.687127	1
ENKUR	159854	276	8	116754	27999	214110	4	1	6	0	7	242109	0.687288	1
ACTN2	427180	682	-10	403515	102480	742248	24	7	43	1	53	912499	0.687573	1
RHBDL2	603263	318	27	135359	35929	223809	2	2	3	7	83	2795325	0.6876	1
CPSF1	2043455	200	36	634583	185989	443409	15	8	9	0	17	629398	0.687868	1
PCBP4	1029408	224	38	173545	57035	357582	4	3	9	0	12	414617	0.687872	1
RSC1A1	677127	162	28	263520	76311	28182	6	1	0	1	19	560285	0.687878	1
RHBDL1	1207790	194	33	186050	59719	139080	4	1	1	0	2	198799	0.687908	1
FOXE3	193133	347	8	126575	49105	0	2	0	0	22	142	7712169	0.688177	1
CHRND	279084	156	34	226615	66185	376797	12	7	12	0	19	442982	0.688177	1
HMGCS2	420500	581	22	221796	64599	323178	4	0	4	0	4	387777	0.688615	1
IQCB1	371177	520	32	269071	69296	480924	3	1	1	0	2	550220	0.688709	1
OTOR	76240	856	-21	58682	14701	97356	5	2	6	0	8	112057	0.688735	1
OR1I1	990597	524	16	148962	46116	12078	6	3	0	10	84	2030324	0.688963	1
BRD9	875343	491	30	281576	58804	545340	7	1	18	5	62	2061434	0.689022	1
SYNJ2BP	499052	591	37	64111	18239	192150	1	0	6	5	82	3036031	0.689307	1
TSG101	623656	341	20	173911	47336	450363	4	3	15	2	33	927444	0.689338	1
MDH1	328344	468	7	148352	41785	368013	4	0	6	0	6	409798	0.689368	1
TTLL3	953772	264	43	335805	97356	445605	10	1	12	0	13	542961	0.689377	1
MFNG	979927	179	51	140117	43066	176229	10	1	15	0	16	219295	0.689451	1
NMUR2	261658	955	4	179279	51301	143838	9	10	5	2	56	828990	0.689503	1
OR1M1	311030	471	-63	130845	41358	11712	7	1	2	12	62	1340475	0.689585	1
MS4A12	333232	899	13	117608	33916	253455	6	1	11	0	12	287371	0.6897	1
AP3D1	1712606	216	30	540338	143350	737856	14	6	32	4	65	1618147	0.689783	1
RAET1E	423805	245	34	116876	30988	119133	2	1	4	9	64	2895914	0.689804	1
PDLIM7	1120311	347	41	220271	61915	200385	11	4	19	0	23	262300	0.689855	1
COL3A1	205492	515	-5	632753	209230	1383297	27	6	47	0	53	1592527	0.689889	1
CDC73	285984	442	-12	240157	63623	595116	5	0	12	1	15	733830	0.690029	1
PPM1B	448266	420	32	220149	58560	340929	3	0	5	2	5	473665	0.690042	1
SFXN5	453374	421	27	151402	45323	287127	7	3	23	1	37	498614	0.690144	1
RNF34	650760	244	38	166591	44591	234606	3	2	3	2	40	1948096	0.690232	1
FMO5	NaN	NaN	NaN	257847	66978	695217	1	1	3	0	4	762195	0.690251	1
ITGB1BP1	624421	340	37	91317	23424	269010	2	0	9	1	32	1270020	0.690428	1
PKP2	292831	381	-18	382714	111020	529785	13	2	12	2	17	792024	0.690479	1
AMFR	498079	442	-9	282125	80947	590175	4	2	10	1	15	738893	0.690507	1
SLC25A30	680643	296	78	130784	36112	293715	3	2	4	5	45	1697447	0.690681	1
SRP72	662749	594	27	304756	77714	546804	4	1	6	1	8	733281	0.690687	1
RS1	65885	NaN	26	101443	26108	298290	3	1	6	1	10	443409	0.691023	1
BTK	374364	NaN	37	301218	74298	847473	4	2	10	4	21	1717516	0.691186	1
C3orf79	55177	914	-4	45567	11712	95892	1	0	1	0	1	107604	0.6913	1
LSM12	916863	198	23	87413	23119	145302	1	1	2	5	28	1377624	0.691421	1
PRMT1	1733181	195	36	169153	42761	275415	6	2	16	1	26	636840	0.691512	1
PSPC1	309425	481	34	230275	63257	342210	2	1	10	2	36	2305556	0.691587	1
LRRC57	534369	269	40	105286	30134	169275	1	2	0	13	91	4395050	0.691628	1
CELA2B	636573	188	34	119865	34221	372771	3	3	7	0	10	406992	0.691706	1
RGS6	101461	823	26	219356	52033	679845	8	2	50	1	82	1228479	0.691937	1
ZNF621	195638	546	22	191601	52887	153720	4	1	2	10	88	2932453	0.692114	1
OR4E2	658946	624	20	132004	40016	15006	6	0	0	2	24	580659	0.692141	1
SPATS1	993997	443	40	136518	34404	318054	3	1	11	3	85	3961157	0.692182	1
ATP2A1	1167826	218	55	437553	129930	759816	8	3	11	0	14	889746	0.692383	1
STXBP5L	319082	785	-8	530395	141032	805566	19	10	31	0	41	946598	0.69259	1
ZC3H11A	521302	280	32	357399	98820	776286	3	0	12	0	12	875106	0.692662	1
ERAS	823539	NaN	29	97539	30927	0	3	0	0	8	59	1685308	0.692666	1
BLCAP	790368	549	52	37088	11224	232776	1	0	19	0	19	244000	0.692669	1
PQLC3	491115	255	25	89304	26535	210084	1	2	3	2	27	734623	0.692692	1
INTS4	577731	361	32	427610	118096	818559	5	1	10	0	11	936655	0.692714	1
CIDEA	428253	350	20	114619	35441	137067	5	3	4	0	7	172508	0.692759	1
MAP4K1	1503183	363	27	381250	110654	706014	22	3	33	0	36	816668	0.692779	1
NOTCH2NL	NaN	NaN	NaN	105835	27206	195993	2	1	9	2	42	1041575	0.692848	1
PEX11G	609287	308	36	101321	34831	37698	2	0	2	4	19	936594	0.692963	1
ATAD5	605762	209	25	821609	207400	789645	5	3	2	0	5	997045	0.692991	1
PCNXL2	146659	581	-1	933727	264191	876387	17	9	16	0	25	1140578	0.693018	1
LOR	836876	556	24	125477	47092	30012	2	0	0	4	39	1372195	0.69318	1
HMG20A	341694	645	30	157807	39833	243390	1	1	1	3	20	1955538	0.693197	1
DOK5	139298	847	-37	138043	35624	244122	3	1	12	5	109	2724870	0.693317	1
DNM1	1788057	201	45	385642	109190	786351	9	7	16	3	31	1530978	0.693334	1
NRIP3	595760	357	33	106689	30561	236070	2	1	6	2	46	2056005	0.693465	1
C1orf56	1614665	165	40	141093	47763	206424	1	1	0	2	13	833321	0.693489	1
EEPD1	357816	522	18	244183	73139	249795	10	1	11	1	16	427305	0.693548	1
ATOH1	58522	802	24	147315	47580	6954	2	0	0	3	20	1637362	0.693595	1
ARHGEF16	248448	483	21	309758	90280	272853	10	4	12	1	22	517341	0.693692	1
CNNM3	879415	332	48	291580	102602	311283	3	3	5	1	51	2874991	0.693709	1
SLCO1B3	151869	521	-24	313784	82411	501054	6	2	7	2	18	1190659	0.693912	1
PPM1D	288701	328	15	259738	76616	207888	3	1	3	6	43	2204479	0.693989	1
CD22	767113	472	9	375089	99979	439383	15	7	12	1	21	585722	0.694062	1
MUC13	364165	212	42	227286	61854	360693	4	1	9	7	94	2438170	0.694182	1
STX6	217489	398	22	116327	29341	277428	3	0	14	0	14	306769	0.694243	1
FAM24A	290558	619	14	47275	12383	103944	1	1	3	3	15	518378	0.694393	1
C8orf33	454161	440	8	99979	29585	158112	2	2	3	12	128	5408870	0.694515	1
ARF3	1737773	214	55	80947	21899	173301	3	1	8	3	32	664107	0.694649	1
SRP19	242849	340	34	66307	16592	164700	1	0	6	5	54	2344779	0.694686	1
LYSMD4	173729	507	16	129076	37454	155550	2	1	4	19	322	9216917	0.694811	1
HAND1	581156	416	29	91134	28182	54900	1	0	5	4	38	1174189	0.695116	1
DCTN5	544239	561	38	82960	21533	229848	2	1	7	0	8	251381	0.695187	1
SRGN	766231	183	55	69601	19520	109800	2	0	3	1	7	383812	0.695283	1
SLC27A6	39183	962	-10	272975	73993	313479	8	4	5	11	87	3102521	0.695319	1
BLNK	817052	804	34	208132	54473	657336	4	3	11	0	14	711809	0.695324	1
SIGLEC8	393294	583	17	212158	67100	258213	5	6	8	4	83	2099193	0.695579	1
OAT	280862	543	16	193370	54778	284931	2	2	3	2	14	916464	0.695637	1
ZNF557	748801	470	21	192272	48739	215208	3	0	1	0	1	263947	0.695665	1
PRSS12	161497	917	1	382104	107970	464637	7	2	6	0	8	572607	0.695692	1
PTBP1	2041736	198	25	245708	70882	361059	10	3	18	1	27	647881	0.695707	1
INADL	274287	469	-3	798551	221491	1561539	11	6	13	0	19	1783030	0.695841	1
NEK9	919043	222	47	431697	121695	788547	8	4	14	4	82	4192469	0.695962	1
WDR66	814234	162	38	519293	137860	848022	6	6	11	0	17	985882	0.69598	1
ZNF491	739660	633	-2	194285	46909	79056	3	0	4	2	11	582855	0.696222	1
GZF1	188823	688	-22	311039	82777	163602	9	2	4	13	117	4445924	0.696252	1
ZMYND11	223637	625	3	280112	64660	492270	3	0	7	8	60	3241601	0.696259	1
ORM1	206775	425	4	91317	23241	163968	3	0	10	1	14	355935	0.696405	1
PLA2G12B	587592	291	43	87047	23119	152439	3	1	8	5	84	1375977	0.696459	1
CPEB3	423765	469	33	307318	87962	650016	7	0	12	1	18	921832	0.696489	1
SSX5	590474	NaN	11	106933	25193	483486	1	1	7	5	55	3313276	0.696535	1
CUTC	709789	139	18	121573	34709	354837	1	2	2	0	4	389546	0.696874	1
TMPRSS11B	170820	716	-19	188063	47458	319335	6	1	11	0	12	366793	0.697142	1
CEP120	173569	467	12	441152	115351	877485	5	2	12	2	28	2041609	0.697191	1
IFNGR2	868693	182	68	147864	42090	222894	3	1	2	0	3	264984	0.697284	1
EDC3	635020	206	51	221125	62708	226371	7	4	7	2	33	1082811	0.697345	1
NBPF3	563178	283	37	285907	71675	549732	3	4	6	0	10	621407	0.69735	1
ZPBP	135352	917	-13	157441	41663	279807	2	1	2	0	3	321470	0.697364	1
ENDOU	395089	320	14	188002	44225	307989	2	1	5	0	6	352214	0.697418	1
SLC19A1	422182	618	40	243939	84729	113277	11	2	6	1	19	648308	0.697558	1
PHACTR4	778726	182	29	315370	88877	706563	5	4	9	5	54	2980521	0.697565	1
SGSH	674340	219	22	217343	64660	168543	3	3	3	3	39	1568676	0.697579	1
NRN1L	879834	158	50	69296	23668	219234	1	1	0	3	23	1632726	0.697643	1
CCDC88A	621554	341	27	845887	205265	887550	14	5	9	0	14	1092815	0.697763	1
TMEM41A	953031	366	31	113826	34953	137982	2	2	7	1	21	617503	0.697851	1
LDHC	599909	176	42	147559	40382	265716	2	1	3	5	65	3566060	0.697859	1
BRIX1	241905	675	21	162382	39284	290787	2	1	0	1	9	856013	0.697864	1
C12orf77	251399	819	7	64050	18300	84363	2	1	2	8	87	2271945	0.697887	1
DSCAML1	413931	624	44	911279	273097	1017846	53	16	39	0	55	1290943	0.697891	1
KLC2	2133752	236	53	273768	79971	337452	8	3	13	3	29	936228	0.697928	1
KCNK7	3945819	202	45	138531	50508	54351	3	2	1	7	125	3064518	0.698098	1
RCN1	251970	683	-1	148352	37576	138714	3	0	7	3	25	917928	0.698125	1
DTHD1	NaN	NaN	NaN	347151	91866	0	14	1	0	2	33	910242	0.69813	1
ATP6V1G1	288977	221	10	53497	13298	34770	1	0	1	12	142	5524282	0.698138	1
GNMT	1200368	259	40	129686	36844	141825	5	2	4	0	6	178669	0.698145	1
PLA2G2A	490325	466	25	65636	16165	149511	3	1	7	0	8	165676	0.698231	1
IL17RB	475623	578	42	223687	60146	372771	2	1	1	0	2	432917	0.698342	1
ATXN2L	1146511	221	56	495320	153964	660264	7	2	9	0	11	814228	0.698417	1
HYI	1044061	239	35	121451	36661	119499	1	0	2	3	51	2036668	0.698488	1
IL27RA	1013197	231	32	274378	84851	389058	12	4	7	1	12	552172	0.698511	1
MPZL3	805791	211	41	104127	29463	238815	1	1	8	11	126	3679276	0.698543	1
CLNK	214087	1111	17	201788	46909	342942	13	1	25	0	26	389851	0.698659	1
FGG	59962	1036	-4	208254	49959	278709	7	4	4	2	45	1650416	0.698888	1
ZW10	148947	534	4	349164	90402	643977	6	2	9	0	11	734379	0.698905	1
RFT1	907827	192	39	234606	72102	330864	5	4	17	3	90	2267797	0.698915	1
SIPA1L1	161803	523	34	783667	221918	824598	21	7	11	3	54	2486787	0.699008	1
LGR5	250555	516	-34	396927	114375	708759	7	4	14	1	21	898225	0.699072	1
IPO5	496805	532	2	504714	127734	757986	6	3	19	7	69	3592412	0.699115	1
GPR34	531498	NaN	45	165127	46055	19398	3	0	0	3	49	2429386	0.699163	1
PRL	13319	831	-2	100162	28670	163053	2	1	8	2	25	445605	0.699256	1
PLEKHG2	1410725	230	39	581269	193370	410469	17	2	18	6	90	3339201	0.699263	1
EIF1AX	262207	NaN	37	69174	14823	240279	2	0	5	0	5	255102	0.699286	1
MYLK3	443420	253	-10	353434	105530	502884	12	5	10	0	15	608414	0.699306	1
CYP4B1	658240	475	8	228201	61854	403515	9	3	14	2	21	751276	0.699394	1
DNAJC1	197451	608	2	245830	66917	384117	2	0	5	2	41	2185264	0.699411	1
MTMR11	1115711	451	51	316834	91439	652761	5	3	11	2	31	1344440	0.699669	1
TAAR5	125852	605	19	142740	43554	23424	2	1	1	10	124	5468772	0.699675	1
STX4	1398193	247	40	135481	35441	232227	6	4	5	0	9	267668	0.699855	1
ZMYND8	303060	186	44	531737	137494	966789	12	4	31	1	38	1179374	0.69989	1
RMND1	336608	468	30	202581	52521	393450	4	0	3	1	8	665205	0.699955	1
EDIL3	161019	764	-20	216367	55022	398574	9	2	15	0	17	453596	0.699998	1
CD48	1156068	634	26	107665	28853	159210	2	1	8	5	91	2246081	0.700118	1
SPRYD4	2793663	184	61	88084	27206	77043	1	0	1	1	10	803736	0.700154	1
RAI2	61797	NaN	26	224297	67954	51057	12	2	1	2	52	1009855	0.700176	1
P2RY12	51795	505	10	146644	42395	750849	1	3	0	0	3	793244	0.700328	1
A4GNT	190056	464	9	147925	40748	84363	3	1	0	5	52	2507893	0.700469	1
RPL13A	2173457	290	44	91195	26291	231678	1	2	8	1	29	864919	0.700701	1
SDR39U1	898202	411	17	124196	41236	139629	2	1	3	9	139	5151877	0.700944	1
MTHFS	221773	711	9	89487	24339	94977	4	0	4	5	58	1389092	0.700996	1
DIXDC1	416878	221	22	313601	80215	348432	6	2	9	8	60	2247911	0.701015	1
CKAP2L	595832	214	47	326899	88877	353922	4	1	5	3	34	1739171	0.701103	1
CARKD	504689	278	33	167872	53741	296826	7	3	18	1	47	1006378	0.701325	1
TMX3	70753	920	-24	210572	50203	431331	1	0	4	1	15	1116300	0.701375	1
IL12RB1	1291557	226	34	310124	89548	403149	8	3	16	2	41	1041636	0.701405	1
CUL7	1239021	301	42	767502	231129	789096	11	4	10	0	14	1020225	0.70145	1
HOXC9	1257445	274	23	111447	32940	61671	1	0	2	22	234	7023967	0.701464	1
CNPY4	1299015	205	52	111813	28731	201117	1	1	4	6	52	1844945	0.701557	1
CST2	159399	889	-45	62403	17385	91683	3	3	7	1	16	241804	0.701679	1
CDH23	641879	524	41	1513898	453901	1559892	57	38	93	2	157	2346487	0.701753	1
KL	209854	595	23	434076	125355	164517	14	3	4	7	62	2113467	0.701813	1
RNF207	627248	240	31	280173	80520	313845	7	2	18	4	115	2377780	0.701897	1
HSD17B1	1884163	177	38	137921	46360	94611	3	1	1	8	83	3288144	0.70192	1
KLF17	865527	167	38	167506	48800	206607	10	2	7	0	9	255407	0.701934	1
SLC5A1	451895	458	-26	292068	83265	555039	9	2	23	3	73	1601982	0.701956	1
CRTAP	513008	372	33	177449	47641	246135	3	1	0	2	10	720044	0.701995	1
DCTN2	1347795	303	44	179645	50752	475800	2	1	15	2	44	1747772	0.70214	1
MCM5	366628	224	3	324154	91073	548451	5	6	10	3	37	1847751	0.702266	1
COX6A1	1573849	216	44	47641	14579	86925	1	0	2	3	10	607926	0.702352	1
RNASEH2C	4131934	202	53	70394	22387	184464	2	0	7	9	149	3553372	0.702382	1
TNP2	632841	308	37	62220	15189	52704	3	2	1	2	13	211487	0.702409	1
HERC6	434791	389	32	430233	110715	395463	8	3	7	2	10	580354	0.70245	1
OR5B17	475497	835	-29	132919	39650	16836	9	2	1	2	7	176290	0.702591	1
OR10G2	658946	624	20	127978	42578	21960	4	3	1	3	36	732427	0.702661	1
PPY	920082	241	29	41114	13420	27633	4	2	1	0	3	41053	0.702796	1
PUM2	532255	184	29	466223	132736	785070	6	1	8	1	28	1968897	0.702883	1
OR1Q1	407749	646	9	133651	38918	22143	3	3	3	10	135	2082967	0.702989	1
PPHLN1	174675	545	14	236009	62647	821853	3	0	15	0	15	884500	0.703072	1
KIAA0141	696239	321	48	224297	67588	421449	5	3	14	3	48	1393057	0.703142	1
MCPH1	128440	702	9	371795	98149	932202	3	1	7	0	8	1030351	0.703156	1
BAIAP2L1	609918	249	36	229604	61000	667767	5	0	11	0	11	728767	0.70325	1
ARMC9	1157442	394	41	301523	78751	788364	5	3	27	3	68	2009096	0.703365	1
LCA5L	339359	346	25	298717	75152	228384	2	1	0	2	24	1746003	0.703539	1
ITGB7	1703142	191	52	346297	102602	402234	8	2	3	1	11	844606	0.703577	1
ATP13A2	678965	221	52	544181	168238	514779	8	2	16	10	133	4189236	0.704029	1
CDH9	39282	1140	-26	350262	91500	391071	18	8	14	3	57	1234213	0.70412	1
PSG4	310387	125	-33	182634	51972	395463	1	3	4	7	59	3146929	0.704138	1
CRYBB1	162003	462	-9	110715	32208	166713	7	4	9	0	13	198921	0.704233	1
LYZL2	82218	425	28	87779	22570	206790	3	0	17	2	32	406443	0.70429	1
THAP3	628180	259	38	79666	20618	229848	1	1	4	0	5	250466	0.70433	1
ALKBH6	980636	320	19	116449	34892	273402	2	0	9	4	55	2415051	0.704363	1
TRIM65	1727802	178	35	218380	70028	98454	6	3	2	10	135	5192259	0.70446	1
RAPGEFL1	1502125	165	37	203008	57401	472506	3	2	17	1	21	689849	0.704503	1
C19orf66	1615603	272	8	130113	35685	157929	3	1	7	6	94	1793705	0.70453	1
FLVCR2	656924	248	50	227957	67954	436455	4	1	14	1	26	838750	0.704572	1
ZC3H14	169650	686	-1	387228	99918	690642	5	2	10	3	29	1868003	0.704682	1
LRSAM1	784133	209	45	328607	86437	823134	10	3	20	3	36	1408307	0.704772	1
AMPD3	777397	378	27	347578	93269	635010	5	2	8	0	10	728279	0.704838	1
ACAA1	302137	411	32	184525	56852	377895	3	0	13	5	52	2119079	0.704873	1
WRN	283981	708	2	651602	160003	967155	6	4	9	0	13	1127158	0.704994	1
MRPS36	423022	261	47	47214	12444	152988	1	0	6	0	6	165432	0.705026	1
CAMTA2	1416161	231	30	542168	163663	872361	10	5	11	2	27	1733681	0.70503	1
TNNI3	1036976	266	-1	93452	26962	311649	6	1	13	0	14	338611	0.705111	1
TRAF3IP2	320530	201	32	246135	70455	358680	1	0	2	4	18	1660664	0.705236	1
NUPL1	331109	381	37	260897	79483	544791	4	1	12	1	15	892796	0.705258	1
INS-IGF2	837088	579	38	84790	28487	79239	4	2	2	4	49	867481	0.705296	1
FAM111B	437114	741	-6	325374	79605	51606	9	2	0	2	18	565775	0.705314	1
WDR60	338838	241	3	480070	123281	540399	11	3	9	0	12	663680	0.705421	1
UXS1	125109	844	2	192821	48922	277794	3	0	10	1	14	498309	0.705424	1
CHST8	487426	623	-26	179340	56181	128649	4	5	0	5	42	1724653	0.705446	1
SEC61B	203560	410	37	42273	13542	187026	2	0	7	0	7	200568	0.705471	1
PANK2	712060	170	37	241621	76982	324093	6	3	7	1	16	699487	0.705551	1
SHOC2	313830	252	16	254980	70211	395829	3	1	11	3	34	1576423	0.705617	1
ILDR1	524127	715	38	218502	62037	183549	15	5	12	0	17	245586	0.705806	1
OR8J1	10293	963	-36	132004	41663	184464	6	6	0	0	6	226127	0.705887	1
HJURP	301500	439	13	325923	91500	307623	10	2	19	8	78	2248948	0.705929	1
ZAP70	358719	582	36	273585	75579	265716	9	2	15	1	24	565287	0.705944	1
XPNPEP1	248752	644	-31	300974	79849	669597	8	1	15	0	16	749446	0.706007	1
TSEN2	352597	317	36	215025	55632	397110	3	0	8	4	64	2705716	0.706012	1
XKR4	93897	925	-13	276452	82777	429684	12	2	33	0	35	512461	0.7062	1
KRT6C	1194800	389	29	243695	72712	316590	3	3	4	2	34	1184986	0.706216	1
GNPDA1	696239	321	48	130845	32757	197640	2	0	5	8	77	3639260	0.706243	1
OR13C9	147494	920	-31	136213	38735	14457	5	1	0	5	23	370026	0.706286	1
MKL1	578345	228	55	393755	126697	479460	11	2	12	0	14	606157	0.706299	1
LPHN3	11170	1494	-18	644648	178486	780129	24	3	19	0	22	958615	0.706337	1
CWC25	1198833	207	37	192028	48434	213927	6	3	8	7	87	2081442	0.706429	1
GML	447193	438	36	70882	18605	105957	2	2	2	7	130	2982839	0.706581	1
CD5	805103	546	37	218258	61549	221430	5	6	6	5	63	1866173	0.706747	1
NOL9	636407	203	41	304268	90097	471408	5	1	7	0	8	561505	0.706816	1
PGLS	961640	206	42	108275	37210	102663	4	2	4	1	17	620675	0.706878	1
CAPZA3	82407	911	-29	130906	34160	111264	4	4	2	20	300	5891990	0.706943	1
B4GALNT2	868792	346	21	249307	72956	400587	8	8	7	1	22	603168	0.70712	1
SERBP1	454341	466	-6	179767	49898	280539	3	0	10	2	17	587979	0.70727	1
COG3	763957	379	50	374174	97417	671244	6	0	16	0	16	768661	0.707328	1
ZNF410	502038	155	50	212036	58255	476898	4	4	13	3	44	1554829	0.707339	1
IFNG	268405	717	-2	76372	17507	80520	1	1	1	6	115	3958290	0.707357	1
ZNF331	605686	808	-54	207644	49288	161772	6	3	6	10	70	2325808	0.707568	1
RAB3A	1178047	210	43	98210	25681	127002	2	2	10	5	70	1434659	0.707576	1
PYGB	607993	348	-8	374662	102602	753045	5	3	13	0	16	855647	0.707594	1
SHC1	1612870	224	35	251991	77226	444141	5	1	10	0	11	521367	0.707621	1
RRP1B	892193	157	72	336171	91500	562176	10	2	25	1	28	765062	0.707832	1
CNTFR	843127	370	55	161162	49288	143106	7	5	2	0	7	192394	0.707903	1
GLTP	876814	323	39	92903	25315	258030	1	2	3	3	41	2057652	0.707957	1
TCAP	1284992	226	38	71248	22082	107970	2	0	5	7	58	1858487	0.708041	1
AGPAT5	130932	475	32	162748	42761	338184	5	2	15	0	17	380945	0.708133	1
CA5A	612550	133	27	135664	37088	311466	3	3	3	0	6	348554	0.708196	1
RNF145	123474	225	42	304451	83143	394731	4	1	4	1	10	756156	0.708207	1
UBE2Z	775532	169	29	154513	45140	163236	1	0	4	1	24	1410808	0.70832	1
OR56B1	139577	922	2	136091	42334	27450	3	3	1	5	53	1319491	0.708323	1
ST7	507440	389	19	278038	72590	769332	7	4	20	1	61	2471781	0.708329	1
UBE2L6	923607	249	32	68259	18849	150609	1	2	8	2	32	694851	0.708345	1
LRBA	207641	848	17	1268312	345016	2048685	18	7	23	1	35	2675094	0.7084	1
SHARPIN	2720766	211	27	163907	55693	260958	2	1	3	4	22	1135027	0.708683	1
SLC25A27	141781	596	1	143716	40016	356118	2	1	6	3	23	1414712	0.708695	1
CLEC16A	378690	430	37	465308	129442	772077	17	6	41	0	47	901519	0.709004	1
EIF2AK4	806826	256	26	738771	195261	1400316	17	2	26	0	28	1595577	0.709062	1
CCNJ	518423	857	35	167933	46543	142740	1	0	0	1	4	473604	0.709113	1
GABRB2	11638	1049	7	226798	61427	297558	12	1	21	3	76	1310463	0.70912	1
PTCH2	656648	191	36	512949	167079	502335	15	5	13	0	18	669414	0.709161	1
C10orf128	NaN	NaN	NaN	49288	13298	251259	1	2	20	1	35	534482	0.709215	1
CLEC17A	1022856	198	29	133590	34038	256749	7	2	13	2	20	541741	0.709259	1
ARMCX6	329999	NaN	8	129686	35563	12627	2	0	2	5	32	1123864	0.70934	1
PHB2	2704950	211	47	132065	38491	325740	1	0	7	2	25	1095194	0.709496	1
ATP6V0A2	953707	315	40	383507	100894	783789	8	3	15	0	18	884683	0.709519	1
PIN4	374992	NaN	53	83326	22265	105225	1	2	4	5	33	862357	0.709543	1
C8orf34	36554	910	-22	194956	48800	497760	13	6	35	1	43	610793	0.709625	1
SLC23A2	476336	464	37	284199	83448	620553	7	5	26	0	31	704001	0.709634	1
ROBO3	175852	743	14	593286	187941	439017	24	5	19	4	72	1829512	0.70964	1
PIGX	818753	446	45	122488	33977	209718	2	0	7	1	7	359900	0.709712	1
KRTAP2-4	NaN	NaN	NaN	54046	17141	4758	2	0	1	2	33	840275	0.709865	1
DHX8	1124329	147	20	537898	148901	848022	7	3	15	1	23	1412089	0.710002	1
SCGN	260299	630	23	129259	30134	462990	2	1	19	4	56	1600823	0.710067	1
FBXW7	117295	501	51	372344	99796	388143	9	1	10	0	11	487939	0.710094	1
SLC24A5	219744	588	-38	219722	61915	294996	3	0	17	1	34	1021567	0.710186	1
PKD2	435445	367	21	424316	118279	569679	5	4	7	1	11	786046	0.710198	1
TAF1B	909213	197	43	270535	63440	464637	5	2	6	0	8	528077	0.7103	1
DMP1	500313	623	-7	232837	53009	198921	9	0	6	1	10	482815	0.710554	1
HPS3	382046	386	7	443165	120292	543144	5	1	6	3	19	1799439	0.710567	1
ZNF827	110708	1103	30	470371	131333	444507	14	6	14	5	44	1303326	0.710733	1
RXRG	291474	623	-10	211243	60146	376797	8	5	8	2	28	889624	0.710736	1
GMDS	160107	647	20	167567	44530	363987	2	1	9	1	15	683322	0.710825	1
TFAP2D	17771	1090	-15	195932	57889	263886	9	3	7	3	26	604510	0.710899	1
OTOP3	1045089	223	25	250161	81801	217953	9	4	2	0	6	299754	0.710963	1
PTPRR	157760	458	-26	292190	78568	703452	9	4	20	2	72	2218997	0.711145	1
KLC4	1239021	301	42	288774	84729	561810	8	2	17	0	19	646539	0.711163	1
PIH1D2	389805	179	31	149633	38491	207339	2	1	4	7	79	3968843	0.711674	1
LYG1	386109	630	24	86864	23851	197823	2	0	4	1	7	409920	0.711742	1
DEAF1	1774224	236	57	244427	74359	376614	6	3	17	5	66	1591490	0.711773	1
C6orf141	NaN	NaN	NaN	100101	34404	0	2	0	0	6	98	4176365	0.711821	1
MCF2L	789438	285	25	536922	151158	878583	19	7	62	1	93	1296372	0.711851	1
USP18	521791	289	11	169397	41968	287493	4	2	6	0	8	329461	0.711931	1
ZNF302	910826	607	-54	180926	41602	235521	1	1	5	10	47	2251449	0.711986	1
PLA2G4E	733131	267	42	371002	103334	316407	13	7	17	1	44	848144	0.712017	1
GRHPR	534559	337	36	143533	43310	353556	2	0	8	1	9	497455	0.712081	1
METAP2	441602	328	18	215757	54534	373137	3	2	5	9	57	2477271	0.712179	1
CCNB1IP1	393743	401	-18	122610	32208	134139	3	0	1	0	1	166347	0.71236	1
GTF3C1	282478	597	25	926102	259006	1299117	26	11	27	4	80	3240259	0.712375	1
TDRD7	489355	386	36	485743	129320	559248	9	4	7	2	18	1062376	0.712444	1
CCDC112	273705	493	20	241743	55815	249978	3	1	2	1	6	380884	0.712492	1
UBQLN4	2005405	213	39	259860	78324	360876	5	2	19	2	35	870836	0.71258	1
PFKL	1153513	308	65	343186	101321	492270	11	4	16	1	36	947940	0.712708	1
TRIM11	682437	316	7	197762	63379	171288	10	2	13	1	25	568459	0.712859	1
ARFGAP2	1206881	273	24	234606	63318	655506	3	2	7	1	11	815875	0.712896	1
HDDC2	155442	373	-19	92110	24095	194163	2	1	8	0	9	218258	0.712942	1
AFM	331900	594	3	275049	64965	473970	3	4	4	2	28	2396995	0.712985	1
HSPB1	850568	195	53	86742	27816	50691	1	1	2	5	66	1696898	0.71301	1
INTS6	219283	371	38	395707	105530	576816	6	0	12	1	30	1620953	0.713059	1
DLX4	1160590	191	12	109556	36112	129015	2	1	7	8	100	2721027	0.713081	1
OLFML2B	407279	388	15	321226	96197	329034	12	6	9	1	23	809348	0.713254	1
NEURL4	1911735	206	36	669231	209718	665388	20	6	15	3	54	2075220	0.71329	1
ATP9B	91487	731	13	511729	140117	1020774	5	7	11	0	18	1160891	0.713297	1
CYTH1	986469	250	32	184586	43615	529053	5	1	16	2	26	776103	0.713464	1
LLGL2	1907659	195	31	454633	135359	761829	12	12	25	0	37	897188	0.713484	1
SNX16	156346	680	6	155062	39467	426207	2	1	2	0	3	465674	0.713513	1
MTRF1	309426	300	61	201788	49654	295179	4	1	1	0	2	344833	0.713532	1
KLK14	490795	632	22	115351	35441	135603	1	3	2	7	52	1823290	0.713541	1
AVL9	371440	595	10	288164	79117	542046	4	2	16	2	47	1291065	0.713576	1
ZNF330	71072	671	-4	149938	32879	332694	2	0	1	0	1	365573	0.713607	1
TSPAN4	1799017	232	51	105347	30988	181902	2	1	11	10	128	2402119	0.713695	1
PAIP2	835535	177	41	60268	12200	106506	1	0	0	0	0	118706	0.713743	1
LCE1D	64902	818	18	50203	14030	36600	1	1	0	12	95	3508476	0.713789	1
FAM134C	1884163	177	38	201727	61061	507276	4	0	6	0	6	568337	0.713839	1
RHBDL3	671605	271	22	175619	52948	331962	5	1	9	0	10	384910	0.714008	1
CACYBP	176818	828	4	104188	25193	185928	2	0	4	12	120	3885334	0.714046	1
MT3	653985	187	28	32635	6710	82350	1	0	5	3	31	763903	0.714137	1
OR4C3	278638	642	-40	138165	42639	28914	9	5	2	2	13	210633	0.714211	1
ROBO2	22183	1224	-17	617564	157807	1009428	20	5	23	0	28	1167235	0.714321	1
UBA52	1394856	259	48	58316	15433	87474	1	1	0	8	115	3380620	0.714456	1
WNT6	1087669	386	42	151951	51179	59292	3	0	1	9	95	3157421	0.714463	1
SCARB1	1090766	206	35	243451	67283	378444	5	4	16	7	76	1951085	0.714497	1
HSD17B4	302141	472	27	331352	90097	825696	4	1	12	8	77	4398100	0.7146	1
CDK19	322538	480	29	227286	58011	444324	6	2	23	3	47	844179	0.714655	1
TCOF1	949599	212	40	644099	196603	721935	10	2	13	0	15	918538	0.714661	1
CPA4	424934	212	30	189588	49776	409737	5	1	10	1	27	899872	0.714939	1
ENG	1236941	179	55	288774	87657	398574	8	1	19	0	20	486231	0.715	1
SCPEP1	333715	254	-10	203679	54168	522648	1	1	6	1	11	945439	0.715109	1
MMP2	129512	538	-28	295240	77348	426756	7	1	16	11	205	5875947	0.715144	1
SYCE1L	NaN	NaN	NaN	111996	28731	53436	3	1	4	2	37	900543	0.715146	1
SAE1	1351246	165	36	171166	38735	311832	3	0	4	3	27	1453935	0.715199	1
PXK	574675	218	36	261507	69174	585600	7	2	19	6	66	1970849	0.715206	1
NPL	651460	626	22	145729	38552	422547	5	0	20	2	24	580659	0.715409	1
TCF7L1	973960	394	18	252967	78812	451278	4	2	1	2	15	1312964	0.715505	1
POLR3E	483001	235	50	318176	85705	712968	6	4	19	3	52	1703486	0.71555	1
CLRN2	271399	912	37	99979	30134	85644	3	2	3	2	13	445971	0.715631	1
S100A7L2	1140114	279	38	52826	11407	67161	3	1	1	0	2	78568	0.715645	1
MMGT1	253719	NaN	20	57157	17507	136701	1	0	6	1	19	766404	0.715669	1
AKR7A2	810462	448	40	155855	46543	230946	2	0	1	0	1	277489	0.715831	1
SLC35F1	200805	959	-18	176351	53314	423462	10	5	35	1	42	564006	0.715877	1
SMC1A	920771	NaN	70	558028	137372	611952	4	2	17	2	22	1113311	0.715896	1
KRT10	836683	269	-10	250954	76433	274134	5	3	5	8	62	2701629	0.715953	1
CADM4	441738	209	6	168665	51118	280905	4	0	10	5	35	1282098	0.716029	1
IRX6	130838	706	-26	188856	60207	183549	11	3	14	8	150	2821433	0.716052	1
CA9	1202125	248	37	197701	62525	371124	6	3	10	0	13	433649	0.716204	1
ADH5	192327	549	11	165676	46421	248148	5	1	8	1	22	552599	0.716329	1
SUCNR1	200470	526	2	144448	40931	89853	3	0	0	3	15	745237	0.71645	1
IFRD1	166238	412	-4	203069	53131	388326	1	0	11	7	61	3316570	0.716485	1
SLC35D3	177175	449	21	170800	58865	11712	4	2	0	5	82	3038288	0.716486	1
SLC25A17	854552	191	47	135420	39528	331047	4	1	11	0	12	370575	0.71655	1
HEMK1	583785	302	50	149694	43371	352458	4	0	19	2	33	860344	0.716561	1
ALG9	437477	182	28	275476	75518	505263	5	0	6	0	6	580781	0.71659	1
EPS8L3	933010	190	27	264923	74908	495747	17	4	21	2	50	1023885	0.716748	1
UTP20	261840	760	-5	1247816	326350	2174955	19	6	27	0	33	2501305	0.716785	1
C1orf64	886121	197	43	70699	23729	51606	3	3	1	3	102	1483520	0.716786	1
RBMS2	2807863	166	57	183366	50142	492087	1	0	10	1	19	1241716	0.716916	1
ANKRD34C	NaN	NaN	NaN	225334	69662	0	13	3	0	2	35	888038	0.716977	1
TTLL9	1011028	241	37	202215	49959	505629	10	0	26	3	71	1364997	0.717014	1
C1orf162	397300	348	28	69052	20252	192333	1	0	5	0	5	212585	0.717095	1
CNTD2	1005838	400	30	126941	45445	96258	5	2	7	2	37	766160	0.717228	1
SLC30A9	270740	261	28	256017	68808	782874	4	0	17	2	26	1209020	0.717334	1
TRAIP	1306720	191	39	211609	56669	574254	2	3	13	1	16	704428	0.717373	1
XRCC3	765678	266	43	147010	47885	116205	4	1	8	2	34	827526	0.717436	1
SYDE2	367677	468	1	515999	144814	142374	8	2	1	8	63	2905735	0.717545	1
VSIG10	637549	608	17	236131	66734	279075	6	0	5	0	5	345809	0.717631	1
CUL4B	416744	NaN	14	417423	101748	657519	2	0	6	0	6	759267	0.717643	1
STRN4	1166804	224	36	333426	98088	484401	8	2	19	6	70	2096692	0.717798	1
SFRP2	142627	793	-3	129076	34892	77775	3	2	2	5	67	2291953	0.718053	1
ZFAND2A	774288	346	36	68076	15006	207156	2	1	6	1	7	307196	0.718099	1
DBX2	126551	805	-18	142923	45933	106506	7	3	7	2	18	340807	0.718166	1
TTL	536287	433	32	167384	44530	236619	6	1	16	0	17	281149	0.718167	1
RFC2	997452	202	51	159393	43188	365451	1	0	5	1	14	805200	0.71828	1
LALBA	1494035	421	25	65636	15433	138531	1	1	7	2	35	599508	0.718629	1
SURF6	1846659	416	36	154391	47641	196542	4	2	11	4	75	2014220	0.71863	1
LBR	660503	319	0	273707	73993	450546	4	5	3	4	61	2783247	0.718676	1
TMEM5	222270	460	-17	197335	50447	168543	3	0	4	1	11	567605	0.718699	1
PGLYRP1	997099	261	31	84424	25559	64416	5	1	5	1	9	203435	0.718709	1
DUSP27	287664	611	-1	500200	139019	117303	28	9	4	3	79	1240008	0.719163	1
KIAA1191	549164	427	28	134383	38735	265533	3	3	4	4	31	1199260	0.719218	1
MRPL1	159162	508	15	148230	36600	314943	3	1	3	0	4	351543	0.719397	1
APIP	650532	399	1	112789	28121	246318	2	0	1	0	1	274439	0.719399	1
ADRB2	298390	408	22	176107	51179	30927	1	0	2	3	41	2007083	0.719437	1
RIF1	228411	589	19	1093608	289689	1094523	15	2	11	0	13	1384212	0.719498	1
GLT1D1	34971	1008	-16	118828	33245	356850	5	1	18	0	19	390095	0.719527	1
RGS14	942017	227	53	244976	76555	337269	7	5	12	2	37	908717	0.719736	1
EGFL8	2119974	392	28	129747	37515	295545	2	2	3	6	62	3395931	0.719828	1
AURKAIP1	1736268	273	28	85156	27389	28548	1	0	2	2	21	655262	0.71983	1
PRMT3	162124	694	-1	245525	57523	533628	2	1	8	1	21	1381711	0.719838	1
PIBF1	258763	533	30	345870	82716	523014	2	0	3	1	7	910181	0.72011	1
PDGFRL	462541	220	4	163663	46787	211182	7	2	10	1	14	384117	0.720248	1
ODC1	732059	270	47	206790	54168	332694	2	0	3	3	18	1029253	0.720281	1
SLC39A12	94785	360	-9	304878	83814	425475	5	3	3	0	6	509289	0.720326	1
LTA4H	364666	436	16	276147	73383	580476	8	1	17	1	25	856135	0.720455	1
RBM8A	706346	230	49	80154	19947	188856	1	0	10	11	151	3439729	0.720456	1
CD2AP	203824	554	16	287981	75823	584868	5	1	7	1	29	1615463	0.720497	1
HNF4A	769430	376	16	233874	66429	371124	12	3	24	1	35	656970	0.72052	1
SF3B3	905402	131	40	533689	153293	1082079	8	9	18	2	59	2841807	0.720606	1
GLT6D1	362222	524	29	122732	32269	136701	6	0	6	0	6	168970	0.720712	1
C22orf43	604420	399	31	109434	24888	492453	1	1	10	0	11	517341	0.720738	1
GPR83	299664	704	-13	181353	53619	152439	7	0	12	2	36	504226	0.720834	1
FNTA	304258	559	12	172813	42029	285663	3	0	4	4	27	1392386	0.720848	1
PMS1	424679	385	20	417484	103517	523563	4	1	4	0	5	627080	0.721032	1
HIRIP3	NaN	NaN	NaN	243817	66368	177327	5	2	3	2	37	1062071	0.721044	1
ZFP64	145657	427	-8	469761	125904	555588	12	8	13	2	41	1687992	0.721071	1
CNTNAP2	4892	1115	-31	593652	154452	897798	43	16	64	1	86	1141066	0.721134	1
GBP3	316278	598	5	265716	68808	392901	5	2	6	0	8	461709	0.721214	1
HES1	420702	294	33	118401	38064	91866	2	0	4	9	69	2602199	0.721232	1
LRRC14	1755818	291	7	202520	70150	237717	7	2	11	1	22	509777	0.721337	1
SLC15A4	34588	1027	-23	244183	78629	283833	6	2	2	1	6	424682	0.721345	1
ZNF440	739660	633	-2	263886	65514	211182	4	1	3	3	13	1115934	0.72141	1
REEP4	584373	219	34	113399	33367	223992	4	1	7	0	8	257359	0.721554	1
KCTD13	NaN	NaN	NaN	139995	44835	111447	7	2	9	2	43	974658	0.721576	1
KLHL33	NaN	NaN	NaN	219966	75762	0	12	5	0	2	37	894138	0.721583	1
ZRSR2	170722	NaN	47	221857	51362	316590	4	3	2	2	40	1635410	0.721665	1
CLCN3	186100	464	12	384361	101138	411567	8	1	9	5	72	3957375	0.721827	1
GPR149	95537	925	-8	312259	92537	530700	5	4	5	1	18	1416420	0.721862	1
TTYH1	807048	535	-7	206241	65148	423096	5	1	16	4	65	1912472	0.72204	1
ZNF570	234564	939	-52	240706	57035	154269	2	1	2	6	36	1380857	0.722057	1
WIPI1	699214	233	-15	199287	55266	508557	4	1	5	0	6	563823	0.722117	1
TRMU	493681	260	39	189100	49898	343491	2	0	5	2	19	925858	0.722181	1
PTCHD2	759100	482	25	594079	185318	673989	30	25	35	0	60	859307	0.722274	1
COPZ1	664708	190	45	82838	21106	440664	1	0	17	1	22	555588	0.722297	1
RNF31	974559	220	41	464576	139507	790560	10	7	15	1	26	1337974	0.722324	1
CCDC84	1457410	180	55	152134	38369	401319	1	0	4	0	4	439688	0.722346	1
SERINC5	362413	673	36	212707	56303	218685	7	2	9	1	18	498980	0.722694	1
OR3A1	506514	628	0	130479	43005	9882	11	3	1	3	17	238876	0.722829	1
FARSB	267637	308	18	265167	70821	669963	4	1	17	2	24	1035292	0.722875	1
GPR111	176427	691	7	278892	79971	270840	8	2	9	1	18	773358	0.722923	1
CCNI2	717412	356	59	160308	47214	149511	3	1	3	8	54	2593354	0.722988	1
DNAH11	118223	671	8	2013732	529785	2003301	48	13	39	2	58	2724687	0.723055	1
C3orf67	146530	837	19	253333	65087	416508	3	2	14	1	31	1342366	0.72307	1
ZXDC	295496	600	35	363133	116144	258762	10	2	14	2	36	1179801	0.723088	1
KIR3DL3	1155455	625	-10	178425	52704	121878	13	10	9	1	44	566080	0.723112	1
DHX38	414449	479	9	543876	149328	730353	15	10	20	3	65	2292685	0.723193	1
ATG7	184628	425	30	314394	85278	703269	4	2	18	2	49	2030995	0.72329	1
NDUFA11	1192025	294	35	62037	18483	50874	2	2	6	4	27	409554	0.723305	1
FERMT2	309280	188	12	313479	77409	505629	7	3	15	1	35	1091046	0.723461	1
ATP6V1C1	470948	438	47	176412	42639	406443	1	3	9	9	107	4249016	0.723481	1
PRX	1008676	202	34	603534	213195	111813	15	6	4	8	57	1891854	0.723488	1
ALCAM	165047	784	-3	263459	68137	548085	4	4	9	12	117	4947710	0.723687	1
CNTD1	1633092	190	33	144021	42090	482388	2	2	4	3	20	1409954	0.724024	1
NOS2	474206	541	-22	511485	141093	724863	16	6	25	0	31	865956	0.724243	1
LCORL	271221	1064	26	290360	78568	308355	7	2	4	2	9	565592	0.724284	1
KLRG1	301954	416	11	85644	21960	173850	3	1	5	0	6	195810	0.724297	1
KRT35	1445853	325	-22	197640	58194	254004	5	7	0	5	63	1645475	0.724398	1
EPHA5	57073	706	-19	456829	125477	716628	21	13	38	0	51	842105	0.724952	1
LCE1B	64902	818	18	50752	14579	47580	1	0	1	12	95	3508476	0.724971	1
SLC27A4	1928973	188	64	278709	83631	398208	9	7	14	1	40	902678	0.725031	1
CYB5RL	465615	313	26	139507	38369	141093	3	1	4	4	37	1114287	0.725036	1
GYG1	356219	442	8	170861	37576	280722	3	2	16	1	28	639829	0.725333	1
CLK1	635570	201	31	241987	56120	417789	1	1	3	2	11	1040355	0.72541	1
FPR2	436280	690	-24	146888	47092	22326	7	7	0	2	20	322080	0.725421	1
NSDHL	211215	NaN	5	164090	46360	439566	2	1	7	0	8	485926	0.725496	1
OR2T27	141426	710	-10	133773	40626	5124	4	1	0	14	176	4963021	0.725515	1
CHD6	378513	502	-1	1196332	321104	1574898	25	5	33	0	38	1896002	0.725864	1
PRODH2	1105613	321	38	228628	74237	189222	8	1	10	3	61	1759728	0.725887	1
RPS16	1410725	230	39	64660	19703	100833	1	1	0	7	95	3947920	0.725893	1
PHLDA2	552601	256	34	64843	20252	4026	1	1	0	12	146	5136749	0.725899	1
PLP1	472103	NaN	26	121634	35380	333975	1	1	8	2	16	713212	0.725946	1
GNG13	1187310	273	39	31598	7198	78141	1	0	1	2	36	906704	0.725982	1
TNNI1	857879	209	26	84668	23668	284748	3	0	9	3	52	1591307	0.726358	1
CCR4	511282	469	17	154269	44652	29280	3	3	0	15	114	3785538	0.72644	1
PRKCSH	1255985	265	32	244732	61976	412665	6	0	9	4	59	2292075	0.726444	1
COX18	255276	747	14	141642	45384	153903	3	2	2	4	31	965447	0.726473	1
WDR59	724091	165	28	436089	117852	813801	5	2	10	0	12	931653	0.726765	1
CCNA1	197057	880	1	203008	58682	298656	7	1	12	0	13	357338	0.726765	1
NKTR	350455	445	42	646966	167933	476349	8	2	3	1	6	769027	0.726865	1
TYMS	416109	486	19	155184	40626	277428	3	0	5	0	5	318054	0.72689	1
ISCA2	749329	384	31	67283	20374	72285	1	0	6	5	126	2364299	0.726992	1
NOP14	680459	336	49	384544	100040	698694	3	0	6	0	6	798734	0.727194	1
PTPN7	649164	297	34	174094	51362	305244	9	2	17	1	29	620065	0.727291	1
ICAM1	1729517	200	31	222955	74054	173301	6	6	5	6	97	2746342	0.727413	1
GPR143	125267	NaN	2	174460	53741	117852	4	4	0	7	43	1665056	0.727603	1
DNAL1	600464	191	47	88816	21167	104676	3	0	3	1	11	226737	0.727621	1
PEX1	750974	369	28	566324	155794	779397	5	2	3	3	13	1852509	0.72772	1
SPERT	813295	613	47	191723	56608	92232	9	5	4	3	63	1247206	0.727816	1
PHLDB1	1404506	161	46	585600	187026	716811	19	5	18	0	23	903837	0.727879	1
PLCB1	85844	872	-34	569008	141398	1118496	18	9	50	2	129	3063298	0.727977	1
MFSD8	230666	331	9	230153	63562	445971	1	0	4	3	37	2478796	0.728033	1
GADD45G	163029	568	52	70028	20008	26535	1	0	2	10	112	4222237	0.728177	1
MPPE1	323758	148	39	175863	48678	265167	2	3	5	1	29	1280024	0.728195	1
ARSE	191640	NaN	18	257420	73810	289140	6	5	7	4	60	1997384	0.728241	1
HRASLS5	887496	459	31	125294	32086	291885	6	2	11	1	26	668499	0.728255	1
DAZL	140687	470	24	134322	35502	368562	1	0	15	2	41	1528111	0.728413	1
HCFC1R1	1443513	234	49	60573	19032	259311	2	0	5	1	10	398391	0.728453	1
RAB2A	234041	512	24	98027	24034	255468	2	0	8	4	58	1987624	0.728688	1
CASP6	211934	473	25	132553	33611	254736	1	0	3	15	81	6765388	0.7287	1
RBL2	237885	403	-2	506666	134566	659166	5	2	6	0	8	793732	0.728997	1
TIMM13	1604277	267	35	42761	11407	100650	1	0	0	1	2	213927	0.72915	1
WBP11	340728	578	-4	278526	81984	409005	2	1	0	0	1	490989	0.729247	1
EGFR	423489	336	-13	578951	152866	1164246	9	7	28	1	39	1656882	0.729249	1
A1BG	1621097	406	-25	209718	68076	201849	8	5	8	0	13	269925	0.729307	1
SPATA18	137116	878	9	240157	64538	483303	8	2	15	0	17	547841	0.72953	1
SIRT1	321700	296	-2	326167	91073	321165	3	0	4	4	23	2543761	0.729552	1
TTC39B	237773	710	-17	311588	81496	633180	3	1	6	0	7	714676	0.729632	1
ATP1B4	484939	NaN	23	162260	39772	353556	2	1	10	0	11	393328	0.729931	1
DQX1	1019591	315	50	306098	96136	554673	3	4	2	1	13	1178520	0.730089	1
SPRY1	98850	613	21	138043	38369	49044	3	0	1	2	16	788486	0.730146	1
CSGALNACT1	171847	356	17	234789	62220	287859	8	6	13	0	19	350079	0.73062	1
TEKT4	167705	749	-6	188551	55205	107787	11	3	8	2	23	435357	0.73063	1
PDCD1LG2	307589	556	37	121451	33367	262422	3	0	8	3	23	885049	0.730783	1
MYPN	407663	251	19	573461	165493	688263	13	6	17	0	23	853756	0.731021	1
AIDA	222206	392	1	141093	34038	321714	1	0	3	0	3	355752	0.731063	1
TCF25	1207036	221	45	300547	83936	407175	9	3	14	0	17	491111	0.731071	1
CAGE1	761240	283	15	397476	92598	712968	4	0	9	0	9	805566	0.73135	1
SLC24A2	493733	635	-12	289445	80947	381372	5	2	3	1	11	749446	0.7315	1
SSR2	1880483	213	32	79788	24522	178425	2	1	7	7	77	2672593	0.731537	1
HAMP	767246	472	7	38430	10431	103578	1	1	1	7	83	2265662	0.731735	1
NLRP2	982889	432	-21	462685	129686	580842	20	15	19	0	34	710528	0.731786	1
DNAH3	335315	549	29	1822680	482022	2321538	57	34	39	0	73	2803560	0.731938	1
TMEM43	312564	463	27	176534	51667	402783	3	2	9	12	124	6155571	0.731974	1
XRCC6BP1	844463	298	22	111264	28365	240645	1	0	3	0	3	269010	0.732037	1
LSM14A	655485	284	-13	208498	58316	290970	4	1	3	0	4	349286	0.732097	1
SAMSN1	157937	898	56	169580	41236	268095	5	1	7	0	8	309331	0.732188	1
CYP4F2	825892	575	15	230702	63928	502152	6	3	16	1	21	623969	0.732279	1
SLFN12L	NaN	NaN	NaN	272426	69418	597861	6	2	9	0	11	667279	0.732375	1
DPY19L1	112453	935	0	306647	79849	567483	4	2	7	1	12	763781	0.732465	1
XKR8	891090	272	20	162382	56852	87657	1	0	3	7	65	2813137	0.732542	1
AKR1B10	403585	319	21	143716	36905	411933	4	2	7	0	9	448838	0.732563	1
STK10	329023	272	49	432124	113033	658434	9	4	12	2	72	2980643	0.732671	1
THRB	370625	518	-12	206729	52765	412848	4	1	8	0	9	465613	0.732773	1
SLC25A12	443171	185	35	300669	84912	671244	4	2	9	1	19	1108736	0.732848	1
C6orf136	2115149	171	41	205326	71187	251259	3	0	5	1	20	1024129	0.73285	1
DHPS	1975767	409	1	163968	45750	202581	2	2	1	3	29	1661091	0.732899	1
MFSD1	181588	972	2	231312	62769	607377	4	2	7	0	9	670146	0.732978	1
USP8	325514	203	30	498858	129381	700158	4	0	5	0	5	829539	0.73298	1
SLC5A2	832764	558	-3	287981	91378	391437	7	0	8	0	8	482815	0.733191	1
GNAQ	328481	671	-24	161162	41236	247599	3	3	11	3	58	1552999	0.733217	1
FBXO17	1794625	282	21	123159	38613	194163	4	0	6	2	25	881450	0.733293	1
RADIL	1009587	523	13	453047	147925	307806	16	4	10	1	21	861076	0.733341	1
POM121L2	NaN	NaN	NaN	427671	141459	0	18	2	0	2	34	959835	0.733362	1
SLCO5A1	145499	674	16	365451	106506	427305	15	5	11	5	46	1588196	0.733484	1
ADAMTS1	33367	441	-72	418399	118889	269559	10	1	7	0	8	388448	0.733503	1
TULP2	1846623	211	38	230763	64233	425475	8	3	14	3	42	1517680	0.733665	1
SCML2	82842	NaN	17	311222	83875	485133	5	2	8	1	21	1170041	0.733665	1
CNN1	1152381	272	31	132248	35746	173484	1	2	4	8	68	2501061	0.733716	1
BAMBI	204133	418	13	114070	30683	81069	4	2	3	2	23	674294	0.733818	1
UBAC2	333101	390	55	181780	42395	564006	3	1	15	8	44	2327455	0.733856	1
PSEN2	428197	373	1	197152	56669	378993	12	3	20	0	23	435662	0.733931	1
LHPP	305373	430	22	118279	35258	230763	1	1	12	5	81	2519544	0.734015	1
RANBP3L	213853	402	5	224175	55632	510387	1	2	8	2	27	1765828	0.73411	1
SLC15A2	516880	677	28	327326	88816	894138	8	3	22	0	25	982954	0.73419	1
ATXN10	498533	172	15	211670	57706	428403	4	2	12	2	25	1207129	0.734298	1
KATNAL1	288583	374	48	218990	57889	398757	4	1	10	3	37	1416237	0.734381	1
EPSTI1	109052	417	33	187758	47031	480375	3	1	10	0	11	527406	0.734381	1
MRPS35	348119	376	4	144448	38918	250527	1	2	2	3	39	2689246	0.734421	1
KCTD18	542097	378	26	184098	54717	194529	3	1	2	5	30	1628639	0.734621	1
ANGPT2	NaN	NaN	NaN	225334	53375	405528	6	0	8	0	8	458903	0.734623	1
COPA	939853	358	27	551074	149816	1436733	10	6	29	1	47	2036363	0.734679	1
SUOX	2080397	229	31	228750	73200	127002	4	1	4	2	40	1495964	0.734844	1
WHSC1L1	802555	253	46	654530	167323	871080	13	1	17	0	18	1038403	0.734875	1
DGCR8	587146	218	50	340258	93452	510204	9	1	13	0	14	603656	0.734974	1
MSI1	1597755	182	50	164700	45201	408639	8	4	16	1	29	616039	0.735146	1
MYL6B	2878044	171	40	94611	25254	200568	1	0	3	4	58	2930562	0.735222	1
SHISA4	736064	208	24	85644	25986	195078	2	0	14	2	42	596397	0.735227	1
GABRA2	69760	992	3	201605	53131	302499	15	5	28	0	33	355630	0.735301	1
OSTF1	94966	640	7	101077	23546	304329	2	1	3	0	4	327875	0.735357	1
GFM2	418815	581	30	352580	96136	726144	3	2	9	1	12	1062925	0.735453	1
TXN	207910	302	8	50081	11407	124806	1	0	5	0	5	136213	0.735492	1
ABHD3	269726	244	57	180926	50020	279441	2	0	2	0	2	329461	0.7355	1
GZMH	897577	582	3	107848	31049	252174	4	0	7	0	7	283223	0.735522	1
PXT1	968861	146	41	62220	14091	73932	1	0	4	3	71	2459032	0.73561	1
TESK2	902221	176	27	248209	73139	480192	6	1	9	3	35	1609119	0.735629	1
OPTN	244367	372	16	262666	64904	482022	4	0	8	0	8	546926	0.735681	1
INPP5A	155331	452	12	191723	46726	491904	5	3	18	0	21	538630	0.735699	1
NET1	740293	446	8	274805	78385	465186	2	0	3	0	3	543571	0.735761	1
PM20D2	376032	446	27	188917	55754	247416	4	1	4	1	5	464698	0.73578	1
PDCL	433740	487	10	134932	33062	111630	5	0	2	0	2	144692	0.735988	1
HNRNPH3	615189	250	20	156587	40504	282918	1	0	0	0	0	323422	0.736111	1
USP44	442533	328	13	312076	83021	168543	13	4	6	1	15	496418	0.736212	1
PIK3C2B	482894	188	34	714981	206058	1145031	19	6	23	4	64	2785992	0.736254	1
GALNT3	104274	888	-1	282491	72163	314211	3	2	0	0	2	386374	0.736288	1
TGM3	555761	399	27	305671	84485	452742	15	3	20	0	23	537227	0.736421	1
FBXW10	752804	391	-6	464271	123159	468114	13	7	11	0	18	591273	0.736524	1
ADAMTSL1	313133	527	-18	765184	223565	861564	33	11	34	0	45	1085129	0.736705	1
MUC7	264556	861	26	152683	56303	81069	3	0	5	2	8	316041	0.736744	1
ACAT2	648197	420	22	173545	50813	334524	2	1	8	3	50	3445219	0.736809	1
THBS2	172423	720	-32	523807	135542	706380	14	6	15	0	21	841922	0.736971	1
PDCD6	935283	530	28	87413	22021	450729	3	3	19	3	50	834541	0.737008	1
DPCD	843302	421	19	93025	23363	304146	1	0	12	1	25	700890	0.737287	1
DMTF1	169233	1011	4	339587	89914	536739	5	1	8	0	9	626653	0.737377	1
BCHE	28918	1215	-18	264191	69052	76494	7	2	5	6	81	2448113	0.73743	1
C22orf42	426151	580	-16	115656	29280	319518	1	0	5	0	5	348798	0.73745	1
CDCA7L	687019	581	-1	203435	52948	450180	3	2	2	3	29	2059726	0.737461	1
CNTNAP5	1260	1308	-14	579317	155062	512766	56	22	49	2	84	861015	0.737505	1
IP6K1	1429151	191	43	191967	53619	235155	5	2	12	9	141	3516406	0.737518	1
LONRF3	571717	NaN	27	330437	94489	439566	5	3	6	3	53	2466474	0.737574	1
FAM83F	712106	370	28	212463	65880	127551	4	1	2	5	70	3382694	0.737638	1
PSG2	263820	178	-32	146095	42395	494100	3	8	8	2	27	1120997	0.737751	1
C14orf177	157823	938	-42	55632	15006	53253	1	1	5	6	85	1172359	0.737812	1
GMNN	422850	362	40	95526	24156	169092	1	0	1	0	1	193248	0.737892	1
GPR119	301748	NaN	37	139751	45445	40809	5	5	1	6	79	1504260	0.73795	1
BFSP2	342402	497	14	179462	53314	279075	4	2	7	14	133	5020727	0.737999	1
NCALD	362848	629	41	87901	20801	260958	2	1	9	0	10	281759	0.738025	1
GSR	488347	242	40	229482	66795	456951	2	2	3	1	15	1092571	0.738077	1
CREB3L4	2028800	222	34	172874	51118	243024	4	2	5	6	61	2535282	0.738418	1
HIST1H3B	408919	685	43	56730	18849	78141	4	3	8	2	32	444202	0.738423	1
CILP	720558	183	57	507825	147864	266631	12	8	7	1	29	803797	0.738517	1
CYTIP	79169	895	18	160857	42273	245952	7	3	11	1	31	693143	0.738581	1
ZKSCAN5	1460222	332	56	371612	93940	259860	8	2	7	3	33	1129232	0.738611	1
RBM3	817501	NaN	29	71797	19337	67344	2	1	7	3	23	494954	0.738621	1
GFPT2	1453124	362	19	305915	82594	631716	11	5	18	1	24	775920	0.738631	1
GDE1	349996	491	21	145973	39955	204777	4	1	8	0	9	244732	0.738692	1
BUB1B	876373	161	42	472323	121146	744078	9	1	12	7	107	6110675	0.738758	1
C1orf27	277882	399	-14	207095	52216	341844	3	0	6	2	10	576145	0.738841	1
RDH8	1555841	413	0	132126	42822	143472	2	1	2	4	80	4229008	0.738923	1
TARBP1	336295	173	15	709125	202581	930189	8	3	9	4	30	2195390	0.738928	1
ERCC6	NaN	NaN	NaN	656970	177876	805383	15	5	10	0	15	983259	0.738982	1
POLR2F	1370748	203	50	58133	15067	283284	3	1	23	0	24	298351	0.739001	1
FSCN3	411207	619	-7	216184	61793	277977	7	3	5	6	66	1757471	0.739043	1
TNMD	182582	NaN	-2	144204	34770	179706	4	2	5	6	57	1951268	0.739143	1
ADH4	166160	760	1	167750	47641	275964	3	2	3	0	5	323605	0.73929	1
TNNC2	742720	180	48	76128	16287	173118	1	1	2	0	3	189405	0.73939	1
MPV17L2	1178047	210	43	88877	28060	92598	2	0	3	6	70	1501454	0.739414	1
SCLY	435787	356	32	195688	57584	301401	5	1	18	2	19	433161	0.739605	1
ODAM	181352	975	12	127246	34160	274134	3	3	4	4	25	1291614	0.739677	1
HNF1B	553994	403	28	244366	67832	296826	7	6	10	1	39	901885	0.739715	1
DOCK10	123941	521	11	989725	251198	1201029	16	9	21	0	30	1452227	0.739784	1
GTF3C6	320358	372	33	98759	22753	140544	1	0	4	5	27	1817007	0.739897	1
CAP2	249798	454	-8	214171	56852	631533	4	3	9	1	18	1150155	0.739904	1
SUN2	1291659	272	73	313296	93330	453840	11	3	16	0	19	547170	0.740147	1
PRUNE	1617972	165	35	195932	58438	362340	4	1	13	1	55	1561905	0.74018	1
CSK	746043	199	41	200995	55388	224724	4	3	13	2	35	819596	0.740232	1
STK39	135182	980	-1	246989	65209	667950	2	2	10	3	41	2012329	0.740239	1
OOEP	732413	446	18	64660	19154	85827	6	2	4	0	6	104981	0.74028	1
CTR9	794670	261	20	529663	132431	846009	7	4	6	0	10	978440	0.740287	1
FAM170A	296413	644	-2	145668	38430	183915	7	2	5	0	7	222345	0.740292	1
SSX3	660654	NaN	14	96441	21960	540216	1	1	4	1	5	660874	0.740302	1
SLC34A1	1038665	261	59	284016	92415	323361	9	4	10	4	44	1257149	0.740308	1
FLNB	760236	182	43	1148264	331474	1632909	29	18	31	2	51	2212348	0.740621	1
CDK12	1409087	239	28	638670	189405	479643	18	3	10	1	17	916220	0.740644	1
EML6	NaN	NaN	NaN	869982	235155	0	16	3	0	0	3	235155	0.740675	1
NEK7	114791	402	-13	138531	34404	470676	3	0	8	0	8	505080	0.740685	1
G6PC	1629499	190	23	155794	44042	200751	5	5	6	2	26	863028	0.740696	1
UGT8	32108	966	2	235094	66124	173301	9	0	8	2	33	792329	0.740965	1
ZNF75A	1397628	303	32	134139	31110	159393	5	1	10	3	34	664046	0.741109	1
DHRS7B	409501	382	-18	140300	43432	207156	1	2	7	5	45	1705011	0.741278	1
FREM1	254826	882	-17	967277	264679	917196	29	9	33	2	52	1355298	0.74128	1
TCF7	694434	227	60	193004	55144	398940	3	0	9	2	31	1137406	0.741353	1
PHF23	1782958	316	21	172325	52399	292617	1	2	0	2	6	1135088	0.741429	1
HSD17B7	336864	396	12	152012	41968	243024	3	2	6	1	8	361120	0.741453	1
MEGF8	792230	218	42	1178581	376370	670146	49	16	21	9	105	2890851	0.741551	1
DSG2	284905	450	1	485194	139385	404430	7	4	4	10	99	5745407	0.741953	1
STARD10	529647	207	50	128893	35075	175131	5	2	12	2	42	798551	0.741975	1
CD99L2	287647	NaN	12	119865	31842	476166	1	0	17	5	123	3945968	0.74198	1
ZNF529	644122	889	-48	254248	58316	16104	4	0	2	10	46	1809565	0.742042	1
ALAS1	1114737	181	52	280051	79178	385398	6	4	14	4	59	1514020	0.742089	1
PRSS42	413835	495	38	127002	37149	72651	3	1	4	3	70	1814384	0.742182	1
SYNE2	525935	430	41	3118015	767258	3792858	42	11	50	7	107	7443891	0.742264	1
SPATA20	1532661	200	20	349835	103090	393084	9	2	14	0	16	496174	0.742425	1
COG8	1202748	125	20	258457	82472	353739	6	2	9	4	27	1281061	0.742483	1
GREB1	219132	360	21	862906	249368	1248792	29	15	40	1	66	1942179	0.742515	1
ERRFI1	387339	207	26	197518	58865	99552	3	2	0	1	4	376675	0.742624	1
GOPC	189169	465	9	203435	56608	284748	3	0	11	4	40	1565870	0.742652	1
CCRN4L	332509	361	32	182207	56425	69723	3	1	3	8	50	1852570	0.742684	1
RIT1	2096440	179	32	98088	26352	218319	5	0	12	0	12	244671	0.742704	1
BMX	188273	NaN	36	310246	74054	759999	4	0	12	0	12	834053	0.743005	1
LYPD3	368705	182	-29	146095	47336	138165	4	0	4	0	4	185501	0.743097	1
NIPSNAP3A	194451	718	-21	110349	29463	146583	2	0	3	16	196	6932162	0.743183	1
TMEM135	159214	587	-7	207827	54412	732732	2	2	14	1	16	884256	0.743294	1
OTUD6A	166632	NaN	16	124379	34648	8052	8	0	3	3	68	1191574	0.743294	1
ARG1	147816	864	7	140910	41907	290238	2	2	6	6	56	3005775	0.743353	1
DNAH9	42730	859	-75	1970666	542839	2566026	50	23	40	0	63	3108865	0.743413	1
OR5AC2	200002	811	-15	131089	38735	24522	7	4	0	3	10	249002	0.743513	1
DPY19L3	308903	531	-54	320738	86071	703635	3	0	8	0	8	789706	0.743518	1
TMEM39A	270591	599	29	213378	60939	253089	2	1	6	2	16	671366	0.743584	1
SEC31B	1153157	264	50	513864	152256	865956	10	6	17	3	47	1933456	0.743589	1
TCEA1	267995	392	29	138958	33428	413031	2	0	4	0	4	446459	0.743596	1
SLC7A11	141546	570	-1	218197	65453	373686	7	3	16	0	19	439139	0.743705	1
STOML3	181679	1010	-2	131455	38918	223077	5	4	8	2	23	614087	0.743786	1
KLRB1	264317	618	7	102297	25620	179889	2	0	2	1	2	258335	0.743851	1
MRPS12	1794625	282	21	58194	19581	129381	1	1	2	3	29	1423496	0.74398	1
AKAP3	277828	874	18	366915	103761	268278	9	6	3	3	32	1329556	0.744009	1
ME2	212718	332	61	262422	69723	516426	3	3	4	0	7	586149	0.744039	1
ZBTB49	146158	506	40	336903	88755	228018	9	1	3	5	26	1178276	0.744095	1
RABEPK	951081	168	46	164273	45628	271206	4	1	9	11	135	4644418	0.744103	1
C16orf80	898142	292	14	86986	23180	213927	2	1	9	11	200	5163345	0.744213	1
NPR2	885056	190	51	465857	137494	805200	13	7	20	1	63	1851594	0.744319	1
YTHDC1	126481	485	0	328607	82777	514962	5	1	4	3	19	1161745	0.744382	1
TTC36	1348757	167	48	79849	25925	99735	2	0	3	5	68	2240652	0.744454	1
MTMR14	899035	348	39	289933	80642	668499	6	2	16	1	30	1297714	0.744484	1
TMCO1	321853	406	-2	85156	22997	250893	2	0	4	0	4	273890	0.744499	1
PSRC1	988224	302	29	160796	39589	157014	4	2	0	1	12	514474	0.744522	1
CCDC67	234882	649	-20	279075	62586	208437	4	0	4	6	53	3426004	0.744618	1
SNX12	790100	NaN	37	72163	20252	51057	1	0	3	14	170	5688433	0.744767	1
RLBP1	649712	400	25	141764	37942	224907	4	1	6	0	7	262849	0.744867	1
PAWR	230993	395	-8	146461	44408	168543	7	1	12	1	23	404552	0.744933	1
B4GALT5	1040657	132	55	173362	46055	404613	2	0	17	4	58	2099071	0.745114	1
SDHC	743182	293	35	95587	21350	243573	3	1	11	3	70	1242143	0.745121	1
NKIRAS2	2081077	206	23	89365	18971	209718	1	0	7	1	13	444629	0.745252	1
C1orf61	2199280	201	27	69845	20008	173667	5	1	13	0	14	193675	0.745265	1
ARL6IP6	275277	716	6	96441	30378	242109	1	1	7	4	16	602070	0.74532	1
IBSP	423426	538	1	143838	35136	158112	5	3	4	7	145	3551481	0.745346	1
EIF2AK1	NaN	NaN	NaN	280966	75701	521733	5	3	7	0	10	597434	0.745381	1
RBKS	933934	279	32	142008	40809	248880	4	0	4	0	4	289689	0.745449	1
PALMD	272208	540	-15	245586	62586	245220	3	0	3	1	6	382897	0.745503	1
HVCN1	827901	194	41	121939	32879	203862	2	0	3	0	3	236741	0.745527	1
PON2	137217	333	-1	157136	43615	274134	2	0	11	8	101	3414414	0.745601	1
ZNF337	482230	636	-21	330376	85400	172935	7	0	4	2	7	693265	0.745706	1
ATG4D	2036812	226	23	204838	62891	205509	2	2	2	7	44	2145797	0.745749	1
CBLB	169365	628	0	431636	121207	581391	11	6	14	0	20	702598	0.745783	1
GABBR2	398895	584	32	412360	117974	717360	13	10	37	0	47	835334	0.745823	1
CHAF1A	2078211	278	37	421266	114741	406809	8	4	5	1	17	831735	0.745834	1
GAS2L2	675201	196	3	367891	119804	190320	12	6	6	0	12	310124	0.745896	1
UBTD2	391482	182	42	102968	27511	253089	2	1	8	17	197	5904922	0.745905	1
CALML4	375804	365	28	88206	22875	193614	2	0	6	0	6	216489	0.746048	1
POSTN	135260	641	-38	378200	97417	718641	7	3	8	0	11	816058	0.746166	1
GLIPR1L2	313411	606	-22	112545	29463	119865	5	2	2	4	32	688080	0.746297	1
GIT1	719319	383	30	339221	98698	513864	10	3	14	5	65	1795840	0.746417	1
WDR31	408268	248	31	165493	43127	305427	1	0	1	0	1	348554	0.746584	1
PAK7	93375	786	-46	313601	87535	391620	19	6	27	2	76	1276486	0.746655	1
DEK	467694	497	4	174948	38796	342393	1	0	10	2	31	1495232	0.746685	1
CLEC2D	251092	648	8	102541	21899	327570	1	0	0	0	0	349469	0.746688	1
COQ10A	2878071	171	46	112728	34038	249795	2	2	3	0	5	283833	0.746708	1
GP1BB	NaN	NaN	NaN	80154	34587	77775	3	0	5	2	37	930738	0.746722	1
TNFRSF1A	2670962	198	46	199592	57340	259860	8	2	7	1	27	770918	0.74673	1
NLK	1261475	410	-3	232227	64965	240645	3	2	8	8	161	4720241	0.746947	1
TNFRSF6B	1126597	202	36	125416	42761	187941	3	1	0	0	1	230702	0.74699	1
GAB2	404872	408	19	294569	84058	661362	8	2	21	1	35	958554	0.747062	1
OTOF	787643	408	41	931165	258884	1265628	36	18	58	2	89	1736731	0.747243	1
EMB	72996	1229	-3	148535	37393	262788	2	1	7	4	50	2386625	0.747289	1
BCL2L14	331421	489	26	156892	42029	203496	6	2	8	0	10	245525	0.747324	1
SAFB2	873075	295	17	423523	114863	506910	7	2	10	1	20	1030961	0.747373	1
RTF1	820644	237	37	321775	81374	506910	9	2	15	1	23	716445	0.74745	1
YY1AP1	2262876	167	29	353678	102541	458781	9	3	10	6	67	2771413	0.747467	1
GPX7	647361	355	12	81191	23851	89487	1	0	3	3	13	939461	0.747546	1
ICA1	176442	544	19	222162	53802	478728	5	1	11	8	67	3116856	0.747556	1
ELK1	772893	NaN	41	178181	61000	104676	5	2	7	1	42	914146	0.747662	1
DUSP10	37303	599	2	206729	60634	135420	5	3	4	3	35	825025	0.747813	1
C7orf50	769674	346	35	83814	25986	112545	4	0	6	6	87	1282830	0.747816	1
OR7A10	963401	546	14	130601	39589	11529	3	0	0	9	87	2453115	0.747832	1
CLDN16	163494	373	9	132370	38552	201483	3	1	11	1	22	448594	0.747927	1
EMD	2277674	NaN	40	111874	31781	135420	2	1	7	2	24	770674	0.747961	1
KRBA2	772200	257	20	215635	56120	61671	1	0	1	10	87	4878841	0.748007	1
ECH1	1989663	219	30	146034	41541	173484	5	4	11	0	15	215025	0.7481	1
XKR3	106864	720	-97	201849	52887	80154	5	1	4	9	98	1655906	0.748143	1
TNFRSF25	644634	203	44	189588	52155	278709	3	5	3	4	69	2364970	0.748293	1
PNPLA6	610314	205	34	593347	186599	664107	18	8	29	0	37	850706	0.748427	1
RBM18	319049	597	19	85583	22936	179157	1	0	5	7	69	2913421	0.748449	1
CATSPER4	896535	217	30	209413	56669	399672	7	0	13	2	42	1409405	0.748616	1
HSCB	571394	219	-10	107177	26413	185013	4	0	3	0	3	211426	0.748658	1
PLCG1	383568	362	13	579439	152561	788547	8	4	13	1	29	1854888	0.748677	1
LAS1L	321325	NaN	10	327204	86193	208437	8	1	4	0	5	294630	0.748864	1
YME1L1	389022	551	30	346480	92354	704184	4	0	16	1	31	1282159	0.74892	1
MCTP2	46228	457	-17	406321	105530	743346	9	5	24	2	66	1719651	0.748968	1
OXSM	217009	717	-3	194529	59841	69174	5	2	1	4	20	850218	0.748986	1
HEATR2	545367	390	14	358375	121085	364719	6	6	10	1	23	926041	0.749145	1
SHROOM1	718028	356	58	349835	123586	132858	9	1	2	1	3	348798	0.749171	1
SCGB1D4	3058870	450	42	37515	10431	132675	1	3	3	19	196	4470629	0.749233	1
NFYB	1222031	156	17	96563	22753	310185	1	1	7	0	8	332938	0.74939	1
TRIP10	736129	272	27	246013	63623	389058	2	0	2	0	2	452681	0.749607	1
ARRDC5	777835	173	42	147864	41907	74481	4	2	0	10	152	4957287	0.749704	1
CCDC38	396472	400	6	260043	60939	538935	5	2	5	0	7	599874	0.74976	1
SLC7A2	462453	253	2	322690	95282	474702	12	1	22	1	25	696132	0.749886	1
WNT16	97501	535	-14	169580	46177	152073	2	0	2	1	10	592371	0.74992	1
PAPL	1652812	254	29	194163	54900	344589	6	5	9	0	14	399489	0.749961	1
ZNF57	1119793	197	35	246257	61183	116022	5	0	7	5	45	1267092	0.750013	1
ZNF708	170282	1121	-57	251686	60146	166347	3	0	3	3	43	1741428	0.750022	1
YIF1B	1438746	253	-1	151768	45323	224907	4	2	5	4	48	1542080	0.750105	1
OSBPL6	150530	526	16	438102	113277	947208	8	1	17	1	22	1190110	0.750149	1
POLE3	390186	297	36	67405	16043	150243	1	0	6	2	19	729560	0.750156	1
KRTAP9-3	996799	468	-7	70211	17995	59109	1	0	4	13	93	2549251	0.750182	1
SERPINB6	446135	201	44	168360	43005	282735	4	2	6	0	8	325740	0.750185	1
OR5B12	190469	812	-10	134444	39223	26718	5	2	1	3	49	854671	0.750205	1
ARHGEF38	233591	486	15	99064	23912	143106	7	4	6	0	10	167018	0.750268	1
ZBTB17	856018	170	31	354898	97112	284748	10	5	9	4	88	2003484	0.750362	1
HK2	707060	470	21	403576	112850	689910	12	8	22	1	39	1040843	0.750512	1
ETHE1	416043	209	-10	111020	33733	156465	2	0	6	4	49	2181055	0.750764	1
PARP4	340065	606	39	766465	204533	1171200	11	4	8	0	12	1375733	0.750841	1
LAMP2	475981	NaN	26	221369	62647	421266	2	0	1	0	1	483913	0.750955	1
ZNF568	265140	1008	-41	289628	67405	216489	4	1	7	5	16	966667	0.75096	1
MED4	324467	567	34	122488	31049	299937	2	0	5	1	9	408456	0.751116	1
NPTN	310307	416	20	175863	49044	268095	4	1	10	0	11	317139	0.751131	1
MARS2	642112	684	32	246806	79666	24339	2	1	0	11	24	1594845	0.751157	1
KLRD1	406053	331	1	84424	18788	225273	3	1	8	1	19	457195	0.751173	1
TTC22	578299	343	23	254370	81435	92232	5	1	7	2	27	824537	0.751179	1
CCDC17	873800	161	27	262727	88084	66429	7	1	3	10	106	4250297	0.751237	1
IFIT3	253413	213	22	216306	55266	121329	2	0	1	1	18	1548241	0.751273	1
ARMS2	252955	279	5	45567	14823	19764	1	1	1	1	12	418277	0.75141	1
GRAMD2	1132082	352	26	161101	42212	449997	3	2	12	1	16	593103	0.75156	1
GJB7	222729	596	22	97905	25803	161223	1	0	3	4	24	1127036	0.751621	1
C11orf53	209532	617	16	100650	31659	125904	3	1	2	2	9	290909	0.751637	1
TANC2	778921	453	-27	857721	253272	637023	19	11	11	6	79	3488712	0.75168	1
AMIGO3	NaN	NaN	NaN	205814	71431	205143	5	2	0	0	2	276574	0.751745	1
CTSE	468286	400	32	190869	40809	373503	7	2	8	2	10	488488	0.751765	1
CHRNA5	505832	375	46	207827	53680	171471	2	1	2	3	16	940376	0.752014	1
KRT84	936407	213	42	258213	77958	317505	9	7	8	3	54	1679940	0.752212	1
PRDM10	631721	248	1	516121	142130	755607	14	8	15	1	26	1124291	0.752223	1
IGSF5	285788	762	-70	180255	49776	181902	9	0	6	1	9	306769	0.752301	1
HGSNAT	277447	559	6	281088	80886	474519	6	0	24	5	101	2882738	0.752338	1
PAPD4	260678	684	28	220637	55876	384483	3	0	5	3	14	1056276	0.752341	1
OR5M3	NaN	NaN	NaN	131638	37088	8235	4	2	1	2	35	863699	0.752352	1
SLC14A1	381180	401	25	195017	56425	346236	6	1	12	0	13	402661	0.752452	1
BTBD8	220071	406	-6	171837	42456	482937	3	2	5	4	30	1434964	0.7525	1
VSNL1	135361	1255	-2	87108	20496	111264	1	0	2	18	187	7463045	0.752516	1
FASTKD2	206970	816	1	316163	82228	388692	4	3	6	2	32	1548546	0.752694	1
C17orf75	679038	286	30	180255	44652	300669	3	0	8	1	25	830149	0.75285	1
CSTF3	588753	326	16	340563	84546	617625	3	0	3	0	3	702171	0.753003	1
CST8	188567	750	-16	63196	16775	127002	2	1	3	9	91	1873676	0.753131	1
LRRC40	297942	492	-14	268583	72712	385947	3	1	3	0	4	458659	0.75318	1
TBPL1	102500	359	6	84546	22509	164151	1	0	1	1	5	506971	0.75321	1
LRTM1	29081	629	24	147803	43981	129747	4	3	3	2	18	410835	0.753241	1
SYT14	223343	547	-5	276940	70394	232044	11	4	14	2	25	587064	0.753366	1
NUP153	474858	267	12	635742	189954	754875	8	3	5	0	8	944829	0.75338	1
ZNF676	58109	1305	-63	263398	61427	128649	2	1	4	5	27	1594052	0.753459	1
WDR25	410676	215	23	233813	69784	211182	7	3	8	2	27	852902	0.753468	1
RPS24	361024	184	30	133285	36722	213744	1	1	6	1	42	1544276	0.75348	1
PCDHA9	896676	606	-12	413702	134932	482571	20	8	16	0	24	617503	0.753527	1
SDR9C7	2103486	286	26	134322	40260	168360	7	2	13	4	75	1202554	0.753767	1
ZAR1L	NaN	NaN	NaN	139812	39528	0	5	3	0	2	35	857904	0.753794	1
FAM189A2	216587	539	0	195322	59597	333243	4	1	10	1	22	861991	0.753805	1
SF3A2	1603571	240	27	196359	64782	175863	3	2	7	18	146	4120977	0.753907	1
KIF21B	552427	490	32	711016	205265	1144482	25	12	57	0	69	1349747	0.754019	1
CRBN	61304	1017	-8	201727	49166	355569	2	0	4	4	19	1555622	0.754249	1
BIRC6	388754	517	24	2117310	603168	1672437	27	12	22	0	34	2275605	0.754274	1
KDELR3	1466610	215	23	102785	28609	198738	2	2	3	0	5	227347	0.754402	1
ETV1	46434	989	-16	227835	54900	349896	10	5	22	6	125	2181909	0.754412	1
ASAP2	661229	340	34	452559	120048	1030290	10	6	22	1	31	1355603	0.754504	1
FBXO38	82911	459	1	529175	138958	738405	5	3	11	0	14	877363	0.754663	1
GAGE10	547555	NaN	25	54046	13481	187941	1	0	0	0	0	201422	0.75467	1
ASPH	423823	377	14	458720	108763	1370304	8	4	38	0	42	1479067	0.754811	1
PPP1CC	796153	347	50	145729	36539	232776	4	0	6	0	6	269315	0.754814	1
TPST2	162211	501	-14	160247	50935	306891	3	4	2	3	56	2620804	0.754984	1
GPC2	1299015	205	52	242170	82838	163968	4	1	4	6	52	1844945	0.755208	1
FOXA2	49625	627	-66	196786	58682	74847	7	1	5	10	142	3256607	0.755218	1
SLC2A7	840956	264	31	219356	70333	282186	8	4	14	3	75	1672376	0.75524	1
C9orf173	1724821	399	43	133773	39894	71919	4	1	1	1	2	174033	0.75538	1
MYL1	186926	511	3	94306	23729	322080	3	0	11	1	27	684786	0.75543	1
HTR3A	175442	586	1	226981	66734	295179	11	3	20	1	37	507642	0.755515	1
DNALI1	445473	274	30	123525	34770	338733	3	2	10	4	51	1691591	0.755682	1
FIP1L1	120581	470	32	273097	71675	564006	6	1	6	0	7	635681	0.755864	1
FAM189B	1574928	194	45	278465	96868	354471	4	4	6	4	52	2032703	0.755893	1
PLCZ1	82407	911	-29	276818	67405	749202	4	2	13	4	31	1558184	0.755911	1
LYPLA1	268612	450	31	104371	28304	313662	2	2	2	1	7	417057	0.756056	1
FAM194A	359484	397	30	298778	76006	480558	8	3	9	1	28	1010038	0.756266	1
NAP1L4	550048	221	38	176717	40687	593469	1	1	8	0	9	634156	0.756343	1
TRIM21	264090	862	-7	208864	56852	159942	5	1	5	1	11	283528	0.756361	1
CISH	583785	302	50	119560	38186	39162	3	1	1	2	33	860344	0.756466	1
CKB	934253	225	36	167140	47702	67527	2	1	1	1	24	1652185	0.756599	1
SF3B1	736523	276	30	579012	159393	819657	14	0	13	0	13	979050	0.756702	1
FRS3	429684	341	47	209169	65148	130296	8	7	5	3	46	902861	0.756718	1
DECR2	1549307	207	37	126453	39894	345687	4	1	9	2	20	808006	0.756843	1
C17orf77	698491	504	10	103700	30988	115107	4	0	1	0	1	146095	0.756885	1
PLD3	1006719	289	35	213927	63684	272670	3	0	8	4	49	1983354	0.75693	1
IRS4	110759	NaN	29	523380	167994	22692	11	4	1	7	86	3863130	0.75703	1
CRB3	865106	219	33	61000	21167	146949	2	0	2	0	2	168116	0.757072	1
RNFT1	962470	223	14	194773	50813	278892	1	0	2	1	17	1056764	0.757081	1
TMEM61	454766	217	13	87840	29463	82716	4	1	1	0	2	112179	0.757085	1
KCTD4	613630	276	60	112057	30683	42090	3	0	2	9	115	3218238	0.757114	1
MAGEA4	125659	NaN	-21	134017	41297	75213	3	0	3	1	28	1091534	0.757196	1
RAET1G	423805	245	34	145607	41968	116205	4	0	3	2	15	458049	0.757359	1
PIAS4	2296242	207	29	223199	65026	196359	5	3	10	2	37	893894	0.757408	1
MAGOH	545236	258	25	68137	15860	178791	1	2	9	1	17	357521	0.757554	1
TRIM4	1559879	391	36	218990	60451	301584	4	1	4	0	5	362035	0.757576	1
KLC1	816643	204	41	289201	68564	430416	5	1	15	6	63	1838784	0.757712	1
COPB2	246935	671	15	408212	105103	716079	3	0	8	3	26	1555439	0.757785	1
GDAP2	204311	596	-6	229055	61732	489342	2	1	1	1	16	1583804	0.757985	1
HIST1H2AE	390169	544	57	53558	18727	83265	2	1	2	0	3	101992	0.758001	1
GNAT1	846254	199	44	158051	40321	145302	2	0	8	8	116	2305190	0.758004	1
SDCBP	200469	608	11	134322	36234	292068	1	1	2	0	3	328302	0.758065	1
ME3	346701	316	1	264740	77653	516792	7	3	16	5	56	1702144	0.758138	1
ANKRA2	403014	289	42	139629	37881	332511	1	1	1	1	5	871873	0.758345	1
RECK	866055	155	44	436577	112057	673623	11	4	18	1	31	1436184	0.758389	1
TMEM8C	1858670	315	39	97051	28487	159759	5	2	7	0	9	188246	0.758534	1
PLXDC2	19386	1014	-10	237595	62891	425292	5	1	8	0	9	488183	0.758558	1
PNPT1	501257	354	17	354959	95587	875655	3	2	4	0	6	971242	0.758702	1
BRAF	305191	616	25	338428	95465	653676	3	1	5	0	6	749141	0.758721	1
F2RL3	901964	305	31	152988	59658	24522	5	3	0	16	189	5114240	0.758772	1
TMEM229A	NaN	NaN	NaN	155977	53192	0	4	1	0	2	33	871568	0.75884	1
FFAR1	767113	472	9	119621	46360	0	5	2	0	6	65	1623393	0.758862	1
PDHA1	216523	NaN	39	194041	53375	469029	1	0	7	5	41	2226134	0.75889	1
TMEM208	1109491	150	46	77409	21777	166164	1	1	3	2	17	1072258	0.758916	1
LCE2D	169158	818	24	48129	13542	44286	1	1	1	13	149	5733634	0.758947	1
CHMP7	490797	288	41	198677	57157	342759	3	2	7	2	30	1220305	0.759054	1
SERGEF	645462	595	17	203252	56791	255468	2	0	9	1	15	848571	0.759147	1
GPATCH3	1025094	188	34	225761	67771	325557	4	1	8	3	24	1038708	0.759221	1
HNRNPL	1989663	219	30	259494	73566	388509	4	3	6	0	9	462075	0.759241	1
MEAF6	446254	357	25	93513	22875	303231	1	0	9	4	54	2710108	0.759274	1
ZDHHC20	383737	430	34	163236	39711	123159	2	0	3	1	7	636291	0.759284	1
C10orf11	29386	1001	3	89243	24034	229116	2	1	17	3	49	894870	0.759537	1
USP27X	NaN	NaN	NaN	190503	50508	0	5	1	0	2	33	868884	0.759607	1
TSC1	1919595	461	33	513376	141581	818925	7	1	21	0	22	960506	0.759655	1
C17orf51	NaN	NaN	NaN	92598	30012	0	1	0	0	50	1029	41860945	0.759766	1
CENPH	422005	232	38	116754	25620	254919	1	0	4	4	36	2423347	0.759825	1
GANC	604999	342	37	413397	105774	871812	10	1	22	1	32	1270020	0.759922	1
KCNIP4	35439	1264	3	134871	32208	369660	5	0	26	2	51	954772	0.760047	1
GABBR1	443970	755	26	440176	129869	765855	11	8	25	0	33	895724	0.760072	1
PFDN1	764742	185	39	56364	13725	137616	1	0	8	2	29	849730	0.760313	1
FBXO22	550701	339	47	181231	51362	213012	4	1	1	0	2	264374	0.760316	1
GABRB1	106512	689	24	209474	57157	327021	6	8	10	1	23	587125	0.760487	1
ZYX	379715	379	29	245037	76677	188673	5	1	5	1	32	1243058	0.760543	1
ADAM7	56052	741	6	346846	83204	737124	10	5	16	2	51	1578680	0.760565	1
LENEP	1612870	224	35	26474	8662	116022	1	0	2	0	2	124684	0.760628	1
SPTBN1	714370	430	22	1082201	277672	1483947	26	14	32	2	59	2279692	0.760866	1
HEBP2	421773	590	19	91744	23546	180621	2	1	0	0	1	204167	0.760978	1
ZNF385D	10169	1033	-21	171044	51484	282003	11	2	22	3	65	994910	0.761055	1
ACSS2	1004645	205	44	319030	86681	691740	9	0	46	3	78	1454911	0.761133	1
CCDC152	NaN	NaN	NaN	121451	24766	49410	2	0	5	2	37	892552	0.761159	1
SNX13	139013	585	-4	436455	107787	359046	9	2	8	1	16	749019	0.761281	1
LSG1	370452	255	34	295606	75701	548817	4	5	7	0	12	624518	0.761515	1
FBXW2	645088	212	21	201056	53131	214293	3	2	2	1	9	505141	0.761576	1
MBD4	917611	355	56	258152	65941	278343	3	0	5	3	22	1235494	0.761652	1
LACTB	451944	230	36	238022	67222	143106	6	2	2	3	45	1481690	0.761734	1
BMI1	195915	462	23	148840	37271	434808	1	1	6	3	32	1339621	0.761735	1
NUP37	232146	467	9	147803	37942	244854	2	0	3	0	3	282796	0.76177	1
RYR3	140241	806	-13	2174772	575169	2426031	84	39	102	0	141	3001200	0.761859	1
POLR2C	760307	159	42	125233	32513	356118	3	0	12	5	56	1669326	0.762001	1
ELP4	165949	879	-7	187148	53131	389424	4	1	4	2	16	905301	0.762015	1
PROCR	1346435	168	46	101565	31842	138165	3	0	11	1	30	620431	0.762082	1
LARP6	250598	339	10	222284	65026	107604	10	2	6	2	14	453474	0.762097	1
DAND5	1886809	335	40	77958	27450	71187	1	2	1	6	37	1899601	0.76214	1
ABCG1	289449	464	75	320799	93330	567300	14	9	27	3	47	1035292	0.762264	1
COL1A1	1277832	210	26	628239	212646	1180899	26	7	48	1	68	1721115	0.762278	1
UBE2O	1412378	183	26	560712	161955	535275	15	5	16	4	30	1310158	0.762284	1
RAB25	2005405	213	39	92720	27694	297558	1	3	5	1	14	431636	0.762293	1
SLC5A6	1238919	230	39	272609	86803	594384	4	4	12	0	16	681187	0.762351	1
DNAI1	811768	370	49	318603	79605	690825	6	1	19	0	20	770430	0.76247	1
SCGB3A2	137041	470	2	40870	12566	122244	1	0	4	4	23	638609	0.762509	1
CYP2C9	278564	721	-15	218258	57523	393084	10	8	25	3	56	854671	0.76258	1
B4GALT6	293258	554	32	172935	43188	311832	2	1	8	6	131	4160505	0.762623	1
RPS3A	214920	335	26	120048	29829	202215	4	0	12	0	12	232044	0.762644	1
TMEM176A	749051	604	16	102480	31476	208254	5	0	10	1	18	459147	0.762684	1
UBAC1	753354	352	37	180194	49288	305976	3	2	8	6	29	1396229	0.762707	1
KIFC1	1441897	236	31	285968	91378	467199	7	4	7	2	24	1236653	0.762883	1
TMEM159	338008	549	39	70272	20862	205143	2	0	5	0	5	226005	0.76296	1
DCAF8	866729	355	27	265777	71309	525393	2	0	5	0	5	596702	0.763013	1
LPAR2	768855	418	-10	144204	50142	149877	5	1	1	0	2	200019	0.763085	1
C16orf91	1211641	215	40	151036	47519	112362	2	1	3	1	8	452071	0.763121	1
CREBL2	791567	157	32	55205	13420	122244	1	3	10	3	87	1182668	0.763469	1
SPANXC	23523	NaN	-15	43920	11346	55998	1	0	1	2	17	626348	0.763476	1
UGT1A5	NaN	NaN	NaN	229421	67222	686616	1	0	0	0	0	753838	0.763594	1
AASDH	639545	594	5	481473	132126	425109	4	1	1	0	2	557235	0.763754	1
PSMB8	1253457	401	26	139141	42029	399123	2	2	5	2	19	1233603	0.763789	1
DCAF6	505920	417	13	392596	105347	655323	6	1	14	0	15	760670	0.763818	1
TAX1BP3	504736	354	20	54778	16043	205326	1	1	4	4	35	1384883	0.763996	1
CITED2	187396	504	14	117852	31659	26718	2	0	2	5	103	2500085	0.764003	1
TOP2B	216871	636	-6	733220	182878	578829	12	2	7	1	27	1478579	0.764051	1
GAN	316209	160	14	264923	70699	387045	3	3	11	4	40	1507981	0.764061	1
PSENEN	1151198	321	30	45811	12383	275049	1	0	14	3	51	1113494	0.764166	1
TDRD12	NaN	NaN	NaN	182817	43371	0	11	5	0	1	18	313296	0.764181	1
EDNRB	63780	954	31	210938	59170	269376	8	1	23	0	24	328546	0.764282	1
HPSE	335397	224	27	239486	68686	404796	3	2	8	0	10	473482	0.764369	1
SNCB	579630	359	40	61366	16409	154818	1	0	10	4	62	983137	0.764439	1
LPO	838530	401	15	310429	89792	453657	6	9	11	3	71	2115480	0.76449	1
MEPCE	1479297	186	60	284687	96319	95709	5	2	2	4	17	721874	0.76451	1
DDX50	897697	246	45	326045	89365	541863	4	3	1	0	4	631228	0.764621	1
GPR137B	483624	632	8	173301	51057	279624	2	3	4	1	24	898530	0.764644	1
STARD5	245396	787	28	95282	26230	282735	1	0	5	5	31	1439356	0.764726	1
SNX27	1294954	173	29	235887	62952	416691	5	1	22	5	126	2620255	0.764945	1
TMEM126B	325720	554	-19	89609	23668	118584	2	0	2	0	2	142252	0.765027	1
HCN1	80822	1235	-24	382653	111996	241011	29	5	12	0	17	353007	0.765072	1
ACTL6B	1884430	247	60	191479	52460	298473	7	3	18	3	88	1335595	0.765284	1
RRN3	564013	463	22	294874	75884	532347	2	2	6	1	11	1002047	0.765356	1
SLC26A11	684326	219	17	258152	86803	503433	7	3	18	0	21	590236	0.76541	1
SLC41A2	759566	294	30	251747	69967	331230	3	0	5	8	63	3646153	0.76551	1
PRKAG1	1754222	212	60	150487	40931	471408	4	2	16	7	100	2760494	0.765603	1
ZNF304	432083	869	-17	291092	72712	203679	5	3	3	2	14	792573	0.765715	1
FAM120A	421454	547	35	500566	144875	585600	11	5	11	0	16	730475	0.765732	1
ZC3H4	1263858	179	37	557113	169031	412848	15	3	7	2	17	1169187	0.765848	1
OR2J3	155147	738	1	130235	40870	23424	7	3	1	5	80	1395985	0.765935	1
SYNGR2	527017	217	27	97600	28487	122793	1	0	0	0	0	151280	0.765954	1
SLC26A8	876298	407	33	428647	118340	665754	9	3	15	0	18	784094	0.765981	1
NLGN4Y	0	0	0	377346	103029	95709	7	2	1	17	64	3201524	0.766104	1
GPR87	NaN	NaN	NaN	156404	42517	76860	3	3	1	2	36	937753	0.766211	1
ANKS1B	149256	941	-9	593835	162138	829722	22	6	43	1	60	1212070	0.766214	1
CARD18	46073	568	-18	41602	10004	101199	1	0	3	8	113	2802645	0.766248	1
MYH6	1220624	456	31	865102	227408	1368840	28	8	49	6	169	4387242	0.766349	1
CSNK1G1	743794	263	43	190137	49410	378993	3	0	20	5	82	1780041	0.766377	1
ENTHD1	818387	503	24	264801	72651	349713	6	4	12	0	16	422364	0.766475	1
SNX2	144132	532	31	236863	59231	401868	2	0	2	2	6	886025	0.766552	1
PHC2	668735	413	31	367586	113887	487695	5	1	10	1	11	716201	0.766597	1
COMMD9	222571	248	-8	87413	25864	183549	1	0	8	2	24	625860	0.766638	1
MME	72464	650	-12	345504	82899	694668	9	3	34	2	54	1228418	0.766658	1
PAK2	798731	446	41	236558	61915	544425	8	11	8	0	19	606340	0.766697	1
CYTL1	76400	557	36	58926	18849	107055	3	1	6	0	7	125904	0.766756	1
OR10AG1	4262	1044	-40	128710	36905	15372	9	4	2	4	29	302194	0.766806	1
SUCLG1	293337	672	-17	151890	44469	237900	2	1	6	3	35	1227198	0.76682	1
RPS4X	374992	NaN	53	117181	32879	131577	1	0	5	3	21	745359	0.767032	1
RPF2	343624	410	29	141154	34709	271206	1	0	4	4	48	2806000	0.767223	1
PHF11	422169	338	53	152622	36234	264252	1	0	2	0	2	300486	0.76734	1
NXNL1	899127	211	26	89548	28487	35319	3	2	0	1	6	187758	0.767563	1
RAG1	97499	412	-17	450180	123708	35502	18	4	4	3	24	609268	0.767671	1
MKS1	851306	401	14	259372	70760	563640	3	2	12	1	29	1107455	0.768007	1
PLCXD2	188186	322	-3	173179	49166	133041	4	6	3	5	29	889319	0.768104	1
CYYR1	345442	626	-75	67832	19459	139812	3	0	6	2	10	272792	0.768146	1
ELMO3	1109491	150	46	338855	100345	431514	6	3	8	1	13	884317	0.768178	1
MYO1H	438867	470	39	464271	119316	690825	9	10	31	8	146	3748755	0.768204	1
OR5P2	103028	823	-1	135420	41907	18117	5	3	1	2	14	336903	0.76842	1
CC2D2A	163271	420	27	757681	195383	534360	15	1	13	0	14	729743	0.768558	1
SLC16A12	249560	164	13	222284	65941	179157	6	1	12	4	42	931470	0.768584	1
MORC2	763716	303	37	430782	119133	756888	11	3	20	0	23	876021	0.76866	1
IL2	227942	612	-14	68991	18117	109068	1	0	4	4	50	1190903	0.768688	1
PTTG1IP	690574	213	62	81435	21594	173118	2	0	9	8	82	2326784	0.768732	1
DNAJB11	592490	436	40	160979	42700	276330	4	1	7	0	8	319030	0.768754	1
FRMPD4	191024	NaN	22	574193	163846	668499	19	10	27	1	37	909510	0.768848	1
SERP2	190099	161	43	30500	7198	88206	2	0	12	0	12	95404	0.768911	1
TFDP2	488711	410	27	216428	57706	527589	2	0	6	1	21	1483459	0.768922	1
ZNF274	1390072	581	-58	287310	76677	183000	9	3	3	2	13	661118	0.768943	1
RLN2	385172	605	16	97234	24827	49044	1	0	0	3	5	587003	0.769395	1
INSL4	372067	616	20	59597	18361	39162	4	1	3	2	20	293654	0.769457	1
FLNA	2356905	NaN	27	1146068	341356	985272	21	16	14	1	32	1375123	0.769482	1
RNF215	696089	214	57	159637	53741	169092	3	1	10	3	42	1208471	0.76949	1
NAPG	191442	594	17	144082	35807	284565	3	1	3	0	4	320372	0.76952	1
NAALADL1	3267059	207	46	320494	99125	328302	11	5	16	0	21	427427	0.769623	1
TPD52L1	124606	243	-26	94245	22692	223809	2	0	7	0	7	246501	0.769634	1
SCN3A	103604	683	-8	900299	234850	937875	16	10	19	1	54	1859951	0.769727	1
ZNF589	1083690	193	38	159271	43676	332511	2	3	3	0	6	376187	0.769805	1
HNRNPF	368953	270	7	179340	49776	47031	2	0	1	2	4	381311	0.769811	1
CEACAM6	1341589	499	16	148230	44835	312381	2	1	6	1	25	906216	0.769821	1
EIF2B4	1245306	182	52	239181	74847	458598	4	0	9	1	19	1202615	0.76983	1
ZNF609	841050	278	43	605425	175619	576999	14	6	17	3	78	2656977	0.769878	1
RAB7A	1090310	277	54	93757	24095	337452	2	3	9	4	48	1401048	0.769888	1
MED21	408250	320	26	64416	17751	162687	1	0	5	3	40	1649501	0.769938	1
C4orf29	231217	284	16	186721	48434	120231	7	1	3	2	18	474519	0.770017	1
MLYCD	387177	550	-6	207766	66734	159210	4	1	0	0	1	225944	0.770044	1
TBX10	1391063	393	56	165859	51545	262422	3	4	7	3	39	1120265	0.77005	1
TMEM54	1019374	232	15	94672	31415	125355	3	1	3	0	4	156770	0.770053	1
ARSB	203299	452	50	233325	70638	307623	4	1	16	2	37	1028765	0.770284	1
DDX52	585337	340	23	269376	70638	501603	5	2	10	0	12	572241	0.770327	1
NAGPA	635794	302	9	222284	67954	208620	6	1	3	0	4	276574	0.770385	1
PDIA4	598458	279	31	286029	75213	303231	5	4	9	6	87	2944897	0.770419	1
UGT1A7	NaN	NaN	NaN	229726	64721	801723	1	0	1	0	1	866444	0.770446	1
MYLK	284041	449	32	839177	234850	1281000	34	14	52	1	69	1590941	0.770521	1
PGS1	980896	209	26	238998	73749	381738	6	2	10	1	16	894992	0.770545	1
LSM5	371992	639	6	42700	11102	171837	1	0	5	1	13	458293	0.770554	1
SORL1	199734	650	21	993629	257176	1885815	19	8	49	0	57	2142991	0.770597	1
HSF5	818916	384	23	254675	76738	344955	7	2	3	0	5	421693	0.770598	1
VAMP1	2702142	198	50	57523	15311	167445	1	0	11	1	25	414129	0.770734	1
MLKL	586358	173	30	217831	54290	404430	5	5	6	0	11	458720	0.77077	1
TOR2A	1098647	172	32	168604	42029	88755	4	3	5	2	30	641171	0.770889	1
GNB2	1884430	247	60	150914	42883	172203	3	1	8	13	275	6401096	0.770939	1
SS18	167310	632	37	193614	44103	355752	3	0	8	2	17	813679	0.771096	1
ASL	477708	345	38	208681	58316	341295	3	3	12	1	29	881084	0.771125	1
PIGY	449479	295	29	78629	24766	13542	1	0	0	34	330	13787830	0.771177	1
ALPP	307666	204	37	229787	71797	230397	9	5	17	2	39	667950	0.771358	1
CCDC42	473874	604	17	142618	35807	205509	4	2	12	1	15	304512	0.771423	1
OR14J1	176114	872	4	134261	42334	32208	8	3	1	1	20	413519	0.771587	1
RPL3L	1756887	183	42	179584	51362	275415	5	4	11	2	113	2460069	0.771589	1
C7orf72	NaN	NaN	NaN	194224	52643	0	6	2	0	2	34	871019	0.771601	1
HDX	20850	NaN	-20	305061	80520	175314	5	1	11	4	90	2558279	0.771636	1
SULT4A1	157623	473	13	128344	32513	159942	7	1	10	2	33	465125	0.771687	1
FCGR2B	598281	504	20	138897	37332	179706	5	2	7	8	90	2885361	0.771881	1
ZNF205	1626425	234	44	239303	70516	176412	5	2	6	3	35	932995	0.771967	1
RUNX1T1	5155	1075	-30	266631	74847	522831	18	8	65	2	93	811361	0.772168	1
FMN2	55160	851	-26	720654	237717	1328031	47	18	50	2	84	1876665	0.772208	1
DSC3	204823	521	-25	399489	109983	452559	5	3	4	2	19	1338157	0.772371	1
LPIN1	219334	431	19	395341	107726	715164	12	2	26	3	42	1120509	0.77257	1
PDE6D	979792	193	33	68747	17080	212280	1	2	8	8	106	3163643	0.772609	1
AADACL4	145424	454	23	174521	51667	172752	5	5	2	0	7	224419	0.772622	1
INSC	161776	781	-17	252845	74725	411018	9	6	20	1	63	1390312	0.772646	1
C12orf29	152325	507	-27	148047	35319	156831	3	0	3	1	8	307196	0.772771	1
ENSA	1543587	149	37	89609	22753	252906	1	1	15	1	29	721447	0.772827	1
TNF	2517285	220	35	99613	31049	261324	2	0	3	0	3	292373	0.772833	1
MOB2	859301	426	39	123037	32147	832284	1	1	7	1	13	1201456	0.772837	1
PLXNB3	2103463	NaN	30	830637	265533	492636	21	7	9	0	16	758169	0.772913	1
CRYBA2	922162	386	35	88145	23851	100650	4	1	5	5	90	1950414	0.772945	1
SPARC	725286	496	43	138592	34892	363804	2	1	8	2	51	1477786	0.773061	1
CYP11A1	641004	222	46	228323	64111	419253	5	5	13	1	26	698694	0.773162	1
NAA38	72287	922	-13	43615	11834	113460	1	0	4	8	171	4026854	0.773522	1
TRAT1	107009	961	-15	86315	20008	265350	2	0	8	2	43	1278499	0.773553	1
IL18	389593	362	2	90402	19764	102663	1	0	0	2	24	1082201	0.773688	1
IFNA21	137739	498	1	82106	22570	38613	2	0	2	2	6	183549	0.773756	1
GTF2A1	206731	456	-16	169458	43371	305244	1	0	7	2	20	1000278	0.773776	1
BUB3	213809	769	0	147864	39711	300120	3	3	2	2	18	897066	0.774031	1
TAX1BP1	393690	180	16	360144	85278	506178	2	0	6	0	6	591456	0.774068	1
NDUFAB1	536544	561	43	70028	19459	85095	1	0	1	8	109	4749643	0.774092	1
PTGER2	405022	533	18	147681	50142	60756	5	2	3	14	136	3922971	0.774222	1
TMEM215	610744	401	-18	100650	29646	36600	4	2	1	4	51	1018822	0.77425	1
SOS1	805852	351	18	592127	156709	777018	10	0	14	0	14	933727	0.774281	1
SRPK3	2103463	NaN	30	251015	71431	303597	7	2	6	0	8	375028	0.774313	1
SLC22A13	301168	437	22	236314	73688	346602	6	2	7	0	9	420290	0.774396	1
SLC15A1	334185	409	41	321958	83753	696315	8	3	19	0	22	780068	0.774474	1
MOSPD2	111964	NaN	15	239242	55937	535641	4	0	8	0	8	591578	0.774587	1
SCAMP5	840042	199	44	106384	27572	226920	4	0	7	0	7	254492	0.774616	1
DCLK2	88181	409	-4	335195	97234	575352	5	3	17	1	35	1332362	0.774656	1
LECT1	288742	469	24	148901	39406	234606	1	2	2	2	20	909022	0.774681	1
TUBGCP2	362932	393	1	396439	111752	580659	13	3	14	1	22	844423	0.774724	1
NIPAL1	225089	474	38	177693	51972	196908	3	1	6	1	25	1187487	0.77479	1
SV2A	798975	560	17	322812	93147	412116	12	9	19	1	30	563152	0.774818	1
CCHCR1	3364017	401	19	378505	112667	567666	7	1	9	1	14	844301	0.774825	1
ZNF333	1032767	448	29	295179	78507	359412	8	7	15	2	52	1407270	0.774889	1
C8orf44	372262	213	38	70333	18971	43554	1	0	1	11	97	4461723	0.77513	1
ATP1A3	1150724	438	33	445056	127734	611586	21	13	27	5	86	1913448	0.775154	1
TCEA2	1092168	208	49	133773	37515	255102	3	4	7	3	46	1362252	0.775284	1
BZRAP1	810333	399	19	792329	250405	877119	24	14	24	0	38	1127524	0.775376	1
XDH	99156	725	18	591700	166652	1353285	10	5	28	1	51	2112674	0.775412	1
PPARGC1A	19326	405	2	353251	94184	487512	11	4	18	6	87	1854827	0.775474	1
RGL2	1456953	262	30	328546	111020	432795	4	1	6	1	8	737429	0.775571	1
RPP14	596733	221	40	56913	15372	185745	1	0	2	1	15	642147	0.775725	1
C1orf174	248975	412	20	105713	30439	125172	1	0	0	0	0	155611	0.775902	1
NSUN6	74263	512	-4	208376	56974	375516	3	2	5	0	7	432490	0.775903	1
SLC22A7	1293543	363	51	228933	79422	357765	7	2	12	1	21	722240	0.775937	1
MSRB3	324747	580	3	97844	27145	356301	3	1	19	0	20	383446	0.775945	1
METTL13	419860	718	-5	302621	86803	280539	7	3	12	2	18	565775	0.776013	1
VWDE	NaN	NaN	NaN	713700	180255	0	26	11	0	2	43	998631	0.776065	1
C10orf88	282374	619	13	195139	53375	129015	6	2	3	2	18	522343	0.776117	1
HTR3E	1453689	334	42	205326	58926	249246	6	3	11	1	38	844789	0.776189	1
PHKA1	385429	NaN	18	545767	148901	825879	10	3	19	1	25	1149484	0.776312	1
VCL	843223	125	52	495686	143167	728157	4	1	9	0	10	871324	0.776345	1
DPH2	875223	214	39	201971	70699	231861	8	3	5	1	21	663253	0.777005	1
UGGT1	449913	419	24	704001	179523	1578192	7	3	23	0	26	1757715	0.777043	1
CAMP	1113209	193	40	74664	21777	112911	2	1	2	0	3	134688	0.777153	1
LY6K	384374	412	23	96197	23485	47763	3	0	1	1	4	175192	0.77717	1
AGER	2119974	392	28	188429	46909	382653	1	4	1	6	62	3395931	0.777182	1
CCDC150	165315	393	3	504836	119926	561078	3	1	15	3	38	2240408	0.777321	1
TRAPPC10	860750	202	62	556015	151829	874008	12	3	13	0	16	1025837	0.777433	1
MRPL32	163131	744	-6	82167	23424	149145	3	1	7	1	12	272365	0.777476	1
NUDT19	420201	410	-36	157014	50874	89670	2	0	2	6	44	1659566	0.77748	1
UGT1A8	320853	284	24	230092	64721	1128195	1	1	7	1	12	2104439	0.777574	1
BTN1A1	426020	498	34	226920	67161	320250	6	1	10	1	14	444080	0.777611	1
ASF1A	116680	856	16	74176	20252	96441	1	0	3	3	26	550525	0.777669	1
BCL3	812266	188	-22	189283	66734	133407	4	3	6	5	84	2218509	0.77771	1
ABCC2	1035115	171	30	679479	191967	1344135	8	5	12	0	17	1536102	0.777771	1
CCDC102B	70753	1048	-8	231861	55449	288408	11	6	10	5	55	1220915	0.777829	1
WFDC2	1053862	382	36	55754	15250	96807	1	1	4	6	70	1627358	0.77789	1
MS4A2	336373	691	4	115717	32513	224907	9	4	15	1	36	523014	0.777917	1
GTSE1	506667	205	35	314638	99674	379908	7	6	11	1	21	763903	0.777928	1
GALNT10	557034	451	31	266265	73383	644160	10	4	20	0	24	717543	0.777958	1
C15orf26	266324	650	22	134688	35868	224907	7	2	7	0	9	260775	0.777961	1
KCNMB3	412428	641	14	151341	40260	557601	1	1	8	4	23	1931382	0.777965	1
ZCCHC4	233874	611	49	234423	56913	461892	3	0	10	1	23	1030900	0.778042	1
PLA2G16	854193	303	56	72651	19764	184830	3	1	17	0	18	204594	0.778201	1
SLC2A3	122883	305	13	214781	64660	425475	7	2	15	0	17	490135	0.778277	1
VPS26B	270368	601	18	149084	39589	181902	8	1	12	1	16	296582	0.778298	1
NUMB	567659	180	41	282369	82899	349164	5	0	4	1	7	537044	0.778404	1
WDR13	817501	NaN	29	209352	63318	143472	5	3	6	8	59	1685308	0.778431	1
NDUFS4	186422	619	5	79056	20862	160125	3	2	5	0	7	180987	0.778709	1
DDX51	608356	528	26	284931	91866	360693	5	2	7	1	23	848754	0.778799	1
DERL1	470881	412	33	113338	30134	282918	2	0	14	1	24	727364	0.779035	1
CTCFL	181464	562	10	297436	74420	475800	10	4	8	0	12	550220	0.779042	1
BTBD11	206629	764	16	489769	147803	488610	13	6	20	6	160	3677324	0.779065	1
TMEM50B	884788	182	63	73566	18117	248148	1	0	3	1	3	337696	0.77907	1
SLC25A22	1788356	193	48	139080	44652	86559	4	3	5	2	31	533506	0.779228	1
C7orf31	254281	319	21	263398	67649	310002	4	0	4	0	4	377651	0.779305	1
RPL18A	1216364	212	37	78507	22326	166713	2	0	5	0	5	189039	0.779387	1
CDH7	4645	524	-49	343491	95709	374235	24	5	29	1	40	558760	0.779446	1
CCDC90B	308108	414	18	117059	28792	244488	2	0	9	4	71	2062837	0.779447	1
UTP14A	379883	NaN	35	342881	91561	571143	5	1	8	9	57	3454186	0.779525	1
ALDH1A3	378556	374	0	226005	64416	391620	5	0	24	2	31	591517	0.779563	1
CCDC41	181169	690	25	320860	75335	714066	3	2	8	4	45	3481026	0.779639	1
ADAMTS6	275284	480	5	504043	126575	908961	15	4	37	3	61	1578192	0.779704	1
HNRNPA0	427110	409	28	126636	41358	18300	1	1	2	1	11	580903	0.779715	1
HIBADH	427440	372	10	147315	42822	227652	5	2	11	1	18	473665	0.77974	1
FLT4	855370	515	13	601094	170434	837408	17	7	40	0	47	1007842	0.779841	1
CCDC80	255516	510	24	410835	116388	240462	19	8	3	0	11	356850	0.779995	1
FAM173A	1207790	194	33	97356	35868	15372	1	0	1	44	670	16102231	0.780006	1
STARD3NL	161770	578	11	106994	27877	243939	3	2	4	1	9	357216	0.780105	1
C16orf62	340032	578	15	437126	114436	1143567	7	0	29	3	44	2216801	0.780143	1
IFT46	1359480	167	47	163602	39894	618174	2	0	10	1	18	1064633	0.780151	1
AKAP9	674222	611	16	1757715	423645	1545069	14	7	9	0	16	1968714	0.780262	1
FBXL4	237914	891	-6	271206	75396	242292	5	4	0	1	22	1034560	0.780278	1
LMBRD2	174910	599	-4	315248	79300	579378	4	3	16	3	62	2379061	0.780313	1
CRYL1	346767	584	28	142923	38247	218136	2	0	5	7	53	2475319	0.780417	1
AMDHD1	366272	436	8	187026	53253	268278	4	3	7	4	50	1783274	0.780458	1
SLC29A3	619612	487	40	201666	64965	174033	5	4	10	4	44	669414	0.780479	1
CDH11	23628	1085	-56	347883	96990	461160	17	11	31	1	48	646966	0.780545	1
MND1	202295	238	27	97356	21228	192333	1	2	1	0	3	213561	0.780578	1
OR1B1	407749	646	9	131211	43737	17568	7	7	1	5	48	651480	0.780596	1
MYOM3	817104	171	22	636596	179218	1167357	18	9	37	0	46	1346575	0.780648	1
ATP6V0C	2085452	321	49	65209	21899	48495	4	0	6	2	37	579988	0.780707	1
CNTF	284768	644	2	86681	24766	64416	1	1	5	4	54	1119960	0.780968	1
NCAPG	271201	1073	21	452620	120170	637206	3	1	11	2	18	957090	0.780982	1
ATRNL1	45264	1002	-20	620980	157136	805749	17	6	29	5	127	3556483	0.781017	1
C9orf169	NaN	NaN	NaN	62403	17934	0	2	1	0	2	33	836310	0.781064	1
RNF144B	322018	573	-11	135481	36539	329766	3	0	10	0	10	366305	0.781183	1
LRRIQ3	58597	1188	-18	280356	67527	232044	6	2	7	8	67	1887950	0.781275	1
POU3F1	448782	374	32	184098	64416	0	3	0	0	4	20	965996	0.781303	1
SKIV2L	2314693	203	34	538813	166286	886635	11	9	24	1	50	1885998	0.781504	1
MAP3K12	1712232	191	56	366793	115961	419070	5	3	5	0	8	535031	0.781516	1
NECAB2	494952	460	3	173240	48373	398391	2	4	10	3	35	1210423	0.781584	1
WBSCR28	1099366	208	37	111325	36905	99369	7	1	9	2	25	359839	0.781624	1
TMEM57	613155	230	24	297070	75335	385947	2	1	1	1	2	682590	0.781664	1
SEC14L3	657636	288	48	181719	46848	389241	9	6	30	0	36	436089	0.782084	1
RHOJ	143550	637	-13	96197	24766	163236	3	1	7	1	16	521123	0.782143	1
ITIH1	1193949	272	49	404552	111874	671427	13	6	28	3	81	2242848	0.782241	1
ST6GAL1	447917	433	32	180072	47031	238266	3	1	10	2	11	359473	0.782349	1
PPP1CB	483830	229	30	148230	37698	242292	2	0	4	2	14	899689	0.782358	1
MRPL21	594397	303	45	92476	26840	339282	2	0	6	1	33	1072807	0.782377	1
TMEM126A	325720	554	-19	86437	24461	125904	2	0	0	0	0	150365	0.782509	1
DNMT1	1702441	200	23	731939	193858	1216401	23	10	23	0	33	1410259	0.782628	1
USP50	325027	203	27	150304	38003	149694	4	1	4	4	63	1749785	0.78263	1
ELOVL2	270200	422	22	134566	33611	288225	2	1	14	1	18	396927	0.782666	1
ALDH3A1	550749	220	-13	200873	55693	305610	4	2	8	0	10	361303	0.78271	1
GNB2L1	1034999	415	35	139751	40321	348798	2	0	10	3	37	1134295	0.782771	1
NAPEPLD	594757	579	34	175314	44652	312015	2	1	2	1	6	626165	0.782772	1
TMEM183A	NaN	NaN	NaN	166469	46360	249063	3	1	7	2	40	1113799	0.782813	1
SLCO1A2	481259	873	-33	300120	78507	503250	11	0	29	2	42	995215	0.782953	1
CHD5	620866	240	30	875716	227957	1099464	29	16	40	1	63	1665971	0.783063	1
SCGB2A1	2778889	450	53	44347	10187	144753	1	0	8	9	127	2585851	0.783162	1
TGFBI	337362	298	32	298412	88816	427305	6	2	10	1	22	957883	0.783535	1
TBC1D1	156977	578	48	516548	139141	978867	14	4	27	0	31	1118008	0.783547	1
HNRNPR	1032187	163	25	281698	75335	375699	3	0	4	1	6	630008	0.783612	1
TAS2R9	408176	517	12	134322	38247	24888	4	2	0	4	21	584563	0.78362	1
SLC7A13	192785	1147	3	199653	61488	121512	2	1	4	6	68	4354424	0.783688	1
TOR3A	345937	301	4	173240	48922	211365	5	1	5	1	19	765611	0.783713	1
SERPINB4	174293	370	-5	176839	42944	293349	3	3	3	9	93	4257556	0.783744	1
CTDSP1	734742	197	37	114436	33794	178425	3	0	12	1	37	665693	0.783875	1
RGL1	493691	597	14	359412	95160	905301	4	3	17	0	20	1000461	0.783999	1
XRCC6	1475100	183	50	274927	68747	409371	3	0	8	2	41	1669692	0.78408	1
C5orf30	203042	531	16	87596	26779	34770	2	0	5	2	70	1262273	0.784163	1
NRBP1	1244404	179	39	241499	65209	562725	3	2	8	0	10	627934	0.784171	1
RBM22	1107515	211	54	187209	51240	396195	4	1	11	1	18	628361	0.784317	1
CBLC	866184	178	-12	206058	62403	329400	1	0	6	2	19	1249524	0.784339	1
RAB27B	105818	372	-13	98820	25071	189771	2	0	11	2	81	1631323	0.784377	1
PPA2	217228	603	29	154452	37881	456585	2	0	5	0	5	494466	0.784426	1
SPINK4	856503	167	38	40138	10553	115290	1	2	5	0	7	125843	0.784624	1
FTCD	742075	538	10	233386	74786	268461	13	6	14	1	85	1190171	0.784703	1
SH3BP1	1136064	180	65	303780	94062	356118	7	6	17	1	40	931775	0.784796	1
AADAT	132912	831	-13	194285	49105	424926	2	2	5	0	7	474031	0.784801	1
MACROD2	37709	920	-12	212341	46604	948123	6	2	34	0	36	994727	0.785073	1
TOMM34	952219	282	32	137067	37515	264435	1	1	9	5	65	2160132	0.785159	1
TMEM66	387693	231	51	147498	42822	213927	3	1	3	0	4	256749	0.785314	1
C6orf203	214917	417	22	109312	28670	116022	1	1	1	1	4	244244	0.785324	1
ZFP91	284768	644	2	251198	69601	364719	8	1	14	5	90	2793556	0.785331	1
KIT	92734	649	0	437309	114070	703452	14	7	23	5	64	1927905	0.785381	1
SCFD2	170883	852	18	292617	89304	367098	4	1	8	4	36	1652490	0.785406	1
LYVE1	755456	391	25	140971	40016	193431	4	1	8	1	12	430111	0.785438	1
OR6C4	1393447	546	-13	130784	39040	20130	4	2	1	9	82	1315709	0.785445	1
C1orf229	NaN	NaN	NaN	93025	37637	0	2	0	0	6	98	4179598	0.785609	1
INCA1	1407967	231	28	105286	29219	217953	2	0	4	2	36	1400438	0.785649	1
TMEM222	884974	188	30	93330	25437	293898	3	0	18	2	57	1475346	0.785702	1
HTR1E	169399	752	-17	154635	46299	50142	7	4	3	3	19	453230	0.785726	1
MAPK8IP3	1598087	288	36	592798	166835	765123	22	1	29	0	30	931958	0.785772	1
PGBD1	273319	502	35	357521	92293	232227	6	2	6	5	26	967826	0.785976	1
UGT1A4	NaN	NaN	NaN	229726	67283	642147	1	0	0	0	0	709430	0.786087	1
KCNJ6	253563	541	36	184037	50935	141093	8	6	5	1	17	392657	0.786188	1
CRB1	212549	428	-23	618784	161711	539850	35	12	34	1	54	835639	0.786506	1
TSKS	1699718	192	47	255285	78324	342027	9	2	13	0	15	420351	0.786735	1
NTSR2	219483	336	21	169641	58560	132126	3	4	3	4	32	1412943	0.78675	1
ACOT9	473183	NaN	48	207278	50203	513132	2	1	6	1	7	805627	0.786834	1
LDHAL6B	NaN	NaN	NaN	163175	46909	70455	6	1	2	2	35	935740	0.786967	1
TNFRSF17	571257	441	64	81252	21777	146766	1	2	1	0	3	168543	0.78699	1
LAMA4	131437	282	-7	836371	222833	1527684	15	7	33	0	40	1750517	0.787032	1
IMPA2	336901	181	48	125538	38247	293898	2	0	7	1	22	1138748	0.787184	1
RBBP7	289514	NaN	39	193187	48739	416508	2	0	4	1	8	820206	0.787292	1
MBOAT7	735613	439	-53	205692	59475	185928	5	1	6	2	39	1102880	0.787579	1
SERPINB11	174293	370	-5	175009	45872	182451	2	1	2	9	93	4257556	0.787586	1
SNAPC3	201198	650	5	184281	48129	317688	1	0	7	1	15	851743	0.787607	1
UBE2T	813304	325	32	89914	23180	171105	1	0	1	2	29	1213717	0.787659	1
CDC27	955548	395	18	371856	97539	549549	4	5	5	4	40	2796423	0.787686	1
MRPL3	276806	843	15	155916	42273	404430	2	0	6	3	23	1368108	0.787749	1
WBP2NL	1328069	323	66	132065	42151	448350	2	1	5	0	6	490501	0.78793	1
PTGES2	1898149	195	32	161955	49959	158478	5	0	15	2	48	787022	0.788062	1
TMC2	778654	450	41	401868	110349	638121	14	4	29	7	100	2628978	0.788089	1
LHB	2070141	200	35	60329	19825	134688	1	0	5	8	23	1019615	0.788183	1
CRYBA1	1533931	159	32	100101	22509	274683	2	1	4	4	84	2803072	0.788206	1
C12orf43	1225663	380	40	116205	32208	206058	4	1	9	4	78	1871480	0.788289	1
FAM3C	100604	535	-1	106262	25498	376065	1	0	2	2	18	1322358	0.788392	1
VAC14	857297	299	26	343796	99247	604266	7	2	23	1	54	1913631	0.788393	1
DDX58	426359	362	-12	420351	100467	610305	3	0	2	0	2	710772	0.788477	1
INSRR	NaN	NaN	NaN	562908	170556	621834	20	7	22	2	61	1610766	0.788497	1
NUTF2	959655	143	49	60085	13115	129198	2	0	9	2	36	559980	0.788556	1
RDH11	479937	260	39	139141	40748	285846	4	1	7	9	101	3149186	0.788681	1
CDK17	248700	405	26	243878	62098	582489	2	0	5	1	5	748165	0.788873	1
NUCB1	1927185	211	43	206058	56364	380457	6	1	18	2	34	856074	0.789057	1
RAB33A	339869	NaN	58	102663	28731	40992	2	0	1	5	99	2296223	0.789089	1
C9orf72	93979	434	-12	214110	58194	272121	3	0	3	2	9	732671	0.789118	1
AIF1	2517285	220	35	96868	25376	142191	3	0	11	6	62	1107028	0.789119	1
HOXC8	1185281	279	54	106384	27755	101931	1	1	4	14	158	3886554	0.789121	1
RDH5	1814311	384	26	132614	45445	187392	2	0	2	0	2	232837	0.789127	1
COQ6	443041	158	51	211609	54290	438468	2	1	5	0	6	492758	0.789137	1
C19orf44	815495	258	44	283406	83509	367464	4	1	4	0	5	450973	0.789143	1
PLOD2	118043	471	-12	344345	86254	508557	5	3	12	1	18	715896	0.789404	1
LY6G5C	2517236	193	20	66612	17751	135420	3	1	8	0	9	153171	0.789438	1
OR7G1	311030	471	-63	140910	43188	44286	4	4	0	6	33	680821	0.789444	1
CLIC3	1979517	188	34	102968	31537	50142	2	0	2	14	175	4732441	0.789569	1
AHSG	508316	436	45	157807	48983	204045	4	1	10	2	27	928786	0.789817	1
HOXA9	473864	394	13	115656	35319	82167	5	2	5	7	102	1481629	0.789826	1
RNF25	1033606	269	43	200690	59536	381372	4	2	6	5	75	3533974	0.789839	1
SEC14L2	676863	214	52	196115	51301	341661	3	0	17	5	59	1748931	0.789925	1
OCM2	451365	522	25	50813	11773	150975	3	2	6	0	8	162748	0.789984	1
ISOC1	38196	985	-2	127856	39589	137799	4	2	5	0	7	177388	0.79005	1
ZNF547	432083	869	-17	178364	45079	198738	1	0	6	2	14	792573	0.79014	1
DNAJB7	NaN	NaN	NaN	136274	33916	40626	5	2	3	2	37	892918	0.79016	1
STIL	321135	366	6	568154	151219	474885	5	2	1	0	3	626104	0.79022	1
APEX2	245504	NaN	8	222833	66124	81618	7	2	4	1	14	482022	0.790418	1
ARMC4	125789	454	-4	461648	125965	661911	13	4	12	0	16	787876	0.790501	1
ZNF507	298401	596	-66	417545	109861	165066	10	0	1	0	1	274927	0.790624	1
OR51F1	207755	972	-1	130662	40992	3843	3	1	0	3	27	660630	0.790634	1
FADS6	1027517	320	20	149999	46726	67527	3	2	5	4	69	1746735	0.790682	1
RAD50	715524	320	48	598227	140178	762744	4	2	7	1	14	1133319	0.790752	1
RELB	1135715	208	25	245708	79300	291519	7	2	11	1	14	439139	0.790772	1
ARL11	425192	296	62	82655	26230	22692	3	0	3	4	42	813191	0.790879	1
PJA2	203821	583	15	317017	78812	284931	5	2	3	0	5	363743	0.790913	1
TRA2B	978158	213	30	127612	36905	334158	3	0	11	6	73	2590670	0.790943	1
MYOZ2	241167	683	1	118279	30866	148230	5	1	2	0	3	179096	0.79104	1
MYH13	83322	731	-47	874557	218868	1013637	25	15	30	4	177	5470053	0.791107	1
CEP290	150984	429	-18	1139785	260531	591822	9	4	8	0	12	852353	0.791273	1
ERLIN2	619400	326	9	160796	40687	583587	3	1	29	0	30	624274	0.791274	1
ENO1	800628	171	28	193553	53314	423462	3	3	21	1	78	1234823	0.791287	1
SIPA1	4131934	202	53	433832	149755	256200	7	4	8	4	54	1733315	0.791302	1
IFNK	NaN	NaN	NaN	93757	21350	24888	2	1	0	2	33	864614	0.791423	1
ZNF444	500375	480	-61	136030	46238	22509	4	3	2	13	286	6033754	0.791469	1
GNAL	281108	361	18	227042	60268	581391	4	0	17	3	53	1858731	0.791592	1
EFCAB5	652131	303	15	697291	174704	688080	12	7	10	0	17	862784	0.791617	1
LINGO2	8941	927	-34	257115	76860	134322	14	8	3	2	17	337696	0.791737	1
IL1R1	232947	522	20	255956	64294	342759	4	0	12	7	77	2600430	0.791746	1
SULT6B1	545763	253	35	122427	28365	256383	3	1	3	0	4	284748	0.791767	1
GBF1	987676	141	41	813923	235765	1435818	13	13	24	2	56	2196854	0.791861	1
ITM2B	340844	457	36	119560	30683	170373	2	0	3	3	25	958676	0.792147	1
C6orf222	891439	192	38	286212	80337	489708	11	5	7	2	58	1892159	0.792229	1
IPPK	587288	484	46	220637	58255	386313	4	1	9	0	10	444568	0.79238	1
EBF2	277181	616	-1	257054	70516	549915	15	4	39	4	92	1540616	0.792441	1
MTUS2	267724	784	-5	603412	174338	407907	26	14	8	0	22	582245	0.792498	1
FANCC	165520	457	38	248453	68686	939888	6	0	20	0	20	1008574	0.792623	1
PIK3C2G	24982	986	-31	653676	162870	673989	9	1	11	0	12	836859	0.792662	1
RBAK	1723793	462	34	321165	74298	197091	4	3	7	9	129	4340577	0.792782	1
POLR3C	NaN	NaN	NaN	239608	64721	554124	2	0	3	0	3	618845	0.79284	1
DCLRE1C	255711	396	38	310429	79910	447252	6	1	8	0	9	527162	0.792999	1
RNF24	683635	170	33	78751	18971	183183	1	1	5	8	125	4097919	0.79315	1
ARVCF	616246	217	37	406687	135176	338733	12	8	11	10	207	6042782	0.793174	1
PDE4D	91124	682	10	405711	109800	880596	24	3	34	1	42	1048224	0.793225	1
CPA2	424934	212	30	188429	50203	390156	4	2	14	2	34	988383	0.793304	1
GPR162	2822601	232	32	244915	83753	208437	7	3	7	4	69	1268007	0.79333	1
RGS12	570419	412	48	632326	187880	678747	23	9	25	0	34	866627	0.793538	1
C17orf103	416965	517	-27	31720	10736	55266	2	0	4	5	35	390034	0.793545	1
SLC1A5	1166804	224	36	224663	78934	200934	4	3	2	4	36	1309182	0.793564	1
PSMD6	161890	582	19	174216	45384	232593	2	0	6	3	28	1679269	0.793613	1
CMAS	605789	955	-13	191296	53009	262971	1	0	1	0	1	315980	0.793716	1
CREB5	58752	518	26	234362	61732	504714	10	3	39	1	45	685457	0.793744	1
BMP1	587455	196	50	451583	120292	1037427	9	6	28	1	46	1495842	0.793964	1
EPRS	630371	608	-8	678259	175070	1158939	5	1	10	0	11	1334009	0.793996	1
SYTL1	884974	188	30	240523	72590	242841	5	3	7	6	183	4680408	0.794068	1
FKRP	1166804	224	36	200141	72895	15555	8	4	0	18	234	5859721	0.794089	1
NSL1	365714	364	26	141337	34160	279990	3	0	8	0	8	314150	0.79428	1
PCLO	42656	1075	-27	2197891	645929	514596	116	40	30	3	102	1736975	0.794428	1
PROK2	86859	605	6	57279	16287	74481	1	0	4	3	13	549366	0.794485	1
FAM183A	1068006	294	30	62098	14945	75579	3	1	5	0	6	90524	0.794515	1
CADPS	76552	1010	3	615978	161955	1095438	16	8	37	0	45	1257393	0.794783	1
C11orf80	1534660	164	38	299571	84729	361059	5	3	10	4	59	1778028	0.794855	1
RNF6	96737	562	25	294386	84424	109068	4	1	1	13	96	5890587	0.795092	1
PHLPP1	229775	442	34	726693	228201	370026	10	1	3	0	4	598227	0.795101	1
UBE2D4	872910	239	44	68808	17202	249429	2	0	7	1	11	349530	0.795112	1
FAM129A	349492	479	3	410225	109312	533628	10	4	14	2	39	1250256	0.795217	1
EXOC8	377235	569	2	307928	91012	116022	3	0	0	2	14	1254953	0.795282	1
TNC	194891	374	0	954284	273646	1115568	20	9	23	1	43	1858365	0.795285	1
BBS9	233203	759	-6	397476	106140	854244	4	3	15	1	36	1677256	0.795475	1
LIFR	159760	271	-2	490196	126514	635559	15	3	20	6	63	2156533	0.795547	1
GJB4	548013	580	19	111935	34648	38247	4	0	2	4	9	350933	0.795563	1
PBX3	491989	545	36	192577	52094	279441	3	1	8	1	13	615856	0.795576	1
TBRG1	171901	604	9	180743	51301	168177	3	1	4	1	13	582245	0.795698	1
RTN4RL2	923775	197	9	170983	61427	86010	3	1	5	4	34	984479	0.795798	1
KLK10	490795	632	22	118523	37759	167628	2	0	2	0	2	205387	0.795804	1
CLDN17	10231	994	-69	94123	30134	17019	3	2	0	17	225	4168984	0.795857	1
ARSJ	100364	497	15	257359	72773	97722	5	0	5	1	13	762073	0.795968	1
PSMD2	1447013	268	44	399611	114436	734379	7	1	9	2	48	2867488	0.795985	1
NHLRC1	487819	397	-1	163053	54717	15555	3	0	0	23	247	10399829	0.795988	1
ADCY2	60911	1014	-22	484340	133102	1007415	11	8	30	2	43	1328031	0.796067	1
SLC25A24	226531	454	-15	231251	61183	371490	4	0	9	3	24	1000644	0.79618	1
LPCAT3	2600423	211	49	217343	59353	376980	1	0	3	0	3	436333	0.796316	1
BSG	1647685	255	-8	174094	50264	198921	6	4	15	3	37	623847	0.79635	1
CAPN13	131345	692	5	305976	77958	473055	16	6	26	3	46	886391	0.796371	1
RFX5	1322568	174	42	261751	83570	316407	6	1	8	6	93	3260450	0.796377	1
LIG3	362649	525	15	454633	124379	702537	8	4	11	2	24	1303448	0.796394	1
ALKBH1	455772	384	47	170922	47580	315492	3	2	11	0	13	363072	0.796434	1
NCAM2	14306	1515	-61	375882	96624	447069	21	6	29	1	41	632509	0.796512	1
MAPK6	583597	153	23	318908	80398	180438	2	0	3	7	58	3521835	0.796538	1
ABCA3	2220466	233	46	739442	218563	1040172	26	20	29	1	60	1532869	0.796543	1
CCNI	394078	520	52	166103	45811	173850	2	2	4	5	23	818010	0.796589	1
NCL	1052303	216	43	318359	81496	666303	3	1	7	0	8	747799	0.796747	1
TRIM72	1203752	478	17	201361	65453	164517	4	3	4	1	8	322385	0.796829	1
POLE	724450	495	35	1014979	276086	1717638	27	14	40	4	79	2817346	0.79685	1
ARL4A	120492	469	-11	87169	24461	96624	1	0	3	5	43	1733315	0.796972	1
P2RY2	554585	189	59	154574	53680	38796	3	1	2	2	51	1365851	0.796979	1
OSGEP	464497	395	17	147986	43798	491538	1	1	11	2	23	997045	0.797057	1
SETDB2	413604	343	39	324398	80398	443592	3	0	2	0	2	523990	0.797143	1
TAP1	1253457	401	26	338611	112850	358863	3	2	8	2	19	1233603	0.797213	1
FAM188A	70308	903	-2	203618	51484	471774	2	0	14	5	75	2970883	0.797242	1
DONSON	908921	375	68	244671	73566	343308	2	0	2	0	2	416874	0.797297	1
SGPP2	283423	596	13	168726	53619	317688	4	2	4	1	16	636169	0.797323	1
JUNB	1937827	226	32	141032	50020	10065	5	0	2	31	410	11552119	0.797349	1
EVI5	488549	506	4	367403	90646	897249	4	2	17	3	34	1837686	0.797509	1
CPO	169586	723	2	168360	44103	356484	4	1	9	0	10	400587	0.797521	1
GHRL	742508	333	57	64111	17507	132675	1	0	2	1	16	607987	0.797539	1
HSD17B14	1766061	211	34	116449	38186	341661	4	0	8	0	8	379847	0.797611	1
ARHGAP21	164987	309	-3	854244	238815	844911	13	5	10	3	29	1519083	0.797932	1
KLK5	581408	606	29	129198	36600	116388	3	0	2	1	5	330315	0.797956	1
POLD2	1151124	282	56	204228	61488	240279	3	1	2	0	3	301767	0.797987	1
LACTB2	240331	562	31	129991	33428	202215	1	0	2	1	4	639524	0.798063	1
ATAD2	544857	225	30	621712	161711	947940	8	3	7	0	10	1109651	0.798114	1
SMAD1	204089	1182	24	205631	53863	276330	1	1	0	0	1	330193	0.798115	1
ZNF511	386585	472	13	112057	31232	189039	1	1	4	1	5	312137	0.798121	1
CTRB1	612638	171	16	115351	34709	41541	1	0	1	2	17	1217987	0.798161	1
ALDH2	691258	242	44	227103	66063	337086	6	4	9	1	44	1232078	0.798207	1
KIAA1522	1339617	195	26	443409	162504	176778	15	6	5	2	48	1423557	0.798404	1
KIF27	464240	285	5	621834	160308	541497	5	2	2	1	8	995703	0.798487	1
EIF2S1	484235	291	32	142374	36051	266997	2	0	8	2	33	1012417	0.798501	1
GRIA3	226353	NaN	-6	414251	109861	607011	7	2	16	8	116	6095425	0.798516	1
GNPTG	1211641	215	40	138592	37454	254736	1	1	3	1	8	452071	0.798588	1
DDIT4	808655	145	40	96990	32391	75030	2	0	5	6	55	1374147	0.798623	1
ARSA	1073094	203	43	212036	72712	102297	4	1	5	2	32	1182973	0.798639	1
GLDN	317532	443	10	240340	69296	370575	7	1	18	2	37	940681	0.798684	1
TNFRSF8	517022	191	35	260348	77470	452742	11	1	33	0	34	530212	0.798696	1
COPG2	298918	433	16	183671	46360	1096536	1	1	6	1	13	1644560	0.798729	1
USP45	256853	638	15	367830	92049	459513	2	0	6	1	14	896212	0.798801	1
ZNF786	598458	279	31	339770	92293	128649	8	4	2	7	92	3403068	0.798817	1
CSRP2BP	782027	479	-6	342454	94001	396744	4	5	2	2	25	1102758	0.798828	1
TMEM65	330177	445	14	104066	32635	176412	1	0	1	2	3	507642	0.798857	1
TMEM173	781521	204	35	161162	51484	185379	3	0	4	1	18	1047492	0.798932	1
CLMN	207561	612	30	440908	118523	468846	8	2	21	3	66	1588928	0.799033	1
SNED1	1332160	278	33	621651	177144	326838	14	8	21	1	44	956663	0.799131	1
HIST2H2AC	798975	560	17	53436	18300	69174	2	1	0	1	3	145363	0.799197	1
TGM7	825765	415	44	311588	87901	465369	11	4	15	1	38	1192733	0.799249	1
MELK	394473	231	38	295789	74603	664473	2	0	3	0	3	739076	0.7993	1
ATP1B1	231221	416	19	135969	34587	262788	2	2	4	0	6	297375	0.799318	1
AKR7A3	810462	448	40	144997	42029	215025	3	1	8	0	9	257054	0.799331	1
BMPER	20466	507	-17	307928	78934	561078	14	3	33	1	42	728828	0.799372	1
EFCAB4A	1799017	232	51	127307	39772	73200	4	1	5	10	128	2402119	0.799418	1
GRK5	831479	338	30	267546	67893	597495	7	3	17	2	44	1437648	0.799533	1
TBC1D13	1768145	201	34	181536	46665	375150	7	7	21	2	42	842044	0.799599	1
KRTCAP2	1801444	194	32	70882	22265	193797	1	0	0	0	0	216062	0.799618	1
NAP1L5	177679	486	8	79849	20618	46848	1	1	4	1	15	389912	0.799641	1
TGFB1	1193025	249	33	167750	51301	160857	4	3	7	6	46	1488034	0.799785	1
UGT1A9	320853	284	24	230580	64233	847290	1	4	0	1	12	2104439	0.799798	1
FGF18	300840	347	30	91378	25742	121146	3	0	8	0	8	146888	0.799859	1
VWA5B1	NaN	NaN	NaN	526003	156953	0	22	7	0	2	39	975329	0.799912	1
MRPL47	397411	520	10	113277	29280	291885	3	3	7	4	63	1921012	0.799931	1
IL33	355118	432	5	124562	28975	210633	1	0	5	4	36	2264137	0.799968	1
POLR1D	350423	583	50	110593	27938	79788	1	0	2	14	112	4692669	0.800011	1
TTC38	519654	205	31	209901	58011	435540	4	1	21	6	45	1318454	0.800142	1
ZBBX	69051	928	-23	366061	86864	547902	3	5	6	1	15	1116300	0.800419	1
GPR84	664708	190	45	165127	53558	40260	6	2	3	2	39	784826	0.800439	1
RACGAP1	1018478	211	52	281637	77592	541131	5	0	15	0	15	618723	0.800611	1
KLHL1	4513	1341	-27	328424	90097	347151	15	5	30	7	88	1237202	0.800716	1
PRR5L	196876	169	-1	161406	47031	334524	3	2	12	2	30	915488	0.800804	1
C11orf42	466636	728	4	138470	47092	89304	1	1	0	10	76	2535770	0.800805	1
OR5AS1	4262	1044	-40	137860	40199	21411	13	6	1	4	29	302194	0.800853	1
CYP2C19	254705	831	-17	217221	58011	366549	7	8	9	5	72	1737890	0.800887	1
SORCS3	14547	986	-29	537715	152744	961299	17	12	74	0	86	1114043	0.80095	1
KCNE1	381338	502	16	55571	16531	43554	1	0	3	1	16	560285	0.800984	1
PLIN3	765978	187	52	187880	56059	143106	3	2	3	7	73	1942179	0.801008	1
SH3BP5L	411701	567	-4	167506	52460	171105	3	2	5	4	23	1190110	0.801095	1
FAU	3267059	207	46	58743	18117	174582	3	1	7	0	8	192699	0.801123	1
TM2D2	421614	428	42	107238	30927	112545	1	0	5	5	41	2168306	0.801162	1
MAP3K9	247989	426	43	478728	144387	409554	13	9	8	1	26	894565	0.801209	1
LMBRD1	42273	983	-2	244366	63623	522282	2	0	8	0	8	585905	0.801242	1
ZNF354B	204252	845	6	272914	66551	135969	4	0	0	1	8	688446	0.801277	1
VAMP8	1158965	170	43	44774	12139	62952	1	0	7	1	16	214781	0.801329	1
XPO4	413321	385	42	512949	135969	686799	8	2	12	0	14	822768	0.801369	1
SLC16A5	1311590	159	28	213866	67588	130662	5	4	5	4	115	2734935	0.801409	1
CDK4	1160849	344	39	131150	40870	239181	2	1	0	0	1	280051	0.801456	1
CAMK1	954590	264	39	185928	44103	382653	1	0	2	2	17	1745698	0.801473	1
STK11IP	548994	487	35	472628	149206	389790	13	6	22	5	94	2108099	0.801597	1
CLTB	576954	347	45	103334	26596	182817	1	1	0	3	26	1394765	0.801601	1
TIMM44	960059	320	23	203008	54473	346053	7	3	5	0	8	400526	0.801663	1
SNX1	742159	223	45	236558	61183	526491	9	2	19	1	29	737185	0.801673	1
ABCC10	1270265	230	49	609390	208803	653493	11	8	18	0	26	862296	0.801682	1
CSPP1	353616	640	25	570167	142252	1266360	8	2	10	2	26	2615741	0.801813	1
NINJ1	504920	448	61	66795	19764	51057	1	0	1	9	105	3255082	0.801814	1
CCDC103	1101543	172	28	104066	31537	104127	1	2	1	3	42	1901553	0.801907	1
ARL8A	649164	297	34	85888	21167	242292	1	0	10	1	29	620065	0.801922	1
ANKRD49	341083	589	-7	105408	27816	127734	3	0	3	0	3	155550	0.801969	1
CDC40	132627	636	19	264252	64782	456219	8	0	11	0	11	521001	0.802033	1
OAF	323731	198	31	116693	35929	101565	1	0	3	9	83	4332281	0.802158	1
ABHD6	611196	221	43	150670	40748	284016	3	2	5	0	7	324764	0.802161	1
ZDHHC17	181943	605	-12	288408	70821	288591	5	2	9	2	51	2613972	0.802219	1
CSAG1	NaN	NaN	NaN	35502	10065	150975	1	0	6	2	38	979416	0.802368	1
ACY3	1408104	424	60	137067	43005	128832	4	0	12	5	110	1966823	0.802373	1
ZNF169	219475	445	31	261263	73261	251625	2	1	3	11	57	4542243	0.802453	1
INTS12	293906	417	3	200141	58621	189405	2	0	1	1	3	357826	0.802497	1
ADAM29	49942	889	-36	357338	93391	53253	23	8	0	4	29	578219	0.802499	1
PPP4R4	204538	714	17	406199	104920	868152	7	4	12	1	21	1254465	0.802623	1
TBCD	651944	456	14	530944	151829	920307	10	3	33	0	36	1072136	0.802668	1
SPIRE1	483118	292	49	335073	92598	634461	4	4	9	7	71	3368542	0.802787	1
SHMT1	957114	254	9	212829	60939	402966	2	2	8	5	59	2383575	0.802978	1
XRCC2	256955	444	6	123281	32818	107238	3	1	5	2	13	363987	0.803064	1
WDFY2	246186	384	46	182024	46177	398757	2	0	9	1	20	1471076	0.803066	1
RPGRIP1	722324	263	39	572790	150975	482571	14	4	11	0	15	633546	0.803101	1
DHX30	843941	197	34	514230	159210	613965	10	2	12	1	37	1486204	0.803165	1
ITGA6	381919	371	23	503006	134932	860283	5	3	15	2	21	1533479	0.803318	1
C2orf74	NaN	NaN	NaN	86742	22509	0	1	0	0	50	1029	41853442	0.803373	1
CHRDL2	521541	204	40	201056	55510	272487	6	3	9	3	68	2170136	0.803408	1
ATP6V1E1	431401	243	-32	105347	25132	303231	3	1	10	0	11	328363	0.803415	1
DENND3	360825	204	51	529053	145302	793671	19	5	18	1	24	989725	0.803512	1
MYADML2	NaN	NaN	NaN	124806	44652	0	4	1	0	2	33	863028	0.803558	1
DDX3Y	0	0	0	298290	77043	174948	6	1	2	6	19	1035231	0.803703	1
PCSK1N	NaN	NaN	NaN	103212	41907	0	2	0	0	6	98	4183868	0.803896	1
RSAD1	1332860	200	23	187514	61915	271389	4	1	5	6	60	2502586	0.803919	1
RLN3	1013197	231	32	60451	19154	59109	1	1	0	1	12	552172	0.803947	1
LARP4B	378329	515	9	324825	92964	538020	6	5	11	0	16	630984	0.803982	1
ENTPD1	370896	631	30	242963	61549	489159	5	5	8	0	13	550708	0.803993	1
KLHL13	57664	NaN	-2	324825	85644	236070	9	1	3	0	4	321714	0.804038	1
CLUAP1	805495	246	39	190259	45079	391254	4	1	12	1	18	578646	0.804049	1
ECT2L	336688	610	20	407114	103822	808494	5	6	9	2	33	2004033	0.804179	1
SYP	724395	NaN	44	137128	40016	62586	1	0	3	6	60	1813347	0.804292	1
LCE6A	NaN	NaN	NaN	35502	9699	0	1	1	0	2	33	828075	0.804389	1
CCKAR	165749	636	36	184342	54107	216489	4	4	7	2	29	1103856	0.804487	1
TIMP1	775214	NaN	38	92964	25254	114192	2	2	4	3	25	899384	0.80458	1
AGBL5	1257014	290	34	390644	118462	610122	7	4	9	2	41	1681038	0.804705	1
EIF4ENIF1	750597	313	19	430050	124989	653493	6	3	7	0	10	778482	0.80474	1
CTXN3	284904	682	29	35075	10675	40260	4	1	6	1	10	126026	0.804791	1
AUH	124246	342	24	148962	44652	270291	1	0	3	10	75	4887747	0.804839	1
NOB1	1410481	NaN	39	181414	51545	515877	1	1	9	5	72	2876028	0.804882	1
2022-09-06	656561	NaN	61	199104	50325	438285	6	0	13	1	14	521184	0.804895	1
OR51D1	212267	935	-3	134444	44713	41175	7	5	3	4	32	590297	0.80492	1
TAS2R40	379894	399	14	137433	40260	30744	2	2	2	2	18	551074	0.805028	1
AKR1B15	403585	319	21	157075	39650	378444	8	4	20	0	24	418094	0.80503	1
TXNL4B	414449	479	9	67588	16958	204228	1	0	2	3	65	2292685	0.805202	1
THSD7B	11902	824	-16	701561	183610	634461	37	16	26	0	42	818071	0.805243	1
INSIG2	190880	537	8	98698	28304	198738	1	1	5	1	12	372588	0.805546	1
CD96	186134	406	-16	263886	68076	741150	6	3	18	0	21	809226	0.805595	1
TNS4	1185295	203	19	307806	94062	455487	9	7	11	0	18	549549	0.805631	1
ARMC3	164960	449	12	388814	103456	524112	10	2	10	0	12	627568	0.805711	1
MRPS15	581032	347	31	115839	31293	399306	1	5	6	0	11	430599	0.805716	1
GPR82	531498	NaN	45	145546	40199	11529	2	1	0	34	527	16195439	0.805742	1
ATRIP	1441050	223	39	341234	103090	505629	3	4	1	0	5	608719	0.805771	1
FAM57A	662733	483	10	110593	34343	110898	1	1	1	6	48	3154188	0.805856	1
DCAF17	514096	271	38	233935	61976	457683	5	2	10	7	71	2920375	0.805944	1
USP21	728669	234	37	241194	78324	658617	5	4	6	1	23	1192550	0.805988	1
CRYGA	321897	440	5	77714	20557	140361	2	1	6	3	23	792634	0.806224	1
ATXN7L2	1056159	272	37	308660	95953	327387	9	2	9	0	11	423340	0.806242	1
RUNDC1	1507064	201	26	258762	81984	248697	7	3	5	0	8	330681	0.806293	1
CA12	449769	275	47	158844	43371	282735	6	0	23	0	23	326106	0.806328	1
FXR2	2013497	194	29	280295	83509	314211	8	3	8	4	54	1300459	0.806383	1
CLSPN	1224684	303	25	605364	148230	886086	12	2	15	1	26	1484313	0.806453	1
CCDC109B	211934	479	26	150792	39345	285846	1	1	3	3	8	963556	0.806468	1
PDE9A	411822	331	69	291397	63623	577548	6	1	14	4	53	2170929	0.806519	1
KLRC2	378365	334	0	105225	26169	205692	4	1	10	1	13	396988	0.806523	1
PLIN1	880974	190	35	221552	71431	187941	7	4	6	1	15	350262	0.806655	1
UNC45A	833957	291	42	409554	123159	637572	6	1	17	1	36	1350235	0.806667	1
GPR128	342000	509	12	352336	96746	578280	6	4	16	0	20	675026	0.806691	1
CPSF3	658161	278	37	311771	77470	608292	2	1	8	1	13	1568676	0.806718	1
DNASE2	1937827	226	32	156648	45201	126087	4	4	1	11	119	4127382	0.806949	1
PTCHD3	345745	581	2	328668	95160	165249	9	4	3	2	33	773602	0.807123	1
KTN1	687929	308	23	634949	144082	1405623	4	1	17	1	20	1817434	0.807407	1
ARAP2	28107	1066	26	765001	193736	972462	9	9	9	0	18	1166198	0.807436	1
AHCYL1	660515	373	29	240218	63013	600057	5	3	18	0	21	663070	0.807441	1
LIPI	95960	991	-18	218380	53192	280539	3	0	8	6	85	2912872	0.807459	1
ZNF628	1048909	399	24	427976	152500	0	4	3	0	3	29	1706780	0.807462	1
ST3GAL5	1164530	216	51	188063	49471	354105	2	1	3	1	4	512400	0.807598	1
GPC5	12353	1007	-9	249917	69784	263520	14	5	15	2	50	862845	0.807613	1
CPSF2	337384	415	29	349896	90219	490623	6	1	6	4	48	2806000	0.807624	1
TNFSF4	293612	492	-1	80520	21960	174399	2	0	11	1	14	271450	0.807797	1
RAF1	408529	172	32	290055	77958	589992	4	2	6	5	29	1792729	0.807859	1
2022-03-07	363925	374	28	307867	85766	325557	4	1	4	4	31	2265174	0.807956	1
RORB	95756	913	-21	207583	51545	357948	5	3	18	3	103	2203930	0.808021	1
DPEP2	863919	158	54	209474	65209	308904	5	2	10	1	14	474397	0.808036	1
IFIH1	70837	712	12	459330	114924	471957	7	3	4	2	24	1196454	0.808036	1
TNFSF9	836909	212	21	102724	39101	73017	4	1	4	3	24	670024	0.808149	1
HLTF	369132	386	8	457866	114924	736575	5	0	9	0	9	851499	0.808223	1
PRSS48	203766	298	16	141825	41358	206241	2	0	8	12	88	2384673	0.808245	1
OR7D2	311030	471	-63	131211	40626	32025	7	4	1	8	49	891820	0.808308	1
HSPH1	194024	518	35	386923	97112	676734	4	3	11	1	38	2186545	0.808329	1
DEFB104A	NaN	NaN	NaN	66368	16714	237534	1	0	2	0	2	254248	0.808421	1
RDH10	259225	340	19	148657	42761	292251	3	1	6	1	13	556015	0.808447	1
FAM20A	662487	313	-28	235521	69357	294996	3	0	8	3	32	1524512	0.808532	1
DAPK2	678778	261	45	168787	42944	348066	6	1	17	0	18	391010	0.80854	1
DICER1	215900	674	16	849120	225639	959286	17	10	16	0	26	1184925	0.808578	1
SMC3	438920	177	46	558211	130967	954894	1	1	2	1	4	1251049	0.80858	1
CASC3	1537878	156	32	303902	92110	461709	6	0	8	1	13	851011	0.808595	1
GALNT11	286605	586	15	269742	72651	477813	5	3	12	1	18	625555	0.808726	1
SLC3A2	2342595	181	71	285907	86864	684420	3	4	14	0	18	771284	0.808752	1
DPH3	205091	437	26	38308	8723	62403	3	0	3	0	3	71126	0.808767	1
FNDC7	743461	225	9	320189	91561	346968	10	3	5	0	8	438529	0.808845	1
RFX4	247645	482	-1	357399	95892	797697	10	4	26	1	39	1274717	0.8091	1
SSTR2	238181	336	-7	157197	46665	60756	1	3	1	5	52	1866478	0.809268	1
GCAT	1385064	203	66	191540	60268	234789	3	4	10	4	41	1305400	0.809327	1
SAT2	2069567	213	34	77531	20008	233691	1	1	2	3	32	1232444	0.809362	1
ANKZF1	733837	158	40	312137	96502	548268	7	5	8	0	13	644770	0.809559	1
SDCCAG3	1303729	233	36	190686	55266	413763	4	0	7	0	7	469029	0.809712	1
EIF3I	1460758	218	29	149389	37271	430416	4	1	19	0	20	467687	0.809716	1
HIST1H4F	390169	544	57	42822	14640	25437	2	0	4	4	24	355142	0.809897	1
ELL3	784327	286	37	177327	48495	225822	1	0	5	1	5	462258	0.809953	1
CPE	171042	494	-9	210816	56913	697047	2	1	8	10	66	4264205	0.80999	1
AACS	894670	306	13	302560	79361	621102	9	8	29	2	51	1118679	0.81013	1
UBA3	264082	443	20	212524	55022	501786	4	2	14	1	20	682285	0.810242	1
TFEB	458237	251	49	207522	60207	358314	10	6	8	0	14	418521	0.810342	1
OCIAD2	256817	372	61	73261	16592	236253	1	0	1	0	1	252845	0.810372	1
TMEM170A	490399	133	16	61366	20069	71919	1	0	3	1	7	389790	0.810383	1
ACTR2	606183	343	31	178120	48068	385398	2	2	6	0	8	433466	0.810442	1
ZC3H15	269890	299	10	195871	45140	247965	2	0	2	0	2	293105	0.810444	1
UCP1	125708	752	7	132675	40077	139812	4	0	6	2	14	547475	0.810484	1
FBXO15	149669	952	-6	225456	62037	335439	3	1	6	2	30	1176141	0.810495	1
TAF2	272257	591	13	543083	134017	933666	8	3	15	2	27	1514081	0.810638	1
UBE2E1	400750	319	10	87474	22692	263886	1	0	1	0	1	286578	0.810664	1
ZSCAN5B	486579	522	-32	214171	60329	122244	9	6	4	3	36	747799	0.81068	1
CECR1	305072	574	-55	232166	61000	427671	7	3	15	3	36	920856	0.810722	1
ZNF839	1615110	214	35	389607	125355	149145	10	2	3	0	5	274500	0.810833	1
CGB1	2070141	200	35	65148	22326	120963	1	0	2	8	23	1019615	0.810877	1
NUMA1	747702	311	59	913048	266936	942450	15	6	13	0	19	1209386	0.8109	1
SLC7A14	372782	466	24	328729	99491	465918	14	8	15	0	23	565409	0.811027	1
NOP56	792941	450	48	262666	72773	475800	2	3	10	2	40	1454545	0.811066	1
SORD	724004	565	19	156038	46360	350811	3	1	9	0	10	397171	0.811083	1
CBFA2T2	613808	148	52	268644	77409	447984	8	3	20	1	41	911950	0.811192	1
MAX	501431	387	39	123281	29890	580842	1	0	13	11	112	5947500	0.811276	1
RESP18	NaN	NaN	NaN	102358	27755	0	2	3	0	1	16	297680	0.811335	1
ALDH4A1	642600	453	27	248026	72590	425109	4	5	14	4	58	1941813	0.811335	1
STMN3	1094905	193	54	81130	21533	56913	3	0	5	2	69	1313635	0.811339	1
ACN9	146007	987	-9	55144	14762	65697	1	0	4	2	16	544913	0.811418	1
TMPRSS15	274061	981	-64	460855	117059	756522	7	8	17	6	57	2126033	0.811422	1
HSPB3	61471	617	14	63440	19459	47580	1	1	0	5	52	1547326	0.811494	1
PLCG2	217457	451	36	575657	142801	1080249	11	8	30	3	47	1466867	0.811503	1
KLF1	1937827	226	32	149572	51545	68259	5	0	1	2	8	351177	0.811511	1
POC1B	236022	460	-6	214049	56974	638670	3	0	11	3	46	2250046	0.811728	1
CNOT10	464002	493	28	337208	84973	868335	3	1	9	0	10	953308	0.811858	1
ZDHHC21	203594	844	-18	119133	32025	187575	3	2	4	0	6	219600	0.812035	1
ZSWIM5	1015582	422	26	506300	154330	638304	4	1	7	1	9	1042551	0.812051	1
CLK2	1574928	194	45	223504	58865	445056	4	2	11	11	103	3930657	0.812052	1
PRELID2	342210	568	-3	88755	21411	200019	2	1	2	0	3	221430	0.812168	1
ATP6V0E1	489007	309	40	37820	9760	190869	1	0	7	0	7	200629	0.812213	1
FHOD3	336896	728	61	629215	179279	747006	10	5	13	1	19	996008	0.812261	1
RRS1	259302	268	12	152988	47946	60756	2	0	3	12	185	5135285	0.812377	1
DMGDH	215159	434	45	380823	106506	717726	8	3	12	1	31	1702510	0.812409	1
CDC42EP5	NaN	NaN	NaN	59536	22997	0	1	0	0	50	1029	41853930	0.812442	1
EDEM2	1346435	168	46	253943	71980	378444	7	3	16	2	38	1026996	0.812459	1
IFIT5	253827	213	17	210389	55510	56364	4	0	2	3	18	650443	0.812674	1
CRTC3	1079582	204	41	268400	82228	520269	9	1	17	1	19	645563	0.812713	1
RNF213	718251	198	24	2320562	644953	2172210	41	20	44	0	64	2817163	0.812772	1
ZNF468	557083	1008	-39	232532	56791	269742	3	0	3	7	34	2215032	0.812779	1
TRIM54	1245306	182	52	177693	48861	241194	4	0	10	3	43	1756007	0.812781	1
ITM2A	13949	NaN	29	116388	32208	99369	2	0	1	1	27	1050664	0.812789	1
ARHGEF33	NaN	NaN	NaN	384849	104676	0	11	4	0	2	36	923052	0.812793	1
PEX14	819616	392	27	166347	47397	327021	2	1	12	3	41	944280	0.812797	1
RRAGA	500397	450	-27	135298	37088	19032	2	2	3	3	73	1601982	0.812852	1
FLT1	198131	693	41	635742	167628	948306	22	6	33	5	72	2273104	0.812857	1
KITLG	144795	419	-29	126453	30561	334524	2	0	10	11	173	6857254	0.812938	1
ESCO2	406636	229	23	269071	68747	355386	3	0	7	10	51	3245566	0.813081	1
LEFTY1	924499	239	8	153964	50081	103944	5	2	2	1	28	896822	0.813084	1
ZNF784	1077402	254	-10	133773	45201	18117	3	1	1	11	69	2338557	0.813109	1
JAKMIP2	102729	642	-4	368501	90646	908595	9	8	21	0	29	999241	0.813296	1
OR9A4	198115	856	-6	133285	39650	27999	5	2	2	4	219	4379617	0.813303	1
DNAJC10	332624	421	7	363377	87901	705099	5	1	12	0	13	793000	0.813377	1
YARS2	302215	238	-4	203130	62586	223809	2	1	0	0	1	286395	0.813391	1
SCAF1	1733181	195	36	539545	188612	198006	13	6	5	2	19	839238	0.813394	1
SUV39H2	255711	396	38	155855	39772	208437	2	0	0	0	0	248209	0.813548	1
ZSCAN16	213170	562	23	154513	39284	87291	2	0	0	0	0	126575	0.813573	1
BRD1	644644	276	-18	458171	131272	407175	14	3	10	0	13	538447	0.813598	1
ACVR1	81110	935	2	226798	59780	329766	2	0	7	3	12	770491	0.813807	1
SLC39A9	857161	395	40	131760	41724	278709	3	1	11	3	50	1406416	0.813841	1
TJP1	194015	515	-46	764269	215696	948672	20	2	31	0	33	1164368	0.814008	1
NFRKB	635581	248	-3	569618	175375	920856	16	4	14	0	18	1096231	0.814031	1
CTAGE5	314800	300	16	370636	93452	905118	1	0	8	5	33	3195546	0.814084	1
DPPA2	22565	1096	-19	135603	34404	262239	4	2	9	5	39	995032	0.814186	1
ARMC7	1511891	168	25	83997	26718	72834	3	1	0	0	1	99552	0.814198	1
TFPI	50680	404	-4	159637	37088	218136	4	0	10	0	10	255224	0.814251	1
GIMAP8	557261	584	38	289567	78995	133407	11	3	7	1	17	494710	0.814338	1
EXOC1	579538	452	12	404613	99918	563457	2	1	2	2	11	1253916	0.814365	1
MAPRE3	1222544	290	33	127673	31537	225822	2	2	4	2	41	1681038	0.814569	1
C12orf45	514255	204	37	83570	21472	81069	1	0	3	35	524	15415127	0.81459	1
C3orf62	1661046	201	34	117730	30866	241560	1	0	4	0	4	272426	0.814621	1
LRRC48	971820	193	20	245220	60390	261690	5	0	11	1	36	988810	0.814693	1
SQRDL	201356	490	1	197945	56242	338367	2	4	4	1	16	1362801	0.8147	1
ALPPL2	307666	204	37	229238	71065	208437	9	2	9	3	46	902434	0.814741	1
OTUB1	1322584	277	42	122549	31171	152988	2	1	7	8	86	2969358	0.814837	1
INSL3	1216364	212	37	54717	18849	19215	2	1	1	8	138	2617022	0.814917	1
ZDHHC3	472994	290	36	183854	47275	300486	4	2	10	3	34	1124779	0.815041	1
CUL9	1308754	363	35	1089460	322202	1345416	22	10	24	3	54	2401692	0.81509	1
KLK8	536101	606	25	135969	36051	231129	1	0	2	0	2	267180	0.815234	1
CLCN4	168498	NaN	33	328912	96929	377346	8	4	15	2	22	604510	0.815253	1
DUOXA1	667418	544	27	223626	65148	244854	3	4	4	2	28	1886181	0.815287	1
STAR	705837	277	46	126392	35014	198189	1	0	6	8	92	4268780	0.815307	1
GBGT1	1875784	397	51	150365	44347	129747	4	1	9	1	19	370636	0.815371	1
FCN1	237562	489	35	145851	39894	312381	6	1	16	1	22	462502	0.815389	1
USP22	431615	382	-19	237656	59902	430782	5	1	12	7	62	2592988	0.815391	1
KCTD5	1803069	200	47	103639	29402	185745	5	0	20	1	25	349225	0.815438	1
HDAC2	217826	610	14	225578	52399	438285	6	2	13	0	15	490684	0.815452	1
SYCP1	601139	601	2	458171	100894	587064	3	1	6	2	21	1609302	0.815473	1
RTDR1	223123	573	53	151951	44408	192516	4	0	12	1	16	422791	0.815573	1
DLG5	364785	259	27	835395	241743	1073295	21	10	23	0	33	1315038	0.815607	1
TMX2	922344	354	11	131943	36600	396378	3	1	15	0	16	432978	0.815609	1
DUS3L	990266	225	26	280905	86010	218685	10	5	12	1	22	536495	0.815719	1
AGXT	1187158	297	30	170739	52338	217770	11	4	19	1	33	434930	0.815731	1
CSAD	1729009	191	55	229970	67039	432795	3	1	18	2	41	1113067	0.815799	1
SLC25A40	237024	758	6	154513	38918	316224	2	0	6	1	10	438895	0.815852	1
ITGA1	173759	379	9	527345	141337	961299	11	2	23	1	30	1308816	0.815863	1
FAM126B	646602	167	33	231617	67222	611220	3	0	9	0	9	678442	0.815876	1
FAM132A	2356409	196	27	128161	44042	77043	8	2	5	5	59	733098	0.815881	1
CAPG	1067736	180	39	154574	43615	226920	4	1	6	0	7	270535	0.816011	1
DMBT1	335358	404	2	1061339	302011	1944009	24	6	53	5	75	3436740	0.816166	1
POU5F2	263452	587	3	136152	44835	20130	4	1	0	1	10	325435	0.816185	1
ADIPOR2	259057	403	29	171532	46055	425475	3	3	16	0	19	471530	0.81629	1
GLUD2	339278	NaN	-6	236741	70516	53619	4	1	3	4	28	959408	0.816353	1
LGR6	674939	297	37	431087	139324	851316	12	10	27	0	37	990640	0.816435	1
TNFRSF14	339388	228	38	125843	35197	220881	4	1	10	3	74	1408673	0.816443	1
PRIM1	2637730	154	47	196359	43920	164883	3	0	2	2	19	975085	0.816535	1
ADCYAP1R1	364216	631	7	213378	55449	573705	12	3	69	0	72	629154	0.816573	1
FAM49A	8240	1427	-4	148718	36478	368196	6	1	18	1	25	493490	0.816596	1
ATP6V0B	875223	214	39	91134	27084	333609	1	2	11	0	13	360693	0.816623	1
DNM1L	307288	308	-5	326960	91561	995337	2	1	5	0	6	1086898	0.816659	1
PARP2	415850	401	-7	265594	66368	546438	5	3	4	0	7	612806	0.816758	1
2022-03-05	429135	317	31	123037	33794	158844	2	0	2	0	2	192638	0.81685	1
SYVN1	3292261	168	50	268034	82228	291885	9	2	8	0	10	374113	0.817013	1
NOTUM	3814891	211	28	217099	63074	160308	5	5	7	6	62	1720627	0.817014	1
KCNT1	404991	494	38	544974	155916	724680	18	15	27	1	47	990396	0.817134	1
ZNF155	498673	419	-36	240584	58255	150792	3	3	2	5	44	1583438	0.817138	1
HSD11B1	219540	222	15	130601	35014	239181	2	3	2	4	27	1006622	0.817162	1
SPPL2A	329469	225	20	233935	62342	409737	3	1	5	1	14	1153083	0.817319	1
RNF165	452638	289	33	152378	43615	215940	1	4	5	15	162	5256370	0.817323	1
MSRB2	126042	469	5	79605	23790	137982	3	0	3	0	3	161772	0.817334	1
SMAD2	108087	185	42	209047	55205	314760	4	0	15	1	27	699731	0.817397	1
NDUFS6	387770	635	11	55266	15921	165432	1	1	10	11	206	4191676	0.817457	1
NFKB1	376672	311	41	429684	119682	784521	4	2	3	0	5	904203	0.817478	1
CHIT1	507603	453	31	207400	56669	399123	6	5	19	6	73	1703181	0.817504	1
CCNY	158899	591	2	153537	40809	345504	5	1	8	0	9	386313	0.817575	1
FGGY	60575	728	4	257237	70699	476898	8	0	14	2	17	691252	0.817645	1
VWA3B	361135	716	28	577853	152866	1146678	18	8	37	0	45	1299544	0.817874	1
ZBTB11	548328	445	16	461831	124135	369660	6	2	8	2	19	1090985	0.817879	1
CABLES1	270708	198	72	277855	86681	338916	3	1	3	0	4	425597	0.817917	1
GNRHR	209065	767	35	151768	30317	112362	4	4	2	2	10	230275	0.817955	1
ASB15	86799	644	-7	258213	71736	291702	7	4	8	0	12	363438	0.817982	1
CRMP1	101380	643	14	305122	89426	452010	8	6	30	1	56	1028338	0.818051	1
EPHB2	568787	464	29	432490	120902	578097	21	8	27	2	50	1001620	0.818197	1
CDAN1	610808	453	26	526918	167018	691008	17	4	15	6	106	3801947	0.818271	1
DNAJA1	953054	286	0	179889	44469	205509	1	2	2	4	43	1769061	0.818292	1
ELK4	721075	230	34	203679	61305	282918	3	1	12	3	37	1444297	0.818363	1
PPAN-P2RY11	1675365	272	15	181353	50874	268644	4	1	7	3	24	1021689	0.818365	1
NOLC1	1041024	187	45	309209	83875	447435	9	1	9	1	18	736880	0.818474	1
CABLES2	1190359	252	33	204106	65819	294264	2	1	7	7	50	1877031	0.818555	1
SERAC1	572602	209	40	293898	77226	563274	5	2	8	0	10	640500	0.818582	1
CLCNKB	886121	197	43	321104	97234	519171	15	6	28	2	86	1368474	0.8186	1
ARGFX	289448	613	18	138104	38308	118950	2	1	6	2	21	688629	0.8186	1
CHMP4C	158801	681	12	104432	26962	135420	2	1	4	3	42	848815	0.818608	1
TMEM216	1394229	286	57	65941	19520	107055	1	2	5	1	17	544791	0.818742	1
CPNE8	87865	674	-4	258701	65758	618174	3	0	12	1	16	1236836	0.819015	1
RSPH4A	247712	479	10	319274	78019	196725	4	0	3	1	4	585783	0.819143	1
C2orf72	NaN	NaN	NaN	118706	45262	0	3	1	0	2	33	863638	0.819216	1
DPP3	1941577	194	51	322629	95526	536922	11	6	12	4	46	1625894	0.819223	1
CARD14	674340	219	22	461404	134810	498492	8	4	15	3	39	1568676	0.819312	1
CLDN10	228898	397	50	130418	38125	142191	1	1	9	3	34	1016687	0.819365	1
CSF1	785919	216	30	239730	70821	272670	7	1	4	0	5	343491	0.819407	1
MGLL	587659	313	51	136457	41053	307989	5	1	15	4	60	1543727	0.819453	1
EXTL2	193606	859	-3	146278	38369	201666	2	2	2	3	13	595055	0.819461	1
SYNJ2	478315	208	44	651419	189466	962214	13	12	26	11	99	3734786	0.819534	1
RBP7	744954	240	24	62891	13786	95892	1	0	3	9	116	3212138	0.819605	1
ESAM	168652	622	14	164151	54900	204228	9	4	8	0	12	259128	0.819715	1
TMEM88B	NaN	NaN	NaN	63806	26779	0	1	0	0	50	1029	41857712	0.819838	1
PHF7	1078407	229	62	176656	40382	487695	1	3	10	1	24	1083238	0.819841	1
ASH1L	1960625	247	33	1291980	355569	1218963	22	11	16	3	35	1925709	0.819872	1
GPR152	1392213	215	53	191540	67771	30378	10	6	0	3	45	631716	0.819893	1
TSPAN10	3745109	205	30	144997	52277	72834	8	4	3	1	16	299266	0.819962	1
GRHL2	424003	399	36	285175	69479	656604	7	3	27	1	37	1100379	0.820065	1
NPM3	817474	335	37	79971	22509	166164	1	0	4	2	18	991738	0.820109	1
XPO6	879658	233	39	497577	137433	764391	10	6	14	0	20	901824	0.820121	1
CMYA5	263588	684	38	1749602	493978	225639	46	12	12	1	37	1460767	0.820166	1
MTERFD3	156112	473	21	167750	44896	30561	2	0	0	8	64	2501976	0.820184	1
ZDHHC1	1115833	153	42	208986	65148	165066	3	1	5	7	121	5404905	0.820252	1
TNFRSF10A	633411	240	42	204106	59963	397659	3	1	3	0	4	457622	0.820289	1
CCDC50	100733	768	12	220027	53192	365085	3	0	13	7	68	2279570	0.820306	1
FAM172A	264052	622	6	189527	46726	506178	1	1	6	1	10	627995	0.820332	1
CTSZ	1009250	152	30	133041	37515	165249	2	0	2	0	2	202764	0.820361	1
ARHGAP42	NaN	NaN	NaN	396439	101138	0	13	2	0	2	34	919514	0.820381	1
BDH2	350185	454	27	112362	29280	244671	2	0	3	0	3	273951	0.820384	1
SLC6A13	316827	557	28	266448	74847	412665	7	3	26	1	58	1001071	0.820429	1
LATS1	431427	210	40	491111	134200	252174	16	3	7	2	29	1313696	0.82047	1
NOMO2	707984	675	17	560041	159881	332328	3	0	1	1	1	799100	0.820496	1
RPL19	1426821	212	31	89548	22997	198555	1	1	3	16	202	6664006	0.8205	1
NOXO1	1747301	183	46	158478	54351	79605	3	1	0	1	1	256871	0.820813	1
UBE4A	963668	192	48	479887	123647	748836	6	5	9	0	14	872483	0.821105	1
ANGPTL2	NaN	NaN	NaN	213927	60207	173301	7	0	2	0	2	233508	0.821164	1
MASP2	639826	307	33	302743	85034	298107	14	6	9	1	27	575047	0.821168	1
ARHGAP24	29589	739	13	350079	88572	340746	10	5	13	4	72	1890024	0.821188	1
B3GALT2	NaN	NaN	NaN	182634	49593	39711	4	0	1	2	33	907680	0.821213	1
PGAM2	1151124	282	56	110227	31415	61305	1	1	1	4	57	1441979	0.821285	1
COX4I2	837796	213	18	78080	19276	97722	1	2	2	2	25	535885	0.82134	1
VEZT	371223	395	30	343125	93147	360327	5	2	14	1	28	1010038	0.821555	1
FANK1	207005	738	-8	155550	41724	371307	3	0	15	2	31	829478	0.821577	1
TXNDC2	431025	168	34	239669	66307	29646	3	1	2	5	52	3045913	0.821707	1
GTF2B	284162	537	1	139446	38979	269376	2	0	2	0	2	308355	0.821742	1
PIK3R5	359348	636	10	380091	116754	382836	12	7	24	3	69	1081286	0.821921	1
DSCAM	25449	971	-72	877058	251503	1134234	56	14	57	7	194	3679886	0.821935	1
GLYATL1	368006	741	-11	150304	37820	233325	5	1	8	0	9	271145	0.82198	1
CYP1A1	746043	199	41	221613	64416	153903	3	1	7	5	94	2998882	0.822129	1
FCRL6	801453	497	6	190686	55083	407724	6	2	19	1	23	513010	0.82221	1
SETD2	593886	365	46	1118801	304390	701988	12	4	6	0	10	1006378	0.822247	1
RNF138	409393	481	23	113277	27267	176229	1	0	3	3	36	1638521	0.822397	1
FABP7	138284	1073	-1	60390	14823	118218	1	0	6	4	57	1617354	0.822409	1
CDCA7	255854	559	28	201422	52765	427305	5	1	6	0	7	480070	0.822437	1
KDM3B	1254629	209	42	759450	224724	907131	10	8	15	1	52	2569015	0.822445	1
GNB3	2822601	232	32	152012	41785	197274	5	1	14	4	69	1268007	0.822479	1
RC3H2	407115	430	26	532896	150060	648003	10	2	15	2	23	972218	0.822494	1
NUDCD2	226025	696	12	70333	18971	142008	1	0	0	1	4	358680	0.822495	1
RNF38	564580	248	40	225334	66002	328668	6	1	8	0	9	394670	0.822505	1
SH2D1A	216982	NaN	-14	57279	15738	152439	1	1	6	5	64	1647671	0.822506	1
TNIP1	892080	382	27	284443	77714	595116	7	8	22	4	104	2799290	0.822528	1
OR2T34	116628	850	-20	134505	40626	20496	9	1	3	3	11	214842	0.822633	1
C1orf172	1025094	188	34	168421	52826	100467	5	1	5	1	15	546621	0.822689	1
ATP8B4	278209	408	-21	537654	137067	842898	14	6	27	1	36	1055056	0.822732	1
ATP6V1E2	587710	213	36	98027	27145	32757	2	2	1	5	56	1563979	0.822796	1
APPBP2	372707	242	7	263032	67466	475617	2	1	2	2	6	827587	0.822959	1
B4GALT3	728669	234	37	166042	54656	246684	1	1	4	8	56	3916261	0.822974	1
OR13C8	147494	920	-31	135054	40992	24705	5	1	0	4	15	302682	0.823081	1
LAG3	2816186	232	48	221003	73261	377163	3	5	8	6	74	2649718	0.823233	1
MDH1B	206970	816	1	232471	60878	472506	2	2	6	2	32	1548546	0.82327	1
FAM177B	221712	236	-4	73200	17019	161772	1	1	8	4	26	899994	0.823339	1
PACSIN3	1240468	184	31	188856	51057	260775	5	3	10	14	236	5370074	0.823389	1
CEP164	440623	360	35	646722	178059	1070001	14	11	26	0	37	1248060	0.823419	1
LETMD1	564607	155	40	159088	45323	335988	3	2	8	4	60	2150189	0.823515	1
SMYD3	219137	939	-6	194041	49532	457317	3	3	7	2	48	2474770	0.823528	1
PRMT6	75609	921	-16	156343	50447	0	2	0	0	3	30	697352	0.823594	1
LIPC	441540	310	27	220271	60817	318969	6	3	14	1	27	552477	0.823606	1
ADORA2B	931951	350	-33	138958	44591	39162	2	0	0	3	26	1137101	0.823655	1
GEMIN8	121538	NaN	35	108763	26840	104127	1	1	2	5	49	2355332	0.823658	1
CNTNAP4	11522	975	-26	582855	155001	550464	30	17	31	2	66	1055605	0.823761	1
TECTB	170055	567	-5	149511	38247	310002	6	3	13	0	16	348249	0.823893	1
DDX20	333198	440	25	362523	97722	357216	3	1	11	2	39	2137806	0.824002	1
ESYT3	201756	408	19	388326	114741	891576	5	2	14	0	16	1006317	0.824152	1
C14orf93	1240941	185	38	229543	70028	196176	4	0	5	1	7	587308	0.824195	1
CFDP1	507054	133	17	137006	32086	265716	1	1	3	6	15	1367803	0.824242	1
ISY1	1142757	352	44	131821	32513	404430	1	1	8	0	9	436943	0.82425	1
NUDT12	201826	521	0	204289	54290	146766	2	1	4	9	60	2270847	0.824275	1
ASPN	NaN	NaN	NaN	171105	43188	212829	2	1	2	0	3	256017	0.824299	1
GALNT7	249234	381	15	294081	75579	411567	6	2	5	1	15	831796	0.824304	1
PTH2R	221399	671	0	246013	65270	506361	9	7	22	0	29	571631	0.824328	1
RIBC1	920771	NaN	70	174338	44713	207888	3	0	2	3	22	1318271	0.824529	1
PAPD5	294222	418	24	306403	86498	318603	5	1	1	0	2	405101	0.824533	1
MRPL19	138530	559	2	130601	34282	205875	1	0	1	4	25	1668716	0.824663	1
SHMT2	2162032	238	58	218624	66673	327387	3	3	6	1	15	525942	0.824741	1
ABCC1	409366	264	33	670390	192638	1123071	12	4	26	1	36	1499563	0.824755	1
C13orf35	572556	389	44	51850	15860	62403	1	0	3	6	83	2330383	0.824859	1
MICA	NaN	NaN	NaN	169031	46543	89670	3	0	2	2	34	954589	0.824895	1
KLHL22	542099	326	28	272975	80032	670146	8	4	14	5	69	2370887	0.824895	1
NIPSNAP3B	194451	718	-21	111020	29158	145119	1	1	4	5	42	1685369	0.825071	1
PWWP2B	152612	271	-1	246013	83204	112911	9	2	3	7	86	2591524	0.825119	1
RHOQ	595763	213	36	91317	24705	171288	2	0	4	9	101	2803682	0.825125	1
RNF135	585832	178	25	198860	54412	275049	4	1	2	0	3	329461	0.825129	1
RANBP1	503106	277	64	92415	22143	273585	1	1	0	0	1	295728	0.825146	1
SIGLEC14	443199	644	-23	170495	51850	172569	4	1	0	0	1	224419	0.825248	1
SNX29	477277	758	18	193248	51789	294996	15	3	17	0	20	346785	0.825265	1
GLT8D1	1217701	272	47	166835	43981	389607	1	1	5	0	6	433588	0.825268	1
BRD3	495575	398	40	317078	89365	300669	8	4	10	2	40	1264896	0.825317	1
GPRC6A	232554	730	-15	405040	108275	186843	13	3	5	4	38	883524	0.825401	1
CTSH	421272	488	45	154574	38308	305793	5	5	10	0	15	344101	0.825542	1
CA7	868790	142	24	117730	32147	183000	8	1	16	0	17	215147	0.825666	1
TGM4	466410	380	31	305122	80825	650382	6	2	27	1	33	834480	0.825697	1
HDGFRP3	299178	679	24	92842	22814	208254	1	0	3	3	51	1867515	0.825715	1
CSNK1D	2856070	193	24	187880	53497	246501	6	4	19	3	35	550098	0.825719	1
TRIM60	169984	637	5	205875	53985	23790	5	3	0	1	9	432063	0.825761	1
AMHR2	1712232	191	56	252296	70882	340197	9	6	10	0	16	411079	0.825774	1
ADAMTSL4	1475649	152	31	466528	149816	462807	21	4	20	1	30	810934	0.825912	1
TOMM40	961910	196	2	158173	48251	212829	1	3	2	3	59	2099986	0.825973	1
SH3YL1	304765	624	-18	152805	42639	242292	2	3	3	7	81	3628585	0.82611	1
LAPTM5	348498	411	35	117669	32208	173301	4	2	10	0	12	205509	0.826145	1
PPM1J	559669	325	27	214720	70028	232227	4	4	8	3	43	1375550	0.826186	1
APOA5	419339	326	36	158295	46116	40077	3	1	2	7	98	3473279	0.826231	1
LANCL3	108134	NaN	13	189344	57523	79971	1	0	1	3	23	2069242	0.826261	1
UBXN11	1021101	217	22	229909	66734	376248	5	2	11	3	47	1404830	0.826268	1
EZH1	1740597	177	36	340807	83753	800625	2	3	7	0	10	884378	0.826294	1
HSPA4L	222085	352	31	381555	92781	748836	2	0	5	3	13	1822802	0.826323	1
PREX2	14825	990	1	762134	190930	1698057	23	12	54	2	78	2225707	0.826324	1
PUS3	611330	414	14	210938	55876	138714	6	1	0	0	1	194590	0.826405	1
AP1M2	2036812	226	23	190442	50752	144570	3	2	7	5	35	1426912	0.82642	1
GHRHR	390101	631	4	193553	55693	400038	5	3	17	3	38	989542	0.826531	1
PTPRT	17956	1018	-72	643672	181109	1247877	35	11	69	14	142	2312693	0.826567	1
TSFM	1160849	344	39	161284	48434	334524	2	1	6	3	38	1803587	0.82674	1
KANK2	1749900	233	33	361181	119011	302133	10	9	10	2	37	1017663	0.826848	1
CHPF2	610106	290	32	316712	109861	123891	11	2	8	1	24	886452	0.826962	1
OR6C70	802038	706	3	132675	38796	14640	2	2	0	15	144	4276344	0.827014	1
CKS1B	1612870	224	35	37149	8235	112362	1	1	9	0	10	120597	0.827047	1
OR6K2	175690	966	2	137067	41358	22509	11	3	1	1	7	126148	0.827128	1
FRG2C	NaN	NaN	NaN	123220	34709	0	4	2	0	2	34	853085	0.827159	1
HSFX2	NaN	NaN	NaN	359900	108580	505446	2	0	0	0	0	614026	0.827183	1
GLIS3	170537	983	-1	396805	121634	348981	14	2	16	3	52	1257698	0.827209	1
KIF25	142012	702	-17	165554	52033	274134	2	0	4	0	4	326167	0.827308	1
SYT9	97813	941	-3	215147	59353	240462	14	7	11	0	18	299815	0.827308	1
RBP2	232582	754	21	62281	14396	165066	1	1	5	2	12	385154	0.827335	1
PLAC8L1	396247	406	-2	79056	21228	150426	1	4	0	0	4	171654	0.827426	1
UROD	939872	310	20	160491	48129	452559	2	1	6	1	27	1374940	0.827508	1
CLPB	755787	258	56	310978	89792	596946	7	1	17	1	41	1310219	0.827635	1
BEND2	66906	NaN	11	358314	95160	455487	8	11	4	1	33	1200419	0.827636	1
UFSP2	173409	422	20	210511	55571	381189	4	0	6	0	6	436760	0.827661	1
TOM1L1	131125	869	-61	217404	55266	579561	1	2	1	1	3	889868	0.827664	1
OR4A15	1067	1102	-42	146583	42639	18483	10	4	1	3	30	393694	0.827807	1
KCNJ13	325071	328	33	158173	41480	60939	3	0	2	8	96	3895765	0.827833	1
EXOC4	618702	965	12	432978	116388	733647	9	3	18	2	29	1440576	0.827835	1
PLA2G2E	437659	348	22	63867	17202	73383	1	0	6	2	28	453718	0.827926	1
PTGR2	502038	155	50	158539	41297	352458	1	1	4	1	22	928908	0.827991	1
ACTB	1906749	195	34	162992	47092	159576	6	2	8	1	32	514291	0.828174	1
AKIRIN2	235638	346	33	89121	25803	137982	3	0	13	1	19	345077	0.828199	1
PSEN1	474907	269	39	207644	56608	367830	5	1	16	3	38	1169675	0.828281	1
KCNH8	25033	1018	-14	485621	133651	621468	27	10	19	1	36	859490	0.828304	1
IPP	972928	146	29	273646	72041	260592	2	1	4	2	7	633912	0.828316	1
HLA-DMB	1276842	431	40	115168	33428	195444	3	2	5	2	32	981490	0.828427	1
MZF1	2673870	276	11	308416	98759	120414	3	4	1	7	46	2303116	0.828444	1
RNGTT	202476	672	37	272365	66917	433710	8	0	19	0	19	500627	0.828509	1
PDXK	919787	170	68	141764	37393	368013	5	2	34	0	36	405406	0.828551	1
KLK6	581408	606	29	108458	29707	187575	2	1	11	1	15	394609	0.828662	1
ANO6	313473	719	1	452803	114680	703269	4	3	15	1	31	1945107	0.828666	1
CHRM5	409900	384	2	226615	66734	62220	6	2	2	1	8	224846	0.828714	1
TMEM107	1381225	202	37	64538	19093	238266	1	0	3	0	3	257359	0.828757	1
POMT1	651666	272	34	331474	93086	610305	6	4	12	0	16	703391	0.828891	1
CWC27	132018	601	8	217770	51423	430233	3	4	5	1	12	569496	0.829029	1
C4orf21	219601	647	30	934276	241133	629337	8	2	3	0	5	870470	0.829132	1
TTC29	34493	970	-9	216428	52948	155184	4	2	9	4	28	924333	0.829143	1
DMRTA2	147973	639	-7	141947	54229	0	4	1	0	14	156	5436015	0.8292	1
FAM83E	1597109	242	31	196664	69601	186660	5	2	5	2	12	716140	0.829302	1
CIAO1	904852	213	43	150060	40992	233691	4	0	5	0	5	274683	0.829387	1
TMEM225	89099	736	-8	100833	25437	148596	8	2	11	1	16	227835	0.829431	1
ATP5SL	1104034	376	38	125538	27450	221430	1	1	9	14	174	4877133	0.82954	1
APOL4	1233084	331	28	162565	39833	223077	2	0	13	2	69	1982256	0.829648	1
DGAT2	534135	418	46	169885	48800	323178	5	0	12	0	12	371978	0.829658	1
MED1	1434634	214	17	685945	194285	667767	15	2	9	1	25	1576118	0.829672	1
TIE1	1091212	264	30	491660	150121	659715	19	3	25	1	32	890234	0.829932	1
L3MBTL2	1301913	179	53	320555	84790	472506	7	2	15	1	42	1031388	0.829957	1
NME2	817798	267	-4	68625	18666	134688	1	0	4	0	4	153354	0.830014	1
KRTAP26-1	6302	1011	-69	88572	27267	27084	3	0	3	15	57	838811	0.83002	1
ARHGAP31	265987	585	23	616588	184769	439383	19	12	12	2	48	1366461	0.830193	1
PLEKHG1	284652	263	27	605791	166103	665571	23	12	22	0	34	831674	0.830236	1
PCMT1	424800	234	40	126819	35685	300303	1	0	3	1	5	677649	0.830245	1
SULT1C3	354622	708	-17	140178	31476	248697	4	3	13	2	24	519232	0.830265	1
CENPE	344088	569	3	1235738	283162	1312842	7	3	7	2	23	3312361	0.830414	1
GABARAPL1	397577	398	18	54290	12688	102480	4	2	9	0	11	115168	0.830431	1
DVL3	1453689	334	42	313784	90097	446520	16	6	18	0	24	536617	0.830469	1
MID1	117200	NaN	14	292922	80398	324459	3	0	8	5	73	4490149	0.830554	1
CD79A	1360684	454	23	99552	27999	75396	2	0	2	5	64	1627846	0.830585	1
TRIM38	392745	685	34	205448	54046	177327	3	2	7	1	17	650138	0.830661	1
KLHL2	171218	540	5	273768	69906	912987	4	0	12	1	14	1051335	0.83071	1
IMPDH1	902782	246	34	265106	78934	436455	4	2	8	9	60	2958744	0.830906	1
PLAT	580110	382	45	252357	66246	398940	7	4	7	5	41	1452959	0.830939	1
ANKS6	298496	375	12	371063	118279	408822	13	5	24	2	56	1299971	0.830986	1
POMP	167695	629	37	65453	16531	151890	1	0	0	0	0	168421	0.83101	1
TCL1A	256627	582	30	51667	14213	108519	3	3	5	2	27	468724	0.831296	1
AFP	331900	594	3	276452	69052	422547	2	1	7	2	28	2396995	0.831507	1
SAP30BP	1898715	198	32	141581	35746	534360	4	1	16	0	17	570106	0.831583	1
H2BFM	NaN	NaN	NaN	66978	19947	21960	4	1	3	1	17	311832	0.831698	1
SNX11	1195543	255	11	119499	33672	269742	2	2	1	0	3	303414	0.831847	1
BRWD1	383347	235	30	1074881	275293	1217682	11	3	18	2	32	2594452	0.831859	1
LENG9	807048	535	-7	202032	73932	32574	7	3	0	6	115	2630137	0.831908	1
JUP	1760409	175	35	322507	97295	332877	7	5	20	1	47	823073	0.832072	1
TCERG1	377370	463	14	486841	132248	682590	11	3	29	2	43	1232932	0.832094	1
REG3G	21996	1408	-29	79727	20557	220149	8	3	18	0	21	240706	0.832394	1
HOXC12	1257445	274	23	116998	38735	36417	1	1	1	29	334	9079240	0.832547	1
EDN2	220093	381	32	77287	24278	85644	4	0	8	0	8	109922	0.832582	1
PAG1	185952	441	18	190076	52033	243573	2	2	9	8	60	2208810	0.832603	1
MMADHC	102377	521	1	132919	35258	211365	2	0	3	9	81	3389404	0.832682	1
PPAPDC1B	763369	277	42	129625	36173	139080	1	1	3	7	78	2062715	0.832803	1
ZNF185	235275	NaN	23	342332	96868	308355	11	4	19	0	23	405223	0.832874	1
PTDSS1	219234	671	13	215574	53802	547719	5	1	28	2	51	1029375	0.833008	1
SELM	731144	218	40	63074	20374	117303	1	0	4	0	4	137677	0.833031	1
FFAR2	827597	367	29	135969	45750	30744	2	2	0	37	404	14248685	0.833051	1
ZNF781	484296	888	-51	142801	37271	116571	1	0	0	3	12	842959	0.83307	1
KLRF1	226318	648	33	107299	24644	183915	2	0	2	0	2	208559	0.833279	1
RTP4	377182	466	33	107177	29524	48678	2	0	2	18	212	6909226	0.833397	1
RBPMS2	803907	264	47	92415	27999	295362	2	1	6	1	22	841190	0.833471	1
CYB5R4	87867	870	-12	239120	58438	483486	2	2	9	3	31	1325652	0.833505	1
BLK	476916	493	55	224236	62159	331230	7	4	17	3	74	1790106	0.833567	1
CNTN2	655446	431	37	451949	135664	721020	14	7	34	0	41	856684	0.833706	1
RNF40	1632278	158	61	436150	127856	574254	9	4	18	6	93	4160078	0.833764	1
CRYAA	687433	279	59	74603	22753	82899	1	0	1	4	32	1467904	0.833775	1
B3GNTL1	303219	483	14	163419	44469	232776	6	2	8	0	10	277245	0.833808	1
SEC61A1	817705	419	42	208132	61793	422913	3	1	8	1	28	1037732	0.833812	1
C17orf67	306329	420	-58	52033	13664	130845	1	0	2	3	8	348798	0.833839	1
FGFBP2	175145	435	33	95587	28121	30012	3	1	2	2	22	604510	0.834096	1
AEBP2	152349	339	-21	229116	61854	401319	2	2	5	4	25	2128595	0.834115	1
PLCH1	326198	765	-9	747738	201483	796599	26	14	24	0	38	998082	0.834187	1
BEND6	428244	271	23	127002	31110	397110	2	0	7	2	16	707478	0.834206	1
GUCA2B	418399	579	24	48800	15067	91683	2	0	7	3	32	532652	0.834241	1
TIGD6	1070181	149	44	226127	61183	38613	3	0	4	8	153	5053423	0.834248	1
COL20A1	1278630	332	62	544486	175985	403332	22	4	36	1	67	1025715	0.834315	1
UBE3B	430972	428	37	474092	131821	992592	11	8	40	0	48	1124413	0.834321	1
JAG1	165910	431	-28	552416	135115	763110	7	2	23	9	157	6039305	0.834393	1
C19orf54	1127178	201	27	147620	49288	116937	3	1	4	8	94	2412184	0.834402	1
NRK	18768	NaN	2	699609	189954	320982	17	6	17	6	73	1743624	0.834496	1
AKR1E2	287187	559	-13	145851	36966	382287	1	1	7	2	23	876509	0.834565	1
CNBP	1130979	189	50	82106	19642	128466	1	0	2	2	20	1078846	0.834616	1
RGL4	610486	266	30	205936	61610	284748	5	2	19	2	29	505812	0.834656	1
ZNF230	533136	558	-35	213195	50508	228933	4	2	3	3	17	926529	0.834712	1
FNBP4	979103	158	19	443836	126758	568947	6	4	3	2	19	1274839	0.834715	1
SNRNP200	904852	213	43	945378	260043	1652673	15	7	43	1	55	2187399	0.834746	1
VRK1	313555	715	13	183732	43005	383019	2	0	3	0	3	426024	0.834871	1
PRTN3	2168802	198	28	109129	35258	21594	4	1	1	6	85	1258430	0.834989	1
OR5M10	NaN	NaN	NaN	133163	40321	17568	5	2	4	1	19	327814	0.835061	1
MAPK1	458136	299	47	162016	42029	264252	2	1	7	6	47	2365885	0.835068	1
ZDHHC13	194027	625	11	281698	72041	306159	4	1	7	2	21	936167	0.835268	1
MICAL2	319572	254	10	498614	138043	941535	9	2	23	1	30	1374208	0.835492	1
TDRKH	1062482	255	29	249307	68747	498858	7	3	11	0	14	567605	0.835597	1
TSPAN14	308181	588	-12	122244	32391	341112	5	1	24	0	25	373503	0.835677	1
USP46	115480	870	12	169885	40565	151707	3	2	6	6	53	1215364	0.83571	1
GDA	285414	207	11	205631	53680	543327	4	2	19	3	44	1279658	0.835877	1
NEFH	723458	203	35	435784	127307	95160	7	1	3	5	77	2599149	0.835898	1
DNAJC2	375620	620	8	287249	66307	555222	4	1	5	2	24	1405440	0.835969	1
ZBTB40	440712	555	28	545706	147498	629886	13	6	20	0	26	777384	0.836007	1
ITGBL1	26094	536	-6	226920	52155	423645	13	1	26	0	27	475800	0.836065	1
FBXO10	511883	338	34	412787	119926	227286	10	2	11	2	24	724436	0.836184	1
ANAPC10	182708	1139	20	83814	21228	149328	1	0	3	4	35	1614487	0.836211	1
GNS	441663	484	28	246074	67039	466284	5	2	18	1	29	879132	0.836285	1
MCM3AP	857856	624	60	857599	250100	1012173	10	4	13	0	17	1262273	0.836363	1
KRTAP13-2	4608	1035	-69	73932	23058	47580	5	2	4	9	37	511607	0.836368	1
VPS37A	251352	387	6	179950	46238	302865	3	2	5	0	7	349103	0.83643	1
XCL2	389559	440	15	49715	15250	112179	2	2	3	1	13	256444	0.836472	1
LHFPL5	621095	404	34	95404	27572	114375	4	3	5	1	8	183976	0.836612	1
RAB27A	212605	573	-20	100345	25193	200385	1	0	4	3	52	2426519	0.836751	1
OXER1	343875	378	28	172142	61000	44469	6	0	2	5	34	774029	0.836754	1
H2AFY2	484729	425	25	163724	46909	235155	2	3	2	3	30	1006927	0.836786	1
CHD2	243747	332	14	826977	205326	1270752	13	4	33	2	55	1916986	0.836801	1
CYP3A4	1430454	438	42	226432	59048	513498	4	1	14	3	102	2859314	0.836916	1
ODF2	1916608	160	35	389119	102419	656604	7	3	25	2	46	1382321	0.836943	1
ARF4	703082	422	29	81313	21716	236985	1	0	3	1	8	420656	0.836983	1
ENOSF1	418492	425	32	225944	55510	610488	1	1	7	1	22	1283196	0.83705	1
NAT9	983414	484	17	94489	24095	214110	1	1	0	1	5	473848	0.837067	1
UBN2	519766	345	29	576511	175985	617259	9	3	12	14	137	8590630	0.837205	1
SMYD2	465993	505	-11	198616	48068	460794	2	0	4	0	4	508862	0.837228	1
LOH12CR1	707022	279	27	87169	23180	179340	2	0	12	2	37	853939	0.837234	1
TSPAN19	22140	974	-27	115290	27267	109434	1	0	0	0	0	136701	0.837247	1
TRIM74	826724	337	62	109373	31354	88389	3	1	1	1	50	1373232	0.837288	1
SRC	685195	571	60	234789	68076	311283	4	6	14	3	42	1101599	0.837369	1
HSD17B3	293976	504	20	139690	38735	407724	3	0	9	0	9	446459	0.837406	1
GSG1	692979	203	5	191967	36417	245586	6	2	9	0	11	282003	0.837434	1
CPEB4	164298	381	43	319091	88267	413946	7	1	19	1	25	780495	0.837587	1
CALR3	808967	218	35	176839	41114	189039	2	0	1	1	3	294630	0.837621	1
CRISPLD1	137515	703	-22	228994	56303	463905	7	0	23	1	25	624945	0.837702	1
KRTAP22-1	22916	1048	-79	21655	5063	52887	1	0	0	0	0	57950	0.837734	1
KIF1B	712477	306	25	1011746	266326	1762290	18	3	45	3	84	3114477	0.837868	1
PRICKLE3	724395	NaN	44	266021	78385	87657	6	2	1	6	60	1813347	0.837904	1
OR2W1	155147	738	1	136945	39284	17385	5	2	0	5	80	1395985	0.837945	1
PRRT4	NaN	NaN	NaN	366122	130906	0	12	4	0	2	36	949282	0.838048	1
RGN	830380	NaN	52	133346	35746	136884	2	1	0	0	1	172630	0.838068	1
CLRN1	353086	635	10	108885	29646	191418	3	2	13	1	46	720654	0.838121	1
ZDHHC11	843639	408	28	184952	50569	467565	5	3	33	5	64	1234396	0.83818	1
ZNF280A	201933	683	23	235277	63562	45201	6	5	0	4	64	1683722	0.838184	1
CNGB1	822498	125	10	561749	154147	1065609	17	6	36	2	60	1838967	0.838194	1
RUVBL1	834133	419	46	202520	55693	392535	1	2	2	1	4	793732	0.838333	1
VPS41	139398	862	3	397659	92598	1123437	4	3	25	3	40	2011780	0.83852	1
SNX31	1141276	196	50	202459	49166	484035	2	3	10	1	15	681309	0.838589	1
TXNDC12	665927	315	21	79849	19520	245952	3	1	9	0	10	265472	0.838603	1
NMNAT2	769970	465	13	150426	39162	419070	7	1	28	0	29	458232	0.838788	1
TRIM44	605264	411	-6	155855	36478	198189	3	1	5	1	10	352946	0.8388	1
GRIP1	228672	944	-6	473360	134749	1116300	5	5	15	2	48	2474770	0.838866	1
ACY1	1045639	224	36	183610	51179	330681	4	0	5	1	9	520330	0.83894	1
KDM2B	650760	244	46	599386	166286	784521	14	5	26	3	86	2310619	0.838953	1
ACAD10	599161	203	33	476105	138226	856989	20	14	32	1	83	1845921	0.839019	1
RAVER2	269434	456	-10	298046	83143	345138	3	1	5	1	9	503372	0.839027	1
GPI	671792	292	-2	267668	73810	626409	5	4	16	9	133	6061509	0.839064	1
SLC22A2	653647	326	-9	242292	70272	370758	9	10	17	0	27	441030	0.839172	1
SAAL1	631291	436	20	216672	52887	337635	5	0	6	0	6	390522	0.839186	1
WFDC1	585154	396	8	96563	29158	193431	1	1	5	3	51	2998943	0.839195	1
RAD21	482614	426	18	286822	69662	516609	5	1	11	0	12	586271	0.839219	1
DEFB115	562665	594	-29	39406	10187	44286	3	1	5	1	11	142862	0.839255	1
BEND5	25250	886	-8	185318	50752	134139	5	1	1	0	2	184891	0.839329	1
MEIG1	256253	571	35	41297	9028	68625	1	0	0	1	5	187880	0.839414	1
AAAS	1701810	166	58	237717	73932	496113	5	1	9	0	10	570045	0.83943	1
DMRTA1	160489	448	-26	208132	69845	51606	4	1	2	8	199	5939631	0.839508	1
DOPEY2	267887	232	65	999058	289445	1449177	17	10	15	1	28	1813713	0.839549	1
TMEM55A	104917	935	1	112972	33062	226188	1	0	10	3	32	879437	0.839556	1
DLX1	534370	295	34	112545	29463	138531	4	1	5	0	6	167994	0.839654	1
TRIM45	331822	566	12	250771	71858	274317	2	2	6	3	38	1786446	0.839701	1
FAM91A1	483934	269	10	378017	99796	790011	4	2	12	0	14	889807	0.839885	1
RHOV	1036414	172	51	99735	31842	84363	2	2	8	5	76	1308633	0.839909	1
CUZD1	301441	588	12	267851	71797	316773	3	0	4	0	4	388570	0.839978	1
GCKR	1193266	306	39	278099	79117	796965	7	5	23	0	28	876082	0.840059	1
FLI1	187976	647	20	202276	52277	229299	12	6	16	0	22	281576	0.84006	1
EDN1	198728	410	27	96136	23729	202032	1	0	5	0	5	225761	0.840116	1
GSTM5	927739	201	22	101565	24156	305610	5	1	22	0	23	329766	0.840142	1
IL11RA	731413	298	51	183244	58133	489159	4	1	15	0	16	547292	0.840205	1
GIN1	205281	565	14	233020	59231	158844	3	2	1	1	11	538630	0.840234	1
TACC3	867402	350	39	365695	105713	442860	8	2	10	0	12	548573	0.840247	1
RPS14	1087686	188	71	66490	20252	161955	2	1	5	5	86	2055395	0.840259	1
DLG2	57955	1000	-20	469944	122061	1853424	16	5	69	7	160	4447388	0.84026	1
FSTL4	599945	623	42	367769	106018	626958	7	7	27	0	34	732976	0.840289	1
NGEF	404109	215	33	331291	89243	500688	7	3	9	2	27	1259162	0.840373	1
GPR107	622734	222	29	271023	72834	597129	7	1	26	0	27	669963	0.840377	1
C16orf71	717235	194	35	224541	68076	298107	6	3	8	15	221	6098719	0.840448	1
PSMD5	645542	212	30	220027	64172	392169	3	1	4	0	5	456341	0.840521	1
KCNIP1	52578	618	31	120353	27145	494466	2	2	20	1	38	1232200	0.84055	1
HNRNPUL2	2425755	248	51	330132	90036	501603	6	5	7	4	27	1526952	0.840637	1
OR4K13	383274	768	-37	128283	38796	14457	6	0	3	2	8	173789	0.840648	1
ROM1	2695768	217	42	142740	51972	160125	3	1	0	0	1	212097	0.84066	1
ANGPTL3	NaN	NaN	NaN	207766	50081	211914	3	1	0	0	1	261995	0.840711	1
ALG8	551110	208	23	242414	67588	310002	3	2	4	0	6	377590	0.840738	1
SLC35B4	286704	493	14	149145	39711	299388	3	1	22	3	36	583465	0.840788	1
STAU2	261922	447	16	275659	73322	388692	6	0	15	1	26	732793	0.840788	1
FGF22	1832767	218	10	70089	25071	8235	1	0	2	2	17	592127	0.8408	1
ACTC1	521214	306	-1	165371	46543	207339	9	4	12	1	26	328424	0.840807	1
RAB30	307557	285	13	91134	23790	166164	2	0	15	1	25	454816	0.840819	1
HIRA	611613	300	1	446886	129564	797697	7	4	11	7	86	4211257	0.84084	1
GPC6	42298	1135	-25	244793	66307	374418	12	3	16	1	23	490318	0.840867	1
OR8D2	154391	921	-14	130723	40382	15372	4	4	3	3	17	209840	0.841094	1
GOT1	277366	575	-5	181292	51850	344040	5	2	8	1	13	470981	0.841123	1
PAQR5	366429	210	29	146461	39650	311466	5	1	10	0	11	351116	0.841171	1
ARNTL	296688	414	13	283528	74969	642330	4	0	9	0	9	717299	0.841196	1
ANAPC2	1722012	202	36	355020	106323	304146	10	4	11	1	23	626836	0.841287	1
CGREF1	1214097	238	50	173850	52704	172386	4	0	9	9	172	4877316	0.841372	1
MGAT5B	1010920	228	17	360510	103761	509106	17	5	23	0	28	612867	0.841429	1
FKBP8	1394856	259	48	177937	55205	190686	3	2	2	8	115	3380620	0.841516	1
TMEM41B	669286	170	20	129991	37271	229848	1	0	3	2	9	838445	0.841694	1
CBLN1	6672	907	-33	82411	25559	78324	2	0	2	1	8	192699	0.841768	1
TBL1XR1	135357	433	0	233691	59292	279807	4	0	8	1	11	379847	0.841784	1
TES	445405	363	-9	191296	44774	286944	1	0	3	0	3	331718	0.841819	1
EME2	1604603	288	36	185867	63745	200568	5	0	2	0	2	264313	0.841921	1
SUV420H1	1059031	161	51	392535	102297	395280	7	1	12	2	31	1242265	0.84193	1
DOK6	50550	968	-4	150365	37027	256749	7	2	8	0	10	293776	0.841952	1
VEGFB	1613996	257	65	90036	28914	269010	1	0	8	0	8	297924	0.842028	1
GOLGA8A	542657	234	22	271267	71309	40992	2	0	1	2	10	1092998	0.84212	1
LRFN5	8637	1309	-33	308538	89670	141276	15	6	4	2	16	357460	0.842159	1
ZNF2	223452	616	24	187575	49776	202764	8	4	7	1	20	450180	0.842166	1
CD8B	330931	543	19	137738	32635	190503	3	1	9	2	31	532103	0.842226	1
MFAP5	297035	320	19	81984	20130	313845	3	1	20	0	21	333975	0.842401	1
C1QTNF4	989876	214	28	134383	47519	0	3	2	0	14	140	4484659	0.842591	1
MBTPS2	93093	NaN	16	226554	66246	422181	2	1	7	5	37	2176358	0.842666	1
FAM26F	261319	541	34	133529	41785	77775	3	1	1	0	2	119560	0.843025	1
WDR91	464513	594	20	328424	92842	554124	10	9	13	1	24	793671	0.843102	1
USP25	74958	477	30	479033	117547	690093	3	2	18	2	35	1869223	0.843107	1
ABTB2	769733	368	32	367464	105408	494466	10	7	13	2	98	2322331	0.843153	1
C8orf48	NaN	NaN	NaN	137982	37698	0	8	4	0	1	17	307623	0.843159	1
TRIM40	1932849	486	48	101565	27633	171471	4	2	9	2	45	915915	0.843171	1
RAB19	359405	521	24	95953	26291	202764	3	4	9	1	22	523197	0.843236	1
GALK2	315919	528	8	206729	56242	501786	3	1	7	4	26	1349625	0.843313	1
ELMO2	543201	612	48	327082	84119	743529	4	3	23	1	35	1171383	0.843362	1
SERPINB12	190401	339	20	181597	45323	304512	3	1	4	5	33	1400804	0.84344	1
SIVA1	711772	247	36	76067	23119	78507	1	1	7	1	22	437004	0.843476	1
EMID1	854820	251	51	192882	61488	345321	11	2	13	0	15	406809	0.843561	1
ATG16L2	528497	281	50	272121	81069	418704	5	3	12	1	28	943487	0.843653	1
VRK3	1661159	187	40	212829	57279	405711	11	0	20	0	20	462990	0.843684	1
RNF10	1583841	209	40	360022	97478	692655	7	3	23	8	128	4078399	0.843742	1
CYP2J2	60418	824	-6	222406	59963	384849	4	4	7	0	11	444812	0.843765	1
MTMR3	752285	253	29	530822	146278	643245	11	2	9	1	14	954894	0.843818	1
SPTBN2	1432488	187	46	1032425	306586	1101660	17	13	18	2	43	1654442	0.843848	1
ZNF544	1471648	581	-53	315614	80398	208254	3	2	2	1	10	548329	0.84392	1
CTBP1	858194	391	33	190625	58987	372588	6	5	24	0	29	431575	0.843965	1
CRYZ	103167	1070	-17	146156	40870	290970	3	1	8	0	9	331840	0.844038	1
ZNF285	715346	528	-44	263398	63257	146400	11	1	2	0	3	209657	0.844073	1
ALAS2	245504	NaN	8	268522	75518	258762	5	4	4	1	14	482022	0.84414	1
PDE6H	380047	476	8	38430	9882	98454	2	0	4	0	4	108336	0.844443	1
ODF3B	1075525	207	42	108519	35685	26352	1	1	2	16	173	4486550	0.844459	1
FLRT3	NaN	NaN	NaN	276330	81252	35502	7	4	0	2	36	935130	0.844463	1
MSX1	132550	558	37	124135	43493	34038	3	1	2	1	15	413885	0.84451	1
ZC3H7B	1354493	173	58	433649	119377	629886	14	8	32	3	85	1867820	0.844536	1
SPTLC2	500852	320	40	247660	69479	408822	4	0	10	0	10	478301	0.844549	1
ADAM17	691902	278	38	374601	91500	627141	5	2	6	1	12	951600	0.844744	1
C9orf91	285717	202	14	149450	44713	251259	4	3	7	4	42	1253855	0.844751	1
OAS3	613755	433	38	469578	139080	338184	12	4	17	1	62	1333948	0.844755	1
DYNLL1	1552470	216	46	42090	9516	79971	2	0	8	0	8	89487	0.844801	1
HDAC6	823539	NaN	29	527223	160857	401319	12	5	8	4	24	968497	0.844819	1
ASCL1	21203	964	3	99918	30927	15738	1	0	3	5	47	1012539	0.844825	1
SULT1A2	1141256	269	53	133529	34465	174582	6	2	6	1	20	472872	0.844917	1
PLXNB1	1401411	263	32	908168	290848	805383	20	5	21	4	49	1936323	0.845163	1
ACSF3	1277584	239	40	246745	76616	311100	8	2	20	0	22	387716	0.845196	1
PEA15	841605	386	29	58865	15250	115107	1	0	6	19	270	6529623	0.845299	1
LYPD6	105128	631	-8	76494	20862	164334	3	1	13	2	56	805810	0.845331	1
RABGAP1L	235125	938	7	386191	97295	1048041	7	2	18	0	20	1145336	0.84541	1
C9orf116	298554	539	14	63074	13969	133956	4	0	6	0	6	147925	0.845441	1
CITED4	NaN	NaN	NaN	73017	28548	0	1	0	0	50	1029	41859481	0.845444	1
STK17B	140953	373	14	166591	43310	215757	1	0	6	3	23	900116	0.845456	1
MCTP1	148501	629	22	449814	126087	841434	10	6	28	2	43	1201151	0.845466	1
GUCA1C	90728	971	-15	95282	22570	139812	3	4	2	0	6	162382	0.845488	1
SLC6A3	606209	490	30	270901	80276	452010	13	7	33	0	40	532286	0.845497	1
SEC22A	338654	421	48	136640	36844	214110	2	1	9	1	25	1057557	0.845613	1
IDH2	851518	192	38	201483	54900	287493	4	1	10	2	17	582916	0.845745	1
CBLL1	513169	515	28	213195	60573	171105	4	2	6	1	68	2337825	0.845753	1
BOC	437186	634	21	480436	145241	610305	10	4	15	0	19	755546	0.845784	1
STON1	NaN	NaN	NaN	320189	86437	97905	14	3	9	2	44	1002718	0.845785	1
RASAL2	168177	435	-9	566202	156099	859002	17	6	23	0	29	1015101	0.84579	1
MFSD10	680459	336	49	192394	66734	130662	7	1	6	0	7	197396	0.845898	1
TNK2	934412	285	48	471347	152866	400587	17	2	30	1	66	1180411	0.845936	1
WNT8B	1153157	264	50	152073	44835	195261	3	0	8	7	128	4176304	0.845972	1
ARID3A	2292363	206	44	251747	79483	158112	6	2	4	1	8	299388	0.84602	1
CPVL	112083	634	7	215879	54778	443775	10	4	19	1	26	586393	0.846027	1
FAM122A	NaN	NaN	NaN	120658	37454	36051	2	0	3	2	35	891881	0.846189	1
RAB20	495660	278	39	100772	28975	46665	1	0	2	5	62	1902224	0.846241	1
TSHR	214327	492	-10	353983	97295	908778	5	5	20	7	52	3056893	0.846247	1
UBR4	787493	414	33	2281888	641354	3834033	44	24	67	0	91	4475387	0.846375	1
GRIPAP1	834590	NaN	41	389180	101260	441396	14	1	17	0	18	542656	0.846418	1
C8orf31	821065	470	4	59841	16836	95892	2	2	8	3	37	711992	0.846518	1
NCAN	940952	232	17	564494	171532	438651	25	7	20	2	44	975756	0.846521	1
LYSMD3	86012	780	7	134505	35502	75579	4	0	2	0	2	111081	0.846594	1
LRRC59	1335838	196	24	133895	39589	285114	2	0	8	8	87	3216225	0.846648	1
SAMD4B	1748498	252	32	298046	91561	377163	7	4	10	1	18	702293	0.846857	1
PRPF19	794900	522	47	224785	63440	347700	4	2	10	0	12	411140	0.847196	1
ABCA13	93300	878	-11	2206675	584441	1470954	88	28	65	1	103	2439573	0.847325	1
SAGE1	246199	NaN	26	403027	107360	1004121	1	0	1	1	1	1215059	0.847328	1
ADAM11	1224408	175	31	344162	97600	601521	6	6	14	6	107	3226900	0.847331	1
TNIP2	628294	228	46	185806	55022	160308	4	5	3	11	183	6187962	0.847477	1
ACBD3	756400	214	24	232593	63318	353007	5	1	8	0	9	416325	0.847708	1
ELL2	316216	247	51	283284	76677	399123	4	1	7	0	8	475800	0.847716	1
FZD6	428438	615	23	307745	84790	194346	5	1	1	0	2	279136	0.847727	1
NAA16	302803	283	51	403820	91012	620370	3	0	9	4	49	3022123	0.847773	1
SPAG4	1423559	169	53	192272	56608	296460	3	1	8	1	26	881450	0.847805	1
C17orf100	663953	424	9	46238	18544	97173	1	0	5	3	18	503555	0.847836	1
MYOZ3	1107515	211	54	109861	32696	148230	3	1	5	1	18	628361	0.847884	1
OLFM3	66875	991	-15	202764	52887	296277	6	5	15	3	91	1617842	0.847983	1
AMDHD2	2085452	321	49	277123	82472	202032	3	2	11	11	130	3747596	0.848001	1
EIF4A3	674340	219	22	184891	49349	385398	1	1	9	3	39	1568676	0.848061	1
XRCC4	230543	717	8	152988	37149	378261	4	1	9	0	10	415410	0.848105	1
OR5F1	4262	1044	-40	132370	40382	12444	5	3	1	5	51	1025898	0.848112	1
IFT57	289544	711	11	194407	48983	353556	2	0	7	2	27	985638	0.8482	1
GRSF1	263233	553	29	210877	60146	216123	2	1	5	8	78	2796667	0.848264	1
SNAPC1	246220	410	26	169641	39528	336354	1	1	8	1	9	479460	0.848271	1
CD200R1	245141	639	11	163175	41785	203496	4	2	12	3	76	2084065	0.848304	1
CYFIP2	266925	1129	33	563030	147376	694485	22	10	45	2	67	1005585	0.848345	1
RHEB	660831	196	32	85461	21228	498492	2	1	19	2	49	1338950	0.84843	1
MPL	1088321	252	27	275842	81740	377712	7	5	9	0	14	459452	0.848434	1
TYK2	1802015	191	21	516426	152622	462807	20	7	15	2	36	961482	0.848492	1
BLOC1S2	1071291	198	56	65758	16043	258579	1	0	7	2	63	1878617	0.848511	1
ZNF460	419642	859	-40	245830	64721	116754	4	0	1	3	18	1153266	0.848643	1
E2F8	132848	504	16	376187	108397	488793	9	2	10	1	15	814411	0.848679	1
SERPINB10	133459	522	19	178669	43859	222162	1	1	1	0	2	266021	0.848842	1
NAT8	876583	590	16	96014	29890	31659	3	2	1	11	134	3104229	0.848935	1
MPP3	1053443	192	27	262971	71919	527772	6	3	23	1	43	848815	0.848956	1
ETV7	942911	192	46	151036	41846	253821	1	1	8	4	59	1918084	0.849039	1
COX7A2	394127	423	-3	51667	14579	140910	1	0	1	0	1	155489	0.849045	1
GPR75	NaN	NaN	NaN	228140	68869	42273	7	1	0	2	33	929518	0.849082	1
STOX1	916932	216	43	430233	116571	111630	6	3	0	1	8	502884	0.849086	1
MDH2	1072825	218	49	147071	45262	261507	2	1	9	1	21	648796	0.849094	1
GTF2H5	617881	209	40	32757	8235	117120	1	0	5	0	5	125355	0.849123	1
MCOLN1	609287	308	36	253821	74664	408273	4	3	3	2	13	751764	0.849209	1
CCDC61	931670	261	36	230824	71492	108519	20	3	33	0	36	180011	0.849216	1
DENND4B	2028800	222	34	631777	209840	597312	22	7	24	1	38	1101294	0.849219	1
FAM129B	857814	182	46	330071	93208	471042	9	8	12	0	20	564250	0.849224	1
NTS	22180	677	-32	77836	18239	149694	2	0	3	0	3	167933	0.849435	1
CENPBD1	1056657	221	35	80947	22265	7869	1	0	0	39	365	9513987	0.849466	1
PRKCI	361822	270	18	274134	66063	595482	4	1	10	2	33	1827438	0.849479	1
USF1	689033	250	23	139141	38918	403332	3	0	7	2	31	1123742	0.849486	1
ECM2	579226	474	38	310002	80886	323361	3	2	3	2	19	1003511	0.849494	1
CCL23	779228	525	19	61671	16653	119133	1	0	5	0	5	135786	0.849533	1
C20orf173	NaN	NaN	NaN	91317	23790	0	1	0	0	50	1029	41854723	0.849589	1
ZSWIM6	NaN	NaN	NaN	523014	154086	256200	7	0	11	2	43	1228662	0.849632	1
EPB41L3	57432	1036	-5	477935	135481	892125	10	7	16	0	23	1027606	0.849779	1
FAM134A	773232	177	36	229299	75213	445788	5	3	17	1	37	1223111	0.849871	1
LAMP1	815646	237	53	181475	53863	292068	2	0	5	1	14	563640	0.849912	1
MRPL14	1358424	203	53	62708	18910	97173	1	1	0	2	16	576206	0.849912	1
CD226	64726	630	40	149999	39406	254736	6	0	18	0	18	294142	0.850089	1
WHSC1	815091	239	43	615856	162626	835395	15	7	62	2	95	1425448	0.850201	1
NAB1	504177	232	37	215025	58011	234606	4	2	6	2	20	834785	0.850396	1
HCN3	1574928	194	45	322568	108397	259128	7	3	6	11	103	3930657	0.850504	1
HYOU1	1390854	195	58	443653	123647	754143	7	3	25	6	91	2990647	0.850571	1
SYNGAP1	1419781	236	31	575108	175924	634644	16	6	27	2	45	1117825	0.850588	1
PIH1D1	2173457	290	44	129869	36112	313479	3	1	11	1	31	956541	0.850692	1
VPRBP	549963	415	40	639097	176534	536373	13	1	11	0	12	712907	0.850695	1
PKDCC	210167	164	-5	206119	69479	208254	6	0	10	1	18	643916	0.8507	1
ABHD15	802576	353	23	192150	66429	116022	2	1	0	1	1	377773	0.850776	1
GDAP1L1	664405	367	19	160491	45567	139995	7	3	11	2	49	940803	0.850899	1
LRP2BP	224125	422	25	156892	39284	244488	6	2	10	0	12	283772	0.850955	1
NUS1	190019	639	3	127978	36356	173484	2	0	3	0	3	209840	0.850956	1
CYFIP1	352283	539	-19	615063	164700	956175	15	11	28	0	39	1120875	0.851012	1
RBL1	822888	309	42	476715	127185	773175	5	3	12	0	15	900360	0.851061	1
PRKCH	312210	434	11	304329	80703	582855	5	1	22	1	26	788364	0.851148	1
GRIN2B	153586	825	-10	646112	177937	463173	49	19	18	1	41	700951	0.851299	1
SLCO6A1	132386	647	-12	317200	87596	395463	9	7	7	0	14	483059	0.851416	1
CDCP1	513877	326	46	360937	105530	285480	12	1	11	1	14	532042	0.851578	1
C5orf20	625030	509	47	101565	32940	88023	3	0	0	0	0	120963	0.851636	1
ITIH4	1193949	272	49	411201	117120	781410	12	1	25	3	81	2242848	0.851653	1
ZNF573	623089	829	-44	315919	75518	72651	2	0	1	5	30	1159976	0.851805	1
PDE3B	364855	539	-14	484035	137982	634095	12	1	15	1	32	1205665	0.851818	1
DPYSL4	147055	416	-6	251503	72590	347883	11	6	18	0	24	420473	0.851823	1
DKK4	535273	459	37	98393	27694	135969	1	1	1	2	11	774517	0.851918	1
ZNF552	884988	781	-38	180499	44957	103212	5	2	6	1	14	357460	0.851957	1
MRPL17	424776	548	8	74969	23119	115290	1	0	7	4	35	1324615	0.852088	1
CADPS2	61224	1046	-3	589992	151341	732000	17	2	33	0	35	883341	0.852176	1
ZC3H12A	446254	357	25	252540	80520	140910	9	2	9	2	33	1025837	0.852212	1
DCLRE1B	335231	545	13	227103	67710	234240	2	2	6	5	53	1978657	0.852217	1
MYF6	27810	974	-1	104554	30683	113094	7	2	6	1	21	312930	0.852244	1
ANLN	332583	329	21	512827	138470	813069	5	2	11	3	40	2540406	0.852283	1
BTNL9	893236	602	29	232105	69479	310368	4	3	5	2	36	1236409	0.852322	1
N4BP2L2	237148	455	47	538386	126453	284016	10	1	8	3	36	1480226	0.852325	1
PPP3CA	84583	574	5	236192	59902	486597	2	0	9	2	14	1159854	0.852355	1
TMEM164	216187	NaN	42	128893	38369	300669	2	0	11	2	29	733647	0.8525	1
LPHN1	1036713	321	25	630984	195627	550464	11	7	10	1	22	1090375	0.852508	1
BIVM	195534	475	24	227591	58804	364170	2	1	5	17	107	6931735	0.852607	1
CCDC105	990597	524	16	214903	64355	74298	7	3	7	4	55	925431	0.852669	1
FAM13A	160978	576	8	464698	119987	972828	6	3	16	0	19	1092815	0.852718	1
GNL2	445473	274	30	328180	85034	564738	4	2	20	2	43	1419287	0.85279	1
ALKBH7	943949	407	31	92415	32025	86559	2	0	1	3	22	726876	0.852798	1
DERA	328516	534	10	141642	39345	151890	1	0	1	0	1	191235	0.852903	1
TBC1D12	231059	361	22	337025	97783	346236	6	3	8	2	66	2064667	0.852958	1
USF2	767246	472	7	152927	44164	293166	2	0	2	0	2	337330	0.852958	1
HSD3B2	409405	720	3	160735	46238	116205	3	3	4	2	31	781044	0.852971	1
RSPRY1	717872	149	48	258884	67771	543693	3	0	14	1	25	845826	0.852978	1
PCYT1A	1103198	207	43	165493	42395	326472	1	2	14	4	48	1618635	0.853028	1
GSK3A	790787	299	37	206668	66368	202764	1	1	8	7	58	2586949	0.853059	1
KCNN3	1958370	559	34	317505	93147	477264	9	8	12	1	28	769088	0.853103	1
HERPUD2	189678	636	4	180438	48129	306159	4	1	5	1	10	516853	0.853115	1
GRINA	2580629	247	28	160247	48373	122061	7	4	2	1	21	512949	0.853136	1
TSSC1	255965	619	-1	173728	45140	255468	5	2	11	3	68	1377258	0.853174	1
AXIN2	212714	773	-26	365024	104920	312198	15	6	8	0	14	417118	0.853287	1
FBXL6	2525749	200	28	225639	77409	264435	3	2	4	1	13	625494	0.85343	1
PTX3	NaN	NaN	NaN	161772	49410	83448	4	2	3	2	37	951234	0.85349	1
DHRS4L2	984811	442	23	101382	31659	253089	1	1	8	5	81	3010411	0.853514	1
OR2L3	20939	1015	-27	131943	39894	25803	8	5	0	1	7	143960	0.8536	1
SMN1	NaN	NaN	NaN	264130	71492	296094	1	0	1	0	1	367586	0.853659	1
GTSF1L	395176	374	38	65575	16592	34953	1	1	2	1	21	791536	0.853741	1
CNIH2	2133752	236	53	73261	18788	125355	1	1	4	3	29	936228	0.853788	1
SENP2	943739	367	46	267424	68198	573522	6	2	24	1	44	1396473	0.853804	1
FUT6	1217326	294	35	152866	45506	62952	8	4	3	4	27	409554	0.853813	1
PTGIS	1117465	380	52	217770	64233	330132	9	5	8	0	13	394365	0.853859	1
CLNS1A	603969	401	30	108214	27206	154818	1	1	2	5	44	2064484	0.85386	1
HDAC5	923807	171	32	489830	145546	701439	11	5	11	4	59	2327577	0.853882	1
SOX6	126866	989	-18	381860	100711	561261	7	5	17	1	30	995703	0.853983	1
MS4A7	433906	899	24	106018	30683	268644	4	2	12	2	37	762744	0.853993	1
CD82	211161	551	20	120902	32086	271023	6	1	20	1	56	724741	0.854042	1
MBD3	2122824	221	35	129320	35014	126087	5	3	8	2	28	473177	0.854142	1
BCR	384444	575	43	557052	157380	955992	9	9	18	0	27	1113372	0.854156	1
RNF41	2878057	171	43	139995	38247	238815	5	1	10	0	11	277062	0.854219	1
FUT9	76115	1328	-21	157746	40626	45567	13	3	5	1	17	248636	0.854391	1
ZNF843	NaN	NaN	NaN	141886	49715	0	3	3	0	2	35	868091	0.85441	1
CSNK1A1	607110	152	32	167689	40565	354654	2	0	15	0	15	395219	0.854522	1
PSMC6	314095	313	11	184464	46848	443775	2	0	9	1	14	917379	0.854623	1
CCNDBP1	843516	333	42	162748	43127	328668	1	0	2	1	10	1124962	0.854696	1
EGLN3	163649	564	0	104737	29951	222894	4	3	14	2	54	833565	0.854721	1
VPS33A	885125	222	47	263764	72773	527772	8	6	14	0	20	600545	0.854821	1
UBLCP1	126518	284	33	147132	35319	315309	1	1	4	4	19	1435147	0.854864	1
F9	69360	NaN	0	206973	52155	275598	5	3	6	3	44	1169309	0.854888	1
PTPN4	346126	446	25	421266	106689	848754	7	0	16	2	39	2137806	0.854903	1
QARS	1898051	203	36	346175	97417	595482	4	3	11	5	86	3601257	0.854914	1
SMC2	114849	953	-33	540338	134932	849303	4	0	11	0	11	984235	0.854938	1
TMEM51	379959	432	16	107543	32635	169641	3	0	7	3	38	1112579	0.855149	1
CCDC74A	455705	540	29	164639	48922	211548	4	3	8	2	21	566019	0.855339	1
ZFC3H1	259684	393	-11	887001	230397	1183827	5	2	13	2	21	1925465	0.855357	1
LRRK1	402246	363	12	876509	253699	1100928	19	9	26	0	35	1354627	0.855407	1
C9orf117	1098647	172	32	230458	62159	181719	5	2	9	3	45	1260504	0.855466	1
FGF11	1906324	206	33	97051	29951	117120	1	0	5	3	20	831369	0.855478	1
ZNF283	464802	286	11	304390	71492	93879	5	0	4	3	17	744078	0.855593	1
SPATA6	27215	691	-19	220515	56730	789828	4	3	14	3	24	1150704	0.85563	1
CCDC124	1366136	217	36	98332	27572	19215	1	0	1	5	103	4395904	0.855697	1
CUL1	517446	532	0	354593	86620	744261	3	3	11	1	36	1716601	0.855796	1
ARFGEF2	808420	174	49	800442	207888	1318149	13	12	29	3	68	2349842	0.855798	1
KIF26B	609429	825	-5	890966	277123	368562	31	12	11	3	43	1249097	0.855808	1
SLC10A3	2163759	NaN	42	193858	68564	11895	2	2	2	9	114	3443816	0.855925	1
ERLEC1	NaN	NaN	NaN	218929	56303	442494	2	0	3	0	3	498797	0.856025	1
PRPF40A	285742	716	16	428220	101565	477996	3	0	14	3	49	2117493	0.856205	1
PDAP1	1115689	263	56	83204	20374	220881	3	1	8	0	9	241255	0.856214	1
CRIM1	267484	414	-1	458842	122549	657702	6	2	15	4	34	1658529	0.85622	1
STIM2	116073	934	37	340624	90524	437919	9	2	7	1	21	864797	0.856239	1
SLC2A14	149291	305	14	225639	67710	330315	9	7	14	1	30	584380	0.856255	1
TOE1	994992	249	29	227347	64904	238998	1	2	4	3	23	1247145	0.856344	1
MS4A4A	469977	882	8	106567	29951	264252	4	1	14	0	15	294203	0.856394	1
CA2	100997	1460	-18	116876	30805	219234	1	1	2	2	10	614575	0.856662	1
ENPP5	62118	819	16	209840	54778	126270	7	3	3	4	18	440786	0.856673	1
SPANXA2	NaN	NaN	NaN	89548	22448	0	1	0	0	50	1029	41853381	0.856731	1
FAM20B	352872	244	1	178547	50935	331962	2	2	8	1	15	560163	0.856792	1
RNF17	486857	629	29	734135	183427	1101294	8	4	15	0	19	1284721	0.85683	1
UGT1A6	NaN	NaN	NaN	231312	64233	748470	2	1	16	0	17	812703	0.856995	1
SHC3	207531	633	8	258213	76494	447069	3	3	10	0	13	523563	0.857024	1
FAM184B	NaN	NaN	NaN	469639	125294	0	12	8	0	2	40	943670	0.857055	1
DCAF4	354097	341	41	227469	54900	512766	7	2	11	0	13	567666	0.857078	1
WBP1	1069803	343	45	114802	35624	191784	2	2	8	4	65	1289052	0.857101	1
NSMCE4A	249185	396	25	173118	46482	242475	1	0	5	5	35	3418318	0.857142	1
HMHA1	2387949	206	26	492087	148230	318603	12	4	13	1	56	1804136	0.857271	1
DSPP	500313	623	-7	611098	106628	124257	17	1	3	1	10	482815	0.857345	1
EHF	1039672	320	12	139751	31354	283650	3	0	10	0	10	315004	0.857424	1
OR6C65	667726	802	-14	133590	37881	10614	13	4	1	3	19	216916	0.857513	1
EIF2B5	1453689	334	42	318969	88389	478545	3	1	10	0	11	566934	0.857549	1
P4HA2	371617	246	35	249002	67222	544059	3	2	10	2	33	1898503	0.857665	1
TPM4	803963	298	26	149450	37393	204228	2	0	6	3	34	811483	0.857757	1
CCDC108	872634	324	36	866871	241743	910791	30	16	30	0	46	1152534	0.85778	1
TBX20	154022	926	5	194163	56730	207522	13	4	16	2	23	391803	0.857816	1
NOS1	201056	259	13	630008	177571	1120875	26	9	57	4	91	1932114	0.858002	1
LUZP4	226836	NaN	8	139080	35868	141642	2	0	4	3	31	1575386	0.858012	1
ITK	266925	1180	30	280966	72041	605364	9	3	29	1	35	752496	0.858078	1
RHO	779764	210	59	151585	43310	180987	7	4	18	4	94	1201273	0.858138	1
AKAP4	56301	NaN	5	375028	98027	179706	8	3	5	5	106	2849859	0.858149	1
ST3GAL6	338260	516	10	150975	37881	348615	2	1	9	1	15	681126	0.858244	1
RNASE12	637784	493	22	65575	16409	42090	5	2	0	1	13	162077	0.858244	1
CABP2	1392213	215	53	97539	28548	151890	4	3	11	2	39	533567	0.858384	1
ERAL1	1693126	177	31	191357	56059	292068	3	0	11	0	11	348127	0.858432	1
RPGR	141269	NaN	28	600057	145119	455121	2	1	3	2	15	1538359	0.858478	1
POMGNT1	908945	190	29	296094	82167	706563	6	2	17	2	27	1109712	0.858675	1
SLC46A3	167695	629	37	201849	57645	187758	5	0	9	0	9	245403	0.85874	1
TATDN2	743522	224	53	329461	94001	250527	6	2	3	1	14	637633	0.858742	1
DCBLD2	337232	411	6	340929	96075	367464	3	1	10	1	16	720410	0.858743	1
ICMT	627248	240	31	121573	38186	164334	1	0	6	3	90	2044049	0.858761	1
LTC4S	1610057	359	38	63440	22753	69174	1	0	2	11	179	4155259	0.858892	1
SF3B4	798975	560	17	179157	58194	338001	8	0	11	1	13	454084	0.858908	1
CAPN2	528883	407	2	318420	81984	776469	5	6	16	2	52	2120177	0.858935	1
MED12	759088	NaN	27	959103	268827	1102758	18	4	22	3	37	1982927	0.858986	1
PPP2CB	365415	346	28	137372	37210	142557	2	0	2	0	2	179767	0.859003	1
MS4A15	744779	621	23	104676	32025	163419	2	3	12	3	58	1008696	0.859013	1
PITPNM1	1392213	215	53	534970	165371	497211	18	6	18	1	31	848205	0.859309	1
SLC25A26	85846	616	0	94550	27145	187392	1	0	11	2	20	476837	0.859339	1
GRIN3A	111816	1063	-27	479521	139019	348432	26	10	18	2	104	1831159	0.859379	1
NUDT3	983693	233	31	77592	20313	170556	1	0	0	0	0	190869	0.859392	1
TLL1	81353	538	-19	458049	113277	824964	5	3	16	0	19	938241	0.859453	1
ADAP2	594135	209	20	172203	44835	330132	7	1	16	0	17	374967	0.859481	1
SNRNP40	643810	234	30	159942	43554	436455	1	0	10	1	16	710223	0.859543	1
IGSF3	691376	359	23	523136	151219	347151	15	7	12	0	19	498370	0.859544	1
IFI16	97615	866	7	324093	83997	414129	4	1	7	0	8	498126	0.85956	1
ARL4D	1147224	172	1	83448	28182	41724	1	1	1	5	72	2230282	0.859613	1
NAA20	225789	502	12	84790	20618	273585	2	0	9	0	9	294203	0.859667	1
IL5RA	59117	1039	-15	193431	49410	359046	2	3	10	1	17	714127	0.859695	1
TSSK6	868278	284	7	112850	37576	87108	3	3	4	8	96	2200819	0.859814	1
LRRC56	1970020	236	42	228750	77409	205692	5	3	3	8	45	1896246	0.859824	1
C6orf89	836025	244	43	158722	41297	247050	6	3	14	4	153	2302689	0.859849	1
OTUD7B	1115711	451	51	365634	105774	414678	8	3	11	8	77	2539613	0.859882	1
GPT	1755818	291	7	214049	66124	135786	5	4	5	1	22	509777	0.859905	1
CD19	1189140	257	55	246501	70455	292800	8	4	13	7	81	1971703	0.86009	1
COL4A5	118458	NaN	19	728462	235765	1599054	12	3	16	1	24	2397544	0.860113	1
ADRA1B	206270	458	31	215208	71553	180621	1	2	2	11	100	7247227	0.86017	1
PSIP1	200332	583	6	249063	58011	619638	1	0	1	0	1	677649	0.860253	1
ACBD6	543108	445	12	126636	33855	464820	1	0	7	1	7	700158	0.860283	1
PLXND1	754944	210	53	831552	251808	712053	18	10	44	1	63	1256966	0.860289	1
FNDC1	805575	596	23	798917	257542	477264	48	14	22	0	36	734806	0.860325	1
KIAA0355	662469	216	-1	462136	134627	551013	4	6	2	2	13	1122766	0.860374	1
SAP25	NaN	NaN	NaN	84668	28426	88755	3	0	3	2	35	935557	0.860448	1
ZMYM3	728738	NaN	25	603595	169946	401502	10	9	13	7	159	5611268	0.860506	1
EGFL6	196762	NaN	49	250283	62464	449631	4	2	11	0	13	512095	0.86052	1
MRPL54	2144458	206	34	60756	17385	104310	1	0	1	1	9	304451	0.860796	1
TSPAN15	660613	400	40	130418	36661	221247	4	2	10	9	190	3469131	0.860948	1
VAPA	405142	172	42	131455	34892	215025	1	0	9	7	90	2364177	0.860959	1
SNCG	401785	164	45	58194	15006	137799	1	0	8	0	8	152805	0.860967	1
TRIM22	139577	922	2	221125	57950	226371	4	1	12	5	53	1319491	0.860997	1
FAM58A	940418	NaN	24	107787	31659	144753	1	0	5	1	37	911584	0.861043	1
TTLL6	727820	415	24	408822	106689	349713	13	9	7	0	16	456402	0.861047	1
SLFN11	761918	456	11	390705	107421	144570	14	8	4	4	63	1410625	0.861051	1
ZNF30	903994	549	-57	277672	68381	51423	3	0	3	6	58	1677683	0.861058	1
TNIK	146464	805	25	609207	161406	829905	29	12	46	0	58	991311	0.861128	1
TMEM206	487387	298	17	156953	40870	343674	1	1	4	1	12	980819	0.861182	1
NT5DC2	1114087	192	48	264801	74298	292434	5	1	11	2	108	2520825	0.861202	1
TBC1D15	219208	563	-9	335195	80581	771711	3	0	14	0	14	852292	0.861242	1
LRIG1	82885	629	14	473360	140788	636840	7	4	14	4	68	2650389	0.861268	1
FOSB	1259254	191	39	141398	46909	128100	2	0	3	3	12	710894	0.86127	1
CPNE5	844979	244	43	269071	72041	608841	11	9	40	3	84	1304668	0.861487	1
FYN	245639	317	21	262483	70211	448167	8	4	13	0	17	518378	0.86149	1
N4BP1	156698	392	1	388265	108580	299388	4	1	1	0	2	407968	0.861538	1
PCDHGA11	NaN	NaN	NaN	402661	127856	301035	8	6	0	0	6	428891	0.861551	1
NIPSNAP1	713942	190	39	129930	33489	268644	4	2	16	0	18	302133	0.861566	1
HSD17B6	2637730	154	47	137799	39711	138531	2	2	0	3	37	1428803	0.861569	1
KRT27	836683	269	-10	200324	57706	204228	4	4	8	1	20	612501	0.861688	1
NAGK	367824	470	34	171654	49593	214293	3	0	12	2	18	445056	0.861742	1
PAPPA	69253	553	-19	710772	198372	758718	25	7	43	4	69	1466745	0.861794	1
CCNH	125767	837	8	147010	36722	297741	1	1	6	4	38	1935408	0.8618	1
ALOX15B	1528802	272	26	294020	87169	309819	4	2	6	5	62	2211555	0.86182	1
WFDC12	865186	324	46	50081	13237	87840	2	0	2	0	2	101077	0.861824	1
NPLOC4	3705166	205	21	273280	72773	347883	7	3	9	1	12	481778	0.86184	1
OVGP1	397926	461	18	293898	86559	448716	4	2	15	4	62	2386076	0.86196	1
PI15	149375	824	-13	114375	31476	225456	6	1	23	0	24	256932	0.861984	1
MMP25	1534969	234	46	239669	76006	213744	8	1	6	0	7	289750	0.861993	1
TPSG1	1275017	294	21	134810	46360	130113	4	2	8	5	93	1883497	0.862031	1
NSMCE1	227767	448	27	122061	29646	253089	4	0	11	0	11	282735	0.862055	1
INO80	950881	181	41	694912	185501	1186389	7	4	22	7	68	3456687	0.86215	1
SPATA9	305999	216	35	112606	30317	128466	1	2	2	3	7	574681	0.862293	1
SETD7	400132	191	15	163541	43066	283467	3	1	19	0	20	326533	0.862374	1
ATP6AP2	456094	NaN	63	155367	43554	263154	2	0	8	1	15	503311	0.862394	1
RFX1	971756	231	32	421510	131150	318969	10	4	7	0	11	450119	0.862443	1
TRAK2	511735	479	26	400099	112484	1082079	3	2	19	1	31	1885144	0.862519	1
GPR160	396829	426	27	147925	38918	44103	1	1	0	1	16	925858	0.862588	1
RNPS1	2220466	233	46	133224	39162	234972	3	2	9	3	89	2461045	0.862607	1
MOCOS	393505	591	40	387838	111203	539301	11	4	19	0	23	650504	0.862654	1
PLEK	208260	586	23	159698	38857	397110	4	4	20	1	34	744017	0.862662	1
SCP2	609222	386	23	253821	62037	964776	3	2	24	0	26	1026813	0.862745	1
ZNF630	582390	NaN	18	291885	71553	113094	2	0	3	3	30	2234979	0.862761	1
SH3GL1	2100413	216	32	164517	44652	267729	2	3	9	5	90	2401204	0.862865	1
DDX24	200295	605	47	373747	104249	361608	4	1	7	0	8	465857	0.863006	1
CHKB	1073094	203	43	176107	48617	200568	3	2	3	2	32	1182973	0.863033	1
CCDC79	NaN	NaN	NaN	333060	78873	28548	9	0	1	2	33	925797	0.863116	1
CALB2	402231	648	0	129381	27633	435174	5	0	29	0	29	462807	0.863244	1
TUFT1	1379189	176	30	178547	45262	526857	1	0	10	4	50	1861110	0.863291	1
PLEKHG6	2670962	198	46	343796	109495	344223	12	4	14	4	83	2074976	0.863347	1
CDC34	1647685	255	-8	103944	29097	111630	5	4	4	3	37	623847	0.863392	1
GPN1	1192074	306	43	210999	55266	564555	4	2	11	4	47	2054785	0.863454	1
RPS4Y1	0	0	0	116937	33123	86010	1	0	5	14	55	2017026	0.863473	1
RPF1	238252	685	-2	157441	40931	264801	1	1	3	0	4	305732	0.863514	1
MTSS1L	880781	184	34	319091	101809	192882	7	2	2	1	11	517707	0.863604	1
ZMIZ2	1289776	164	55	394060	124745	613782	12	4	20	3	86	2256146	0.863614	1
PDXDC1	535071	214	23	353007	96258	1083177	8	5	30	0	35	1179435	0.863634	1
TRIM46	1801444	194	32	321592	102602	409005	11	5	20	2	30	714737	0.863679	1
IL17RD	426285	332	37	325496	89914	327204	11	2	18	0	20	417118	0.863682	1
PDSS2	235480	588	33	175375	49349	424926	2	0	5	0	5	474275	0.863808	1
CORO2B	396006	603	25	213622	58865	343308	12	5	33	0	38	402173	0.863812	1
ST8SIA6	514060	523	-4	175131	49044	198738	5	1	9	1	11	315004	0.863888	1
TXLNG	289514	NaN	39	237595	59780	295179	2	0	4	4	27	1750456	0.863922	1
PIGC	113155	450	11	124867	38735	98637	2	2	3	3	27	939827	0.86393	1
HORMAD1	1611525	178	42	183854	43249	406077	1	0	1	1	5	709308	0.863984	1
UGT2B11	18988	929	1	234240	60756	268095	3	0	2	0	2	328851	0.864061	1
GPR52	NaN	NaN	NaN	154452	44652	47214	4	1	0	2	33	910242	0.864084	1
APOB	222162	698	-11	1977315	548817	1038342	88	36	29	0	65	1587159	0.864237	1
NFE2L1	1205950	255	20	326960	100345	206241	6	1	2	2	15	671244	0.864308	1
INHBC	1347802	194	32	147193	47336	86742	5	3	5	3	53	1346148	0.864321	1
IL1RL1	240161	588	9	250527	64599	351909	5	2	13	4	58	1639131	0.864401	1
SYT2	555792	497	34	187270	49166	375882	4	2	21	5	98	2132682	0.864411	1
HAS1	436280	690	-24	239730	81435	92781	9	6	1	4	31	782020	0.864412	1
GNE	857846	257	46	329644	92720	471774	3	0	5	1	9	869372	0.864497	1
PAGE5	140886	NaN	18	59170	15677	107238	1	0	4	0	4	122915	0.864559	1
ASXL1	780777	242	57	656970	199104	424377	14	5	18	2	59	1607960	0.864823	1
SGTA	1354357	291	25	143533	36905	180621	5	1	11	1	16	263459	0.864823	1
SCUBE3	654416	207	36	444751	116693	898713	20	4	34	3	88	2235711	0.864874	1
IMMT	872251	420	42	332694	94245	258579	10	3	6	0	9	352824	0.864955	1
TRPV5	294033	676	2	318359	93025	495015	12	10	25	1	39	664473	0.864962	1
OTX2	191584	1012	-7	127490	37576	98454	6	1	10	1	19	299998	0.864974	1
STUB1	1207790	194	33	136213	35441	164151	2	1	3	2	21	553758	0.864982	1
NIPAL4	266195	1087	41	197396	62647	147864	4	1	7	7	32	857721	0.865082	1
MAGEB4	74310	NaN	16	147071	43432	18483	6	1	2	3	12	259738	0.865126	1
ZNF202	386097	609	0	283528	77165	216306	9	1	11	1	13	331901	0.86516	1
GRAMD1A	821282	419	-46	318725	93208	493185	8	2	13	0	15	586393	0.865195	1
HDDC3	NaN	NaN	NaN	61305	18666	101748	1	0	1	2	33	938790	0.8652	1
GMPS	345838	388	4	308477	83875	418338	6	1	14	0	15	502213	0.865242	1
ZNF561	776094	617	-51	214964	55327	142008	3	0	1	2	11	678564	0.865272	1
CDC42	441481	155	28	98088	27816	200751	1	0	5	1	7	479521	0.865292	1
CCDC147	281526	415	2	397415	94306	610488	8	2	16	2	23	889685	0.865429	1
TRPV2	829707	254	8	331413	98088	465735	13	4	17	1	21	628849	0.865429	1
FNTB	501431	387	39	194773	53741	466467	2	1	7	11	112	5947500	0.865526	1
TCFL5	1044503	208	48	211914	67161	235704	1	0	5	1	5	476898	0.86559	1
IQCH	275948	360	31	476837	125599	780861	5	1	12	3	25	1518839	0.865618	1
RGSL1	NaN	NaN	NaN	488427	117852	0	20	10	0	1	23	387777	0.865619	1
F2RL1	248362	418	25	167323	51911	47214	1	1	1	8	50	2844613	0.865678	1
KRT26	836683	269	-10	206485	56486	213927	3	0	8	8	62	2701629	0.865699	1
METTL7A	569122	220	40	105408	29829	75030	2	1	4	2	19	403332	0.865753	1
DHDDS	1046693	181	33	148779	40992	435906	1	0	11	0	11	476898	0.865767	1
PDK4	195488	393	-3	184342	49166	396744	5	1	13	3	23	800930	0.865976	1
PDLIM2	757216	224	45	172630	50081	172752	8	3	14	1	25	372344	0.866032	1
GAS1	129795	431	10	140788	49166	0	1	1	0	1	12	552477	0.866082	1
AP1M1	814131	255	26	196054	52094	346053	5	3	12	0	15	398147	0.866174	1
TRUB2	1813435	201	46	144021	43737	277611	4	1	11	0	12	321348	0.86619	1
NUCKS1	732566	281	35	112423	25925	276330	2	2	12	6	108	2111393	0.8662	1
SHROOM3	570950	418	17	840031	263642	545523	31	15	24	4	71	1845738	0.866227	1
USP3	617922	178	42	238144	58133	440847	1	0	4	3	27	2064545	0.866266	1
PLEKHA2	487952	201	38	189405	52521	284382	2	0	10	4	59	2108221	0.866415	1
HCLS1	289905	613	25	218624	57889	496296	9	7	20	0	27	554185	0.866447	1
MFSD11	827288	206	22	202520	54046	549366	1	2	2	1	4	751032	0.866496	1
TPRG1	131839	421	1	122122	33062	153720	1	1	10	2	21	622078	0.866614	1
MSR1	53956	947	-48	209230	53924	287127	17	4	21	1	31	429867	0.866663	1
ACAP1	1911735	206	36	325679	96868	551379	9	4	20	1	30	810629	0.86675	1
MAGT1	549266	NaN	20	164944	44042	357582	1	0	7	0	7	401624	0.866773	1
WDR4	439191	276	57	183183	51972	234789	8	2	14	4	91	1942179	0.866884	1
MSH6	488225	587	32	590846	163663	337635	7	3	3	1	6	519964	0.866887	1
SPTLC3	64005	571	-59	245342	66307	554124	5	0	26	3	56	1522438	0.866936	1
LHFPL2	214373	434	44	97600	28853	132492	2	0	8	0	8	161345	0.866984	1
ADIPOR1	421206	389	30	164639	46909	275232	3	2	6	1	24	659105	0.867	1
TRIM7	1034999	415	35	233691	74115	210999	6	2	4	3	37	1134295	0.86707	1
IL10RB	861800	317	87	146705	37027	262788	2	0	4	5	59	2145187	0.867155	1
ZNF669	379967	612	-15	202581	54900	129015	2	2	1	2	18	735721	0.867197	1
WDR73	341520	263	32	165188	48373	262971	2	0	4	0	4	311344	0.867223	1
TCF12	203021	599	27	327875	88999	899445	2	2	10	0	12	988444	0.867349	1
TATDN1	456351	544	44	140849	31903	393267	1	0	3	0	3	425170	0.867442	1
IFNA5	232155	466	-14	83265	21777	24888	1	0	0	17	135	4664914	0.867477	1
UQCRC2	646330	424	43	201605	57157	480924	3	0	8	0	8	538081	0.867573	1
MYL12B	551966	328	55	78934	18239	92232	1	0	2	2	18	683871	0.867627	1
CTLA4	148748	632	18	99735	25437	128832	3	1	8	0	9	154269	0.867712	1
REEP2	1196831	209	49	111569	32452	228750	2	3	13	2	55	937570	0.867729	1
STXBP2	688482	384	31	264679	75335	364536	6	2	17	4	54	1180777	0.86777	1
CLDN12	140224	1085	-8	102419	32818	48129	2	2	3	1	48	832894	0.867841	1
NCKAP1	350474	419	10	515938	129869	949221	3	3	7	0	10	1079090	0.86786	1
DUSP9	1716845	NaN	44	159637	53924	54900	2	0	5	5	127	3109109	0.867885	1
MED10	253175	763	-12	62403	14823	134688	2	0	10	0	10	149511	0.867895	1
TRIM16L	752804	391	-6	154452	40077	126087	7	3	10	0	13	166164	0.867996	1
RASIP1	1635420	190	44	397781	139507	447252	6	1	6	0	7	586759	0.868056	1
GOLPH3L	1611525	178	42	123769	36173	223809	1	0	4	12	71	3734847	0.868191	1
TMC5	522510	369	13	492453	132126	934947	11	6	28	2	86	2320745	0.868226	1
JMJD7	NaN	NaN	NaN	139934	39589	148230	1	0	1	0	1	187819	0.86823	1
DTNBP1	118453	750	24	173972	44713	413397	2	1	10	3	21	1104527	0.868351	1
DDTL	NaN	NaN	NaN	57584	18361	64965	1	0	1	2	33	901702	0.868367	1
FAM153A	1267336	553	18	148779	35868	498309	1	0	4	0	4	534177	0.868372	1
BTN2A1	384310	375	47	233325	66246	329034	7	3	6	3	55	1628944	0.86846	1
FUK	930873	125	44	462502	149999	492819	15	4	16	2	45	1328519	0.868541	1
CTCF	1074126	147	45	325984	81008	400587	4	1	5	0	6	481595	0.868602	1
OGDH	1420793	179	56	477020	132553	752130	16	7	27	1	37	1041148	0.8687	1
XPNPEP3	969480	269	43	223931	61915	451827	4	1	12	0	13	513742	0.868747	1
PHF20	1341124	136	44	453596	114985	792207	10	9	14	3	71	2626599	0.868805	1
FUT8	412062	875	38	270352	70211	415959	3	3	7	3	48	2670641	0.86883	1
ZBTB44	658636	276	18	198250	54656	491355	4	0	17	3	59	1423557	0.868915	1
FXYD6	473498	601	41	46848	10980	202947	1	0	9	0	9	213927	0.868985	1
COPS2	317456	528	8	209230	47519	510387	3	0	12	4	26	1349625	0.869037	1
CYP2S1	1098360	209	13	211914	71553	275964	5	8	7	5	75	2427312	0.869045	1
LCN10	1898901	190	39	88328	26047	129015	2	2	8	5	56	795684	0.869102	1
VPREB1	433352	612	35	63501	17751	37149	5	2	6	0	8	54900	0.86918	1
CARD10	985853	176	51	442250	139141	406260	12	6	10	0	16	545401	0.869217	1
PRKDC	902699	459	27	1842810	486414	1810968	33	16	27	3	57	2821067	0.869255	1
APOBEC3G	1386387	372	71	174460	42029	267180	4	3	11	1	17	506666	0.869369	1
CRLF2	NaN	NaN	NaN	115351	30317	174399	2	0	6	2	38	1023092	0.869371	1
CPT1C	1716449	192	41	350018	104554	586515	11	8	23	1	33	750056	0.86943	1
ZNF611	536540	1010	-40	313723	76067	228384	2	2	2	9	36	2527718	0.869488	1
OR4L1	383274	768	-37	133041	38796	21960	5	2	0	2	8	173789	0.869507	1
PCK1	181790	562	-4	274744	73871	293715	10	4	10	2	47	1010343	0.869625	1
EMR2	1032767	448	29	364719	101565	580293	13	4	19	2	52	1407270	0.869656	1
MFSD9	70590	913	-3	199409	65392	233508	8	1	13	4	94	1464671	0.869747	1
ZNF394	1327454	288	60	244244	65758	111630	3	0	6	5	47	1696776	0.869779	1
COL6A2	742075	538	10	491904	147498	699426	30	14	51	1	85	1190171	0.869828	1
LDLRAD3	240340	434	-10	151890	42090	328485	4	3	10	0	13	370575	0.869856	1
GJC2	702358	341	15	178791	63501	131760	3	2	2	2	16	523929	0.869902	1
TMEM223	2405109	248	44	82350	30195	138531	1	1	4	11	132	3906135	0.869923	1
NR3C2	73880	914	-15	425536	121085	282735	12	4	10	7	76	2254133	0.870026	1
PEAR1	1362027	244	38	459208	126758	609939	17	4	25	1	38	941901	0.870034	1
CILP2	868278	284	7	478362	162321	188124	20	9	7	8	96	2200819	0.870066	1
APOA1BP	2049505	180	37	124684	38003	175131	1	0	0	1	6	536190	0.870181	1
OR2B3	155147	738	1	134627	38491	25803	6	1	1	5	80	1395985	0.870232	1
C2orf83	186199	353	25	80093	22387	74847	7	0	4	0	4	97234	0.870237	1
CHCHD7	343112	552	19	61061	10858	122793	1	0	6	0	6	133651	0.870257	1
G2E3	354135	695	-10	321043	77348	451827	2	0	5	1	8	664412	0.870278	1
RPL23	1255539	159	41	63196	17873	272487	1	0	6	0	6	290360	0.870336	1
SYAP1	295989	NaN	32	160491	39162	332877	1	2	2	1	11	970144	0.870346	1
ZFYVE16	318922	590	33	679662	178242	549915	8	2	6	1	12	1100196	0.870349	1
SULT2B1	1590428	242	33	165615	44835	108153	6	0	10	1	12	252418	0.870378	1
KLHL35	587975	205	39	241438	82838	97356	3	1	2	6	129	4372968	0.870407	1
VTA1	169555	426	-15	138470	36112	226005	2	0	5	0	5	262117	0.870441	1
GPR183	NaN	NaN	NaN	156160	43310	37881	1	0	0	6	98	4223152	0.870464	1
NDUFAF3	1799657	241	41	78812	25681	173484	1	0	8	1	20	641598	0.870475	1
TTLL1	627533	202	46	190015	49349	406077	3	4	10	1	28	1193709	0.870513	1
ABCD3	459824	348	-8	304512	79605	620187	2	1	9	4	30	1626748	0.870633	1
LRRC18	NaN	NaN	NaN	112606	32330	99552	3	4	6	1	23	401807	0.870663	1
TBX21	1118277	217	27	228750	69174	176595	8	4	15	2	53	1067561	0.870749	1
SHE	1711793	337	45	212829	63501	251808	6	2	16	4	56	1218658	0.870777	1
EID1	NaN	NaN	NaN	82106	21472	32025	2	0	2	2	34	871873	0.870818	1
CLCC1	880200	216	19	247233	64416	351726	2	0	1	0	1	416142	0.87082	1
NARS2	302979	569	17	213805	58133	517158	3	1	13	0	14	575291	0.871013	1
OPN3	172337	341	-13	169885	53558	167628	2	2	2	5	51	2474099	0.871025	1
SVOPL	256342	480	9	216184	64721	364719	13	10	14	0	24	429440	0.871115	1
MPZL2	805791	211	41	95404	26840	215757	2	0	6	2	29	838140	0.871161	1
TRIM29	325456	214	31	258640	70577	234972	5	3	13	0	16	305549	0.871186	1
SDC1	532338	320	37	131150	42517	209901	3	1	17	0	18	252418	0.871199	1
CEACAM7	1249321	499	27	116144	33184	178791	3	0	7	0	7	211975	0.871266	1
BFAR	519767	367	45	199958	52765	296277	6	3	13	1	16	407663	0.871295	1
ZNF771	NaN	NaN	NaN	134627	42151	26352	1	0	0	6	98	4210464	0.871525	1
RRBP1	580543	347	0	435174	119316	783057	8	5	13	1	20	975817	0.871768	1
MRPL22	516166	461	38	94062	24339	226920	2	0	5	0	5	251259	0.871791	1
C4orf47	NaN	NaN	NaN	140178	35502	40809	2	0	6	2	38	894687	0.871835	1
WDFY4	NaN	NaN	NaN	1391715	401502	100650	46	36	72	0	108	502152	0.871876	1
OR9I1	NaN	NaN	NaN	132065	40870	14823	3	3	0	2	35	874069	0.871898	1
KIAA1430	316425	530	37	233142	62403	79239	3	1	3	3	19	730902	0.871917	1
EXD1	933164	175	39	227713	61610	334158	8	2	7	1	16	524295	0.87195	1
POGZ	1356854	163	37	609146	180682	583953	11	4	13	3	27	1453935	0.871976	1
SIM1	103376	626	0	334707	93696	316956	18	0	25	1	28	527101	0.871997	1
MSTN	508463	478	28	164090	43798	104310	2	1	5	1	15	651968	0.872129	1
GLB1L2	270422	686	5	284382	78507	800808	7	2	20	0	22	879315	0.87214	1
RFPL2	462468	580	-25	175009	50630	118401	6	3	2	1	28	766587	0.872158	1
ZNF485	310272	630	-6	197152	48434	368379	2	0	11	2	16	635864	0.872171	1
TMEM64	184765	746	8	155001	55632	89853	2	0	4	1	10	291031	0.872178	1
OR2M4	18846	936	-35	131333	39772	17202	7	1	2	6	30	492880	0.872183	1
SCNN1B	520509	611	32	284504	76189	417606	8	6	14	6	61	1647915	0.872215	1
PDE4C	1178047	210	43	330254	98881	328119	11	2	16	6	70	1501454	0.872379	1
ACPP	210154	765	13	191540	50020	398574	2	2	6	0	8	448594	0.872434	1
SNX21	742720	180	48	165310	52826	147132	1	0	5	5	49	1827377	0.872517	1
ALS2	438202	523	29	741943	206363	1225917	12	5	30	2	58	2462753	0.872533	1
PAPD7	253408	557	28	238571	68320	525027	8	4	22	0	26	593347	0.872626	1
KRR1	513610	524	-10	174338	42334	360510	1	1	3	1	17	1162172	0.872671	1
TBC1D28	729405	435	-2	96136	24644	233508	1	1	17	2	24	512461	0.872771	1
FAM187B	767246	472	7	158600	45994	40260	2	1	3	2	13	583099	0.872773	1
TEAD3	683460	280	36	194346	53802	304329	3	1	9	6	65	2839550	0.872902	1
GFM1	197292	890	-9	333853	91805	806481	3	0	8	0	8	898286	0.872962	1
DDX26B	236195	NaN	25	380396	104554	555405	4	0	4	0	4	659959	0.872983	1
NRP2	278279	567	5	453535	126209	812154	11	5	28	2	40	1148020	0.873063	1
ADAM10	506165	386	31	338550	83631	741516	5	2	16	1	18	843813	0.873071	1
KIF13A	495244	363	1	806054	217465	1016016	16	6	21	4	48	2220400	0.8731	1
PPM1K	432936	304	25	163663	45506	277611	3	1	8	1	49	1686223	0.873218	1
XYLT2	1335838	196	24	367525	115229	256200	6	6	2	8	87	3216225	0.873234	1
MEFV	1445318	253	37	336110	100162	330864	24	8	22	0	30	431026	0.873249	1
SOX2	39313	1104	-14	134871	39711	0	1	0	0	8	109	4298975	0.873254	1
ZNF830	268361	579	-14	160857	44652	132675	1	1	0	3	13	1010770	0.873273	1
LIN7B	2011861	267	47	90585	28365	117486	1	1	1	8	92	2875906	0.873504	1
YKT6	1492561	412	68	89426	24217	211182	2	2	15	1	60	765916	0.873507	1
AGXT2	243997	675	23	229970	62281	490989	11	4	28	2	67	1289235	0.87364	1
VPS13A	186200	696	-2	1449360	368379	1975119	13	3	19	0	22	2343498	0.873664	1
RRM2	805187	220	47	200446	53558	275964	2	0	7	1	22	847351	0.873744	1
MUSK	254657	422	9	386008	108092	612867	11	8	20	0	28	720959	0.873768	1
NFKBIE	1037256	312	54	205570	73505	166164	13	6	6	0	12	239669	0.873795	1
C19orf53	767214	289	6	44042	12688	98271	1	0	8	0	8	110959	0.873861	1
STAT5A	2072592	190	33	353251	96380	468480	8	2	11	0	13	564860	0.87387	1
IFIT2	253000	263	27	207278	53131	91683	1	1	5	1	23	996496	0.873879	1
FAM180B	NaN	NaN	NaN	78263	24583	48861	2	0	4	2	36	891820	0.873905	1
ADAM19	261911	1079	45	407480	113521	676734	21	5	26	0	31	790255	0.874112	1
TRPM3	135903	707	-9	770979	206424	1109895	30	9	39	7	111	2767021	0.874136	1
LRRC45	3814891	211	28	293654	86437	260043	6	3	8	9	84	2705045	0.874153	1
OFD1	135235	NaN	48	459330	112911	761280	5	2	7	2	13	1076467	0.874255	1
FAM83C	1290513	170	45	308233	104615	110898	10	6	6	7	113	2379122	0.874322	1
CHRNB3	603002	507	32	200019	55632	361791	8	8	7	0	15	417423	0.874338	1
FUZ	1673246	205	37	177205	60512	157014	5	0	11	0	11	217526	0.874344	1
LAMC2	764899	413	19	530456	142252	919026	6	3	13	0	16	1061278	0.874371	1
TTC17	355422	919	-7	510082	134078	932202	11	2	28	1	34	1190415	0.874383	1
SERINC2	748895	262	28	199470	57462	340746	5	3	11	1	61	1748077	0.87439	1
MYL3	427952	376	40	89792	22570	208986	3	2	5	0	7	231556	0.874405	1
BIRC2	463959	312	15	274866	70089	245403	4	1	3	0	4	315492	0.874427	1
PDGFRA	51422	518	27	485865	128649	835761	17	7	28	0	35	964410	0.874446	1
DNAJC28	884788	182	63	172325	41968	29463	2	0	0	1	3	337696	0.874565	1
OR11L1	87551	993	-35	135176	42151	21777	7	7	0	4	33	433283	0.874657	1
MCHR2	258745	719	-16	149633	41236	189405	6	8	5	3	56	854671	0.874753	1
SLC9A2	75782	858	-5	352092	102297	418704	10	8	16	1	32	816424	0.874766	1
RSU1	506025	792	1	125843	32635	329400	1	1	13	1	16	488183	0.874788	1
SEMA3C	114018	419	-27	337208	88084	547170	8	1	10	6	105	4183929	0.874796	1
WDR5	307164	368	38	154269	39528	558699	5	1	21	0	22	598227	0.87482	1
GPR148	626077	372	11	142374	49044	33855	4	1	4	1	36	879559	0.87486	1
SLC7A10	380625	270	-9	223870	71492	226737	5	3	8	1	26	595299	0.874865	1
CHST10	226558	642	9	158356	41297	212829	2	1	14	5	122	2689307	0.874888	1
GP2	243266	848	-5	238754	64660	352641	14	8	20	1	51	771284	0.874889	1
C10orf95	871726	178	41	103578	39162	23607	1	0	0	2	10	889502	0.874904	1
GLB1L3	270350	623	21	294142	78812	404247	7	2	20	9	74	2082723	0.874972	1
CDK5RAP3	1183803	203	21	225944	62281	468114	6	2	13	0	15	530395	0.87507	1
FAM196B	NaN	NaN	NaN	228933	66795	43920	12	4	6	1	23	380640	0.875103	1
TM9SF1	974559	220	41	264008	80398	203679	4	0	6	1	10	691984	0.875158	1
FBXL5	190822	327	37	309026	78385	240645	1	0	4	4	27	3478342	0.875174	1
GRIA4	86500	920	-22	438407	117913	546804	13	5	28	2	63	1236653	0.87524	1
INHA	548994	487	35	148474	53741	54717	3	4	1	5	94	2108099	0.875242	1
KIAA1524	214268	867	2	406565	105469	565287	4	0	12	3	41	2382355	0.875273	1
PRPF8	1361271	198	27	1034743	278465	1329678	11	4	12	0	16	1608143	0.875277	1
C22orf26	NaN	NaN	NaN	55388	22021	0	1	1	0	2	33	840397	0.875295	1
KIF18A	316347	482	-11	403698	101565	439566	5	1	3	0	4	541131	0.8753	1
RTN3	1291649	168	46	458293	128222	418338	10	5	18	5	86	1858243	0.875397	1
GPC3	96913	NaN	25	268156	69296	455487	1	1	6	1	9	718275	0.875458	1
ETV3	895723	423	31	223809	66246	182634	5	0	13	1	33	740540	0.875501	1
BAG1	856503	167	38	150853	43859	307989	1	0	1	1	6	653432	0.875545	1
CCDC19	803074	403	7	249185	62281	548634	4	2	9	4	52	2524546	0.87562	1
CHST15	149497	632	19	248270	64660	219051	9	5	12	0	17	283711	0.875739	1
NRTN	1217326	294	35	78751	30683	19032	1	0	1	27	353	11432681	0.87582	1
SPON2	789524	319	29	141581	44347	117120	3	2	5	3	28	624701	0.875887	1
SLC8A1	39449	706	-11	439688	122122	385032	19	8	20	1	33	591029	0.875918	1
2022-09-11	402678	462	39	195810	46848	350262	2	2	10	5	115	3190300	0.875953	1
BCOR	377184	NaN	42	752252	222040	283650	19	10	12	6	94	2526071	0.875975	1
ABCB6	773232	177	36	362767	113216	588894	2	4	13	1	28	1354566	0.876021	1
DUSP12	447958	504	29	150487	40748	205692	3	1	2	0	3	246440	0.876036	1
GDF11	1814311	384	26	171959	53863	102480	2	1	5	6	73	2192218	0.876059	1
NOD2	294632	792	1	443531	136030	447435	14	5	12	0	17	583465	0.876103	1
MTR	407246	773	-13	568398	150060	1390983	8	4	32	1	41	1671949	0.876113	1
CIRH1A	1175833	201	34	306647	82594	600240	4	1	16	2	23	1008696	0.876119	1
RANGRF	NaN	NaN	NaN	110166	25803	121512	3	0	1	0	1	147315	0.876145	1
CAPS	1166723	392	36	83448	24522	78690	1	2	2	13	133	4740249	0.876196	1
ZNF682	468677	845	-59	223565	52948	140178	2	1	2	3	13	921771	0.8762	1
GPR89B	NaN	NaN	NaN	207644	53680	204411	2	0	2	0	2	258091	0.876211	1
NF2	734742	149	38	277977	68625	662826	6	2	31	0	33	731451	0.876283	1
GPR3	847257	188	26	134017	48434	66795	5	0	6	1	17	267790	0.876302	1
PREP	105381	510	12	320128	80459	553758	7	1	11	0	12	634217	0.876318	1
PLEKHM1	748554	327	12	452376	135969	259311	5	4	9	10	229	7335250	0.876354	1
CA14	1213150	197	38	151341	41541	373137	3	0	14	0	14	414678	0.876355	1
RHPN2	458398	356	-12	303231	84546	516792	10	3	14	0	17	601338	0.876355	1
THTPA	1250373	553	35	97356	30927	54168	2	0	3	5	54	1643706	0.876445	1
RABGGTB	152545	578	-9	150060	38430	446886	1	0	3	0	3	485316	0.876453	1
PHACTR1	251440	714	17	258457	70028	488244	7	4	30	1	45	829051	0.876595	1
MTERFD2	1394664	278	35	168482	43798	127185	3	3	3	9	153	5059157	0.876649	1
IL12A	422983	616	22	112789	31049	230580	1	0	9	1	17	463905	0.876687	1
TPCN2	729282	416	50	332877	98088	706929	7	5	28	1	41	1181326	0.876727	1
PPP2R3C	640994	321	45	209535	48495	460062	1	0	4	3	18	1711111	0.876729	1
LUM	23173	523	-18	146583	40992	61305	3	0	4	6	51	1343342	0.876769	1
EXOSC7	479578	326	41	129808	36356	216306	1	0	4	0	4	252662	0.87678	1
ZSWIM4	754888	241	31	418826	133468	307806	11	6	10	1	20	630801	0.876906	1
EVC2	69455	688	19	572363	162016	735843	7	5	18	5	73	2990952	0.876973	1
PROM2	238302	558	8	363316	111935	610305	8	3	23	4	46	1486143	0.876974	1
PDK3	512129	NaN	34	187331	49471	265716	2	1	6	3	53	1429413	0.877014	1
MKX	283178	535	0	155123	43066	170556	5	3	17	1	23	288713	0.87703	1
C3orf18	603887	293	52	70394	21838	203313	3	1	15	0	16	225151	0.877322	1
HNRNPD	651473	390	26	160491	40809	219966	2	0	4	0	4	260775	0.877436	1
UBE2J2	2050211	196	28	122854	33428	240645	1	3	12	8	130	2780685	0.87751	1
CHML	NaN	NaN	NaN	284016	76677	49959	7	2	2	2	36	945012	0.877621	1
BZW1	620967	155	38	163480	38918	245952	1	0	4	9	73	3252703	0.877668	1
SPTLC1	485523	340	32	214598	57523	568764	2	1	9	2	19	1310341	0.877688	1
KRTAP4-1	996799	468	-7	56364	15006	47031	1	0	3	32	314	7523435	0.877802	1
ZNF764	2214934	142	54	171654	54351	51057	4	2	2	8	116	3014620	0.877889	1
OTUD4	192885	1089	33	465552	125904	607011	4	0	7	1	13	1067439	0.877896	1
COQ4	1813435	201	46	113155	37271	216672	2	0	7	0	7	253943	0.877915	1
NELL2	79685	930	-19	408334	100040	651114	8	1	20	9	123	3285155	0.877958	1
POF1B	105434	NaN	-3	270230	65392	426573	2	1	1	0	2	491965	0.87798	1
SPDYC	3317462	168	54	129564	36051	172203	6	2	10	6	115	2029775	0.87809	1
GHSR	327135	420	17	163358	52582	52521	3	1	4	6	101	3418013	0.87814	1
EPB41L2	122847	707	17	446825	119377	697230	9	2	21	0	23	816607	0.878147	1
KCNK10	131280	834	-23	249063	71004	383568	6	2	16	2	22	603961	0.878166	1
GDF2	NaN	NaN	NaN	182817	53985	31476	5	2	5	1	20	355386	0.878173	1
DUS4L	512690	753	26	143106	35868	249063	2	0	3	2	21	816668	0.87849	1
CPSF3L	1744013	273	28	268400	73627	428220	6	5	14	2	61	1217133	0.878519	1
CFHR2	217857	853	-24	121146	30927	116022	3	0	4	11	76	2217411	0.878568	1
TRIM23	421173	406	28	265106	70150	451095	1	0	8	2	19	1168455	0.878572	1
F12	1038665	261	59	269559	78507	216123	6	0	10	4	44	1257149	0.878656	1
2022-09-04	874267	376	16	226066	61427	397659	4	3	7	0	10	459086	0.878661	1
ADH7	332944	854	12	182573	50752	279441	4	0	5	0	5	330193	0.878773	1
KRT6B	1194800	389	29	243756	72651	327387	3	6	6	14	211	6461608	0.878814	1
ANP32E	1207965	197	39	124257	27816	272121	2	0	4	0	4	299937	0.878881	1
NRIP2	495532	443	28	122305	36539	234423	3	4	8	1	23	635559	0.878881	1
LEMD2	1565139	428	28	214293	68625	212463	4	1	11	5	48	1251659	0.879004	1
LMBR1	338947	615	6	221125	60146	462075	3	0	12	0	12	522221	0.879038	1
UVRAG	520479	503	32	308538	86010	475068	8	1	9	1	23	945256	0.879099	1
LAYN	418517	326	21	165981	44286	262239	5	4	6	0	10	306525	0.87933	1
DNA2	761140	294	29	509472	134871	478179	7	4	5	12	100	5629080	0.879331	1
ZNF585B	248427	984	-56	339892	85034	163785	10	3	8	4	43	947330	0.879335	1
SCHIP1	94850	870	-8	216184	57218	314028	2	0	1	0	1	371246	0.879354	1
C10orf54	NaN	NaN	NaN	134383	41297	112179	2	3	6	2	41	971852	0.879442	1
ANKDD1A	705779	185	57	231068	66673	322629	5	3	11	0	14	389302	0.879646	1
PLXDC1	1452583	212	26	223809	60756	391254	5	2	13	1	40	1258430	0.879707	1
C15orf54	251181	384	-14	79239	21777	43737	1	2	4	2	16	308782	0.879849	1
C1QTNF9B	314992	678	51	146217	38796	88023	3	1	4	10	81	2785138	0.879879	1
HNRNPA1	753625	205	59	168482	43615	293532	3	1	24	4	94	1201273	0.879896	1
CRHR2	484075	433	32	184037	50203	302499	5	1	30	3	41	489525	0.879905	1
CKAP4	168486	445	23	254431	77714	54717	4	1	4	1	30	1318576	0.879964	1
PHYH	246468	433	33	153293	39040	295179	4	3	11	1	24	651297	0.879996	1
FABP3	708176	262	29	60085	16043	157563	1	1	1	0	2	173606	0.88005	1
SLC6A12	321580	557	28	271877	76006	437553	12	2	27	1	58	1001071	0.880053	1
STAP1	128996	689	35	135359	33367	332877	1	2	3	7	62	3226961	0.880054	1
CHRNG	286805	211	36	224297	68503	378261	6	2	9	3	38	1071343	0.880139	1
RIC8B	230956	396	11	228689	63196	291519	3	4	8	1	15	454267	0.880253	1
METTL14	238966	636	31	205387	52826	322629	3	0	9	2	28	1522011	0.880294	1
CD84	1164343	634	35	155977	39467	274866	6	3	17	3	77	1508591	0.880317	1
VILL	318742	457	24	379237	104798	517707	4	2	12	1	24	997899	0.880482	1
MOXD1	188578	673	1	272792	72712	382104	6	1	13	0	14	454816	0.880509	1
TMEM161A	1260413	215	35	204411	67527	205143	7	2	8	0	10	272670	0.880516	1
SERPINF1	1447501	189	32	181353	53802	244671	2	1	0	0	1	298473	0.880519	1
VTI1A	232217	459	7	99369	25437	277794	3	3	15	1	22	386984	0.880774	1
SUV39H1	824559	NaN	27	180560	50203	90585	6	1	8	5	125	2143174	0.880799	1
TREX1	1480689	223	45	149328	54168	193248	2	0	3	0	3	247416	0.880856	1
IFNB1	144026	601	5	82716	20862	26718	1	1	1	12	130	3198718	0.880881	1
ARHGEF10L	375252	279	30	559248	163968	859368	17	9	31	1	47	1180167	0.880884	1
MEPE	423426	538	1	233081	57889	114375	4	1	1	2	9	419314	0.880972	1
PNPLA5	157623	473	13	186538	55388	167445	12	3	19	1	33	415288	0.881046	1
KRTAP1-3	977588	404	10	73383	19215	34953	1	0	4	1	14	438529	0.881344	1
2022-09-10	191347	329	22	207644	49471	422547	1	0	9	1	9	549183	0.881375	1
FAM35A	403850	144	27	367281	96807	196542	5	0	2	0	2	293349	0.881382	1
PRPF40B	2010227	265	53	390949	105713	796233	4	5	14	1	24	1085861	0.881485	1
SESN3	349302	468	13	219905	57340	313296	3	0	15	2	24	847168	0.881533	1
FCGR1A	NaN	NaN	NaN	169092	46665	194163	2	1	6	2	39	1059204	0.88156	1
BCL2A1	234803	702	28	86376	21960	107970	1	0	3	1	12	563518	0.881576	1
RNF141	755456	391	25	103639	26840	169824	1	0	3	10	184	8073960	0.881578	1
NUFIP2	1348501	128	32	302072	82594	147132	4	1	1	4	36	1732949	0.8816	1
C1orf111	363646	391	1	114619	31049	120963	4	1	4	0	5	152012	0.881641	1
CLEC7A	396940	445	-1	119377	27023	215025	2	0	5	1	11	477081	0.881648	1
ZNF789	1327454	288	60	198128	45994	246501	3	0	7	5	47	1696776	0.881651	1
VN1R4	427680	921	-46	127856	37759	19581	6	3	0	3	23	384788	0.881746	1
RET	454068	563	-19	486475	145058	551745	11	4	21	10	177	5152792	0.881772	1
HAO2	409405	720	3	153842	44530	319701	3	3	12	2	31	781044	0.881829	1
MEX3A	2005405	213	39	212951	73810	32574	6	3	3	1	14	431636	0.882105	1
AZI2	68916	925	9	191174	45628	208071	2	0	3	0	3	253699	0.882145	1
MDFI	486789	331	52	107238	32025	118218	2	2	5	3	75	1358714	0.882158	1
IL31RA	319744	438	44	341783	89182	561993	6	6	8	4	33	1293993	0.882166	1
ITGB5	330119	254	40	353190	96258	542229	5	7	14	4	64	2286402	0.882242	1
PRELID1	942017	227	53	96746	26962	303780	1	3	0	0	3	330742	0.882249	1
LACRT	615189	494	31	62220	17751	233325	2	1	9	0	10	251076	0.882333	1
ZNF354A	395801	765	5	267119	68503	146766	3	3	7	7	58	1572885	0.882432	1
OR2AK2	NaN	NaN	NaN	140483	43798	14091	3	3	0	2	35	876265	0.88247	1
CDR2	483001	235	50	199165	53558	217038	1	3	1	2	41	1487790	0.882472	1
C17orf97	248876	591	1	41541	14823	48495	5	4	2	0	6	63318	0.882512	1
ITPR1	290645	395	19	1235006	323605	1435818	25	19	36	1	58	1834514	0.882518	1
SNTA1	539120	237	49	211914	71004	186111	3	2	2	5	63	2686013	0.882533	1
ANKRD13B	719319	383	30	273219	81252	247233	4	1	11	9	112	2829668	0.882617	1
RASAL1	518680	387	34	351665	104920	600057	8	1	28	3	51	1380125	0.882665	1
TRPC4	72221	573	-19	431209	115778	283650	10	5	8	4	27	859002	0.88268	1
HAAO	344647	338	34	128161	36356	180987	5	2	9	0	11	217343	0.882723	1
FAM63B	524797	311	28	271694	75640	266265	3	0	8	1	16	587064	0.882772	1
GCA	70731	856	-5	100589	24217	271206	2	0	8	1	32	816424	0.882773	1
ZP3	870785	220	59	184403	54778	386862	3	3	3	0	6	441640	0.88278	1
TFEC	236823	538	-14	155123	41053	246135	6	0	19	2	48	742736	0.88287	1
POU1F1	58819	470	-15	141215	37027	139446	3	1	5	5	58	1544703	0.882957	1
ZNF846	938482	600	-49	237656	59170	192150	1	1	1	7	33	1595211	0.882997	1
C19orf52	2009333	193	41	107848	36539	66246	1	0	0	4	49	1765157	0.883018	1
MTMR6	330431	538	31	281637	69357	359229	8	3	12	0	15	428586	0.883087	1
LPGAT1	465080	281	13	166835	41968	306708	3	0	10	0	10	348676	0.883123	1
RPS19	1360684	454	23	65270	18544	184098	1	1	3	4	41	1292163	0.88313	1
MAPKAP1	850799	475	38	237717	60390	690642	3	2	19	2	27	991555	0.883176	1
PDZD2	440207	557	6	1203835	372161	1367559	26	19	24	8	96	4008066	0.88322	1
RSPO1	445248	274	29	116083	31781	155184	8	3	14	0	17	186965	0.883229	1
SEMA3E	74057	955	-30	348615	89121	595848	13	4	38	4	86	1498831	0.883237	1
TMEM9	572258	333	23	81496	23180	172752	3	0	7	0	7	195932	0.883261	1
PTPRO	367328	560	-14	545645	141520	955809	24	6	38	0	44	1097329	0.883332	1
BTNL8	783856	602	14	246013	63074	370026	7	5	8	0	13	433100	0.883343	1
MEGF10	245811	814	6	513193	130784	895419	15	3	33	1	39	1128866	0.883488	1
C12orf49	228972	411	-2	92537	23485	121329	3	0	10	1	14	290360	0.883505	1
IL1R2	215759	556	12	175863	49410	324459	4	1	7	0	8	373869	0.883556	1
GMEB1	817267	128	27	252906	69723	350079	12	3	19	8	76	1612962	0.88365	1
NEK2	391935	167	9	197762	52216	312930	1	4	6	2	13	649650	0.883663	1
NSMAF	200152	574	17	443775	110715	1118130	7	1	18	0	19	1228845	0.883796	1
RCBTB1	430735	338	67	235155	64965	372588	1	1	13	7	94	3739361	0.883979	1
RSPH6A	906385	203	41	310490	87352	216672	10	4	9	0	13	304024	0.884042	1
SAT1	491139	NaN	46	79849	18239	122793	2	1	1	0	2	141032	0.884146	1
CCDC70	353099	349	69	104981	24217	22692	2	2	2	1	14	338672	0.884241	1
PSMD3	1652518	216	28	234606	67161	352641	5	3	8	0	11	419802	0.884243	1
FOXRED2	1191841	195	30	292800	88938	286029	8	6	18	2	63	950624	0.884347	1
HAUS8	945446	386	30	181780	51179	370209	2	1	16	12	142	3721488	0.884366	1
TLL2	798938	623	33	454633	117791	823134	12	7	30	0	37	940925	0.884366	1
PTGES	600401	187	44	65148	20679	62769	3	2	4	0	6	83448	0.884382	1
SCN1B	738570	419	-34	148047	41907	139446	3	2	4	1	24	575962	0.88441	1
SERPINA3	316239	858	10	183427	52277	191235	7	2	20	1	39	458903	0.884471	1
GYS2	510830	830	-17	314394	83082	584685	8	2	13	0	15	667767	0.884568	1
DBF4B	1261173	175	29	276757	78812	601338	13	3	39	0	42	680150	0.884585	1
WDR87	NaN	NaN	NaN	1248243	333609	0	53	15	0	2	47	1151985	0.884634	1
RND1	1655612	214	57	102236	28792	190869	3	2	16	0	18	219661	0.884634	1
SLC5A7	122653	911	-16	250039	74786	300852	14	7	20	0	27	375638	0.884661	1
ARHGAP23	NaN	NaN	NaN	589321	193553	0	13	0	0	0	0	193553	0.884679	1
IRF8	407770	461	27	188307	51789	253455	4	2	12	1	19	419192	0.88469	1
UBAP1	726384	125	47	254248	69296	273219	3	0	5	2	16	967033	0.884691	1
CUTA	1441897	236	31	91805	30073	152988	1	0	7	1	18	741638	0.884715	1
ITGAL	2276763	142	57	518256	146583	1042917	15	10	28	0	38	1189500	0.884723	1
TMEM45B	632501	231	-2	122305	32879	176595	1	0	4	0	4	209474	0.884773	1
RRP1	835438	194	66	206363	56425	364536	6	2	19	0	21	420961	0.88483	1
ACSL6	331471	484	25	334951	91805	730170	16	4	42	0	46	821975	0.884886	1
HTT	661693	464	41	1376831	396988	2331237	24	7	60	1	70	2799290	0.884916	1
ZNF622	203311	624	-20	212585	53497	268644	5	0	4	1	6	409371	0.884942	1
PCOLCE	1767777	242	60	192028	61244	262971	3	5	5	5	75	1908629	0.885019	1
GLIS1	598664	391	27	262239	84546	162870	6	2	4	6	77	2914153	0.885037	1
PPP5C	1079866	357	39	226188	57462	295545	7	5	17	2	66	1208715	0.885124	1
ANTXR1	338803	288	14	262422	73566	822219	4	5	30	0	35	895785	0.885165	1
RNPEPL1	837485	485	35	214781	63562	166530	4	1	10	3	49	1385981	0.885376	1
THEMIS	191535	553	-9	297009	81252	210084	12	5	7	0	12	291336	0.885449	1
ARCN1	1359480	167	47	226432	61244	345321	3	0	8	4	57	2070645	0.885478	1
FMO2	440278	1004	-6	210511	54473	335073	6	3	7	1	11	456768	0.8855	1
URB2	299238	340	15	648125	195688	368562	13	3	4	0	7	564250	0.885583	1
HK3	1129866	222	54	394731	125721	444873	13	8	10	0	18	570594	0.885741	1
PARP11	273563	859	31	156892	34343	842532	2	1	26	3	39	1489254	0.885892	1
CNDP2	162468	969	7	211426	57950	351726	2	0	7	0	7	409676	0.885925	1
PPP1R12A	222118	398	-8	461038	123281	430416	5	2	10	0	12	553697	0.885948	1
CAPS2	110847	692	-32	257359	61427	477081	5	0	19	5	91	1885449	0.885954	1
VPS36	365031	318	37	176961	45384	394548	2	0	13	1	20	663924	0.886053	1
KIAA1161	478815	302	38	296460	96807	86010	10	2	7	2	18	542900	0.886139	1
TCP11L2	204762	396	18	230519	61549	297375	5	4	13	2	20	560712	0.886223	1
FAM98A	116876	865	5	225700	64721	337452	4	0	7	0	7	402173	0.886255	1
KPNA2	779255	283	1	232166	66124	443043	1	0	0	0	0	509167	0.886278	1
SLAMF9	812025	365	13	130174	31232	159759	3	1	1	3	25	769393	0.886344	1
SLC25A43	655775	NaN	34	144814	45872	159393	2	0	3	0	3	205265	0.886454	1
PSMD14	210764	520	13	142435	35624	179889	2	0	5	1	10	452376	0.886509	1
CLINT1	227687	916	44	279502	72224	272670	4	3	7	1	20	808921	0.886511	1
DMKN	954618	367	35	257054	73810	463722	10	3	17	0	20	537532	0.886514	1
FAM127C	304745	NaN	42	48434	14518	26352	1	0	3	5	46	770552	0.886531	1
ODF3L1	569836	231	44	119011	34160	131760	3	3	5	1	18	284138	0.886569	1
RNF208	1724821	399	43	107055	36783	549	3	1	0	2	3	211365	0.88663	1
PNP	464497	395	17	127551	35319	151707	5	0	8	0	8	187026	0.886659	1
MRPL53	1069803	343	45	48251	15250	163968	1	2	13	2	37	609512	0.886692	1
RAD17	467846	314	46	308721	79422	590724	1	3	3	1	17	1181997	0.886788	1
CCDC36	1812695	203	45	264008	67771	262056	3	2	3	2	8	635437	0.886855	1
UBE2Q1	1896659	403	41	189954	51423	528321	5	2	12	0	14	579744	0.886918	1
CREB3L3	2256881	244	42	198372	61854	303780	9	1	17	0	18	365634	0.88693	1
CLSTN1	614159	177	31	435723	116571	732549	7	6	16	0	22	849120	0.886972	1
SLPI	842540	324	25	60573	15006	144021	2	1	4	0	5	159027	0.887049	1
RBM19	198554	673	11	430416	114741	921405	8	3	17	1	30	1286978	0.887059	1
MYADM	849708	486	-50	131333	46726	44835	6	5	4	1	24	333426	0.88713	1
RSAD2	40919	1132	10	160735	41663	202398	4	1	10	5	73	1921073	0.887171	1
FABP4	191177	595	1	60512	15067	148047	1	2	2	2	16	484950	0.887181	1
SNRPA	1127178	201	27	124318	34709	213378	2	4	3	4	46	1540189	0.887196	1
GABRG2	8332	869	-14	229909	60695	428952	11	6	25	3	53	809409	0.887303	1
BTBD10	285926	458	10	211243	55937	292068	3	0	4	4	24	1291858	0.887343	1
ENDOG	1768145	201	34	123098	42334	16470	1	1	0	24	243	8443986	0.887387	1
DBF4	202733	758	14	304878	73749	396195	3	1	3	1	12	918538	0.887403	1
MAL2	247332	442	-1	75579	24339	87657	1	0	5	3	43	1531039	0.887426	1
GAS2	52076	981	1	140605	37271	251076	6	0	13	2	65	1136308	0.887447	1
SFMBT2	169112	363	12	398452	107543	784338	18	5	45	0	50	891881	0.88746	1
IRF3	1733181	195	36	184403	56059	262056	2	1	0	0	1	318115	0.887476	1
FAM73B	1473097	203	29	257359	78995	397476	9	4	13	1	49	1174799	0.887504	1
C12orf60	340728	578	-4	108580	27206	174216	2	3	0	0	3	201422	0.887527	1
FGF9	298481	648	37	90585	25620	107604	6	1	10	1	17	219478	0.887529	1
ARMC10	594757	579	34	149206	44042	225456	1	1	2	1	6	626165	0.887553	1
RCAN2	55610	819	8	86132	24766	137982	7	3	13	0	16	162748	0.887629	1
HEBP1	701221	196	10	83570	22936	268461	1	0	11	1	20	620187	0.887636	1
PEX16	427820	291	48	158966	50020	370758	2	1	12	5	40	1802550	0.8877	1
SLC39A4	2043455	200	36	287310	98271	122793	7	3	6	1	26	850462	0.887734	1
SSX2IP	335727	572	-6	281637	65514	472689	6	4	12	4	30	1172786	0.887777	1
AKAP5	670466	221	54	184830	50142	25620	1	0	1	17	262	8068775	0.887783	1
MRPL30	489016	633	27	73688	18910	231678	1	0	3	1	8	387594	0.887785	1
MSH5	2509866	183	32	377712	108153	843447	4	1	15	0	16	951600	0.887834	1
EPN3	1532661	200	20	266692	86681	263520	3	1	2	0	3	350201	0.887905	1
TRIO	518529	557	29	1369267	372893	2066802	32	24	58	1	88	2626843	0.88796	1
ETFB	368509	610	-9	153842	51118	215757	4	1	3	1	9	405772	0.888015	1
SMURF1	918974	379	46	338123	91195	663558	7	2	16	1	44	1396473	0.888105	1
RYBP	102513	607	32	96258	26169	101016	1	0	5	2	9	243512	0.88811	1
MMP26	97256	1024	-11	118218	29646	191235	6	3	23	2	33	344833	0.88818	1
KCNMB1	55692	614	41	83143	24461	119865	9	1	11	0	12	144326	0.888257	1
COPS7B	955894	365	41	117303	32574	169092	2	2	9	1	41	814045	0.88828	1
MX1	253874	454	53	295423	78080	565470	7	5	15	1	23	718641	0.888303	1
SVOP	574926	NaN	32	134017	39284	168909	8	2	24	0	26	208193	0.888377	1
FAM192A	731638	149	48	115046	29341	258579	1	1	0	0	1	287920	0.888528	1
OLR1	397577	398	18	126758	27328	221796	3	0	9	0	9	249124	0.888595	1
IKBIP	488021	461	18	275903	71797	121695	5	0	3	0	3	193492	0.888614	1
LHCGR	75021	934	-16	304451	87535	396012	16	4	37	1	51	643062	0.888903	1
TEX11	615286	NaN	4	442372	103334	715347	4	4	10	1	30	1648403	0.888934	1
SAC3D1	3267059	207	46	145241	53131	65148	1	0	1	1	1	425963	0.889037	1
ZNF189	112947	898	-22	279990	65697	128283	6	1	12	6	83	2054114	0.889092	1
UPP1	108417	409	26	137250	38613	280539	3	2	10	0	12	319152	0.889213	1
IAPP	NaN	NaN	NaN	39162	11712	75762	1	0	9	1	22	357399	0.889231	1
SGPL1	424452	579	30	254736	67893	593103	3	3	20	0	23	660996	0.889268	1
MTNR1A	351103	675	-26	148901	45262	19764	4	4	0	1	18	353861	0.889276	1
NEU3	762277	454	36	196237	58865	53619	6	1	2	2	16	559126	0.889277	1
FAM102B	615760	313	-3	162687	43188	351543	1	2	14	2	41	1360056	0.889365	1
NOBOX	185754	838	-7	244915	75884	219234	14	5	15	1	139	2797704	0.889378	1
CORO6	719319	383	30	207583	59048	202581	3	1	7	5	65	1795840	0.889448	1
GABARAPL2	449343	354	18	54107	12871	130662	3	0	9	0	9	143533	0.889489	1
GINS4	325055	496	29	102358	25742	194895	4	0	13	0	13	220637	0.889576	1
AKR1B1	328321	415	9	143960	37027	304329	3	2	9	3	17	575047	0.889613	1
T	141864	323	-23	189832	54656	283833	9	7	15	1	24	383141	0.889649	1
PDGFC	39685	595	-24	152378	41236	203313	4	0	7	1	11	294142	0.889695	1
CLASP1	238179	612	21	686311	195932	1018395	9	11	23	8	76	2825276	0.889775	1
INO80C	368170	474	38	101138	28975	141459	1	0	3	4	55	2478552	0.889898	1
FNIP1	346839	637	27	519110	134017	731268	7	2	9	0	11	865285	0.889903	1
LIPH	953031	366	31	202154	52582	391986	4	1	11	2	27	980514	0.889973	1
KLHDC4	594175	251	28	231068	63196	341295	4	2	9	5	77	2055456	0.890024	1
DTL	452008	399	15	323056	88511	604815	7	2	17	0	19	693326	0.890102	1
CD28	320806	477	19	96929	26596	185562	1	2	5	0	7	212158	0.890148	1
DEDD	NaN	NaN	NaN	137860	40199	180255	1	1	5	2	38	1038830	0.890177	1
RERG	354506	469	3	87901	24095	167262	1	0	7	2	39	1250256	0.890264	1
SPHK1	1622536	209	24	202398	67893	76311	3	1	8	1	22	565409	0.890265	1
SP8	109058	730	11	208071	72468	59841	3	1	2	3	25	934764	0.890282	1
CLDN1	164468	348	3	91500	27084	178242	2	2	7	0	9	205326	0.890296	1
FGF2	139927	184	18	118096	42395	138531	2	0	4	1	8	303841	0.890345	1
PTDSS2	2206786	344	58	215940	60024	319152	2	1	15	9	99	2305983	0.890407	1
TMEM167A	230539	717	8	33855	8418	208986	1	0	14	0	14	217404	0.890479	1
CINP	1659098	214	32	105591	24888	155001	3	1	7	0	8	179889	0.890535	1
CAPN12	1697047	322	45	317017	92903	348432	5	1	9	4	28	869494	0.890598	1
HBD	109545	1056	-1	63684	19032	92964	2	0	7	1	20	227652	0.890611	1
AADAC	200470	526	2	174338	48556	153903	1	0	6	5	42	1430023	0.890714	1
FCN2	229567	450	26	138592	39284	258396	7	1	15	0	16	297680	0.890738	1
PPP1R8	717145	218	26	153354	44652	303231	2	1	8	0	9	347883	0.890746	1
FUT7	1951939	202	40	141947	47824	122061	8	2	6	1	68	1128134	0.890772	1
FAM114A1	370538	352	63	250771	68381	419985	4	2	10	2	44	2057530	0.890903	1
GDF15	1294357	210	39	125843	44896	59658	2	0	0	1	1	219722	0.890924	1
RSRC1	196207	1080	-3	150731	39772	351543	1	0	1	0	1	391315	0.890994	1
STAC	151436	827	-17	182573	46360	296826	6	2	30	0	32	343186	0.891013	1
PDZD8	203138	607	5	490501	146522	145485	8	3	5	5	50	2653927	0.891014	1
CDC25B	860065	241	43	257237	72712	519171	7	1	14	1	24	788242	0.891133	1
STYXL1	1072825	218	49	142008	36051	305976	3	1	10	1	21	648796	0.891174	1
CYB5R2	100503	853	13	125416	32513	280905	1	2	7	6	90	3313642	0.891232	1
C1orf186	755856	400	10	78873	19764	198921	4	2	8	1	23	354349	0.891241	1
POLR2D	588745	248	39	64965	16104	130113	1	0	13	2	122	1354505	0.891313	1
MAGEH1	140844	NaN	-23	93147	27633	17019	3	0	2	6	120	2346853	0.891327	1
LAX1	515575	280	39	181048	48800	190686	4	1	8	4	45	1477786	0.891355	1
PNN	314417	166	13	320677	79727	226188	2	0	9	5	57	2015989	0.891404	1
CRISPLD2	444452	243	21	225456	58194	577365	4	2	20	3	40	1153815	0.891414	1
CPXCR1	1148	NaN	-19	131821	34709	9516	8	1	1	1	6	163114	0.891415	1
HPGD	62916	536	-11	121390	29585	222345	1	0	5	2	13	644038	0.891478	1
LHFPL1	25206	NaN	7	96014	27511	132126	3	0	6	0	6	159637	0.891588	1
LIPK	160610	327	36	180133	44957	263886	2	1	5	0	6	308843	0.891609	1
RETN	688482	384	31	48190	13847	125538	1	0	2	1	9	286334	0.89164	1
TRIM26	1932849	486	48	234057	66795	419985	6	1	10	0	11	486780	0.891646	1
GPSM2	817825	236	19	305671	79910	461892	3	0	8	0	8	541802	0.89168	1
C15orf62	NaN	NaN	NaN	72163	24461	88755	1	2	7	1	22	383141	0.891713	1
LY86	133091	314	29	73749	19032	158661	3	0	7	0	7	177693	0.891757	1
ZNF438	89942	603	20	358558	101138	120048	7	3	2	1	9	330437	0.891794	1
MAGEB3	74310	NaN	16	150731	40504	13176	5	2	1	3	12	259738	0.891871	1
DHRS7	277355	547	4	148596	42456	276330	1	0	6	1	9	393877	0.8919	1
HMGB2	249666	413	23	96563	21655	161406	2	0	3	2	22	694729	0.892018	1
PCDHA12	NaN	NaN	NaN	394182	126636	201666	10	7	0	2	39	1146678	0.892084	1
ZNF496	352232	742	-15	255651	72285	293898	11	7	16	0	23	366183	0.892211	1
ANGPTL5	416999	514	-21	177022	42395	227286	2	3	2	0	5	269681	0.892233	1
SLC38A10	2679984	197	27	514047	162321	452742	11	6	18	1	24	663192	0.892274	1
PIP5K1C	2156221	206	32	294935	85156	463173	5	3	14	2	40	1345660	0.89234	1
DIRAS1	1354357	291	25	85461	24522	21411	2	4	0	4	57	1062071	0.892385	1
ACSS1	572146	563	-18	299754	88572	475068	7	2	26	1	41	957151	0.892438	1
MPST	699535	379	44	134322	42456	19764	7	0	3	3	50	852231	0.89245	1
PDE2A	741790	193	55	440847	116571	689727	12	1	77	0	78	806298	0.89258	1
GRK4	675364	336	51	264679	64172	684237	5	4	12	0	16	748409	0.892616	1
GYPB	146672	990	-12	42151	11651	157014	1	0	7	0	7	168665	0.89276	1
TRIM14	484638	272	48	190686	57645	361059	2	1	8	4	25	1355359	0.892765	1
PLXNB2	939384	257	70	799832	235399	559248	37	16	36	0	52	794647	0.892851	1
CCDC157	696089	214	57	322141	98942	177144	6	2	8	4	59	2073207	0.8929	1
SREBF2	1336623	243	62	488183	151951	454938	16	9	15	0	24	606889	0.892939	1
FGD6	370367	544	32	638853	161406	935862	7	4	12	0	16	1097268	0.892956	1
SLURP1	427585	373	34	46299	12627	118401	1	0	3	2	8	222833	0.893028	1
MYB	150100	410	32	339221	90097	518988	4	2	12	9	111	6764534	0.893161	1
HSPA14	255871	306	35	226066	63440	430965	1	0	6	0	6	494405	0.893306	1
FAM171A1	211657	716	8	381189	113460	221796	21	8	10	1	24	491416	0.893314	1
DGKG	664709	533	32	361059	90585	879315	9	1	44	0	45	969900	0.893375	1
CDH4	437973	867	-61	397781	116998	510387	23	12	37	0	49	627385	0.893379	1
ORM2	206775	425	4	91317	23241	145485	1	1	3	4	105	3450038	0.893402	1
PRDM6	NaN	NaN	NaN	254309	78019	0	5	4	0	2	36	896395	0.893411	1
HDAC1	1427362	210	43	221735	53314	439017	4	2	10	5	98	2557181	0.893412	1
SH3GL3	179993	757	-3	157624	39284	260226	3	2	7	0	9	299510	0.893466	1
PRSS33	1717244	210	42	116571	41358	73932	2	1	2	23	249	8508646	0.893506	1
B4GALT4	248430	588	3	152927	40138	220332	3	3	6	1	10	325435	0.893554	1
FXYD5	745516	357	-9	80520	23241	316041	1	1	6	3	27	1085190	0.893669	1
PGBD5	286328	478	10	200751	54351	324825	7	4	25	2	48	786839	0.893861	1
FBXW9	1967616	218	15	195932	63013	192333	3	1	6	5	72	2711023	0.89393	1
GBP1	337373	745	2	264435	68442	443958	2	1	2	0	3	512400	0.894027	1
PTP4A1	256545	154	15	77958	20496	171105	1	0	2	3	32	1080310	0.89405	1
C1orf105	135244	400	11	84363	21045	336354	2	2	12	1	19	454755	0.894083	1
RASSF6	351984	573	28	170617	40199	286578	4	1	6	0	7	326777	0.894121	1
EFHB	103479	720	-15	368257	98393	378261	8	2	5	0	7	476654	0.894169	1
RNF8	485024	426	37	230153	58987	240462	4	1	17	1	31	712480	0.894303	1
METTL10	294304	352	42	128649	36600	155367	2	0	3	1	5	223016	0.894341	1
NPSR1	106021	949	0	180926	49471	728889	4	3	22	2	34	1040660	0.894368	1
STX10	1948449	221	41	111935	30256	87291	4	3	4	1	10	191296	0.894379	1
UBTD1	560569	169	41	97600	29036	75945	3	0	3	1	11	310795	0.894382	1
CPT1A	619314	303	45	350506	94916	611769	7	3	24	1	33	1072807	0.894392	1
C2orf70	931476	428	35	88267	25193	98820	4	1	4	0	5	124013	0.894409	1
FAM175A	275241	378	29	186050	45262	488244	1	0	3	0	3	533506	0.894423	1
PWWP2A	199338	417	21	339221	102541	10431	8	2	3	6	67	1818105	0.894556	1
NAGA	1321127	363	65	182817	49227	348981	2	1	12	3	23	742736	0.894659	1
WDR49	145736	911	-20	315248	78202	436638	12	6	23	0	29	514840	0.894673	1
C14orf182	689076	154	46	48617	12871	126270	3	1	9	0	10	139141	0.894688	1
CCT8L2	107592	852	-83	229604	76738	98088	17	8	2	1	16	263642	0.894718	1
CSMD2	137660	907	16	1534821	430965	2167818	70	35	87	3	142	3085990	0.89477	1
ZNF479	13773	995	-29	234179	56974	150975	4	0	2	0	2	207949	0.894856	1
GOLGA3	861960	601	21	673501	190442	941352	10	6	18	1	38	1649074	0.894881	1
TMEM192	170385	595	0	119865	33489	174582	2	3	6	1	32	643062	0.894889	1
SLC13A2	1517567	225	24	275781	85095	401868	8	8	12	1	41	798856	0.895108	1
ZNF581	1077402	254	-10	83143	26291	30744	1	0	1	11	69	2338557	0.895153	1
TSLP	205349	738	6	71309	18727	175497	2	2	21	0	23	194224	0.895272	1
SEC24B	202883	438	21	553026	160857	782142	6	1	7	0	8	942999	0.895274	1
MTERFD1	217849	671	12	186111	48861	248697	1	1	2	1	10	488244	0.895282	1
OR3A3	365088	515	14	133163	43432	22143	1	0	1	33	318	15196686	0.895371	1
DCLRE1A	264051	515	7	457256	120109	324459	8	0	5	1	5	497394	0.895442	1
POLR3B	247626	539	7	509289	133041	1029009	6	6	21	0	27	1162050	0.895445	1
HIST1H3I	228884	634	40	56791	19154	46848	1	0	6	2	14	200873	0.895446	1
LARP1	549658	179	27	449997	123525	678015	5	1	21	3	46	2146041	0.895447	1
RWDD2A	153997	734	6	128405	33184	89853	3	0	0	0	0	123037	0.895457	1
FANCE	683460	280	36	228689	72712	399672	2	5	4	2	23	1044381	0.895583	1
ILVBL	703673	419	1	270779	87718	294813	4	3	6	4	38	1365302	0.895586	1
SYT10	93167	905	-41	229726	62342	274500	17	5	14	0	19	336842	0.895611	1
HLA-DPB1	1479000	431	28	113338	32879	277977	3	0	8	1	18	539423	0.895643	1
NUP107	486884	294	31	421937	106201	1203591	2	2	6	1	8	1328458	0.895653	1
YES1	398625	360	44	242719	63989	358680	4	4	7	16	168	6459168	0.895657	1
KCNU1	7048	474	-36	512095	138653	778482	14	8	27	4	49	1185047	0.895732	1
SCUBE2	623689	357	31	460367	121024	885720	7	1	31	3	81	2338862	0.895788	1
ENTPD7	422578	304	12	264984	75945	416874	1	1	9	1	14	892491	0.895811	1
FUS	1250318	351	26	236192	63379	557784	4	3	19	3	84	2092788	0.89582	1
ETV5	780547	397	36	227835	61488	415227	4	0	17	0	17	476715	0.895854	1
ESM1	205256	603	13	81679	21716	124806	2	0	6	0	6	146522	0.895861	1
TMEM154	165925	507	44	84912	20496	221430	2	0	16	0	16	241926	0.895868	1
DSTYK	715889	277	39	404979	114741	589809	12	5	21	0	26	704550	0.895909	1
PRKAG3	1077853	296	40	213683	64477	371124	3	2	10	2	35	1131123	0.895956	1
CLEC5A	198115	856	-6	88023	20130	223260	5	0	30	1	34	311039	0.896	1
MNS1	211810	681	12	232166	46726	346968	2	1	2	1	8	630557	0.896081	1
MASP1	401220	445	31	447191	120292	697230	11	3	42	1	64	1139053	0.896092	1
REXO4	1827885	416	28	186477	50874	291519	2	1	9	2	49	1446554	0.896129	1
SUCLG2	66926	891	7	213073	58316	408639	2	2	7	0	9	466955	0.896185	1
PVRL4	689033	250	23	216916	69479	347151	6	1	8	2	33	1098122	0.896212	1
RNF114	589377	181	48	102785	26962	187209	3	1	10	0	11	214171	0.896239	1
TTC28	NaN	NaN	NaN	1062254	316468	0	29	10	0	2	42	1134844	0.896306	1
TBL1X	119145	NaN	-3	258274	70028	352824	7	3	19	1	29	633851	0.89632	1
ZSCAN29	823006	415	50	371673	99552	227286	5	4	3	1	11	703940	0.896348	1
MAML3	351118	591	8	487817	138958	177510	7	2	5	5	21	711931	0.896392	1
DDR1	2223866	223	25	395341	122183	560529	16	3	31	0	34	682712	0.896409	1
ASTE1	313779	586	19	297619	78629	153354	5	1	1	0	2	231983	0.896443	1
PPP3R1	204289	594	23	79788	17751	148596	1	1	5	5	59	1803953	0.896447	1
ACVR2A	90992	951	-2	230641	58865	384300	3	0	8	3	31	1321626	0.896482	1
PARD6B	480540	161	43	160979	45262	47763	2	1	3	4	26	1067927	0.896555	1
FOXJ2	139049	167	22	251930	71065	379359	1	1	9	13	92	4523760	0.896595	1
ZSCAN1	1187584	694	-42	173301	53436	383202	13	9	26	3	88	1157597	0.89675	1
FOXP2	42204	828	-13	347334	88023	617442	4	1	13	2	78	3936940	0.896892	1
RXFP4	1880483	213	32	151341	54717	27633	2	1	0	7	77	2672593	0.896929	1
ZNF619	195638	546	22	274012	72407	127734	2	0	2	2	10	593713	0.89696	1
PSMD11	657957	438	15	190991	50752	523563	4	0	15	0	15	574315	0.896983	1
OAZ3	1062482	255	29	122549	35380	435906	1	0	6	0	6	471286	0.897106	1
MAP2	109927	678	-9	827648	234484	452742	28	6	19	5	114	3610773	0.897126	1
PRAMEF2	118495	792	12	204472	58499	169824	1	2	1	3	3	610976	0.897177	1
TMEM44	370452	255	34	217526	57340	271755	5	1	16	0	17	329095	0.897178	1
HAX1	1653296	236	29	124562	33550	262788	3	0	5	0	5	296338	0.89729	1
MXD3	942017	227	53	101626	30500	146949	1	0	9	1	20	494893	0.897294	1
MIB2	1666776	248	31	457500	145119	144753	9	2	10	2	91	2443416	0.897394	1
RPUSD4	601483	341	26	164761	47885	278526	4	3	5	0	8	326411	0.897438	1
MTIF3	306964	570	60	126636	33489	68259	1	2	0	8	72	3150345	0.897483	1
CCDC40	663665	237	27	504897	136884	539667	10	8	19	1	50	1318881	0.897691	1
C11orf48	2425755	248	51	119072	30622	310734	1	1	7	12	115	4345274	0.897715	1
DGAT1	2525749	200	28	218502	61671	221979	2	0	7	1	13	625494	0.897783	1
TFPI2	228127	480	-12	105652	27206	165249	3	2	13	2	20	335256	0.897833	1
NDRG2	1005555	429	4	168116	47092	439383	8	0	23	0	23	486475	0.897954	1
DPYSL5	1261383	378	36	246623	72346	438468	10	4	30	0	34	510814	0.897994	1
NFIC	2180542	222	37	222223	66185	304878	17	3	20	0	23	371063	0.898062	1
TOPBP1	406166	396	37	677527	178364	583770	6	4	5	1	17	1284843	0.898104	1
EPHB1	74866	856	9	430660	121085	568947	15	2	21	2	37	1084580	0.898149	1
GLCCI1	179344	405	24	232959	73017	402966	5	0	10	1	19	808982	0.898199	1
DFFA	829921	392	32	147437	42883	224175	3	0	10	6	133	3214212	0.898213	1
PLK1S1	302588	632	-13	302987	76006	243207	1	0	3	2	23	1392264	0.898222	1
SMAP1	169371	764	11	207339	56913	323544	2	3	7	3	85	4139277	0.898255	1
MRPS17	760564	642	11	56303	17080	107787	1	0	6	1	21	493795	0.898259	1
RAB3IL1	1998419	212	69	167018	49837	155550	11	1	19	0	20	205387	0.898339	1
RCOR2	1321109	201	51	226310	69418	188673	8	2	14	0	16	258091	0.898369	1
CD101	765941	540	24	443653	124379	333975	9	5	3	0	8	458354	0.898378	1
TRERF1	746644	342	44	517890	150975	503250	14	5	14	7	82	2411269	0.898392	1
SPESP1	373553	452	33	151890	41541	62037	5	0	5	4	118	2033313	0.898393	1
IFNA6	232155	466	-14	81923	22021	17019	1	1	2	6	18	564494	0.898472	1
PLK1	530660	509	35	261324	77226	366732	4	6	6	2	23	1043466	0.898528	1
PIK3R3	1116382	318	20	211731	49227	457683	3	0	21	0	21	506910	0.898604	1
FBXL14	333350	216	28	173972	57157	52521	6	2	4	3	76	1426607	0.898621	1
TAF1A	228041	467	-2	207949	46970	392169	1	0	4	4	26	2267919	0.898659	1
CCDC27	249153	341	24	292251	76860	377346	9	6	9	1	15	510814	0.898698	1
C1QL3	96710	791	-1	107421	33855	34770	1	0	0	8	75	3580212	0.898748	1
SPDEF	890476	207	34	147315	40809	114375	2	2	7	5	35	924516	0.898945	1
PPFIA4	430455	453	42	307623	89487	475617	24	8	50	0	58	565104	0.89897	1
GBAS	760564	642	11	131943	32574	336354	2	1	14	1	21	493795	0.898973	1
KDM4C	153801	838	14	509899	128954	990213	4	3	10	0	13	1119167	0.898976	1
GAPDHS	1081638	390	41	178425	53436	316773	4	2	16	2	53	1209203	0.899031	1
EML4	251363	292	17	438590	116632	747189	2	2	10	0	12	863821	0.899256	1
MTPAP	91344	331	12	256200	70089	259128	3	0	2	0	2	329217	0.899257	1
KRTAP4-3	996799	468	-7	86620	20984	29097	1	1	2	13	93	2549251	0.899293	1
C2CD2L	1390854	195	58	299937	98271	289323	4	4	11	10	184	5097587	0.899319	1
ZCCHC2	164923	286	44	501237	155550	178242	15	3	2	0	5	333792	0.899406	1
GGT6	1252775	318	22	199531	74237	59841	2	1	1	2	38	1391227	0.899482	1
SNAP47	595623	459	1	211975	64904	308172	8	3	13	2	30	717177	0.8995	1
THAP11	1039476	143	49	131333	41602	9516	1	0	1	2	23	934947	0.899552	1
NDFIP2	154294	370	50	147864	42639	225090	1	0	2	1	7	666669	0.899561	1
NDUFAF1	897414	237	24	144936	38430	114741	1	1	1	8	70	3192984	0.899586	1
SDCCAG8	182671	1011	0	330864	76860	729072	4	2	10	0	12	805932	0.899699	1
PARP12	462854	639	35	309270	84180	395829	4	4	13	3	60	2153300	0.899699	1
LRRTM3	2412	967	-44	249185	71797	118950	8	3	5	3	24	404857	0.89979	1
TMEM127	904852	213	43	99613	33062	225273	1	0	10	5	77	2886337	0.899834	1
POLR3A	362530	184	31	616710	168909	1124901	9	6	29	9	101	4480450	0.899964	1
COX11	131464	869	-43	131394	36051	147681	3	0	2	0	2	183732	0.900138	1
BBOX1	178328	527	-18	174582	43554	200019	3	2	4	4	24	962336	0.9002	1
ZBTB7C	110354	212	61	263886	77592	58926	4	1	3	10	74	3395321	0.900205	1
FAM3A	2163759	NaN	42	105774	27633	155550	1	2	5	9	114	3443816	0.900227	1
C2orf48	881918	220	41	70089	19947	118950	1	0	3	5	81	2715720	0.900262	1
CTSS	1818753	188	35	148901	38308	277245	1	1	3	4	42	2406511	0.9003	1
SLAIN2	310987	328	55	249185	75457	212463	3	0	6	2	14	861503	0.900311	1
OR1L8	407749	646	9	130357	39833	10614	5	2	2	10	135	2082967	0.900366	1
RDH16	2103486	286	26	135969	40809	138714	5	2	9	4	75	1202554	0.900382	1
ACOX2	551037	265	33	300181	84851	518622	4	1	7	0	8	603473	0.900489	1
TRPV6	284406	645	18	317932	90890	497577	4	1	13	5	60	2381257	0.900616	1
EFS	1220624	456	31	229787	82411	181719	10	4	8	12	287	6315940	0.900622	1
CD3EAP	1259254	191	39	214964	67405	82716	4	1	1	3	12	710894	0.900648	1
TFDP1	729832	370	53	184525	49166	406077	3	1	12	1	29	1223904	0.900716	1
ALPI	271362	191	32	228628	69479	204228	15	5	19	0	24	273707	0.900765	1
TMEM150A	1158965	170	43	117669	36051	277428	2	0	13	3	36	981673	0.900807	1
DCTN1	1086740	343	42	562725	163968	937326	11	3	21	2	47	2010743	0.900838	1
FPGT	NaN	NaN	NaN	259860	70089	146949	5	0	1	0	1	217038	0.900905	1
HLA-B	2552688	347	28	158417	46360	165798	6	3	10	0	13	212158	0.900968	1
SMARCE1	1042327	196	19	188185	45323	356850	3	0	3	1	5	456219	0.901051	1
SPP2	288133	558	9	98759	23119	265716	5	0	16	0	16	288835	0.901194	1
CD33	352763	629	1	159271	47885	191784	12	5	12	0	17	239669	0.901195	1
ZNF578	547660	989	-53	264313	62342	332694	6	1	6	0	7	395036	0.901202	1
GRWD1	1418188	209	41	191967	57828	156648	3	1	1	0	2	214476	0.901237	1
ARSD	191640	NaN	18	279441	81252	282918	4	1	5	1	18	727120	0.901326	1
RCAN1	337408	491	39	124196	33550	117120	1	0	7	1	22	573034	0.901465	1
AMPD2	989433	201	29	389546	112789	535824	16	8	17	0	25	648613	0.901476	1
ALOX12B	1528802	272	26	307440	88206	353556	5	2	12	7	74	2459276	0.901553	1
LRP4	1227153	268	38	845460	228018	1319979	18	7	24	0	31	1547997	0.901677	1
MPG	1005761	238	36	130418	41419	108885	3	1	3	12	166	4281224	0.901687	1
RUSC2	1081620	300	28	635010	205875	415227	17	7	7	4	62	2364787	0.901716	1
SAV1	458995	259	31	167933	45811	146949	3	0	7	9	109	4189236	0.901722	1
SNRPF	426671	400	5	40260	9699	117303	1	0	3	0	3	127002	0.901818	1
RAB11FIP2	100461	912	-1	226737	57828	151707	3	1	5	14	153	5707404	0.901891	1
FCAR	914047	573	-19	140422	33245	197823	5	6	8	0	14	231068	0.901908	1
IL20RA	133090	449	24	241255	67283	257664	2	1	6	2	31	1801147	0.902074	1
TUBA1A	2141275	214	56	194346	56364	179889	6	2	7	2	19	543998	0.902115	1
GCC1	411207	619	-7	330071	96685	73749	7	1	4	6	66	1757471	0.902176	1
CECR5	305072	574	-55	187697	57889	260775	6	1	13	3	36	920856	0.902184	1
SLC5A8	261778	828	-15	268400	77287	459879	8	4	18	1	25	612257	0.902198	1
SBF1	1028405	207	46	817644	251442	566568	29	12	30	2	84	1865624	0.902229	1
TBC1D14	474439	259	58	307684	83753	495564	6	6	24	5	128	2512285	0.902385	1
KCTD9	178615	515	22	175070	47092	437187	1	0	3	0	3	484279	0.902391	1
CCDC69	916138	407	56	134139	34770	317871	6	4	12	0	16	352641	0.902478	1
KCNAB2	593369	271	22	167567	45445	408639	8	4	42	0	46	454084	0.902498	1
CRTAC1	530090	369	12	296216	77470	393084	8	8	10	0	18	470554	0.902577	1
FGFR3	859388	222	42	369294	114192	308355	8	0	18	1	21	561444	0.902661	1
ZNF366	447936	344	28	324886	87047	167994	12	2	10	1	21	511485	0.902697	1
PUS7L	132735	558	-16	313601	77653	247782	3	2	2	3	20	1256539	0.902709	1
LYRM4	128806	502	24	80398	22448	95526	1	0	5	1	9	432978	0.902727	1
TRIM6-TRIM34	128694	895	9	369477	97905	540033	6	2	6	0	8	637938	0.902808	1
RBM11	99517	964	-30	125843	32269	55266	2	0	2	9	142	4008554	0.902821	1
PAQR6	2266205	211	33	208376	48190	287493	3	0	7	7	89	3670675	0.90288	1
KLK3	655673	589	25	125904	37881	218502	2	2	5	0	7	256383	0.902895	1
C17orf80	205112	251	-15	268156	74237	169641	2	2	5	7	68	2639348	0.903081	1
COL13A1	591993	561	26	321287	101443	959103	12	7	67	1	102	1624918	0.903185	1
RAB3GAP1	358477	577	26	443470	117425	882609	5	5	12	0	17	1000034	0.90322	1
PDHX	663753	258	6	235216	71858	335622	4	0	11	3	62	1616195	0.903262	1
OR2T11	116628	850	-20	132675	41358	10431	5	2	1	3	11	214842	0.903299	1
GUSB	434728	365	31	285236	80764	368196	4	4	4	0	8	448960	0.903367	1
PPFIA2	20298	1132	-25	564433	148901	525942	44	16	55	2	81	813252	0.903428	1
SP110	473233	643	31	336659	83875	850035	5	0	16	1	16	952576	0.903452	1
IFITM1	1454043	344	48	53741	16165	81252	1	0	4	1	23	517890	0.903486	1
UMOD	243266	848	-5	280112	79483	274500	11	6	17	1	51	771284	0.903545	1
CLIC4	518507	198	30	113826	29280	274683	2	0	7	0	7	303963	0.903566	1
PLK3	574317	191	43	278892	86925	311100	6	3	5	11	177	6137881	0.903675	1
UGP2	312741	380	10	224663	61366	448167	1	0	1	0	1	509533	0.903809	1
CAPN10	837485	485	35	309209	96319	407907	6	3	8	0	11	504226	0.903841	1
CCBL1	1706086	201	24	190930	50081	344406	8	3	21	0	24	394487	0.903864	1
IFI35	1507064	201	26	124745	38308	174765	2	0	5	0	5	213073	0.903872	1
GAPDH	2764720	179	42	148230	42090	191235	1	0	3	7	74	3899242	0.90389	1
SLFN5	753178	505	16	386130	106506	153720	4	1	1	1	2	339160	0.903923	1
GBP6	441714	820	-2	282491	72895	354471	4	1	3	0	4	427366	0.903976	1
ATAD3A	1714469	248	27	278404	81557	468297	6	1	22	2	83	1703425	0.90399	1
UBE2N	380369	364	15	67710	18483	136701	1	2	7	2	16	449143	0.904002	1
SERINC4	784327	286	37	123220	34343	353373	1	0	8	2	13	849974	0.904015	1
RAD23B	255220	467	1	180133	51545	345870	2	1	8	4	53	2662589	0.904046	1
CASP7	200770	587	0	173057	31354	307623	1	3	4	1	17	687714	0.904223	1
RPS4Y2	0	0	0	116693	32635	73200	1	1	3	14	55	2017026	0.904227	1
CPSF6	758784	353	3	235399	74237	307806	6	0	4	3	23	1124901	0.904241	1
HOMER1	177305	593	37	159515	41236	421998	1	0	7	1	10	844606	0.904249	1
PUSL1	1744013	273	28	129747	42639	105774	2	1	2	3	64	1365546	0.904256	1
ZFX	615356	NaN	50	367647	90768	243573	5	4	7	4	71	2403827	0.904283	1
OR2T1	104321	936	-39	156465	46482	19215	11	1	1	0	2	65697	0.904305	1
C17orf78	498943	171	21	122732	33550	172935	2	0	2	0	2	206485	0.90433	1
SLC36A1	736209	598	22	207278	61915	369294	5	6	16	1	68	1275571	0.904374	1
AHCYL2	776656	420	44	290726	78934	748470	3	3	25	6	92	3208844	0.904448	1
TLE1	36728	629	-33	341417	95770	636474	4	2	17	0	19	732244	0.904462	1
SMURF2	937631	151	-8	338062	86315	595482	2	3	2	2	19	1819752	0.904473	1
IMPACT	144714	390	16	149145	34404	362157	2	1	6	0	7	396561	0.90455	1
STEAP1	128669	1182	-10	150304	39650	132492	1	0	1	1	8	541680	0.904673	1
PLEKHB2	461881	331	16	101077	26474	256200	2	1	18	2	30	466772	0.904761	1
TTLL8	895187	271	36	362706	105042	188307	14	2	17	1	28	503982	0.904813	1
KLHL8	271051	327	43	273646	73139	490623	2	1	6	1	10	638853	0.904818	1
CYB561	874574	267	-20	107360	34648	133407	2	1	2	1	41	1045906	0.904821	1
ASB5	134663	504	-4	144936	40992	226005	3	2	10	10	136	3914614	0.904863	1
LDHAL6A	611782	176	31	148474	39467	302133	1	0	1	0	1	341600	0.904882	1
FAM103A1	452169	683	19	57950	9211	42639	1	0	3	1	9	279502	0.904934	1
TRPV4	825887	423	41	378078	111630	441396	14	11	8	2	33	1008147	0.904938	1
SMEK2	597106	382	25	381067	97295	488976	2	1	3	1	10	1248914	0.905007	1
KLHDC7B	1075525	207	42	239486	87169	0	11	6	0	6	58	1397815	0.905026	1
CLEC18A	1511555	162	36	199653	53802	106140	2	0	2	3	36	1559160	0.90503	1
LGMN	423482	499	48	197213	50569	493002	4	1	12	0	13	543571	0.905087	1
ARNT2	365740	542	8	321226	86132	829722	12	9	34	0	43	915854	0.905116	1
COASY	1884163	177	38	253455	79971	266814	6	4	8	0	12	346785	0.905118	1
SLC7A1	222765	467	9	271450	82472	327204	10	2	21	0	23	409676	0.905148	1
WDR43	478715	398	26	305915	79117	471591	3	1	7	1	13	687714	0.905154	1
CDCA5	3267059	207	46	108763	33794	289689	6	3	18	0	21	323483	0.905174	1
PTGDS	1979517	188	34	85522	23729	135054	2	3	9	6	50	1031327	0.905348	1
NR1D1	1573630	202	28	294508	78446	232959	4	0	5	4	61	1995005	0.905378	1
COL6A1	764197	590	23	454938	135237	709125	26	15	31	0	46	844362	0.905423	1
PRAF2	833689	NaN	41	73871	26230	166164	1	0	1	0	1	192394	0.905428	1
RPL7L1	1086050	203	41	109556	30073	206607	2	0	6	1	7	279746	0.905502	1
TM9SF4	1055549	262	36	289506	75945	592737	4	3	30	2	42	964776	0.905511	1
CST9	189307	772	-47	70638	17934	75030	2	1	9	4	94	1502979	0.905525	1
MYOT	946917	396	47	220088	59719	280173	2	0	5	5	102	4414021	0.905526	1
CCDC91	96900	922	-5	202215	48861	370575	3	0	12	0	12	419436	0.90559	1
SMOC1	607548	307	41	194529	52887	545340	6	4	31	1	58	859856	0.905629	1
INPP5F	656842	199	43	505080	130845	682224	5	1	14	0	15	813069	0.905659	1
CDSN	NaN	NaN	NaN	219661	72407	21045	5	3	3	2	38	911828	0.905665	1
HLA-DRB1	1074109	595	29	116998	33611	155367	18	5	28	0	33	188978	0.905668	1
BFSP1	552334	239	-23	286883	84973	298839	8	4	3	0	7	383812	0.90573	1
SIGLEC10	393294	583	17	299083	91439	322812	8	4	13	4	83	2099193	0.905763	1
PPP1R12B	770535	377	32	469212	129198	1196637	14	4	53	5	123	2845589	0.905857	1
BCAT1	252342	905	2	179706	49410	279441	7	1	31	0	32	328851	0.905863	1
ESRRG	15599	1132	-28	202520	53863	258396	5	4	12	5	39	744078	0.905871	1
NLRP10	105341	679	6	282857	78751	53802	14	3	4	2	13	239425	0.905921	1
SLC47A1	558023	414	2	249856	75701	651114	4	4	16	1	30	1261724	0.905993	1
TKTL2	74744	1164	-26	264008	80215	22509	11	1	7	16	350	4893359	0.90602	1
PAOX	435826	472	10	238510	62525	234240	5	3	4	2	39	1397632	0.906088	1
BRIP1	326357	412	-9	555710	144448	717360	7	6	3	0	9	861808	0.90624	1
ZNF93	525535	761	-55	275903	67222	170922	5	0	5	4	34	1166259	0.906304	1
TMEM63A	924499	239	8	361059	99369	643428	5	3	21	1	28	896822	0.906312	1
PLEKHA8	659459	466	26	201788	49471	526125	2	0	8	0	8	575596	0.906351	1
NCF2	618153	407	31	239242	61061	760365	3	3	11	1	25	1338767	0.906408	1
2022-09-03	1335011	323	67	169336	42395	334707	8	2	22	2	42	622139	0.90646	1
TBXAS1	485631	679	36	257420	71797	559065	7	4	23	2	52	1093791	0.9065	1
NMS	226558	642	9	74115	17751	358680	1	0	13	3	85	2072109	0.906506	1
GRIN3B	2387949	206	26	425963	153415	30561	6	3	3	1	45	1521279	0.906549	1
FTHL17	77068	NaN	8	78873	22509	22326	1	1	2	5	78	1620892	0.906598	1
UNC13B	1081701	432	37	714127	187697	1445883	10	11	28	1	49	2151104	0.906605	1
MUC1	1801444	194	32	136823	24034	236985	2	0	10	2	15	464149	0.906666	1
NECAP2	813996	191	40	133956	35868	231129	2	1	12	2	46	1034804	0.906687	1
ZNF132	2179183	270	-4	311283	78324	78690	4	0	2	1	8	299510	0.906698	1
CAMKK1	505430	215	30	242109	68625	485865	7	4	23	6	74	1661884	0.9067	1
CTNNA2	10595	1614	-24	369050	102724	795135	29	11	68	4	94	1154913	0.9067	1
OR8H2	9992	1007	-32	131882	39589	25620	7	8	0	3	29	276757	0.906763	1
AMMECR1	157872	NaN	34	142801	44591	250161	1	0	5	3	67	2975397	0.906776	1
2022-09-02	1242448	383	24	166103	41419	428586	3	2	9	0	11	470005	0.906833	1
DENND5B	300830	361	17	563823	150792	534909	15	2	20	0	22	685701	0.906853	1
B3GNT2	316454	412	38	172935	46299	92964	6	2	2	0	4	139263	0.906866	1
PLCB4	77680	715	-57	559797	129930	1136613	13	8	37	0	45	1266543	0.906953	1
MAN1B1	1836975	202	38	305305	88145	435723	3	2	10	3	47	1877580	0.906997	1
KCTD11	1911735	206	36	94184	33733	146949	2	2	9	2	41	991311	0.907014	1
DEPDC7	415951	215	25	236314	59780	301950	2	3	5	2	39	1832257	0.907023	1
DERL3	637355	196	52	118584	35868	65880	2	1	4	4	30	849669	0.907125	1
SMEK1	340189	467	40	366854	94855	431148	4	2	4	3	21	1460706	0.907174	1
MRPS26	835590	288	54	88206	27450	137250	1	0	1	2	4	328668	0.907187	1
SAG	419346	227	28	184647	49227	387411	6	2	31	0	33	436638	0.907365	1
ZBED4	700457	276	-4	498065	145363	35319	10	4	2	3	52	2093520	0.907375	1
JAG2	872033	260	25	545950	152561	272304	16	5	24	4	76	1450580	0.907375	1
KLHDC3	1200368	259	40	170739	46848	415776	2	0	6	0	6	462624	0.90751	1
C10orf62	NaN	NaN	NaN	96441	26535	45384	2	2	1	2	35	890295	0.907517	1
PRSS3	912856	220	33	137555	41236	325740	6	3	17	0	20	366976	0.907545	1
SEMA4C	822597	392	46	356423	111691	354288	9	7	12	2	28	870165	0.907608	1
GFI1B	1887171	461	34	146522	39589	131211	5	1	8	0	9	170800	0.907634	1
MAT2B	225938	681	11	153903	40260	222528	2	0	2	0	2	262788	0.907694	1
CFLAR	617625	205	39	222894	58377	633729	4	4	17	3	29	1070550	0.907718	1
SYTL3	606618	188	51	241194	66429	462807	6	2	13	1	26	863577	0.907729	1
NDUFB7	1008795	204	26	61427	16531	25803	2	1	4	1	11	148291	0.907739	1
FUNDC1	91432	NaN	20	70089	18483	90768	1	0	4	1	9	330437	0.907955	1
FTMT	70878	920	-16	102358	31415	52155	4	3	3	4	71	1180899	0.907981	1
KRT31	1321356	424	-6	181048	52643	199287	4	3	0	0	3	251930	0.908029	1
RPL3	932556	250	69	180377	48739	400953	4	2	17	0	19	449692	0.908064	1
SH3GLB2	1517799	203	29	174277	50447	218136	2	2	10	1	17	417118	0.908075	1
ABHD10	239044	250	10	133651	38186	140910	1	0	6	6	43	1713002	0.908076	1
MMP11	637355	196	52	209413	64538	147681	7	1	6	0	7	212219	0.908079	1
WWC2	244213	295	-3	526857	144204	421449	8	3	23	2	55	1551657	0.908164	1
DDIT4L	193061	795	-8	84180	23790	67161	3	0	9	1	33	330437	0.908219	1
DIS3L2	497951	464	30	391925	109129	598593	7	0	10	1	10	726388	0.908257	1
OR51A7	65798	1006	-15	132675	38796	12810	7	5	0	5	22	330681	0.908284	1
CST1	160568	881	-48	62403	17385	85095	4	2	9	2	27	344284	0.908287	1
SLC29A1	1107034	216	51	200507	59719	363438	3	0	13	0	13	423157	0.908301	1
TARDBP	702484	307	33	182634	48861	218136	3	1	1	0	2	266997	0.908388	1
GJA10	383829	567	24	233935	64355	32574	7	4	0	1	5	227896	0.908397	1
MFSD6L	423397	636	11	241743	80520	21228	8	3	1	8	194	4974001	0.90843	1
PGAM5	724450	495	35	131089	41480	114375	2	1	7	5	93	2969724	0.908491	1
MAPKAPK3	583785	302	50	171532	46055	341112	4	2	10	2	33	860344	0.908545	1
BAG4	705837	277	46	195383	58987	181536	3	0	5	8	92	4268780	0.908553	1
SMARCD2	1446139	380	27	231739	69113	317139	3	2	5	2	17	662155	0.908575	1
TNNC1	1078407	229	62	76555	16409	155916	2	1	9	0	10	172325	0.908582	1
RAD54B	544647	412	23	406016	104371	465918	2	3	1	0	4	570289	0.908607	1
EPC2	91724	642	7	359412	94062	230397	7	0	7	0	7	324459	0.908617	1
VAV3	132139	554	-11	393755	95770	843996	4	2	21	3	38	1661091	0.908692	1
APOOL	83775	NaN	-12	120902	33001	135786	1	0	3	5	105	3291316	0.908699	1
KRTAP4-12	832368	459	-9	87962	23302	25437	1	0	1	37	419	9965997	0.908808	1
CXCL1	233432	444	6	46848	15006	82533	3	1	5	0	6	97539	0.908842	1
TXNDC9	386109	630	24	102358	25193	163053	1	0	3	1	7	409920	0.908944	1
CRABP1	505232	435	56	61854	16104	79788	2	0	9	0	9	95892	0.908947	1
FERD3L	103347	812	-15	71004	21411	25803	2	2	2	2	28	356972	0.908957	1
ZNF713	757446	584	-6	193797	45384	117486	7	2	4	2	44	728706	0.909073	1
TBX3	32369	548	-30	315248	98332	257115	7	1	10	4	31	1250927	0.909117	1
PIGH	483892	311	46	82411	23912	37698	1	0	3	4	54	1087935	0.909133	1
PPIA	1200579	164	55	75213	19215	172752	1	0	7	5	102	2848944	0.909134	1
LIPE	704668	235	34	449753	148108	289689	11	4	6	3	37	1444297	0.909197	1
WBSCR27	1099366	208	37	104737	33977	104859	4	1	4	0	5	138836	0.909203	1
COIL	333715	254	-10	250100	71431	297192	2	3	1	1	11	945439	0.909223	1
MTHFD2L	180212	330	15	152744	43798	245037	3	0	5	0	5	288835	0.909286	1
GJA9	524940	458	24	221979	62037	40260	5	0	3	7	71	2054236	0.909288	1
STAC2	1426821	212	31	181292	52216	251808	4	3	12	6	134	3074095	0.909337	1
RAPGEF1	629872	355	32	483913	136823	669231	15	3	37	1	72	1812798	0.909366	1
RPS13	511749	436	14	68442	19398	195993	1	0	9	3	54	1493402	0.909391	1
TSPAN13	360860	385	-12	89914	26291	179340	1	0	8	1	17	317261	0.909449	1
KLHL12	422793	318	28	251503	68930	641232	2	1	8	0	9	710162	0.909454	1
HNRNPU	695318	417	6	367891	95099	527772	4	4	11	1	30	1063413	0.909478	1
MB	936853	205	-13	69601	18056	101565	1	2	7	1	14	231190	0.909488	1
C1QB	389456	541	29	107360	33550	63318	3	4	1	2	16	226371	0.909554	1
BIRC7	1005137	285	50	129991	38552	126453	2	0	5	0	5	165005	0.909574	1
PCDH20	3527	1075	-43	400404	122976	22143	8	2	1	3	29	1352553	0.909647	1
PNMA5	249931	NaN	35	189710	56791	53436	3	1	4	1	25	743041	0.909649	1
ADAT3	NaN	NaN	NaN	141886	51362	0	5	4	0	2	36	869738	0.909764	1
DUSP22	224772	684	46	85400	21289	336903	4	3	36	0	39	358192	0.909785	1
DCD	615189	494	31	49959	14274	123159	3	1	13	0	14	137433	0.909792	1
HIST1H3F	390169	544	57	57035	18910	58194	2	0	0	0	0	77104	0.909794	1
FSTL3	1832767	218	10	113704	34526	22509	2	1	1	50	621	18837349	0.909824	1
ALDH3B2	1408104	424	60	169519	48251	347151	8	1	19	5	110	1966823	0.909858	1
SSBP4	1384225	259	42	174460	49898	221979	3	2	2	2	13	596702	0.909884	1
PSMD13	1463610	437	24	184098	46482	444690	1	2	8	0	10	491172	0.909934	1
CCDC102A	771506	159	45	234545	73078	196725	3	2	8	2	21	621468	0.90994	1
ITM2C	1020678	519	45	116510	34282	182451	4	5	16	0	21	216733	0.909982	1
GFAP	1101543	172	28	206058	61122	335805	5	2	14	1	19	532591	0.910026	1
KBTBD6	314264	337	66	287005	83570	34221	2	3	0	11	123	4410056	0.910045	1
RASGRP1	97743	604	-5	354044	95770	409371	6	4	18	1	26	711321	0.910053	1
ABCG5	544941	480	35	282674	84058	316407	7	4	15	0	19	400465	0.910091	1
ALG6	133567	477	2	228994	59414	486963	1	0	2	0	2	546377	0.910121	1
NT5M	900505	220	15	99125	29524	186294	2	0	8	0	8	215818	0.910192	1
NUP210L	2028800	184	37	830332	235643	1780773	24	6	50	0	56	2016416	0.910203	1
DEFA5	124400	715	-3	40504	12749	45933	1	0	3	1	25	481534	0.910236	1
AZU1	2168802	198	28	106445	35197	107055	6	2	5	2	16	284016	0.910361	1
GORAB	72379	883	-2	174094	46421	220332	2	1	6	4	51	2355271	0.910427	1
VPREB3	610486	266	30	53192	15982	20313	1	0	2	2	29	505812	0.91055	1
HNRNPCL1	NaN	NaN	NaN	127856	34282	25803	7	3	3	1	19	330010	0.910583	1
SLC37A1	440393	284	67	238144	68198	625128	4	2	20	0	22	693326	0.910601	1
PDRG1	1006109	386	37	61305	15189	170556	1	0	5	0	5	185745	0.910689	1
VWC2L	52906	1018	-1	100284	24339	150426	8	1	14	0	15	174765	0.910725	1
ZNF543	432083	869	-17	264191	67954	204411	2	0	2	2	14	792573	0.910754	1
MMEL1	323457	335	30	351726	93696	600972	14	7	30	0	37	694668	0.910837	1
VGLL2	181822	589	-25	135481	41297	120414	8	1	7	0	8	161711	0.910851	1
OGT	749568	NaN	26	465064	125111	546804	6	5	12	0	17	671915	0.910909	1
CDH5	479049	262	-20	341417	97600	358680	10	9	14	1	35	636291	0.910919	1
SLC12A9	1339207	433	48	376187	135664	464454	7	9	11	2	44	1341146	0.910952	1
NACC1	1948449	221	41	226981	66551	196176	4	2	3	2	10	512156	0.91116	1
RARS	413838	432	30	297253	76250	486231	5	0	8	2	30	1405928	0.911176	1
SRPR	385871	426	29	280783	79544	496113	4	2	11	2	31	1374391	0.911336	1
AIM1	220264	271	41	750422	209962	738222	10	3	15	9	67	3825981	0.911348	1
NNMT	162422	499	-4	114558	32757	107787	5	6	5	0	11	140544	0.911348	1
MRPL2	1239021	301	42	130784	41602	275964	2	0	10	0	10	317566	0.911419	1
NPHP4	508577	370	13	615551	189100	594018	19	17	17	1	68	1850191	0.911436	1
CDC6	1480458	191	23	247721	68320	484401	3	2	11	1	35	1244217	0.911471	1
BAZ1B	929895	162	48	659166	169458	786351	10	4	15	1	28	1178825	0.911558	1
METTL3	707390	470	30	254675	72346	320799	1	3	6	2	28	1480897	0.911769	1
TELO2	1254229	256	34	357155	117547	398208	6	7	15	3	55	1443016	0.911932	1
KCNJ14	1418188	209	41	181475	59902	76311	3	4	1	11	147	4332220	0.911934	1
OR8K3	10317	969	-43	132309	39162	18849	9	5	2	4	31	330437	0.911961	1
GUK1	702358	341	15	96807	28914	209718	2	3	9	0	12	238632	0.911963	1
PHTF2	246673	730	25	342942	92598	382470	6	4	10	0	14	475068	0.911993	1
NASP	873800	161	27	362828	95038	430599	3	1	6	2	16	989420	0.911996	1
CD27	2702142	198	50	115412	31537	199836	5	2	12	0	14	231373	0.912057	1
DOK4	771506	159	45	144753	39894	201117	1	0	8	2	21	621468	0.912162	1
HIPK1	350373	545	10	534482	160369	572058	8	7	17	0	24	732427	0.912186	1
POTEC	NaN	NaN	NaN	246989	58438	345687	2	1	1	0	2	404125	0.912253	1
WEE2	200522	844	14	252357	67527	523563	7	1	14	0	15	591090	0.912254	1
ECEL1	271362	191	32	338611	99674	418704	6	4	16	0	20	518378	0.912319	1
TDRD9	694566	406	28	620126	165127	583770	17	9	24	1	49	1209691	0.912338	1
NUDT21	504003	442	5	102297	27267	346053	1	0	11	1	17	658312	0.912431	1
R3HDML	813168	376	10	111752	30622	204045	5	6	10	0	16	234667	0.912497	1
TNNI3K	87070	1135	-16	431453	111142	1016931	6	0	31	0	31	1128073	0.912518	1
KIF15	434707	426	26	632875	154574	1206702	3	1	9	1	15	2237297	0.912547	1
OR10A7	411183	816	-1	133956	39894	22692	10	5	4	3	42	429196	0.91259	1
RPRD1B	582740	137	45	143472	40443	286578	4	2	14	2	46	1025959	0.912641	1
CGN	1385164	176	31	521306	154330	601155	11	7	18	1	35	1327604	0.912792	1
THAP7	577297	192	58	130845	41907	168360	2	0	1	0	1	210267	0.912902	1
PRKCE	172588	465	32	328302	87108	643428	3	3	16	0	19	730536	0.913001	1
OPCML	9310	1074	-19	160064	46177	273951	16	5	76	0	81	320128	0.913017	1
LGI3	587455	196	50	235216	71309	266814	3	1	11	1	46	1495842	0.913053	1
GRTP1	812721	237	53	148108	42395	175314	2	1	8	3	71	1498099	0.913083	1
DSG1	255599	412	15	457561	129137	543327	2	2	7	3	31	2418406	0.913106	1
NOS3	698665	373	33	558333	172935	511851	18	11	25	0	36	684786	0.913165	1
ARAP1	637045	234	54	630313	190442	938241	17	9	33	0	42	1128683	0.913166	1
TBC1D17	1673246	205	37	283650	84363	313113	5	5	7	0	12	397476	0.913187	1
CRTAM	651341	416	7	177144	45750	337635	1	3	6	1	24	823927	0.913206	1
SSBP3	695802	369	25	178059	47946	481656	2	1	13	0	14	529602	0.913207	1
GALNT5	78933	837	8	412299	111264	395280	11	3	12	0	15	506544	0.913221	1
SACS	180800	625	14	1984940	535336	230397	49	13	2	0	15	765733	0.913221	1
UNC80	NaN	NaN	NaN	1434110	401563	286761	47	23	45	0	68	688324	0.913227	1
RPS6KA3	242944	NaN	36	335439	86742	705282	6	0	11	0	11	792024	0.913264	1
ADAT1	449343	354	18	222528	60207	422364	2	1	3	0	4	482571	0.913281	1
USP47	327690	317	17	583648	142496	779214	5	1	11	1	12	1146861	0.913315	1
TMEM18	144358	557	-14	64721	15982	133773	2	1	7	1	29	431575	0.913422	1
AKNA	218424	360	14	612196	193004	585234	16	13	22	3	58	1641510	0.913442	1
RFC3	84617	580	33	166164	43188	312381	1	1	5	2	42	1986343	0.913585	1
SH3D19	211734	335	23	344711	99796	511668	4	1	7	3	27	1375001	0.913606	1
DLL3	1410725	230	39	258884	87901	232593	4	2	9	6	90	3339201	0.913686	1
DOCK4	133354	718	-18	887123	230092	1158573	26	9	41	0	50	1388665	0.913711	1
FSCN1	1965381	192	56	211365	62769	110166	3	6	5	6	87	1606130	0.913746	1
CASP3	281208	471	28	126819	30195	202398	2	2	6	3	19	682651	0.913828	1
GBX1	611046	337	38	148718	51667	49227	3	3	3	4	79	1593198	0.913843	1
DOK3	1120311	347	41	253821	87108	286944	5	4	6	1	23	909449	0.913986	1
MYSM1	303727	517	-2	379420	90341	508740	3	1	11	1	13	883402	0.914004	1
PARD3B	51582	973	-1	526979	151219	786168	23	8	33	3	63	1370060	0.91407	1
OTOS	340416	482	28	40077	10797	75945	1	0	6	2	48	785131	0.914088	1
CXorf38	467563	NaN	63	142130	38125	158478	3	0	7	1	15	503311	0.914106	1
DHCR7	507631	626	51	206119	60329	170922	7	2	12	2	63	1093242	0.914157	1
PPP1CA	1269888	177	51	150792	41358	149877	3	2	6	0	8	191235	0.914174	1
TMEM207	163494	373	9	64660	19337	189222	2	0	10	1	22	448594	0.914191	1
CDH18	4731	1195	-17	349408	92171	425292	18	4	28	0	32	517463	0.914311	1
AKR1C1	343868	608	-13	144509	39223	377346	1	0	5	1	17	834968	0.914552	1
MCCC1	275779	546	22	324947	86803	630801	7	3	16	1	22	792695	0.914659	1
DUSP5	493408	157	51	161772	51789	129015	7	0	8	0	8	180804	0.914694	1
PRSS41	NaN	NaN	NaN	135054	42822	63501	1	0	2	2	34	924699	0.914708	1
MLH3	897430	222	50	640622	166408	462258	10	3	6	0	9	628666	0.914724	1
MTMR9	499514	671	36	243939	64599	327570	6	0	25	0	25	392169	0.914765	1
NUDT2	478815	302	38	65392	17324	81069	1	0	3	2	18	542900	0.914782	1
TPM3	2028928	185	35	187392	45933	691557	2	0	22	4	64	2456287	0.914806	1
TMEM170B	126262	429	32	57157	17324	106323	2	0	15	0	15	123647	0.914822	1
CAMK1D	326642	556	35	179889	45384	368379	6	4	33	0	37	413763	0.914854	1
KIAA0020	137713	763	16	296155	72590	498492	2	1	3	0	4	571082	0.914918	1
LRRC28	272870	380	-1	162077	46543	904752	1	2	11	1	16	1026386	0.914938	1
TINAGL1	1061386	197	37	207034	57950	242658	5	1	12	0	13	300608	0.914949	1
CACNA1F	724395	NaN	44	870409	250649	703452	15	10	25	4	55	1462963	0.914969	1
ZNF600	536540	1010	-40	319823	78202	239547	2	1	6	9	36	2527718	0.915036	1
TRIM28	2673870	276	11	361791	108885	327936	2	2	2	4	23	1415383	0.915051	1
SLK	508085	271	37	558394	133712	633180	8	6	8	2	33	1568859	0.915075	1
KIAA0586	290827	454	33	654774	175131	605913	11	1	12	2	20	1054080	0.915084	1
FAM167B	1427362	210	43	67954	22814	49410	1	2	1	10	170	4226751	0.915099	1
GABRG1	36353	926	-2	207766	53924	218136	21	4	33	0	37	272060	0.915148	1
KDM5D	0	0	0	688324	193919	166713	8	3	8	14	55	2017026	0.915175	1
SCN9A	93566	908	-9	877668	227286	500139	42	18	22	0	40	727425	0.915307	1
GALNS	836710	188	44	231556	65453	353190	7	5	16	7	125	2550044	0.915384	1
MYD88	302137	411	32	140117	37393	165432	1	0	8	1	21	637572	0.9154	1
NOTO	NaN	NaN	NaN	104737	35075	0	2	1	0	2	33	853451	0.915423	1
CAMK4	192731	767	29	209840	58072	368379	10	4	34	0	38	426451	0.915431	1
MNAT1	261238	578	5	140910	34404	388875	1	0	4	0	4	423279	0.91547	1
KBTBD2	373657	264	15	270901	73139	85095	2	1	0	8	55	3384890	0.91547	1
LMTK3	1500967	182	37	614697	214293	152439	16	5	4	5	114	4848707	0.915529	1
B4GALT7	1316033	475	42	142008	42090	150060	3	1	2	8	129	3812378	0.915584	1
MORF4L1	482778	413	50	166530	41541	360876	2	0	6	0	6	402417	0.915604	1
ACAA2	290591	530	35	174887	50203	353373	1	0	8	1	11	478667	0.915639	1
CTU2	802673	189	41	227896	66368	373686	3	0	5	0	5	440054	0.915642	1
LDLRAD2	502881	181	28	114802	38369	243390	6	4	11	0	15	281759	0.91568	1
SNAP25	168916	372	-41	115229	25864	277062	4	4	10	0	14	302926	0.915847	1
MYO10	275988	622	-15	920368	239303	1035048	16	4	25	1	32	1349442	0.915873	1
GSTO2	293891	376	8	108885	28731	256383	1	0	2	1	7	470005	0.915907	1
SYBU	133930	623	11	288286	83753	210084	11	4	12	4	26	605303	0.915961	1
TJP3	2144458	206	34	411262	126026	486780	8	9	18	2	36	917257	0.915992	1
SLTM	532170	212	23	463539	119682	693387	4	1	6	0	7	813069	0.916071	1
N4BP2	540527	260	45	783423	199836	617991	8	4	7	4	32	1921805	0.916111	1
APOBEC4	NaN	NaN	NaN	159454	43310	51423	3	0	1	2	33	913109	0.916118	1
SMARCC1	843941	200	39	495625	131333	1090680	6	3	20	1	28	1559038	0.916197	1
KRTAP2-1	NaN	NaN	NaN	54107	17080	0	1	2	0	2	34	835456	0.916205	1
MCAM	1087523	214	48	284809	81740	339099	6	4	10	3	46	1362252	0.916208	1
ANXA7	847821	249	45	216550	61244	344040	5	0	8	0	8	405284	0.916232	1
ONECUT3	NaN	NaN	NaN	199470	72834	0	2	0	0	6	98	4214795	0.916234	1
PREB	1214097	238	50	179096	56242	243756	3	1	8	1	14	606096	0.916391	1
FBXO7	371339	401	3	231434	68686	302133	2	0	9	0	9	370819	0.916502	1
AURKA	254679	672	-43	179096	48556	329034	1	0	3	2	6	722484	0.916571	1
LONP2	200017	467	-14	370697	108214	550830	4	2	8	0	10	659044	0.916613	1
HADH	230614	771	21	147620	40504	371856	2	2	8	1	10	463844	0.916625	1
CLEC2A	NaN	NaN	NaN	81069	18300	0	1	0	0	2	32	836676	0.916664	1
PIGR	467960	385	26	330071	97234	327387	9	6	14	4	52	1337913	0.916688	1
ANKRD16	649866	305	28	159393	44835	215574	1	1	4	2	44	2091873	0.916741	1
EPCAM	806315	246	37	142008	36783	273951	1	0	1	0	1	310734	0.916748	1
ZNF527	228816	939	-63	274561	63257	171105	7	0	4	8	69	2434876	0.916752	1
DACH2	49531	NaN	-32	265106	74359	384117	9	1	24	5	73	1405013	0.91683	1
ASB14	399197	454	29	263520	72102	159759	5	1	5	0	6	231861	0.916834	1
PAN3	265548	616	57	388631	112057	747372	2	0	11	2	19	1290821	0.916857	1
FAM169A	424900	581	31	298717	78446	633546	4	0	16	0	16	711992	0.916873	1
BRSK1	1032110	209	12	337330	103517	501420	10	6	13	1	34	952454	0.916922	1
TSC2	1722112	181	44	785436	237534	1204689	17	15	52	4	105	2345572	0.916957	1
PDE6C	461114	305	19	390156	96807	721935	6	2	18	0	20	818742	0.917037	1
C10orf129	321487	512	1	213439	57950	184098	4	1	3	2	48	1627358	0.917041	1
CCDC114	1265470	217	34	294813	83082	175314	10	4	12	2	42	731085	0.917067	1
WTAP	643775	604	19	177632	45811	233691	1	0	4	0	4	279502	0.917102	1
CCDC18	657064	412	9	647149	151097	886086	4	1	4	0	5	1037183	0.917159	1
ZDHHC4	946573	387	40	151890	42273	264801	4	1	7	3	41	1071099	0.917174	1
WBSCR17	38269	1094	-34	261446	74725	426024	12	6	33	1	39	538447	0.91726	1
PDCD7	678641	189	61	201544	68564	192699	3	0	7	12	92	3678422	0.917286	1
AXL	1180169	214	15	390522	114741	646905	9	7	14	6	91	2733776	0.917315	1
MATR3	838943	177	35	377651	97417	516243	3	0	8	0	8	613660	0.917322	1
LEPREL2	2822601	232	32	313601	101443	329766	4	0	28	4	69	1268007	0.917398	1
TMEM74	275834	891	-14	129930	38796	29280	2	3	1	5	59	1166015	0.917424	1
COL10A1	NaN	NaN	NaN	274988	100345	92781	11	1	2	2	35	1011502	0.917432	1
CCDC74B	348702	548	13	165310	49349	221796	5	2	13	0	15	271145	0.917442	1
MIER1	331801	635	-9	283162	65087	561810	2	0	4	0	4	626897	0.917451	1
DCAF12	779457	142	39	197640	57462	335988	1	0	13	5	40	1451495	0.917524	1
ABCE1	189309	1139	32	273158	69235	500688	1	1	3	4	62	4631303	0.917574	1
MAT1A	365795	598	44	173606	49654	343857	5	5	18	2	29	614514	0.917582	1
CLCA2	248812	762	-13	414190	113582	471957	5	0	11	1	16	765977	0.917851	1
MARK1	544426	520	-9	353678	95770	663558	6	3	10	1	27	1185047	0.917913	1
SIGLEC11	1679101	205	45	299327	92110	198555	5	3	9	4	48	1660054	0.918001	1
ARMC2	414039	431	32	384910	104066	513132	10	8	6	0	14	617198	0.918063	1
LCMT1	273088	418	23	152378	38857	375150	2	0	14	7	99	3067019	0.918108	1
SLC6A18	657890	541	24	271816	81557	381189	11	8	14	0	22	462746	0.918118	1
MICALL2	706729	345	23	387411	121146	336171	17	5	21	0	26	457317	0.918123	1
SERPINA10	203903	744	-1	193553	53680	153171	9	5	11	1	24	408517	0.918191	1
SCRT2	622277	480	42	128344	41480	0	2	2	0	8	126	4213575	0.918195	1
TUBGCP3	273358	399	11	404918	108946	692838	3	1	12	5	37	2061678	0.918226	1
SLC6A17	552043	400	33	315797	91927	383019	14	11	35	0	46	474946	0.918289	1
SCNM1	1562281	184	33	102663	28914	234423	4	2	15	0	17	263337	0.918298	1
LARP4	855863	125	41	323239	86132	596397	4	3	13	1	34	1225185	0.918457	1
HIF1A	252998	315	30	369721	94550	442494	2	0	4	0	4	537044	0.918535	1
HIF1AN	1127095	264	39	158295	39345	287310	3	0	12	0	12	326655	0.918547	1
ARPP21	3796	1075	-21	364414	97112	668682	12	2	38	1	46	854610	0.918564	1
MBOAT2	438336	469	25	233630	61183	437919	3	1	13	0	14	499102	0.91863	1
RABGEF1	539697	302	55	221735	54229	307257	1	0	6	2	11	589016	0.918636	1
PPFIA1	514596	530	44	536495	144448	1020225	9	7	14	0	21	1164673	0.918837	1
PPIL2	447011	252	56	248270	56974	698694	5	2	25	0	27	755668	0.918878	1
NEGR1	23816	1136	-23	155794	43859	386862	5	2	35	1	39	492941	0.918915	1
DIRC2	423454	412	37	204167	64660	380640	2	3	12	3	49	2340265	0.918966	1
LCN1	327501	539	37	80032	21716	106872	2	0	12	2	45	505446	0.919053	1
TFAP2C	280847	442	-44	193614	58377	241194	2	0	6	12	157	7499279	0.919119	1
CYP26C1	558273	470	18	214415	76189	92232	4	3	0	2	13	591273	0.919165	1
THEG	901402	578	-17	166469	47641	274500	2	3	12	4	81	1833599	0.919332	1
BRD4	557083	381	20	595238	169336	614148	8	5	15	3	37	1572458	0.919432	1
NEK8	1695792	208	40	298900	91805	431697	3	2	11	6	54	2026115	0.919438	1
L2HGDH	666223	337	28	202886	58804	336171	2	1	6	3	23	836981	0.919507	1
EML2	950605	194	45	287127	83265	515145	7	5	25	1	41	973560	0.919547	1
HCRTR1	1061386	197	37	181292	56974	235338	1	2	2	0	4	292312	0.919632	1
PROSC	651180	379	15	123342	33672	327387	2	1	14	0	15	361059	0.919644	1
TACR2	704483	285	50	170800	51179	120414	5	1	5	1	22	402905	0.919676	1
FSD1L	NaN	NaN	NaN	256078	61976	1152717	2	1	18	0	19	1214693	0.919743	1
CRISP2	67596	1248	-6	111935	27145	237534	3	1	8	0	9	264679	0.919761	1
POPDC3	108747	650	2	126575	35197	119316	1	2	8	2	16	417301	0.919785	1
MYO7B	528013	229	36	933422	262483	769515	37	21	65	0	86	1031998	0.919811	1
RTKN2	111669	382	9	274195	69113	299754	10	1	20	0	21	368867	0.919892	1
KLRK1	378365	334	0	102541	21716	222345	1	1	5	8	67	2199294	0.919893	1
TADA3	953772	264	43	189527	54412	189771	2	0	8	16	209	7475611	0.91993	1
THAP8	980636	320	19	113460	39711	80520	1	1	2	4	55	2415051	0.919995	1
BCAT2	1700740	181	39	172447	50996	282735	3	2	9	3	53	1522499	0.920105	1
CTTNBP2NL	559406	335	23	273524	80764	127734	7	2	3	0	5	208498	0.920115	1
COLEC10	180181	380	2	125050	31598	205143	3	0	8	1	24	575718	0.920149	1
PFKFB3	560233	399	38	236375	63196	645990	6	3	30	0	33	709186	0.92024	1
FAM166B	1108352	300	27	95343	27816	88938	1	1	1	16	151	5393132	0.920281	1
S100PBP	1179496	180	20	181231	48983	201849	2	1	13	3	45	1081774	0.920295	1
OR5K4	414958	885	-14	137067	39345	13359	5	0	0	1	1	112118	0.920345	1
POLH	1221714	194	46	310246	89060	492819	2	0	3	0	3	581879	0.920379	1
MTMR10	279767	591	22	348188	90646	241743	6	1	4	2	11	504897	0.92038	1
SLITRK5	20779	1253	-27	404552	122671	38796	20	5	8	5	53	776164	0.920425	1
ZNF181	932476	607	-52	255651	60573	142008	3	0	7	3	20	900909	0.920455	1
WDR74	2342595	181	71	170434	49898	218868	3	0	3	0	3	268766	0.92049	1
ZNF33A	139504	916	-19	364719	83997	247965	3	0	4	0	4	331962	0.920561	1
SMAP2	718633	438	37	192455	50569	339282	6	2	15	0	17	389851	0.920572	1
ZNF607	553692	829	-48	312564	73017	204960	7	3	7	2	17	612379	0.920594	1
B3GNT5	NaN	NaN	NaN	165554	42517	45201	4	0	6	2	38	906094	0.920664	1
ESX1	354255	NaN	47	170251	55754	176961	2	0	0	0	0	232715	0.920674	1
HIVEP1	210548	453	33	1157780	340258	333426	18	2	5	0	7	673684	0.920724	1
PCDHAC2	931701	643	-10	431819	139507	127368	12	6	3	3	50	1644072	0.920769	1
NDUFB11	819569	NaN	38	71553	20679	83265	1	2	3	3	48	1511885	0.921022	1
PTF1A	124603	469	1	134993	46360	68076	2	0	0	1	6	378139	0.92104	1
ARL5B	74299	539	-5	81801	20679	206973	1	0	10	2	57	1608204	0.921122	1
CYP26A1	558273	470	18	214903	63989	174216	4	2	5	2	13	591273	0.921147	1
SLC4A1AP	1116452	205	37	353251	93818	620919	3	1	4	0	5	714737	0.921173	1
HIST2H2BE	798975	560	17	53558	16531	110532	1	0	5	1	7	184952	0.921191	1
DPYD	64696	807	-6	459452	127429	1063779	8	4	27	0	31	1191208	0.921303	1
FCRL1	113186	829	26	200812	54656	441945	6	3	27	0	30	496601	0.92138	1
TGM2	565545	141	41	307013	85339	391986	6	6	28	2	41	731695	0.921407	1
VPS4B	206996	278	92	198128	53497	370758	3	3	6	2	14	661789	0.921439	1
ZNF214	418263	881	-4	271755	62952	76677	5	3	1	3	26	810141	0.921475	1
C16orf70	1093307	150	47	193370	49837	642513	2	0	14	6	48	2198684	0.921646	1
ANO7	1333138	317	35	419985	123342	564372	9	8	22	1	38	1011746	0.921658	1
GALNT1	486812	562	61	251320	63806	365817	2	3	3	4	32	1871785	0.921709	1
UGDH	658220	165	48	220271	59536	338550	3	2	3	2	12	745237	0.921711	1
FKBP6	902769	422	52	151097	42883	286212	5	1	10	0	11	329095	0.921801	1
FIGF	200632	NaN	40	159393	39894	284016	1	2	4	5	86	3909124	0.92184	1
BCKDHB	131029	869	-9	174582	48861	334341	2	0	8	3	46	2003240	0.921882	1
RHOXF2	NaN	NaN	NaN	253394	68320	127002	3	0	0	0	0	195322	0.922029	1
OR8H3	9992	1007	-32	132248	39589	21594	12	9	1	3	29	276757	0.92215	1
ATG16L1	427221	155	31	272731	73505	804102	4	2	25	0	27	877607	0.922159	1
MMP21	216532	351	-6	245952	71370	244671	5	4	3	0	7	316041	0.922198	1
SAA2	601955	371	17	58316	15799	100833	1	0	5	3	19	488610	0.922225	1
OLFML1	108110	869	11	174033	48678	96258	3	1	5	8	78	2560048	0.92227	1
ZNF449	255033	NaN	36	228872	58987	141642	6	0	6	4	74	1565077	0.922275	1
HSPA12A	198263	480	-15	294813	84363	395646	8	5	17	3	56	1400865	0.922281	1
PLEKHO1	1202779	309	41	176595	52521	206058	9	2	14	0	16	258579	0.922338	1
ZNF234	554986	634	-28	312930	74847	172935	3	1	5	4	41	1500234	0.922377	1
L3MBTL3	68020	844	23	357033	87108	656970	8	3	12	0	15	744078	0.922414	1
PHF19	645995	270	39	280112	77836	403515	5	1	16	1	34	764208	0.92251	1
ARHGDIB	360900	426	8	91439	23119	195444	1	1	1	0	2	218563	0.922516	1
C10orf10	NaN	NaN	NaN	88267	29402	47946	2	2	0	2	34	895724	0.922534	1
SNRPB	652241	477	33	105164	33916	322629	1	1	5	3	15	972401	0.922648	1
DDX11	335562	591	-4	443775	109251	654042	13	2	27	2	62	1415078	0.922662	1
PHC3	396500	426	32	429806	127612	443409	7	3	8	2	33	1854217	0.922696	1
SLAMF8	802263	403	6	122488	37454	187392	1	0	5	3	29	1412577	0.922962	1
TPSD1	1150864	215	36	105286	31415	100833	8	2	10	0	12	132248	0.92299	1
OR2M2	19998	935	-32	147803	42883	26169	2	2	1	8	78	2082174	0.923013	1
SPAST	378148	197	28	272365	78080	495381	1	0	6	1	16	1872334	0.923017	1
UBXN6	2078211	278	37	193980	56364	253821	1	2	6	2	30	1081469	0.923051	1
C9orf135	243260	478	-8	104493	26169	193797	4	2	12	0	14	219966	0.923121	1
SYMPK	883734	203	39	552050	166957	630984	14	5	26	0	31	797941	0.923128	1
C1QC	389456	541	29	102663	33855	38247	5	6	1	2	16	226371	0.92314	1
SIRT4	1621662	187	56	134627	40321	116205	1	3	1	6	84	3061163	0.92314	1
RHOBTB3	310056	242	46	274378	69662	497028	2	0	9	0	9	566690	0.923273	1
EDEM3	370601	493	4	418704	107421	575169	4	1	11	2	32	1638277	0.923286	1
HEPACAM2	311972	785	12	211426	57584	325008	5	5	10	0	15	382592	0.923297	1
ATG3	302697	636	41	145912	35075	422547	1	0	4	0	4	457622	0.923297	1
H2AFY	583238	414	41	177022	50996	315309	5	4	13	0	17	366305	0.923335	1
ALDH1B1	272380	622	3	217831	67283	23607	5	3	2	3	65	1507920	0.923341	1
PGA5	1124603	480	43	170251	49532	166347	2	3	5	8	213	7377523	0.923345	1
MAGEE2	117293	NaN	-10	224968	62708	32208	6	4	1	1	15	334707	0.923362	1
MYCT1	188249	600	-9	99979	30683	135603	4	2	10	1	18	337940	0.923366	1
SST	124494	431	13	49288	15677	49959	1	1	4	1	28	389119	0.923366	1
OR52E4	262387	914	-13	131821	39650	23241	7	1	3	2	13	189832	0.923368	1
MIOX	1075525	207	42	130052	33550	193614	2	0	8	11	111	3427590	0.923399	1
ALDOA	NaN	NaN	NaN	158905	47336	199653	4	0	10	2	42	1065365	0.923433	1
FEV	922162	386	35	100833	31842	0	2	0	0	5	90	1950414	0.923442	1
MKNK2	1853815	239	37	222040	60329	196725	7	2	15	0	17	257054	0.923464	1
GKAP1	468451	384	5	169397	40138	362340	1	0	2	1	13	1021445	0.92348	1
SPAG1	806617	270	36	415837	106262	564372	3	1	6	0	7	670634	0.923537	1
HSPA6	741254	448	41	269498	84058	15921	3	4	2	3	64	1484130	0.92354	1
OR4A5	68	1280	-38	134688	39528	7869	9	4	4	1	14	136213	0.923582	1
DOHH	2172733	210	36	127185	42090	54900	2	3	3	1	25	392596	0.923591	1
GTF2F1	943949	407	31	234301	58865	272487	3	2	6	3	22	726876	0.923648	1
UTP18	758183	431	-15	249063	66612	436638	3	1	7	0	8	503250	0.923664	1
PCDHGB4	662513	568	2	391498	119987	404064	3	7	0	2	27	1984818	0.923686	1
ZDHHC14	272499	402	35	212463	61854	313662	5	4	21	6	66	1049444	0.923794	1
PTPRN2	248205	792	-33	440481	133407	913170	22	8	59	0	67	1046577	0.923827	1
IBTK	124946	466	-1	604876	158234	816363	7	1	8	1	15	1240435	0.923845	1
GSDMA	1652518	216	28	195627	57279	214659	4	4	10	7	151	3251361	0.923866	1
AGBL3	NaN	NaN	NaN	414678	102663	243024	9	3	13	2	48	1164063	0.923902	1
BCKDHA	1104034	376	38	196420	54656	296094	2	0	13	14	174	4877133	0.923922	1
NOMO3	368918	346	15	539545	153842	439017	2	0	2	0	2	592859	0.923931	1
GRIK2	10349	1062	-25	426817	115595	576999	15	6	33	4	108	2080039	0.923948	1
DIRAS3	331080	524	-25	98088	28914	30927	2	3	2	2	56	749568	0.923969	1
USP15	239150	456	-26	434015	104188	522831	7	0	13	0	13	627019	0.923971	1
GTF2H3	871640	315	40	144021	35136	505629	1	1	7	4	46	2394677	0.923994	1
ASZ1	262404	394	-1	215757	54717	465186	1	1	5	10	84	6116165	0.923996	1
CASP2	379804	372	21	202581	53436	483852	3	1	16	0	17	537288	0.924056	1
TECPR2	1666122	191	37	615490	175985	652761	19	9	19	1	57	1580937	0.924129	1
EPOR	1385739	197	31	215208	69357	118401	4	1	4	2	15	533506	0.92419	1
HOXB1	946208	524	29	127429	39833	57645	6	1	4	4	54	610061	0.92424	1
ARMCX3	329999	NaN	8	162199	46421	49776	1	1	1	20	170	9206669	0.924251	1
WFDC6	1069725	438	36	39955	9638	175863	1	0	10	0	10	185501	0.924295	1
MVK	442710	465	38	172447	53558	359961	3	2	12	4	101	2631296	0.92435	1
UPK1A	1162794	390	27	113887	32696	157746	1	2	2	8	91	2872368	0.924358	1
TRIM69	673122	428	36	222772	57035	196908	4	3	8	2	54	1248914	0.924366	1
CABP7	848649	195	37	96319	25559	193248	2	0	12	0	12	218807	0.924368	1
HOXA3	356045	385	28	184220	60268	126270	6	4	7	7	48	962885	0.924441	1
NSFL1C	397239	386	42	164883	44652	417972	3	0	21	1	31	691984	0.92449	1
THAP5	171249	838	6	174216	45018	44835	3	0	1	5	62	1838418	0.924523	1
PM20D1	699823	377	35	222040	63257	470493	2	3	15	4	96	2888228	0.924558	1
TMEM139	379894	399	14	91134	29463	96075	2	0	5	2	18	551074	0.924559	1
TTC7A	785914	242	38	379054	106445	673257	6	4	28	0	32	779702	0.924647	1
SIGLEC12	360870	583	-4	264923	81130	259128	13	4	19	0	23	340258	0.924648	1
TYW1B	NaN	NaN	NaN	320494	78629	795318	7	1	27	2	60	1692323	0.924651	1
PICALM	366028	313	11	297741	79788	677466	2	3	6	5	53	3301991	0.92466	1
RDM1	703538	424	31	138470	35746	281454	3	1	9	1	18	510936	0.924707	1
PIAS3	NaN	NaN	NaN	271816	83387	548268	5	5	6	0	11	631655	0.924738	1
MEF2D	2141203	201	41	224297	69601	407907	8	1	30	2	45	883707	0.924765	1
PRAME	190814	641	23	219051	64599	189771	7	4	9	2	32	895419	0.924776	1
ACSL1	311713	515	30	313418	84973	737124	3	3	14	0	17	822097	0.92479	1
TAS2R50	365490	676	-2	128954	36478	22875	2	0	0	3	4	226981	0.924825	1
C19orf69	NaN	NaN	NaN	56120	16897	0	1	0	0	2	32	835273	0.924898	1
C2orf44	243145	226	33	308233	90341	114192	8	1	4	0	5	204533	0.925019	1
LTBP4	869282	226	37	743895	224724	576999	17	5	18	0	23	801723	0.925033	1
GGH	137738	789	-12	145058	35929	261141	1	1	0	0	1	297070	0.925049	1
KRTAP19-3	14979	1035	-68	34160	10858	55449	1	0	0	0	0	66307	0.925062	1
GSX1	338630	610	36	109861	37088	19215	1	0	0	2	9	548817	0.925069	1
ID3	1050775	159	32	50813	16531	38430	2	1	3	1	21	241865	0.925071	1
PADI6	428762	210	31	308904	83814	319518	7	0	32	1	51	724863	0.925127	1
KRT222	953708	269	13	132980	33550	254187	1	0	4	1	14	639585	0.925133	1
MRPS9	168425	599	-3	179828	45811	323910	2	1	6	8	85	3105144	0.925177	1
TNFRSF19	181889	614	32	188124	52521	280173	4	1	11	0	12	332694	0.925208	1
SHKBP1	820124	226	40	306403	95099	532347	9	1	21	0	22	627446	0.925239	1
BMPR1A	379827	195	26	237961	61976	601155	1	1	4	2	9	1039806	0.925303	1
PRG2	923815	191	-3	99064	27023	183549	3	2	7	1	32	625128	0.925332	1
TEX13A	9759	NaN	2	173667	53253	31476	3	4	1	6	68	1667374	0.925346	1
VCAM1	277299	899	-6	323239	88877	348798	14	11	12	1	26	512766	0.925364	1
ABHD1	1214097	238	50	175741	53741	252357	3	1	4	0	5	306098	0.925364	1
CCNL2	1736268	273	28	229116	68991	373503	4	3	7	1	12	498431	0.925426	1
RAB37	929990	484	15	143472	40443	608841	3	3	28	0	31	649284	0.92545	1
PAPSS2	379125	169	46	273585	75579	435174	5	2	13	0	15	510753	0.925543	1
CYP2B6	1041792	375	14	215086	61244	306708	5	4	6	6	78	2221681	0.925548	1
TMEFF2	69320	677	0	170678	41785	378261	2	0	20	1	29	747799	0.925549	1
SULF1	137404	578	-19	395219	97417	791475	12	5	35	1	40	969534	0.925588	1
NGF	537568	558	6	102419	31171	45750	2	1	2	2	33	524661	0.925616	1
IMPA1	160074	681	-1	157014	34587	229299	1	0	7	4	52	2302994	0.925666	1
AURKB	870950	218	18	151951	43310	203679	5	1	4	0	5	246989	0.925729	1
NBN	251472	419	35	340136	85339	546621	2	0	4	0	4	631960	0.925862	1
ZNF558	560313	537	-60	180011	44896	176229	2	0	7	5	240	5217025	0.925893	1
TCN1	337128	548	8	194102	50386	378627	2	2	5	3	13	662704	0.926002	1
POGK	258555	773	-7	266021	72529	187209	4	2	5	1	12	644343	0.926007	1
FAM98C	1467279	253	0	147254	50386	197823	3	4	3	3	41	1271850	0.926081	1
LRRC8B	360067	647	5	345382	97478	77043	7	2	7	2	22	632814	0.926142	1
ALKBH2	595266	487	20	112850	33367	80520	1	1	1	7	58	2049112	0.92615	1
AMPH	167080	639	7	310429	86681	805932	18	10	49	0	59	892613	0.926167	1
ZNF687	1256374	184	31	516853	168665	228201	8	4	11	15	253	5964214	0.926204	1
ACOT2	606300	169	39	200934	66246	123525	3	3	1	4	27	1158695	0.926208	1
FUT10	96386	500	5	209291	56425	219234	3	0	9	3	18	760548	0.926279	1
FOXF2	114944	481	14	185440	59597	55632	2	0	3	6	57	2753845	0.926283	1
C20orf195	1262904	298	54	133163	43066	16836	3	2	2	18	242	5160112	0.926385	1
TRIML2	32696	595	-20	173118	45018	272304	6	2	14	1	27	586881	0.92653	1
CENPM	1335011	323	67	85278	25437	126270	3	1	10	2	42	622139	0.926547	1
SEC24A	899027	175	40	478850	137860	746640	4	8	5	0	13	884500	0.926573	1
CREM	179129	346	15	191479	51179	475251	2	1	13	0	14	526430	0.926584	1
AP2B1	715620	196	9	421205	116815	805566	8	5	12	0	17	922381	0.926601	1
C1orf68	NaN	NaN	NaN	106445	31354	0	2	1	0	2	33	849730	0.926699	1
HSPA1B	2509866	183	32	269681	82777	46299	2	0	1	7	62	3464373	0.926751	1
CASP9	636573	188	34	181902	53253	248514	8	3	15	0	18	301767	0.926964	1
GALNT12	221241	164	17	252357	73749	314028	3	6	6	2	22	846436	0.926994	1
FOLH1	11046	1009	-19	336720	88755	567300	9	2	14	1	21	881267	0.927001	1
IL13	717582	349	30	64294	18971	86010	4	0	10	0	10	104981	0.927068	1
HORMAD2	655208	178	30	142923	33489	220515	1	4	7	5	58	2202161	0.927098	1
COMMD4	814680	296	43	89426	25864	123891	2	0	12	0	12	149755	0.927115	1
SLC25A21	68926	481	-44	135908	36112	279441	2	2	6	3	22	670268	0.927132	1
ZNF343	652241	477	33	263703	67893	167994	4	0	6	2	15	797697	0.927156	1
ZNF281	264057	431	9	385642	106994	23241	8	3	0	8	87	3413621	0.927166	1
EXOG	373229	578	28	161894	44713	201483	3	1	6	0	7	246196	0.927224	1
AAGAB	312039	320	45	143167	36905	386130	2	0	9	0	9	423035	0.927227	1
DBR1	190056	464	9	242109	62220	244671	2	0	5	5	52	2507893	0.927262	1
YIPF6	201571	NaN	12	104981	29890	206973	1	0	5	13	178	6620147	0.927271	1
PKP3	1830414	344	53	336110	111142	182634	6	4	8	7	157	3193472	0.927349	1
UBA5	210898	768	21	183183	47214	341295	1	0	2	1	2	439993	0.927362	1
MMACHC	809450	176	25	119682	37881	214110	3	1	15	0	16	251991	0.927374	1
SERPINA12	278548	858	13	181841	49288	133590	4	3	3	8	67	1951756	0.927438	1
KRTAP13-3	4608	1035	-69	74481	20679	24156	3	0	1	10	37	577914	0.927544	1
EFEMP2	3779084	287	42	197884	53192	252357	3	2	7	1	11	517585	0.927599	1
EXT1	190467	586	18	330071	87352	426390	7	4	19	0	23	513742	0.927646	1
MINPP1	470910	190	25	219783	57645	120597	4	2	1	2	17	627873	0.927731	1
ITIH5	199273	528	-3	428281	123647	522831	11	8	23	3	40	1001498	0.927843	1
SASH3	370406	NaN	69	166103	48190	243573	1	1	9	3	23	789218	0.927852	1
LBH	136617	581	18	48007	11651	99369	4	2	22	0	24	111020	0.927919	1
USP43	78043	204	-50	478545	148779	339648	14	5	7	0	12	488427	0.927943	1
PLEKHH3	1740597	177	36	328668	116022	299205	6	1	9	8	88	4369186	0.927951	1
ZNF223	533136	558	-35	216184	51911	156282	2	2	3	8	94	2655391	0.927962	1
TCHP	927742	323	37	227164	55205	348432	4	3	8	1	58	1337852	0.928042	1
ARMCX2	300391	NaN	31	261324	86193	40626	4	4	0	4	85	2194780	0.92807	1
RNF149	442031	259	20	172630	51911	230946	1	1	3	0	4	282857	0.928134	1
SHISA7	NaN	NaN	NaN	216855	81252	0	4	1	0	2	33	899628	0.92814	1
IFT80	427333	617	9	352702	88328	577914	3	1	5	0	6	666242	0.928141	1
CHST4	443039	600	18	165371	47824	37515	7	3	5	3	29	421754	0.928166	1
PRKAB1	782827	498	17	120536	32635	257847	1	2	4	3	16	849059	0.928167	1
SYK	126037	542	32	283772	74908	417606	5	3	12	1	16	569008	0.928245	1
IL13RA1	221322	NaN	44	195322	47336	416691	3	1	9	0	10	464027	0.928258	1
CCDC15	409881	760	21	427305	106323	168360	5	1	7	2	14	473482	0.928307	1
MCL1	1475649	152	31	151768	44408	153903	3	1	5	1	30	810934	0.928307	1
SPATA5L1	340172	254	10	312198	106872	234240	5	0	3	2	33	1715320	0.928442	1
RBM5	965735	196	35	371368	94184	770064	3	2	13	0	15	864248	0.928464	1
CXorf58	528624	NaN	37	150487	38186	244122	1	1	6	0	7	282308	0.928531	1
RGS18	96080	925	-20	106994	25498	143655	2	1	8	7	140	3300710	0.92854	1
HOXB7	946208	524	29	93574	27023	79788	5	3	2	5	59	716872	0.928565	1
CXCL9	489826	399	43	56913	14823	187575	2	0	13	0	13	202398	0.928617	1
IL19	466144	357	34	97539	25071	200385	4	3	15	0	18	225456	0.928621	1
TSPAN12	106040	717	3	137555	35563	241926	3	0	12	1	17	351421	0.928693	1
ODF1	525392	236	55	109739	28792	71736	1	1	4	3	35	1401170	0.928697	1
GOSR1	488195	329	28	115595	29158	381372	1	1	13	1	19	772321	0.928755	1
MAGOHB	407094	432	4	68869	16226	98637	1	1	4	0	5	114863	0.928782	1
PPAP2C	233160	578	-13	140117	44164	182085	3	1	6	2	15	492880	0.928803	1
CXXC1	247194	379	68	293044	80093	446520	5	1	15	2	19	677832	0.928816	1
MTDH	605177	163	38	256078	72041	385032	1	1	9	7	51	2254987	0.928836	1
RBM45	234602	603	21	212219	55510	305793	2	2	6	4	60	2122007	0.928848	1
KIAA1210	556208	NaN	8	739625	208681	391986	22	5	13	0	18	600667	0.928864	1
KRTAP13-4	14979	1035	-68	68015	20008	29646	5	5	2	3	12	161589	0.928892	1
ABCF2	610106	290	32	284443	75518	577182	5	1	13	5	83	2877004	0.928937	1
LRRC37A3	802924	241	8	697718	207949	413214	2	0	3	2	8	1360788	0.929013	1
MTMR12	384742	160	27	337391	84241	576450	8	2	17	0	19	660691	0.929063	1
STYK1	408572	432	0	186233	52582	408273	3	0	15	2	26	937936	0.929114	1
C7orf26	NaN	NaN	NaN	191845	58865	246318	5	6	6	2	44	1123559	0.929114	1
ARRB1	740999	252	46	189466	51545	469212	6	3	36	1	42	631411	0.929115	1
RUNDC3B	287293	839	-3	212402	55876	320616	2	2	4	5	67	3344203	0.929167	1
PPM1E	469298	448	11	327936	91500	289689	6	3	2	1	11	718336	0.929215	1
AP4B1	335231	545	13	322995	90951	491904	6	2	8	2	21	1038403	0.929234	1
RNF185	699351	218	41	86803	23546	222528	3	1	15	0	16	246074	0.929264	1
OR5T2	10209	969	-40	152988	43737	29280	6	6	3	1	15	161833	0.929271	1
ARRDC2	1291557	226	34	205570	71309	219234	6	2	4	1	25	783240	0.929384	1
POR	1063656	218	54	300425	84424	360876	6	3	18	3	41	994971	0.929387	1
WNT10A	1087669	386	42	176534	55144	64416	4	1	4	11	123	3745217	0.929389	1
NUDC	1025094	188	34	150548	37576	246684	5	1	20	1	27	437553	0.9294	1
SIK2	426569	296	19	403393	115778	574803	6	1	18	2	46	1423191	0.929449	1
DKK1	94567	519	-8	115473	33306	114741	2	0	6	2	44	779946	0.929471	1
CYP4F11	843515	575	12	233264	63562	421266	3	4	13	6	103	2752137	0.929482	1
MAP2K1	506284	172	43	176351	47641	488793	2	3	13	3	22	974902	0.929483	1
GDPD2	270766	NaN	38	259128	77043	363255	1	0	1	2	6	842959	0.929519	1
SOCS7	1035666	181	22	246623	79483	321897	4	1	3	0	4	401380	0.92958	1
CDK20	207783	628	5	165310	37454	263886	6	5	10	0	15	301340	0.929599	1
NFU1	488690	285	23	115900	29951	228201	1	0	6	3	55	2193560	0.929611	1
NLRP11	991833	362	-35	452010	122244	380274	18	9	9	0	18	502518	0.929723	1
ING3	105792	514	7	192089	48556	468663	2	1	14	0	15	517219	0.929765	1
DCLK3	374894	617	-14	281698	76799	172203	8	7	4	1	14	432917	0.929793	1
TGFBRAP1	191525	381	4	373686	107604	402051	9	6	14	1	36	848632	0.929822	1
TTPAL	781823	276	46	146949	44286	137982	3	1	6	1	14	527101	0.929925	1
PPIC	183387	519	12	92659	27206	138531	2	2	1	0	3	165737	0.929928	1
KANK4	280646	378	0	425414	127978	324642	20	8	9	1	20	527711	0.929979	1
CACNG1	300354	491	-30	97600	27389	137616	1	2	2	2	12	555405	0.929994	1
CYP2F1	1016551	354	11	213439	63257	243756	8	6	10	0	16	307013	0.93	1
TMEM120B	796879	190	43	155184	39528	426024	3	3	26	2	55	976183	0.930001	1
FCGBP	1312608	522	29	2283840	710040	704550	45	19	26	1	50	1640229	0.930004	1
RPL10L	10737	1057	-48	92720	26047	32574	9	3	6	3	28	265533	0.930024	1
TMPPE	513008	372	33	187941	61305	49776	1	0	2	6	116	3123871	0.930041	1
ZER1	1816626	165	36	338977	93086	408639	4	1	7	1	20	835273	0.930064	1
CHID1	1694280	232	52	187087	52460	303963	5	3	18	1	37	622139	0.930075	1
NT5C1B	39949	1075	-7	266143	75884	427854	9	1	18	1	19	602802	0.930145	1
BRF2	660779	379	37	176229	56547	161772	4	0	7	1	17	424682	0.930184	1
TXNL1	82448	867	15	131943	32391	254187	1	0	8	12	97	4299646	0.930222	1
MCM2	679358	336	45	397049	111142	517524	8	7	16	2	37	1221281	0.930304	1
ZFP42	19937	551	-33	134444	37027	28182	10	4	1	4	59	785680	0.930346	1
STRA8	425774	594	40	148352	38857	284382	3	3	9	1	35	973743	0.930388	1
TBC1D24	2085452	321	49	238632	69174	210450	7	3	2	1	18	564128	0.930402	1
ZSCAN5A	486579	522	-32	215513	59536	166530	7	2	11	3	36	747799	0.930406	1
PER1	1381225	202	37	547048	177083	546987	16	7	23	0	30	724070	0.930408	1
CLIP3	980636	320	19	238144	72224	350811	4	2	8	4	55	2415051	0.930454	1
IL22RA1	812508	235	33	244549	75884	174216	7	5	6	2	39	768722	0.930485	1
SFTPA1	478276	NaN	11	116205	32940	203862	7	3	15	1	33	473604	0.930495	1
TLCD2	NaN	NaN	NaN	109495	38186	3477	3	0	4	1	17	311588	0.930563	1
ADCY1	287931	686	11	478728	150426	685701	17	10	64	1	77	911218	0.930586	1
SAR1B	887915	177	46	90341	23302	214293	1	0	15	2	26	396012	0.930624	1
COL4A3BP	253484	500	37	335561	91744	567483	3	0	8	8	67	4367966	0.930673	1
MUC4	920866	365	49	517951	145058	669963	35	19	35	0	54	815021	0.930688	1
PDE1C	124074	828	6	288164	72895	764940	11	6	86	1	104	1016687	0.93071	1
ENTPD3	195830	611	18	234667	63623	397293	2	1	7	6	38	2000678	0.930768	1
TMEM8A	1549307	207	37	328607	104005	247782	12	7	17	0	24	351787	0.930818	1
C6orf47	2517236	193	20	119804	42151	75762	3	2	3	1	7	315919	0.930834	1
SHANK3	669934	295	41	727425	248331	178242	27	6	7	0	13	426573	0.930846	1
FGD5	489640	490	39	633180	183915	433161	19	9	22	4	106	2525766	0.930881	1
SPATA17	87153	966	-21	166225	40199	428037	1	0	4	0	4	468236	0.930907	1
HBB	109545	1056	-1	63501	19581	96075	3	4	9	1	20	227652	0.930932	1
C8orf76	545561	171	22	169580	43615	231129	2	0	7	1	13	418765	0.93108	1
PKMYT1	1443513	234	49	219417	67161	102297	6	3	3	1	11	289506	0.931098	1
VPS53	486092	514	7	373320	101748	736392	3	1	13	0	14	838140	0.931126	1
ZNF396	306655	499	43	148291	38003	144570	2	1	6	6	39	792268	0.931257	1
DNMBP	1100254	221	32	683017	195017	572607	12	8	9	0	17	767624	0.931341	1
SLC39A14	683723	144	32	254919	74664	295728	6	3	17	1	33	771162	0.931362	1
VPS8	1340797	626	37	654225	163968	932934	10	4	24	3	58	2584448	0.931447	1
ANKRD36	NaN	NaN	NaN	905118	215940	532164	5	0	6	0	6	748104	0.931458	1
CES2	942986	142	34	271084	79544	443958	3	0	25	6	77	1826035	0.931536	1
MITF	48041	436	-15	267363	68625	324093	11	3	22	4	55	836249	0.931537	1
C9orf156	468629	276	38	190930	55022	156282	6	2	10	4	50	941108	0.931537	1
CHST14	888588	192	47	154269	52704	21960	2	1	1	30	334	12477062	0.931553	1
PELI3	1941577	194	51	198738	64233	234423	4	2	8	4	46	1625894	0.931579	1
PEX5	1322142	267	27	288713	82594	511302	7	2	21	2	29	898225	0.931597	1
OR12D2	329776	872	7	130418	39406	41541	8	6	0	2	17	222101	0.931636	1
RORA	231490	883	13	305488	77348	561627	3	2	15	2	27	817400	0.931656	1
ZBTB8OS	1441027	144	28	84546	19032	317505	2	0	13	0	13	336537	0.931659	1
PERP	329471	484	24	83753	24217	66978	2	3	2	1	51	913170	0.93166	1
MED17	307453	532	10	289750	76250	442494	3	0	14	1	19	813374	0.931745	1
CNOT6L	152352	493	18	248941	64721	316407	2	1	12	1	15	481351	0.931809	1
INPP4A	212473	623	41	459757	128039	419985	11	5	28	1	44	887062	0.931873	1
PPP1R1B	1164935	239	28	92537	24400	233691	1	3	9	2	18	388265	0.93192	1
ZNF556	1287128	291	27	201361	52094	124806	3	1	2	6	83	2754089	0.931952	1
WDR75	413405	503	12	376797	94428	738771	2	2	4	0	6	833199	0.931998	1
EPS15	568927	251	11	420839	107116	882426	6	3	12	8	86	4741408	0.932006	1
IFNAR1	857199	179	81	251381	62281	329400	3	0	12	2	44	1307657	0.932028	1
OR1S1	637499	828	-25	137921	40870	21411	2	0	2	5	25	687165	0.932034	1
ZNF222	533136	558	-35	224968	51911	168543	2	1	1	3	17	926529	0.932038	1
ZNF92	300914	894	18	263276	61183	153537	2	0	3	5	35	1743258	0.932131	1
RIN1	2048585	182	54	324093	112911	254736	5	3	4	2	20	855525	0.932197	1
TAF6L	2405109	248	44	262544	87169	343308	3	1	12	8	111	3422832	0.932268	1
GABRG3	20652	1307	-54	208376	55144	231129	6	3	24	4	145	1979816	0.932272	1
ZNF711	90533	NaN	1	339587	83875	172752	9	3	7	2	41	1018029	0.932349	1
MAD2L1BP	1424296	166	44	138470	41419	158478	1	0	3	0	3	199897	0.932398	1
WDR54	1069803	343	45	146339	44347	285114	1	0	1	0	1	329461	0.932412	1
CD2BP2	2312884	165	47	149694	42456	163785	4	1	5	2	28	747555	0.932416	1
ABCD4	652027	358	47	270779	75640	567666	4	5	14	0	19	643306	0.932481	1
C11orf40	190769	879	-1	95465	26230	139446	1	0	0	0	0	165676	0.932544	1
KIF24	596029	186	43	591700	168665	418704	10	2	14	3	62	2234735	0.932557	1
C17orf99	NaN	NaN	NaN	116205	33123	123891	3	0	12	1	25	426939	0.932567	1
POLR1B	563286	166	34	498187	135725	603534	9	4	12	2	36	1437099	0.932628	1
PTHLH	315469	581	-4	77104	23180	167628	2	2	5	0	7	190808	0.932637	1
GRP	280782	512	53	66673	16958	87291	1	1	4	6	70	1642242	0.93264	1
HMGXB4	359646	425	-49	264740	73078	345870	5	2	6	8	53	2007693	0.932682	1
ITGAX	1122895	481	-2	513315	147315	873276	21	5	42	10	106	2630808	0.932711	1
OSBPL11	269912	188	31	331779	87657	481473	3	0	5	0	5	569130	0.932728	1
SLC22A14	301168	437	22	257664	75945	384483	7	5	19	0	24	460428	0.932732	1
NBEA	38939	1070	11	1306925	352702	1067073	42	16	60	1	98	1789496	0.932831	1
MTFR1	146207	407	16	163236	45750	226188	2	0	5	1	10	361364	0.932849	1
SCML1	70191	NaN	15	146644	39467	243756	3	2	4	3	13	456951	0.932869	1
HES3	643428	205	30	79300	25925	52338	1	0	1	2	21	757620	0.932887	1
KIR2DL3	1155455	625	-10	151280	41968	349530	14	8	17	1	44	566080	0.932893	1
ALMS1	777501	590	22	1789374	514962	860466	25	9	12	0	21	1375428	0.932903	1
CXCR2	694517	301	27	150426	48495	52338	5	5	1	1	17	186355	0.932959	1
FAM175B	290823	200	36	187331	47275	321165	5	2	16	9	112	2701263	0.932986	1
GNAI2	846254	199	44	162199	40748	231129	4	1	19	2	40	730536	0.932996	1
ELTD1	74049	903	-17	309697	79910	411750	7	3	9	2	32	986858	0.933039	1
C12orf5	295315	860	33	120414	32391	250893	1	0	2	0	2	283284	0.933058	1
C10orf113	NaN	NaN	NaN	74847	18666	73749	1	0	2	2	34	910791	0.933131	1
RAPGEF6	314836	627	30	785192	202276	879864	11	3	23	0	26	1082140	0.933162	1
NF1	462449	396	26	1271789	339892	2191791	15	3	38	1	50	2901038	0.933175	1
DIP2C	406596	632	12	680150	201361	1445151	16	4	49	2	58	1811517	0.933235	1
ADRM1	990360	252	9	177327	53436	194163	2	0	3	3	31	1486753	0.933267	1
SPTBN4	915378	177	37	1104344	346297	770613	17	9	23	2	50	1758020	0.93328	1
SMTN	726734	202	32	414251	131272	453474	12	4	23	0	27	584746	0.933392	1
OR7E24	398878	582	-50	144204	42456	0	4	3	0	4	39	943121	0.933398	1
LPCAT2	119965	430	-29	240218	68503	449814	3	1	11	5	64	2829485	0.933431	1
KERA	21995	523	-17	153598	41663	64050	4	0	1	0	1	105713	0.933547	1
NTHL1	1747301	183	46	134871	40992	231495	1	1	4	1	5	395402	0.933667	1
ELF3	751933	168	31	166469	43615	249063	7	2	18	0	20	292678	0.933695	1
CS	2878071	171	46	204472	59231	343491	2	0	4	0	4	402722	0.933713	1
ARHGAP33	1151198	321	30	536251	185501	373320	17	11	14	2	37	826062	0.933721	1
KANK3	752886	204	7	340319	118279	126270	4	1	4	1	9	583282	0.933724	1
NR1H2	1072052	528	26	199775	59170	189588	9	11	8	1	33	385398	0.93376	1
MTCH1	832054	220	41	162809	50020	317688	6	3	11	0	14	367708	0.933795	1
IFNA4	137739	498	1	82106	22570	39894	2	1	0	2	6	183549	0.933823	1
OR56A3	262387	914	-13	132065	41053	10797	9	5	1	2	13	189832	0.933825	1
SLAIN1	131557	900	38	153659	42883	195810	4	1	14	2	28	430538	0.933831	1
CEBPB	598211	143	41	141947	48007	183	1	0	0	1	14	906826	0.933847	1
PRSS54	742919	385	13	173240	47824	159393	5	1	2	0	3	207217	0.933967	1
OTUD3	437659	348	22	178486	45689	249612	4	0	17	2	28	453718	0.933967	1
SETD5	781227	404	34	622383	184464	520818	10	3	16	0	19	705282	0.934049	1
IFI27	200295	605	47	51362	17446	80154	2	0	8	0	8	97600	0.934073	1
PSMD7	459751	433	-7	145973	36844	208071	3	0	9	0	9	244915	0.93424	1
MRTO4	788190	448	30	109922	26962	297741	1	0	4	0	4	324703	0.934247	1
NSUN7	238024	202	47	314760	88023	464454	4	1	11	0	12	552477	0.934265	1
ORAOV1	441431	536	41	64111	14579	174399	2	1	14	1	34	338306	0.934315	1
PWP2	879237	219	61	405040	115046	631167	3	1	12	1	15	984967	0.934332	1
AEBP1	1151124	282	56	506910	144021	347700	13	5	17	2	41	820206	0.934335	1
MAP4K5	603138	207	43	390583	96380	290604	6	1	14	1	22	711748	0.934407	1
STAT1	529053	318	42	346663	82655	821487	3	4	13	3	39	2221559	0.934453	1
SLC6A7	1002307	228	49	276818	82411	376797	9	4	20	1	29	571692	0.934578	1
MAD1L1	814176	544	26	319152	88023	565836	7	2	26	5	81	1722884	0.934586	1
ARF5	411207	619	-7	80947	22448	179523	1	0	10	6	66	1757471	0.93461	1
SLC17A6	51732	865	-14	257725	70394	450729	8	6	16	2	54	1078114	0.934651	1
CAPRIN1	770116	279	28	321592	84302	477264	4	0	10	0	10	561566	0.934662	1
CALHM3	NaN	NaN	NaN	143838	47031	0	3	2	0	2	34	865407	0.934694	1
MFN1	408187	600	11	333670	86132	547902	2	1	3	1	16	1373659	0.934698	1
GPRC5D	710389	169	14	147315	43737	109434	3	0	3	0	3	153171	0.934703	1
EIF3L	1385064	203	66	257298	62037	593652	3	0	17	4	41	1305400	0.934741	1
PASK	1394664	278	35	567056	172264	629703	18	6	21	3	72	2183739	0.934766	1
TSSC4	833749	589	47	136030	45872	11163	3	1	2	2	54	1098366	0.934769	1
OR1D2	457580	465	8	131150	40504	17568	3	3	2	3	53	1155340	0.934816	1
ANKRD12	434324	391	56	916403	224968	422364	6	3	4	1	7	996374	0.934822	1
BMPR2	369483	417	30	452620	126575	415044	9	3	11	0	14	541619	0.934839	1
GJC1	1162976	172	29	171654	47031	26901	5	3	0	2	22	464088	0.934854	1
SNRNP27	844060	221	37	70638	19032	270291	1	0	6	0	6	289323	0.934859	1
PLAUR	441738	209	6	161894	44164	291153	2	1	4	4	23	1024129	0.934909	1
SMS	92980	NaN	23	167201	41968	349896	1	1	5	3	17	927932	0.934918	1
SLC12A2	257189	531	24	533140	151829	1153266	7	4	17	1	28	1949194	0.934936	1
KRT34	1321356	424	-6	191113	53558	200751	8	8	6	0	14	254309	0.934968	1
FBN3	914975	258	15	1251171	337269	1575813	57	14	71	0	85	1913082	0.934972	1
C1orf51	1213150	197	38	164151	50691	201300	4	0	4	0	4	251991	0.935071	1
PARVA	447343	318	-4	167872	46055	279258	6	2	30	0	32	325313	0.935103	1
EGLN2	1187304	275	31	171837	55083	158661	2	1	3	8	68	2501061	0.935133	1
CDA	631461	208	35	65331	17568	103761	4	2	5	0	7	121329	0.935137	1
FAM168B	461529	331	16	85217	26779	91683	3	1	5	2	30	466772	0.935189	1
OR51A2	65798	1006	-15	132126	39894	20679	3	1	0	8	71	1375916	0.935247	1
DYNC2H1	134215	883	-19	1937055	497028	1296738	26	11	20	1	43	3052074	0.935289	1
PRPF4B	182705	353	18	448594	115412	476349	3	3	6	5	53	3039752	0.935337	1
FBXO21	206608	213	20	280600	73139	453657	4	2	23	2	35	741211	0.935364	1
B3GNT1	1963418	182	55	174033	55083	71187	1	1	1	1	13	487878	0.935383	1
ZBTB24	337228	559	33	315248	81496	198555	6	2	6	4	128	3724599	0.935435	1
ABHD5	103561	437	33	154025	42517	240279	3	1	3	1	12	539972	0.935443	1
STK24	513130	468	59	204411	54717	385398	3	1	11	1	42	1018944	0.935458	1
RASSF4	75634	905	25	145302	38796	374235	4	2	19	1	27	462929	0.935472	1
EIF3F	135129	587	4	153537	48495	333609	4	1	20	2	24	509655	0.935511	1
FADS1	1239228	212	59	222284	61366	408639	6	0	18	1	18	568093	0.93556	1
PGAP1	549386	370	17	416325	109434	755973	2	2	8	1	14	1005219	0.935589	1
RLF	698659	303	25	841922	214903	240096	12	4	8	4	117	4211928	0.935602	1
GPBP1	177326	375	19	217953	54168	333792	2	0	4	2	17	1120875	0.935683	1
TMEM160	1175364	207	35	77836	28121	38064	1	1	0	6	91	2357101	0.935728	1
SEMA6D	140187	583	-58	479582	130723	615063	13	3	21	2	50	1433622	0.935843	1
PRSS22	1537882	210	47	135969	42639	94062	6	4	7	2	34	402112	0.935881	1
EXOSC4	2720766	211	27	101626	35258	57462	1	2	0	5	44	1577155	0.935887	1
ZBTB47	359739	329	38	322263	92049	86010	7	6	5	2	33	824415	0.935912	1
UBE2R2	783515	187	33	107299	26840	153903	3	0	5	0	5	180743	0.935925	1
SEC62	398638	553	20	182695	42395	253821	3	1	9	0	10	296216	0.935942	1
PIGW	416822	556	23	213622	64355	35319	1	1	0	5	30	1673291	0.935944	1
RNASET2	225834	633	18	117608	29707	310185	1	1	8	3	12	630618	0.935948	1
PEX7	253053	408	33	145729	39101	348798	1	0	3	0	3	387899	0.935973	1
SLC7A7	1153069	351	36	221003	66673	366732	1	1	6	3	32	2394433	0.936004	1
ADAMTS8	693280	382	-6	376858	117608	270474	9	2	19	2	52	1145519	0.936026	1
C16orf86	1157184	136	50	133285	43493	109434	3	1	0	0	1	152927	0.936054	1
PKP4	212889	532	5	517585	152744	771711	10	3	19	2	46	1850618	0.936162	1
ARL6IP5	264082	443	20	82594	22631	102846	1	1	3	2	29	782630	0.936164	1
ZNF608	39167	575	14	650626	185867	321348	13	7	8	8	108	3785355	0.936202	1
ZBTB5	534559	337	36	290665	82289	18300	3	0	1	12	99	4309284	0.936243	1
PRIM2	177580	847	-16	234911	56059	283833	7	2	18	1	86	1213839	0.936317	1
CLASP2	463864	393	9	668194	186233	706746	9	5	15	3	68	3547272	0.936346	1
ADAMTSL3	112410	888	-7	748714	201422	1014552	16	9	20	0	29	1215974	0.936461	1
CES1	317734	581	-28	251076	70821	433161	7	7	7	0	14	503982	0.936468	1
ARHGAP6	65396	NaN	34	434686	131333	865956	10	5	22	0	27	997289	0.936526	1
LRCH4	1651125	242	60	290604	97722	391620	10	8	16	1	59	990640	0.936533	1
COX5A	792240	199	45	66063	19764	123525	1	1	0	0	1	143289	0.936561	1
YTHDC2	171693	686	10	636718	170861	743895	7	5	4	0	9	914756	0.93657	1
C11orf63	675003	416	7	353495	91378	349164	5	3	12	4	49	1633214	0.936602	1
DGKZ	811789	212	44	552172	165737	606462	14	6	23	0	29	772199	0.936632	1
PKNOX1	434727	131	65	194956	52277	368379	5	0	22	2	37	923967	0.936654	1
F11	364737	606	-12	281271	72468	428952	13	3	17	1	29	613050	0.936656	1
GTPBP10	138505	1085	-5	174704	45262	355203	1	0	2	1	8	682651	0.936757	1
CCT5	623675	325	5	240035	64843	472689	3	0	14	5	67	2442257	0.936786	1
DNPEP	604261	335	38	214293	62769	369843	7	6	8	0	14	432612	0.936789	1
ATP2A3	617494	268	33	461709	140544	430782	19	5	30	0	35	571326	0.936789	1
TCIRG1	1168866	251	63	358924	111569	313113	5	3	5	1	21	831064	0.936837	1
NFIA	113571	399	-8	252479	72346	369294	6	4	31	0	35	441640	0.936837	1
CACNG3	360425	348	8	136701	38979	150792	6	2	7	0	9	189771	0.936878	1
MRI1	767214	289	6	167628	56547	157929	3	2	0	0	2	214476	0.936899	1
CELF6	1128261	260	47	210206	63562	170556	12	6	20	0	26	234118	0.936945	1
ELP2	390096	591	41	373564	96563	795684	1	2	8	0	10	892247	0.936951	1
TUBA3D	455705	540	29	193736	57157	190320	3	1	9	2	21	566019	0.937016	1
MEGF11	708482	458	49	467565	122244	374967	14	1	23	5	145	2686379	0.937033	1
C11orf85	3151458	209	52	101138	24400	322629	5	2	21	1	31	425475	0.93706	1
PLXNA2	258618	627	10	822951	240096	1107699	15	12	35	4	61	1938641	0.937068	1
HINT3	150315	177	15	81496	21899	161040	1	0	2	0	2	182939	0.937211	1
TCEAL2	132641	NaN	4	101626	24278	36966	1	0	2	4	35	1092693	0.937238	1
INTS2	350722	380	2	533811	145668	508923	6	2	11	0	13	654591	0.937259	1
SRGAP1	320926	460	-13	486231	125721	781410	14	7	27	2	58	1372195	0.937271	1
ZFPM2	46151	998	-25	503067	134871	217038	16	2	7	0	9	351909	0.937312	1
RHOB	621277	189	19	83326	24827	16470	1	0	3	4	54	1104527	0.937319	1
LPAR6	NaN	NaN	NaN	149023	40382	46299	2	2	1	2	35	905057	0.93736	1
FAM83G	NaN	NaN	NaN	347639	107665	206424	6	3	4	2	39	1132465	0.93739	1
RP9	376764	459	15	101199	24705	212829	1	0	2	0	2	237534	0.937454	1
SLC25A35	870950	218	18	149084	39406	339648	1	1	2	1	8	626043	0.937476	1
ERP29	812811	317	45	113460	31842	111264	4	0	4	0	4	143106	0.937485	1
CAMLG	910140	193	33	127673	37576	81984	1	0	6	3	45	1499746	0.937502	1
SIGMAR1	731413	298	51	95526	30012	50691	3	0	5	1	21	312015	0.937526	1
MYL6	2878044	171	40	75640	18239	401502	1	0	15	0	15	419741	0.937611	1
GGT7	1040878	205	48	282979	91622	473787	10	4	15	0	19	565409	0.937669	1
MGEA5	817474	335	37	408944	105469	598227	3	1	9	2	18	991738	0.9377	1
SPIN4	90301	NaN	-19	106384	30866	29097	3	1	3	1	12	221247	0.937715	1
SYT1	186847	899	-21	189344	48739	423828	4	1	19	3	56	1299483	0.937717	1
FDFT1	470737	360	34	185867	48739	231129	3	1	6	1	12	488793	0.937737	1
ZGLP1	1802015	191	21	114802	36722	106506	5	1	12	2	27	489281	0.937776	1
EAF2	474007	550	30	117913	29402	157746	2	1	5	8	45	1162294	0.93779	1
TMED7	NaN	NaN	NaN	96685	28304	77592	1	1	7	2	40	924272	0.937871	1
C1orf21	258985	642	-7	57767	12139	359046	1	0	16	0	16	371185	0.937872	1
SAMD4A	653012	376	38	328485	94428	455853	12	8	27	0	35	550281	0.937879	1
FAIM	198181	515	26	104066	25498	240828	1	0	3	0	3	266326	0.93791	1
RPN2	787991	404	44	311222	93940	730902	3	1	15	1	23	980087	0.93792	1
WNT1	1737773	214	55	155428	50447	77226	1	0	6	8	96	2345389	0.937935	1
KATNAL2	120136	561	12	210694	55937	559431	3	3	8	0	11	615368	0.937944	1
SEC11C	280782	512	53	86864	23119	225090	1	1	5	3	17	568703	0.937948	1
FBXO27	1653595	282	32	120841	38735	162138	2	0	2	0	2	200873	0.937966	1
PNCK	1716845	NaN	44	195810	56364	227652	5	1	14	5	127	3109109	0.937985	1
SAMD11	1851188	467	3	287310	96990	204045	6	2	3	0	5	301035	0.938036	1
SCML4	294918	581	36	179096	53863	212463	9	4	14	0	18	266326	0.938091	1
MMP7	524316	359	17	119072	32086	154269	2	1	5	0	6	186355	0.938094	1
MINK1	1440940	208	29	553941	157929	540399	14	6	26	2	68	1524451	0.938132	1
ILDR2	261602	681	-9	278709	79605	347334	12	7	12	0	19	426939	0.938249	1
TRIM43	394116	611	16	200995	48800	79605	3	1	1	3	21	812032	0.93833	1
YPEL1	447011	252	56	54961	13115	120597	1	0	11	0	11	133712	0.938376	1
BBS10	563668	507	-10	311039	87535	56364	3	1	1	3	50	1779248	0.938376	1
POLD3	540458	245	36	209962	54839	443409	2	0	13	4	56	2461411	0.93838	1
GAB3	1737597	NaN	10	257420	72346	349347	4	3	19	3	101	1966823	0.938412	1
CLRN3	434702	806	-25	98332	27755	102846	4	1	4	0	5	130601	0.938437	1
EPN1	1050871	254	-11	291031	94733	141459	7	2	10	9	55	1390861	0.938444	1
PCDHGB7	662513	568	2	391986	122610	301035	4	9	0	2	29	1884412	0.938472	1
UBE4B	749198	240	25	575535	159576	1091229	16	4	32	5	85	2862425	0.938502	1
PLCB2	851107	167	36	532652	141154	781776	18	6	39	1	91	1691042	0.938512	1
VWC2	53908	941	-13	139812	40809	65880	1	0	2	4	98	4019839	0.938549	1
TXNIP	739922	172	39	172813	47519	218136	3	0	13	0	13	265655	0.93866	1
DCP2	274112	439	25	193065	45384	381189	2	0	12	1	15	501664	0.938695	1
C17orf104	1297937	254	27	418155	110166	18666	6	0	4	5	52	1929308	0.938705	1
PNPLA4	43100	NaN	-9	111325	32513	138348	1	0	3	4	57	1914668	0.938769	1
OPHN1	186481	NaN	-13	365512	92903	900909	2	3	12	0	15	993812	0.938795	1
ADCK4	1022809	201	31	237961	71492	395463	2	1	10	2	25	1026447	0.938804	1
AK5	484699	536	-8	253455	65148	436272	9	4	15	1	22	569191	0.938833	1
TEX9	208204	604	13	182512	41846	493734	1	2	3	0	5	535580	0.938836	1
USP37	841802	168	42	443104	111752	876387	5	0	17	1	30	1779248	0.938878	1
PKD1L2	290329	327	3	1074942	318603	953979	19	2	45	1	50	1347673	0.938889	1
HAGHL	1207790	194	33	151402	44042	165798	3	0	10	5	52	1001132	0.938897	1
ZNF83	563874	1010	-41	228811	55022	151158	1	0	1	8	35	2404071	0.938921	1
ZDHHC2	223323	568	3	169458	41358	212829	5	1	6	0	7	254187	0.938952	1
NMT2	236087	620	23	224724	57645	631533	1	1	6	0	7	689178	0.938979	1
MRRF	319049	597	19	119194	29585	219600	1	0	8	5	50	1776137	0.939122	1
ZNF483	437885	309	22	336110	85339	330498	3	0	6	0	6	415837	0.939137	1
PAX3	191783	682	11	240950	65941	364170	4	4	14	1	28	680943	0.93914	1
UBQLN3	99343	946	-2	273524	87352	33672	15	3	4	3	19	361364	0.939151	1
RPL6	715909	201	31	127124	35929	220515	1	0	2	1	9	509838	0.939167	1
CWC15	305262	504	-10	104737	25742	108336	5	0	5	0	5	134078	0.939206	1
AKR1A1	873800	161	27	143655	41541	267729	1	3	2	2	16	989420	0.939233	1
THAP4	1213423	426	21	248392	74054	182451	7	2	4	0	6	256505	0.939235	1
RRP8	424523	491	17	198372	57279	176595	2	3	9	1	41	1087752	0.939285	1
GTF2IRD1	896611	194	52	424072	122000	786900	10	5	31	1	63	1851594	0.939409	1
ELF5	685229	295	5	122610	27816	253638	2	1	13	0	14	281454	0.939422	1
PPTC7	890955	144	38	132370	38735	208437	3	0	11	0	11	247172	0.939433	1
DHRS3	340106	294	27	129503	40504	178608	2	1	5	3	25	809958	0.939453	1
PPIL1	836025	244	43	74115	19764	119316	2	1	8	4	153	2302689	0.939466	1
RRAGB	59904	NaN	23	170739	42456	197274	1	0	1	2	24	1381528	0.939469	1
TLR6	316028	437	75	348005	90280	19032	3	3	1	14	154	4795149	0.939483	1
STK35	505026	539	32	223077	72834	51423	3	3	3	11	138	3919311	0.939491	1
ATP6V1A	442365	364	33	274927	74603	498675	6	3	9	1	18	757132	0.939508	1
GLRA3	62161	797	-15	208193	53680	322995	7	0	15	7	63	1462597	0.939517	1
SMCHD1	502296	394	33	903532	232166	747189	10	5	9	2	29	1574410	0.93955	1
WFDC3	742720	180	48	104371	27389	337818	1	1	10	5	49	1827377	0.939553	1
HAT1	537965	177	33	192516	45750	378627	2	0	8	1	20	697840	0.939616	1
DDAH1	309815	308	0	124928	35746	239913	1	2	2	11	192	7561255	0.939679	1
B3GALNT2	536528	350	16	222772	60329	514047	1	1	2	0	3	574376	0.939764	1
OR4F5	369933	594	NaN	129564	38430	0	1	1	0	10	112	3831288	0.939774	1
STON2	203328	364	-1	389485	110471	217221	10	1	9	2	26	861625	0.939821	1
PRRG1	81601	NaN	3	107665	29402	99918	4	0	10	0	10	129320	0.939878	1
HOOK1	59567	747	-3	337452	78141	620919	3	0	13	0	13	699060	0.939917	1
KIF20B	202048	401	23	809348	191662	857904	2	1	4	0	5	1049566	0.939924	1
CDK11A	NaN	NaN	NaN	359473	89060	342576	5	3	12	2	47	1250012	0.939934	1
ALDH1A2	187239	674	-1	231007	63440	536556	8	2	39	0	41	599996	0.939935	1
APBB1	424837	471	17	308599	91256	365817	6	2	11	1	20	813313	0.939938	1
CD160	NaN	NaN	NaN	80947	21899	182817	1	0	5	2	37	1023092	0.939938	1
CHD4	2790851	179	51	856623	222162	1373049	14	9	16	0	25	1595211	0.939949	1
ZNF445	366436	418	42	452559	117669	183000	8	3	7	3	80	2141893	0.939968	1
MUC15	21485	951	-18	156587	45079	134871	3	0	3	1	36	922320	0.939974	1
ODF3L2	1370962	423	-24	119560	41846	46482	4	1	1	1	19	317993	0.94001	1
C18orf25	413073	142	58	173911	50813	129381	1	0	1	1	11	939400	0.940058	1
SERPINI2	135686	933	-18	184037	44713	224907	2	1	7	2	20	831003	0.94011	1
CD164L2	847257	188	26	77104	21716	130845	3	0	11	1	17	267790	0.940206	1
DENND1A	314875	517	32	451827	137250	784338	14	5	36	4	72	1377807	0.940244	1
TP63	140525	403	15	326899	86315	572241	10	5	27	1	38	885537	0.940265	1
RGS2	307992	477	-15	97295	22387	180987	1	2	6	1	23	662460	0.940307	1
RBMX2	301748	NaN	37	144326	37027	197457	3	3	4	1	13	320738	0.940313	1
FAM120B	366503	600	-4	400038	107421	218685	7	6	2	1	9	364536	0.940331	1
PAK4	1652029	286	26	247782	83082	183183	13	5	9	0	14	266265	0.940354	1
OPRM1	44509	878	0	315065	87169	435540	10	3	25	0	28	522709	0.940378	1
C12orf10	1689542	166	53	162748	49349	290421	1	1	5	8	94	3920165	0.940429	1
C21orf91	113501	686	26	134444	32086	148047	1	1	5	1	13	704916	0.940442	1
CGRRF1	559596	348	34	149450	37393	240462	1	1	2	6	70	2852543	0.940445	1
SFRP4	100826	683	10	153537	40626	199287	10	3	18	1	40	360571	0.940527	1
TDRD3	69594	808	16	330681	88206	339282	3	0	2	0	2	427488	0.940573	1
ZNF101	768855	418	-10	193126	49349	83448	7	2	4	1	38	585783	0.94059	1
CUL2	209586	319	7	344772	79422	560346	3	0	7	0	7	639768	0.9406	1
CNBD1	148474	1191	-31	200507	47458	132858	12	5	7	0	12	180316	0.940639	1
ZNF217	142853	451	-30	453474	125355	165798	11	1	2	0	3	291153	0.940654	1
ECHDC1	120722	889	-4	139446	33672	155184	3	1	2	0	3	188856	0.940685	1
NFKBIL1	2517285	220	35	161772	50142	172020	4	0	9	5	49	979050	0.940693	1
CNPY3	1143209	203	41	122915	33916	185562	3	2	10	2	30	485377	0.940723	1
LILRB3	717623	458	-6	274927	81374	249246	5	1	18	2	53	1126426	0.940769	1
TMEM214	1257014	290	34	301340	89182	605913	5	5	17	2	41	1681038	0.940778	1
CPB2	354901	679	53	193309	47153	367830	2	0	9	6	31	1466806	0.94085	1
PCDH12	696239	321	48	495564	157197	199104	12	3	12	3	48	1393057	0.940899	1
OSBPL2	990360	252	9	218990	53863	502884	3	4	12	8	83	3112708	0.940939	1
CLVS1	491040	596	1	155428	42395	179706	6	8	8	0	16	222101	0.94096	1
PI4KB	1256374	184	31	359534	104005	503067	3	2	12	3	54	1629432	0.940963	1
TRIM61	170469	732	22	93330	23424	54900	1	0	6	3	52	1144299	0.941084	1
PLS1	435882	406	28	284260	72590	514962	3	1	7	0	8	587552	0.941097	1
WDR27	197890	593	-17	379542	109068	446154	8	2	16	0	18	555222	0.941121	1
AURKC	407201	924	-63	137250	39162	247782	1	0	7	6	44	1698423	0.941159	1
DHX15	194657	491	35	350506	96014	452376	3	3	6	3	48	2433595	0.941191	1
NT5C1A	974845	388	36	159515	46726	190686	6	2	5	0	7	237412	0.941197	1
ZNF671	680410	849	-50	234057	62220	207522	5	2	5	2	13	547597	0.941199	1
OR7G2	311030	471	-63	144631	44957	7137	3	3	0	12	62	1340475	0.941245	1
GTF2F2	613630	276	50	113399	28975	273219	1	0	5	1	16	636535	0.941248	1
C5orf22	235664	649	4	197396	51667	367098	3	0	9	0	9	418765	0.941262	1
KDM4B	993857	258	26	478484	139141	485682	10	9	29	0	38	624823	0.941289	1
EMR1	748613	383	27	398330	103639	841434	9	5	29	0	34	945073	0.941371	1
YAP1	456821	327	-14	220942	64355	275415	3	0	4	1	39	1656882	0.941427	1
ZNF679	NaN	NaN	NaN	185074	44408	112728	4	0	4	2	36	975512	0.941429	1
MMAA	224882	1168	19	182207	52216	625494	2	1	13	0	14	677710	0.941434	1
WDR92	190719	594	5	159881	42151	447618	1	1	7	2	23	1271179	0.941457	1
NAV3	23591	1077	-25	1031693	293959	1409100	38	10	46	5	108	2761775	0.94147	1
SLC4A7	110819	413	-3	537532	147437	736575	10	6	11	0	17	884012	0.941508	1
NAPSA	1072052	528	26	179035	58682	231678	3	1	6	0	7	290360	0.941633	1
LTF	266701	565	34	315614	86803	616344	9	4	23	1	30	778238	0.941653	1
ZNF397	260556	599	7	279990	68625	185928	1	0	1	2	1	540826	0.941655	1
GTPBP4	338115	407	30	287920	72773	582672	5	1	16	0	17	655445	0.941659	1
MAN2B2	501896	278	33	436150	131882	523929	11	2	24	2	66	1405074	0.941677	1
TK1	527017	217	27	103639	29768	129747	4	0	6	0	6	159515	0.941678	1
ERGIC2	100875	599	-3	174155	42883	388326	2	0	8	0	8	431209	0.941711	1
SLC9A1	886940	336	27	348676	107360	321531	12	5	21	0	26	428891	0.941748	1
KRT7	742854	178	53	203252	60634	294447	8	1	11	1	28	622566	0.941783	1
HIST1H2AL	228884	634	40	53680	18971	109068	1	0	2	0	2	128039	0.941786	1
POLA1	255855	NaN	22	663680	166225	1205421	7	4	13	2	21	1645658	0.941787	1
YIPF5	39627	428	1	114985	30317	190869	1	1	4	4	42	1352370	0.941793	1
F2RL2	NaN	NaN	NaN	159942	46665	85095	1	1	7	2	40	950136	0.941824	1
MOSPD3	1884430	247	60	98942	34282	147132	2	1	13	3	88	1335595	0.941875	1
GPHN	262406	846	19	341417	97417	846192	6	2	28	0	30	943609	0.941907	1
XPNPEP2	358809	NaN	48	302377	82838	723765	5	3	12	1	56	2209176	0.941953	1
BIN2	499804	194	37	250527	69357	561261	3	2	14	0	16	630618	0.941993	1
ATP1A2	835734	386	23	445971	130662	777750	14	9	36	0	45	908412	0.942018	1
SGSM1	365627	308	-21	511424	137677	523563	14	3	23	0	26	661240	0.94205	1
ASH2L	671169	258	34	283101	73932	438102	3	4	9	2	36	1242509	0.942083	1
BSCL2	2425755	248	51	201971	59902	317871	2	1	6	4	27	1526952	0.942243	1
C11orf21	NaN	NaN	NaN	76555	25010	23607	1	1	4	1	18	318542	0.942294	1
MAGEA9	NaN	NaN	NaN	273402	75030	529053	1	0	2	0	2	604083	0.942336	1
PLCB3	1613996	257	65	542290	157685	636657	13	8	17	0	25	794342	0.942405	1
SOCS6	64018	264	7	228262	66002	43188	8	1	4	0	5	109190	0.942426	1
TRPC7	283872	588	23	379054	102785	204960	21	20	11	0	31	307745	0.942428	1
TOLLIP	1373249	311	46	120170	34465	107055	4	0	12	1	81	1444480	0.942457	1
PCDHGA12	NaN	NaN	NaN	394853	125965	290970	14	8	18	1	39	686860	0.942466	1
ADH1B	332785	854	8	164822	47824	380091	2	2	16	5	41	1377502	0.942487	1
OR5K2	390532	796	2	134627	39223	16287	3	1	3	2	15	344223	0.942488	1
DCUN1D1	232043	574	13	121146	26352	352458	1	0	16	10	96	3091968	0.942522	1
GSTA3	604568	455	8	101138	25681	312381	1	0	6	0	6	338062	0.942538	1
DDT	NaN	NaN	NaN	51484	16409	74664	1	0	0	0	0	91073	0.942572	1
SSH3	1369264	177	44	286456	85400	343857	5	3	8	3	66	1817739	0.94264	1
KCNK6	1467279	253	0	127124	46726	83448	1	1	0	2	33	1112579	0.942643	1
RNASEL	597206	812	-3	322568	88450	280539	4	4	2	0	6	368989	0.942721	1
C7orf61	1479297	186	60	88328	26779	67344	2	0	5	0	5	94123	0.942726	1
FAM46A	121389	396	-18	190686	53985	47763	5	0	7	4	38	827038	0.942734	1
INTS9	396951	403	42	292983	81618	579012	5	2	11	0	13	660630	0.942751	1
C17orf82	292199	414	-9	99918	38430	17202	3	1	0	1	14	268278	0.942752	1
RBM23	1177534	225	34	195017	56059	457317	2	0	8	0	8	513376	0.942757	1
OPTC	529605	314	28	143716	44225	200934	5	3	5	0	8	245159	0.942776	1
BCAM	920101	196	-3	270840	85461	324276	10	5	8	3	53	1383846	0.942901	1
SMC5	196227	395	-11	500749	121817	736941	3	1	6	2	17	1903749	0.942949	1
SRRM2	1717244	210	42	1118801	402844	415593	27	12	12	15	186	6748674	0.942951	1
CHL1	25264	796	9	549854	141703	869433	14	4	34	3	90	2661247	0.942988	1
TRIOBP	1114524	180	74	1034560	335378	343308	39	14	22	7	105	2409500	0.943029	1
BRMS1L	188271	400	10	150792	33672	345504	1	0	4	0	4	379176	0.943037	1
AIM1L	1021101	217	22	272853	77592	677649	7	2	28	3	47	1404830	0.943064	1
SCYL1	3988328	197	46	354593	102358	362157	7	3	12	7	125	3064518	0.943067	1
FBXW8	208959	359	16	261507	75030	370209	4	1	11	3	32	1337242	0.943085	1
LRP11	423793	234	42	210877	68564	224358	4	2	7	8	63	2523021	0.943181	1
CTNS	504736	354	20	180865	50447	378993	2	2	8	4	35	1384883	0.94328	1
NUP98	449630	310	25	796477	228506	1134600	13	4	36	4	72	2350879	0.943292	1
TTC21A	213514	500	30	591700	154574	971730	6	6	17	2	36	1688663	0.943399	1
DMWD	929036	203	43	278465	95404	159759	7	2	12	3	52	1044198	0.943412	1
CAPN14	NaN	NaN	NaN	311649	79788	0	8	3	0	2	35	898164	0.943514	1
MAGEB16	3857	NaN	-24	139751	39406	17019	8	1	2	4	113	1295396	0.943535	1
LAD1	857879	209	26	222772	68198	346236	5	4	10	3	52	1591307	0.943544	1
ADSSL1	681504	208	29	246684	73383	353922	5	1	18	0	19	427305	0.943644	1
FBXO4	113456	795	23	175802	46360	193614	3	1	6	0	7	239974	0.943741	1
ZBTB2	337954	409	23	221674	62525	78873	4	4	3	1	15	421083	0.943744	1
SNRNP35	1090769	424	50	108519	30927	48861	1	3	0	7	102	2915007	0.943784	1
AMICA1	707709	293	56	177815	48373	490074	4	3	21	0	24	538447	0.943785	1
DCAF11	992350	355	19	244427	66124	563457	2	3	15	1	32	1181631	0.943794	1
RPH3A	651570	527	28	313418	82777	654957	15	8	42	0	50	737734	0.943821	1
NFKB2	975992	178	39	389180	121573	461343	3	1	13	1	17	791658	0.944033	1
PRDM11	145644	592	14	224846	61366	226188	8	3	21	1	33	473909	0.944093	1
JAK3	1216364	212	37	486780	147681	469395	17	12	17	3	44	929762	0.944121	1
PLSCR2	122649	611	-16	102541	25376	164517	3	5	3	0	8	189893	0.94414	1
MBOAT4	NaN	NaN	NaN	186172	55022	0	2	1	0	2	33	873398	0.944143	1
KIAA1244	341233	545	21	948855	271023	873825	41	11	56	1	71	1182119	0.944145	1
ULK1	374096	180	23	455060	141703	641781	14	6	32	0	38	783484	0.944165	1
ZNF672	411701	567	-4	186782	61915	19032	3	0	2	11	99	2891034	0.94423	1
LGALS13	1148741	322	25	63135	16287	200019	1	2	9	1	13	289201	0.944233	1
RPS5	1900140	270	-14	90036	26352	98820	1	1	3	13	119	3232634	0.944234	1
ANKRD28	345831	435	29	469822	128588	487146	6	2	10	0	12	615734	0.944237	1
C9orf172	1921909	176	44	391559	144631	4575	1	0	0	1	0	755424	0.944237	1
PALLD	173564	359	-4	584319	172569	739869	13	5	14	12	98	4263290	0.944255	1
AGGF1	261159	333	30	321287	80764	447618	2	0	3	0	3	528382	0.944264	1
GPHA2	3151458	209	52	56303	16897	58743	2	1	0	0	1	75640	0.944269	1
LYL1	1948449	221	41	115290	41175	134505	1	1	1	2	10	512156	0.944274	1
CASC5	958415	139	47	1047126	258213	767685	11	4	10	3	45	2524119	0.944281	1
CTDSP2	1051368	243	40	120292	34160	275598	6	1	20	0	21	309758	0.944283	1
ATXN7L3	930750	175	41	163724	39589	468846	1	4	11	7	68	3456687	0.944346	1
GUCY1B3	43576	643	-1	276818	73078	330864	8	4	12	0	16	403942	0.944389	1
RALGPS2	364466	434	-2	268522	66002	986919	2	3	22	1	46	1565931	0.94441	1
AGAP2	1160849	344	39	523380	174765	560895	9	1	22	0	23	735660	0.944445	1
THAP6	461415	491	19	101016	24339	188490	1	2	4	5	69	1772538	0.944473	1
ZBTB6	407115	430	26	186172	47885	30561	3	1	3	4	51	2014403	0.944593	1
DHX34	1132395	232	41	487085	151951	351177	12	7	15	3	34	848998	0.944604	1
TRMT6	301031	346	13	222345	58377	500505	4	0	14	0	14	558882	0.944703	1
BCL2L12	1733181	195	36	140483	47824	270840	2	5	3	1	8	452620	0.944714	1
ZNF836	460879	901	-41	412970	103273	117669	2	2	0	5	27	1476871	0.944771	1
IGF1	186749	752	-3	99613	24644	222894	7	3	25	1	46	365085	0.944791	1
FAM84B	203378	592	-8	130784	40687	10980	1	0	3	3	27	632082	0.944808	1
DHH	1770671	214	65	161467	57950	118401	2	0	2	0	2	176351	0.944811	1
RPAP2	363408	559	0	276208	69662	505080	1	3	2	1	12	1286978	0.944841	1
OR8G5	154391	921	-14	147437	42883	1464	6	3	0	4	26	411323	0.944847	1
LIN37	1151198	321	30	112301	29890	270108	1	0	3	0	3	299998	0.944878	1
ZFP3	1399774	343	26	222650	54229	29829	4	0	0	5	57	1802672	0.944923	1
RAB11FIP4	501371	307	30	282857	77653	363804	6	1	17	3	28	578280	0.94502	1
C16orf46	259514	284	8	173728	49898	122244	2	0	1	1	9	506422	0.945022	1
LCE2A	169158	818	24	46482	12993	41907	1	0	3	4	11	285602	0.94512	1
DEPDC1	196163	601	-18	362096	91744	407358	4	1	5	0	6	499102	0.945149	1
USP12	283040	221	52	168665	40870	256566	2	0	4	1	7	372527	0.945164	1
RNF14	696239	321	48	212646	53253	264069	2	1	10	3	48	1393057	0.945169	1
MMRN2	396293	164	36	401868	124074	265533	3	3	9	1	21	1052311	0.945178	1
OR11A1	329776	872	7	130845	43005	29829	9	7	0	2	17	222101	0.945181	1
PPP1R7	1363901	233	35	163419	41724	399855	2	1	13	1	15	488366	0.945209	1
HSPG2	481189	179	27	1895697	586149	2297931	57	28	71	0	99	2884080	0.94525	1
HCFC2	1209623	156	26	348554	97234	471225	3	0	5	0	5	568459	0.945259	1
TROVE2	288840	433	-13	248331	64233	398391	1	0	1	0	1	462624	0.945327	1
THSD1	384523	370	28	363743	107482	125538	18	5	3	0	8	233020	0.945355	1
MTMR1	288573	NaN	9	296582	80032	453840	3	1	10	0	11	533872	0.945402	1
HHLA2	281982	859	7	186538	47153	212646	2	0	6	1	9	334890	0.94543	1
PABPC4	978867	358	29	293044	80825	576816	3	2	15	4	53	1810358	0.945508	1
PROX1	347543	799	-22	320067	88023	135969	22	4	9	0	13	223992	0.945597	1
HOXC13	1257445	274	23	138470	43981	62952	4	0	7	4	19	439566	0.945615	1
GGN	1467279	253	0	259616	100711	58560	6	3	5	2	40	1141676	0.945623	1
TMEM167B	989913	215	18	33672	9333	106872	1	0	9	0	9	116205	0.94566	1
ATP8A2	331788	648	20	534970	144143	1229028	15	9	65	0	74	1373171	0.94566	1
POMT2	554839	418	37	330193	96746	520269	9	2	28	0	30	617015	0.945679	1
BNIP3	123624	470	-21	88023	22692	175314	1	2	0	0	2	198006	0.945706	1
WNT9B	526881	366	16	150975	48129	91683	1	0	4	2	20	1191574	0.945735	1
C14orf39	325446	618	0	274195	61061	392901	3	0	6	0	6	453962	0.945762	1
PFKFB2	434877	155	24	237778	62708	722118	4	1	21	2	35	1170407	0.94579	1
OR1S2	637499	828	-25	137921	40870	23973	2	1	2	5	25	687165	0.945824	1
MUM1	2285841	209	31	310246	90158	424926	6	1	18	0	19	515084	0.945827	1
DTX3L	410045	404	35	325008	85827	140910	2	4	3	5	74	3075376	0.945882	1
MAGEC2	16386	NaN	-29	159820	46238	65697	4	0	1	0	1	111935	0.945891	1
CDRT1	464501	419	-27	332938	88511	413214	5	3	5	0	8	501725	0.945961	1
EIF4A2	449980	384	25	184403	47275	477813	2	0	10	0	10	525088	0.945972	1
LINGO3	1553589	240	29	236375	89914	0	2	2	0	5	40	1708671	0.946247	1
CTDP1	275544	498	-3	419558	117364	375882	16	5	18	1	26	568337	0.94625	1
POU3F3	165707	869	-17	205509	69357	0	3	0	0	1	2	197762	0.946297	1
ISM1	117713	704	-35	203496	55815	93513	4	3	4	2	18	423462	0.946342	1
SLC41A3	210410	610	32	259128	81801	396561	4	7	7	0	14	478362	0.94639	1
OR8H1	10317	969	-43	131821	39101	19215	11	4	4	4	31	330437	0.946446	1
CCDC160	217139	NaN	19	145119	34221	1281	1	0	0	21	295	10911192	0.946453	1
CACNB4	279730	592	21	241194	65697	349530	5	2	15	1	20	490318	0.946468	1
LRRC27	150194	280	13	263459	68320	483669	5	4	21	2	48	925309	0.946489	1
SEPP1	343552	626	-12	181292	48556	133956	3	0	3	0	3	182512	0.94653	1
FBXO5	164387	538	-5	196115	52765	117669	2	1	1	5	38	1617598	0.946567	1
FOXS1	1015946	241	37	136213	45872	96258	5	1	1	0	2	142130	0.946574	1
UPP2	115042	838	-4	166835	45262	408639	2	2	8	0	10	453901	0.946575	1
RRP7A	969686	196	65	123769	35258	252540	2	0	10	1	23	610366	0.946581	1
PHF8	830265	NaN	30	492270	135969	429318	9	3	18	2	56	1554951	0.946604	1
ANAPC4	233480	611	44	373137	92232	761463	6	2	11	0	13	853695	0.946606	1
ELOVL7	188782	596	4	128954	30988	207522	2	2	3	0	5	238510	0.946623	1
ARID1A	975965	182	27	975878	293044	639219	27	6	12	1	37	1812493	0.946624	1
SP140L	535116	642	36	270901	61610	530883	4	1	13	2	34	1536285	0.946662	1
BNC1	206688	679	11	432307	117242	133590	6	3	7	2	48	1717089	0.946672	1
ZNF692	411701	567	-4	229299	66978	281637	2	1	6	4	23	1190110	0.946699	1
TKT	782559	192	54	275415	77409	418155	3	6	14	1	23	624884	0.946716	1
TOMM22	1056349	262	45	62525	18544	129930	1	0	12	2	23	439993	0.946722	1
FAF2	592072	239	47	199653	52887	392352	2	0	13	8	86	3332247	0.946742	1
TMEM30B	351491	448	-11	146156	47092	4209	2	0	4	4	111	1905457	0.946773	1
COL6A6	198659	527	16	991494	277428	851865	43	20	41	2	70	1262273	0.946832	1
CNOT7	237338	387	4	130296	31842	221064	2	0	11	0	11	252906	0.946857	1
RUNX2	54989	416	8	227713	67283	367098	7	1	18	0	19	434381	0.946876	1
AGRN	1971475	239	15	867786	281454	452559	22	9	20	4	48	1550437	0.946935	1
OR4N4	156689	855	-31	133529	40321	23058	1	2	0	7	146	4196556	0.946955	1
DEFB125	86	430	NaN	67039	19886	99003	1	0	4	2	9	249795	0.946955	1
GAB4	156217	639	-95	250649	71614	294630	18	2	20	7	86	1405623	0.947003	1
SLC22A15	589216	538	9	238998	69906	428952	4	0	14	1	32	1099525	0.947003	1
PALM3	NaN	NaN	NaN	285480	88206	0	14	7	0	2	39	906582	0.947023	1
CLEC4F	596622	629	24	260897	67771	376614	6	3	9	0	12	444385	0.947033	1
SIK3	421847	300	34	558272	152866	926712	8	9	18	8	77	2879261	0.947077	1
TMEM161B	96521	1090	3	216733	59231	334341	1	1	7	0	8	393572	0.947125	1
DCX	131531	NaN	13	196603	53192	270291	9	4	19	1	28	389119	0.947146	1
KCNE4	279069	585	3	72712	21899	20862	3	0	6	1	9	117852	0.947226	1
TOX2	639806	396	14	235948	72407	345321	8	4	10	0	14	417728	0.947271	1
RASGRF1	420514	488	42	566080	153110	952149	15	9	37	2	86	1945412	0.947278	1
VLDLR	192846	541	-1	395951	97051	720288	2	6	6	1	23	1286490	0.947311	1
PMP22	228633	345	-72	70882	20801	102846	2	0	9	2	30	436638	0.947366	1
THRA	1573630	202	28	240523	57035	320982	4	1	13	4	61	1995005	0.94737	1
SHISA6	NaN	NaN	NaN	233569	73139	0	7	3	0	2	35	891515	0.947407	1
TOP3B	471565	474	58	381921	104676	474153	7	7	23	1	42	1018944	0.947413	1
USP38	182738	678	3	450058	129137	296643	5	3	7	9	85	4192530	0.947415	1
NPM1	300840	347	30	139263	32025	359595	1	0	4	0	4	391620	0.947422	1
FUT2	1616265	190	38	145241	44347	44286	3	3	0	2	60	1669570	0.947452	1
CTSC	148974	526	-10	223382	59353	306342	4	1	9	1	29	969107	0.94746	1
POLL	843302	421	19	247355	74725	298656	8	1	12	1	25	700890	0.947465	1
RIMS3	678456	421	20	133224	40809	219051	8	4	36	0	40	259860	0.947492	1
PRR5	320559	447	36	166042	52643	212463	3	2	11	0	13	265106	0.94753	1
TSEN34	735613	439	-53	130906	42761	144387	3	1	8	4	57	1391410	0.947577	1
SALL4	166846	214	-9	445544	135664	149877	15	5	8	0	13	285541	0.947653	1
TPH1	645462	571	16	200690	50569	343857	4	2	15	1	22	464576	0.947681	1
AMZ2	764688	237	11	161162	41053	233142	1	1	2	1	7	530944	0.947713	1
TBC1D8B	149206	NaN	19	513376	128405	732366	5	2	13	0	15	860771	0.947749	1
DDI2	677127	162	28	177388	49166	406626	2	0	18	1	19	560285	0.947796	1
CCDC104	618209	382	27	158905	36356	270474	2	1	6	3	41	1335961	0.947805	1
TMEM67	234269	416	15	471713	121207	911706	1	0	10	2	27	2050027	0.947835	1
C1orf85	2266205	211	33	170739	56730	169275	1	1	2	7	89	3670675	0.947863	1
TUBA3E	349797	593	22	194285	56974	183183	3	4	8	2	39	885110	0.947885	1
GGNBP2	468055	548	23	314882	77104	466650	3	0	6	0	6	543754	0.947888	1
TRUB1	188808	343	9	152073	45567	316773	1	0	10	5	56	2308423	0.9479	1
ILK	424523	491	17	204594	53619	370575	2	1	4	0	5	424194	0.947937	1
PRSS1	285408	636	11	109434	30378	262605	5	7	30	0	37	292983	0.947967	1
PDXP	1136064	180	65	120536	43615	40626	2	0	2	1	19	565836	0.947974	1
SEC61A2	334974	227	29	220393	62708	570960	5	3	17	0	20	633668	0.948036	1
HSPA5	953574	153	47	282979	81740	228750	2	2	3	5	68	3342617	0.948055	1
NDUFV1	1374022	393	53	201666	60573	337818	4	2	14	3	39	1120265	0.948067	1
GLYCTK	1113485	229	49	223016	67588	195444	3	4	7	4	92	2528450	0.948094	1
SBSN	1081638	390	41	253943	73078	100101	2	2	1	10	95	3349022	0.948136	1
SLC38A2	755445	311	14	228140	61183	421449	3	2	8	3	31	1142042	0.948152	1
FAM118A	461688	277	26	159759	42639	322080	3	2	12	2	28	814350	0.948165	1
SLC2A12	102277	359	16	261934	80276	208620	7	6	4	0	10	288896	0.948231	1
LY6E	795935	470	13	57462	17934	92415	1	0	1	0	1	110349	0.948265	1
RBP4	450249	305	20	91073	23485	175680	4	0	9	0	9	199165	0.9483	1
REG4	415110	581	26	107238	27267	257115	1	2	11	0	13	284382	0.948309	1
DDX10	250455	616	2	396439	97295	685884	6	1	18	1	24	874069	0.948339	1
DTX2	876888	220	58	267668	80947	176412	5	5	8	1	29	527040	0.948347	1
STK33	314196	551	13	234179	56608	375882	3	5	10	4	38	1640229	0.948382	1
RIN2	213905	508	0	388570	111020	163602	7	4	6	5	43	1408917	0.948399	1
MFI2	719859	308	37	350628	102846	378627	11	13	14	0	27	481473	0.948498	1
OR13C3	146816	930	-33	147193	43859	10614	7	1	4	6	31	433283	0.948515	1
MBD2	98718	437	6	205692	63135	278526	2	0	4	1	8	661972	0.948569	1
ACTR5	358558	551	35	263703	76311	297924	2	0	6	1	15	1036939	0.948577	1
SDHAF2	1404745	245	58	75091	19154	203313	1	1	16	0	17	222467	0.948581	1
P2RX2	819418	332	35	221369	58621	198006	6	4	10	1	18	355996	0.948581	1
OLFM4	207557	842	2	221003	62464	178791	6	2	7	0	9	241255	0.948587	1
MRPL45	1101194	504	10	127673	33550	312930	2	1	9	3	78	2260721	0.948607	1
UPF3A	612511	283	46	212402	56425	180072	1	0	4	2	13	1028094	0.948618	1
CDK9	1194942	179	58	164578	44591	186111	5	4	6	4	97	1738561	0.948669	1
SLAMF7	1188881	618	29	147437	41785	299022	2	3	4	1	31	910913	0.948723	1
PLK2	125347	446	5	306220	79910	456036	7	0	14	0	14	535946	0.948751	1
CYTH3	NaN	NaN	NaN	184220	44164	420717	4	2	15	2	49	1283257	0.948812	1
SESN1	385493	465	26	247904	61915	308721	2	0	7	0	7	370636	0.948821	1
POLR1C	1278255	230	56	169275	47763	648918	1	1	7	0	8	696681	0.948822	1
MS4A1	333232	899	13	132675	35319	237168	9	5	27	0	32	272487	0.948829	1
ANKRD45	432542	423	4	119804	30439	216123	3	2	12	0	14	246562	0.94884	1
ALDH3B1	1357582	356	31	201178	61793	149694	3	1	6	7	118	3849954	0.948926	1
ACTR3	402980	629	15	188673	49410	333792	1	0	7	9	50	3106730	0.948968	1
GPR97	712945	168	34	238266	71919	406809	7	8	16	1	48	1180594	0.949024	1
UGT2B15	106841	NaN	-2	471164	120292	684054	4	3	10	0	13	804346	0.949043	1
TMEM35	422603	NaN	29	69662	23302	69540	1	0	8	1	37	784826	0.949044	1
CEACAM19	749323	335	-51	131394	38979	211731	2	1	3	2	20	720105	0.949098	1
SLC17A5	713348	132	31	217404	62220	338550	4	2	11	0	13	400770	0.949098	1
CPLX4	293564	549	20	73932	15921	92598	2	2	6	2	27	376797	0.949099	1
RP2	705104	NaN	42	155550	40077	92964	2	0	1	0	1	133041	0.949101	1
CCR10	1740597	177	36	143655	56730	123891	1	4	2	1	23	1232200	0.949103	1
SURF2	1827885	416	28	114558	30927	217404	1	0	6	4	59	2132316	0.949119	1
FUT11	1009357	191	42	208376	64111	289323	1	0	0	0	0	353434	0.949128	1
ZNF175	328446	627	-26	317078	76006	134505	3	2	7	10	126	3815001	0.949156	1
HEMGN	467637	269	40	215269	53924	158844	4	1	6	1	24	637206	0.949245	1
PDCD6IP	293448	409	9	386252	106018	550647	6	2	13	2	29	1265628	0.949246	1
CASP10	590374	386	39	251930	69784	420900	2	1	7	1	10	699426	0.949274	1
H1FX	948414	355	44	88755	28731	1647	1	0	3	2	94	2296833	0.949285	1
HCN2	1740226	218	1	374174	119926	140361	4	3	1	8	74	3883748	0.949309	1
APOBEC3B	1413709	372	44	172203	43554	233508	2	2	1	0	3	277062	0.949316	1
ACTN3	1343990	194	62	400038	110166	377895	1	0	0	2	2	890051	0.949344	1
STX17	244386	519	14	135420	36051	245952	1	1	1	0	2	282003	0.949344	1
OR8J3	10101	1007	-38	132309	40809	18117	6	3	3	3	24	257176	0.949385	1
LILRB1	978578	625	-1	283894	84851	413214	11	7	31	1	67	878095	0.949446	1
TSHZ2	102643	626	-18	447435	122244	84180	12	4	10	7	112	2159888	0.949473	1
CRLF1	1397040	222	33	181048	57035	148962	4	1	7	6	50	1342610	0.949497	1
USP39	1158965	170	43	252052	67832	500688	3	3	7	0	10	568520	0.949504	1
KBTBD7	314264	337	66	291641	84424	38979	2	0	6	3	41	1482117	0.949516	1
FDXACB1	437513	221	22	271084	75335	191967	4	2	5	10	69	2616290	0.949518	1
IGFBP7	544216	314	32	119865	38796	240279	1	0	2	0	2	279075	0.949573	1
CRY1	169569	473	18	261324	69357	353922	3	1	6	4	34	1619367	0.949581	1
BLZF1	286300	491	7	176717	48556	299937	3	1	6	0	7	348493	0.949603	1
HOXA6	356045	385	28	100955	28243	73383	3	5	4	3	31	508191	0.949626	1
DIABLO	846994	187	29	106262	29158	197823	3	3	16	2	25	428464	0.94963	1
MEX3C	146631	570	45	271389	91683	31110	3	1	1	16	153	7622438	0.949647	1
ZNF652	748320	256	25	267912	68259	209169	2	2	5	3	48	1580205	0.949665	1
OR2H2	403531	798	18	129747	42822	34404	5	3	3	1	12	187758	0.949677	1
ITGB8	207764	550	30	344650	87596	425475	4	2	5	0	7	513071	0.949718	1
CCDC12	489602	371	43	81801	21777	155733	1	0	9	1	14	458781	0.949734	1
LAIR1	742939	507	-9	127795	36905	383751	5	3	27	2	76	974170	0.949764	1
ZNF813	361546	876	-58	274256	67222	352275	2	2	4	4	33	1716784	0.949848	1
SEPHS2	2338593	142	59	185867	60634	22143	2	1	1	3	56	1487851	0.949853	1
RSPO2	187803	942	-9	111447	25437	353007	6	0	32	0	32	378444	0.949862	1
PAIP1	482851	434	19	212219	58621	386313	1	1	1	0	2	444934	0.9499	1
RSBN1L	262077	795	25	369111	101382	218319	1	1	3	5	22	2324588	0.949937	1
MEOX2	25585	1039	-17	132065	36844	118035	6	3	11	1	63	790804	0.949956	1
LRRN3	65006	840	2	302743	86498	31293	9	4	6	1	13	193858	0.949957	1
RFTN2	647239	538	26	222284	59170	287676	7	2	9	1	25	626714	0.949983	1
FSTL1	382340	375	23	142557	34038	407175	6	0	25	0	25	441213	0.95004	1
VAT1	1507064	201	26	166896	53070	162504	4	2	5	0	7	215574	0.950045	1
C5orf60	NaN	NaN	NaN	119682	36966	0	3	1	0	2	33	855342	0.950124	1
OR8B4	149616	857	0	130418	39406	10797	4	4	1	3	39	590114	0.950136	1
C1orf35	702621	391	5	118401	32025	108153	3	0	3	3	23	586210	0.95016	1
ADCY4	906124	173	39	465613	144509	719556	10	3	28	1	38	992592	0.95018	1
DOCK1	97878	856	-32	848815	213317	1343952	18	8	46	2	138	3275639	0.950188	1
SRMS	1262904	298	54	209535	64782	163602	3	4	2	1	10	288286	0.950193	1
CERK	404043	265	-1	239547	64599	356484	4	0	7	0	7	421083	0.950228	1
PKDREJ	519654	205	31	955138	282308	27450	19	5	1	4	35	1200297	0.950261	1
KRTAP10-12	819099	391	35	103578	31842	36966	1	1	0	4	58	1676829	0.950276	1
PCGF5	190999	410	3	119255	27694	297009	3	2	14	1	32	663680	0.95029	1
CWF19L2	147499	853	-10	409310	94855	496113	5	2	7	1	16	960506	0.950312	1
ATP10B	170108	904	11	641293	177449	857172	15	8	27	1	45	1201944	0.950325	1
OR1L3	409923	553	12	137128	41114	28365	2	2	2	4	24	648247	0.950338	1
PLIN2	500437	324	-7	191906	53680	243756	1	0	5	0	5	297436	0.950379	1
OBSL1	548994	487	35	813618	269559	364353	26	8	18	5	94	2108099	0.950455	1
GRIK4	298412	678	31	418887	119682	673440	11	4	47	1	55	919941	0.950479	1
SEMA6A	184843	1024	4	451766	127429	443592	14	5	30	1	51	909998	0.950514	1
ADAMTS2	1496298	677	-4	539484	155001	563457	23	11	45	1	64	905484	0.950523	1
INO80E	NaN	NaN	NaN	106018	33611	215574	2	1	5	2	38	1067561	0.950527	1
DVL2	1782958	316	21	317871	96990	494832	2	5	4	2	13	1381894	0.950529	1
CACNG6	806175	338	-40	107909	37576	161772	2	3	16	2	74	1101538	0.95057	1
EIF2A	436939	347	24	263215	68381	293349	2	0	2	0	2	361730	0.950613	1
CH25H	255590	367	34	114924	35319	2562	1	0	1	6	91	2358809	0.950664	1
ZBTB48	628180	259	38	301706	84241	304146	3	1	2	0	3	388387	0.950696	1
ESRRB	243524	616	39	221308	63989	319152	2	2	6	1	13	762866	0.950708	1
GUCA2A	418399	579	24	50996	14518	49776	1	0	10	1	17	171044	0.95072	1
SLC9A9	209532	954	7	288774	76860	849120	2	2	11	0	13	925980	0.950749	1
PDE3A	92407	514	-28	492880	145424	760548	23	4	45	4	69	1402512	0.950763	1
IL4I1	1676173	205	41	254431	77714	186111	5	3	5	16	193	6449042	0.950811	1
TPH2	223598	619	-18	218929	57950	511302	4	5	15	0	20	569252	0.95085	1
CYB561D1	1056159	272	37	128100	33855	163236	3	1	7	0	8	197091	0.950859	1
DBI	203559	497	35	85156	22082	224541	2	0	9	0	9	246623	0.950861	1
JAM3	270247	601	6	155916	45750	401319	3	2	10	1	15	522160	0.950926	1
FBXO43	810757	396	25	309270	83631	151524	3	1	4	8	158	7097106	0.951016	1
ANKRD30B	NaN	NaN	NaN	636230	154147	395280	15	2	10	0	12	549427	0.951045	1
APBA3	2144458	206	34	244366	79178	103578	10	2	6	1	9	304451	0.951137	1
GPATCH1	420460	212	-7	413946	111630	686982	4	0	15	1	28	1397632	0.951154	1
DKK2	48475	1014	-18	113704	31232	154086	8	2	22	0	24	185318	0.951196	1
RAB3D	1385739	197	31	97234	26474	134688	1	4	1	3	20	694668	0.951223	1
MRAS	201973	408	19	94672	23729	189039	5	2	19	0	21	212768	0.951235	1
CAPNS1	978272	326	6	122732	32818	332694	1	0	10	3	22	976549	0.951237	1
FA2H	612822	173	27	162626	46909	163053	5	1	10	3	54	1335717	0.951249	1
SMYD5	536944	452	20	190564	48617	522648	3	2	20	0	22	571265	0.951263	1
TIMP3	259538	398	-69	94794	24522	213378	2	1	17	1	21	312991	0.951315	1
ITSN1	921622	370	44	770735	203923	1420812	18	8	57	4	146	3631025	0.951368	1
ADAMTS7	507164	413	46	718641	224358	414129	9	3	12	2	29	1151497	0.951368	1
RASSF9	22408	552	-27	191296	48800	29463	1	0	3	29	401	9969474	0.951422	1
AGFG2	1651125	242	60	207278	65392	435906	10	4	31	0	35	501298	0.951497	1
PLA2G4D	680403	360	46	357948	105957	612135	9	4	25	0	29	718092	0.951571	1
PLOD1	518604	207	41	323117	90097	713883	7	2	24	0	26	803980	0.951595	1
CLCNKA	886121	197	43	300852	90768	585966	9	4	44	2	86	1368474	0.951648	1
GLP2R	76286	212	-53	243451	69479	567666	10	3	36	0	39	637145	0.951679	1
SLC7A9	475532	451	-24	213683	63013	488244	3	3	24	3	73	1601982	0.951684	1
STX18	140686	633	44	153842	38308	459513	1	1	8	1	36	1483337	0.951687	1
SMPDL3A	138284	1073	-1	202154	52216	245403	3	2	4	3	34	1182363	0.951695	1
KRTAP24-1	6302	1011	-69	109739	30622	32574	3	3	3	13	50	737612	0.95171	1
SART3	437636	399	40	430782	111630	793488	5	1	12	0	13	905118	0.951732	1
ARF1	702621	391	5	81130	21716	100467	1	0	6	3	23	586210	0.951835	1
C9orf66	219110	462	-10	118889	43615	31659	2	1	2	10	90	2761348	0.951903	1
GLP1R	188770	730	34	206180	57706	390522	7	3	23	0	26	448228	0.95191	1
EXTL1	748547	221	31	286944	92049	301218	8	4	21	3	71	1461072	0.951931	1
E2F5	99174	1450	3	154208	41785	173850	2	1	4	1	10	289567	0.951959	1
ZC3H8	591586	348	29	136762	29402	111813	1	1	4	8	105	2940078	0.951983	1
TNNI2	916434	481	33	87108	21228	228567	1	1	12	3	60	1478152	0.952042	1
POU2F1	399046	569	0	319335	100101	552477	9	4	30	0	34	652578	0.952053	1
EVL	453415	234	27	188124	51789	450546	8	0	35	0	35	502335	0.952094	1
PDLIM5	137154	349	18	284565	80886	469212	5	0	12	1	16	673013	0.952095	1
HIST1H3A	408919	685	43	56791	18788	44652	2	0	0	0	0	63440	0.952108	1
PRLR	247066	854	17	274195	73688	345870	12	4	26	2	53	788791	0.952115	1
PRKACA	1034381	321	36	163541	41053	333426	2	1	7	0	8	374479	0.952123	1
ITPRIPL2	799976	275	20	214232	80032	17202	1	0	1	8	76	4153795	0.952153	1
MSH2	793002	406	28	416508	108153	491172	2	1	6	1	11	769088	0.952172	1
NLRC5	804832	154	53	817095	242292	1564101	19	10	42	1	53	1979023	0.952205	1
GNAI3	1022796	187	33	160979	39772	288591	1	3	5	4	32	1367071	0.952249	1
SLC25A16	782017	294	35	146827	41846	351726	1	1	3	0	4	393572	0.952298	1
SDR16C5	435368	613	-7	137494	37088	234972	1	0	7	9	64	2149030	0.952325	1
AGA	44980	837	-8	154513	41846	295728	1	1	7	2	12	586576	0.952331	1
C1QA	389456	541	29	103273	33245	24156	8	3	1	2	16	226371	0.952364	1
KATNB1	712945	168	34	288957	84363	472323	6	0	14	1	38	1258552	0.95238	1
TEX2	1372704	292	15	491660	139507	480924	7	2	7	0	9	620431	0.952402	1
EFNB3	2066943	232	27	141276	48861	227286	10	1	20	0	21	276147	0.952453	1
HLA-DOB	1373102	417	37	120109	34343	200568	1	0	8	0	8	234911	0.952466	1
IQCK	289773	639	13	130601	33367	352092	4	1	34	0	35	385459	0.952469	1
MSL2	206721	398	16	246745	71309	166713	5	1	2	0	3	238022	0.952483	1
SEZ6	1793486	220	36	430233	130113	249063	10	3	15	2	52	852841	0.952533	1
LMAN2	942017	227	53	157075	44042	273402	4	4	7	1	20	494893	0.952554	1
HPX	424837	471	17	204655	56486	299754	4	3	4	1	20	813313	0.952601	1
PTPN18	369510	593	29	203679	60024	404796	8	2	22	2	38	785497	0.952649	1
GOLPH3	440207	197	16	128954	37393	119316	1	0	6	2	29	1241289	0.952668	1
RIMBP2	225009	632	-35	455792	134749	518256	18	9	20	0	29	653005	0.95271	1
GPR39	46530	849	3	191906	58072	132492	3	2	4	3	18	588467	0.952712	1
NEK3	397134	432	30	232959	56364	215940	2	1	5	2	30	1405928	0.952721	1
ADCK2	354697	567	38	262300	87047	311649	2	2	9	3	45	1966823	0.952733	1
PHF5A	1480984	187	73	51423	12078	194346	1	0	15	1	22	307440	0.952789	1
RAD52	473725	289	44	187514	50569	470859	2	0	9	0	9	521428	0.952805	1
MC2R	133238	815	-2	126270	37332	39162	10	5	6	0	11	76494	0.952811	1
SEL1L	192523	330	-11	358131	92964	715530	1	0	21	4	47	2586461	0.95286	1
ZNF224	544061	558	-31	318359	73627	187575	3	1	5	6	56	1950841	0.952898	1
SLC18A1	158991	511	-4	234423	64599	409920	5	5	13	6	82	2488495	0.952935	1
TMEM150C	712807	493	17	112179	30195	274500	1	2	3	0	5	304695	0.952949	1
AIFM1	379257	NaN	58	291031	83570	675636	2	1	9	2	26	1562271	0.952961	1
IRX3	99177	509	-42	206363	71431	34587	3	1	2	1	11	421571	0.953014	1
TPBG	131014	486	-3	172325	58804	17202	3	1	3	5	69	2071377	0.953036	1
FAM167A	483148	520	43	90829	27938	81984	5	2	9	0	11	109922	0.953054	1
NAA35	320125	381	21	336232	78446	728157	3	1	7	1	18	1217316	0.953078	1
GNAO1	465845	448	-26	211548	52887	303414	3	1	15	3	73	1601982	0.953098	1
FAM170B	NaN	NaN	NaN	123342	33672	0	2	1	0	2	33	852048	0.953103	1
DGKB	24487	1141	-13	369721	92171	503799	23	4	44	0	48	595970	0.953131	1
ATP6AP1L	146069	476	1	97966	28487	155367	2	1	4	0	5	183854	0.953169	1
ZNF320	557083	1008	-39	226615	55571	136335	1	1	3	7	34	2215032	0.953221	1
KLF4	255934	434	-14	200873	65575	103578	3	1	3	2	11	392962	0.95324	1
ZNF624	1055714	499	-26	385154	93940	176046	7	1	6	9	92	2758908	0.953258	1
MORN4	564805	169	40	65758	17873	173118	1	0	8	1	16	396805	0.953317	1
ALX1	35916	925	-34	143899	38186	123525	2	1	2	0	3	161711	0.953317	1
SLC25A10	3745109	205	30	126636	39162	253638	2	2	14	1	25	466955	0.953317	1
DNAH1	1095946	229	55	1883497	515267	1510665	53	23	59	1	98	2429081	0.953327	1
RNF212	739370	247	43	140178	30012	582306	1	2	16	10	124	3375435	0.953452	1
NIPA2	352778	529	-8	155733	46116	163053	3	2	0	0	2	209169	0.953473	1
RFESD	307041	359	32	94245	24522	76860	1	0	5	1	7	169824	0.953502	1
IGF2BP2	928734	367	38	266997	73749	782874	2	3	23	1	44	1605764	0.953519	1
CCL15	779228	525	19	51423	13359	106506	1	1	2	0	3	119865	0.953521	1
OAZ2	847146	269	42	83875	23546	57096	1	0	1	0	1	80642	0.953562	1
SURF4	1827885	416	28	118889	33001	163785	1	1	8	3	58	1643340	0.953586	1
CDC42EP3	477159	404	31	108397	31598	62403	6	1	15	3	26	230824	0.953638	1
TLR10	304012	437	42	353068	93452	54534	8	4	2	5	37	753594	0.953672	1
KIAA1239	NaN	NaN	NaN	750971	210328	0	24	9	0	2	41	1028704	0.953806	1
RNF169	620831	160	37	299510	93757	260592	4	1	9	2	24	1096292	0.95381	1
CABYR	233052	360	52	296643	88755	147681	3	2	3	6	29	1815299	0.953838	1
CXCL13	405364	627	10	50325	12993	172203	2	0	14	0	14	185196	0.95392	1
TJAP1	1278255	230	56	239608	73871	202398	7	0	9	0	9	276269	0.953929	1
LRP10	1177534	225	34	295301	101077	220149	10	1	15	1	34	758718	0.953997	1
TERT	657890	541	24	473848	159515	350994	13	10	21	1	53	973255	0.954017	1
SLFN13	763419	456	18	389546	106384	139080	9	1	8	1	12	413763	0.95407	1
CUL3	255624	463	20	346358	86803	525393	4	1	12	2	26	1167906	0.954102	1
HLA-DQA2	1373102	417	37	112118	31720	150243	8	5	12	0	17	181963	0.954106	1
GIPR	950605	194	45	203313	62586	312564	2	2	9	6	79	2896219	0.954144	1
CRAT	1428394	206	30	276147	77592	439017	6	3	18	6	134	3074095	0.954233	1
FAM160B1	208967	183	16	344284	92903	512583	6	0	11	0	11	605486	0.954273	1
CDRT4	405431	452	-68	66795	18117	122610	1	1	4	9	57	1138931	0.954291	1
SYNCRIP	393389	384	14	282552	75396	308721	3	1	7	3	29	1696410	0.954314	1
CCDC148	133882	759	-5	280600	63074	471225	1	3	12	2	26	1136125	0.954319	1
CEP170	180288	1024	0	697230	192333	337086	8	3	7	0	10	529419	0.954339	1
ZMYND19	1315685	404	41	101199	27633	237534	1	1	7	1	8	342210	0.954345	1
GPR19	791330	136	44	178486	50630	32574	2	1	1	4	33	1095377	0.954418	1
SMYD1	175471	543	6	221369	55144	363255	7	5	16	0	21	418399	0.954465	1
TOX4	707390	470	30	266387	81130	527223	2	1	7	2	28	1480897	0.954477	1
BRD2	1276842	431	40	347639	100711	399855	7	3	18	2	32	981490	0.954501	1
ARHGEF6	306872	NaN	39	351238	90707	875472	3	3	18	1	31	1352004	0.954544	1
WISP3	159324	296	16	165554	42517	246135	2	0	3	1	7	418277	0.954597	1
KIAA2026	349735	317	26	890966	269254	113094	10	4	5	3	41	2001349	0.954615	1
HLA-G	514408	685	38	147803	42700	272670	3	2	9	2	45	1228540	0.954644	1
HIST1H3J	228884	634	40	56669	18910	90219	1	1	0	0	1	109129	0.954802	1
TMEM92	1297691	196	28	71004	20862	166164	3	2	12	0	14	187026	0.954832	1
ATXN1L	NaN	NaN	NaN	283955	94855	0	4	4	0	2	36	913231	0.954932	1
PPAP2A	345749	277	33	148169	41053	358131	1	1	7	1	12	687165	0.954977	1
SOX12	879317	185	41	130113	43371	21777	3	0	5	2	23	347395	0.955	1
ARL5C	NaN	NaN	NaN	81496	20801	0	1	1	0	2	33	839177	0.955021	1
ZNF354C	718142	781	-4	249368	58255	161223	4	2	6	11	190	5121926	0.955072	1
JAM2	534549	723	26	134017	36722	302133	2	1	19	1	26	501725	0.955113	1
RNF130	1665304	424	17	183854	52582	312930	3	3	19	1	30	481534	0.955139	1
RAB11B	726988	204	0	96685	26840	107421	3	0	9	0	9	134261	0.955167	1
TRIP11	336377	375	30	885171	216489	701622	7	1	6	0	7	918111	0.955192	1
BARX2	287214	440	-19	120536	35746	155916	4	2	14	1	19	266753	0.955271	1
GADL1	78546	487	-12	238693	58499	336537	5	3	18	1	24	563823	0.955303	1
LIMK2	667559	221	43	341844	94794	612318	3	0	20	1	25	823683	0.955307	1
OR2T4	104321	936	-39	148901	42700	21045	8	6	2	7	80	872056	0.955344	1
CD4	2819394	232	40	201971	56608	316407	5	1	27	1	40	549793	0.955353	1
TMEM184A	595899	243	38	179035	53741	126453	7	2	22	1	118	1142042	0.955426	1
OXSR1	301294	386	31	238266	64050	628056	2	0	17	2	26	1229394	0.95543	1
DPPA5	732413	446	18	51911	14152	75945	1	1	5	0	6	90097	0.955485	1
MAPRE1	550127	293	48	121329	30744	283650	1	1	9	2	30	1140273	0.95562	1
GTPBP1	1291659	272	73	287798	88084	428403	6	3	15	0	18	516487	0.955647	1
STX7	180943	618	12	120841	29585	291519	1	0	8	1	13	557967	0.955728	1
PGP	2179404	224	39	131943	45933	26535	1	1	0	11	121	3619130	0.955775	1
KLF9	167186	278	1	104737	30500	50691	3	0	7	3	46	756461	0.955881	1
PABPN1	1171456	330	20	131638	41297	193431	1	0	10	4	48	1059265	0.955919	1
RHOF	826816	195	43	92354	27328	74115	1	1	3	16	187	4387913	0.955951	1
SLC13A5	800049	424	7	247172	73627	366732	8	5	25	0	30	440359	0.955956	1
LIMCH1	319991	391	31	490806	128466	861564	13	4	51	0	55	990030	0.955965	1
RILP	1361271	198	27	170861	54961	223260	3	0	8	0	8	278221	0.956027	1
UNC5A	1056724	222	44	363194	109861	355935	16	5	30	0	35	465796	0.956029	1
C20orf197	73705	930	-58	55327	15128	52704	1	0	1	2	36	607011	0.956059	1
CSPG5	888051	200	35	227774	71614	138165	5	1	10	5	76	1686345	0.956076	1
AFG3L2	492344	214	26	351543	98271	533262	2	3	3	2	24	1708000	0.956103	1
SLC39A13	1022438	245	47	160064	51484	216489	4	4	8	0	12	267973	0.95613	1
GNB1L	690032	204	10	140056	44408	284382	2	1	8	1	20	620187	0.95613	1
SAP30	249666	413	23	95404	28121	152805	1	1	6	3	45	1099952	0.956133	1
ZBTB7A	2296242	207	29	244732	77897	39528	9	4	1	2	37	893894	0.956157	1
CASP14	990597	524	16	108092	29341	123342	1	2	3	2	18	349530	0.956167	1
PRKRA	159623	482	29	145729	37271	302499	3	3	10	0	13	339770	0.956257	1
P2RY10	14218	NaN	50	147132	40260	30195	3	1	0	4	28	585600	0.956269	1
MAGEB1	74310	NaN	16	148718	43066	36600	7	4	1	3	12	259738	0.956282	1
GLIS2	944378	161	33	218929	73322	96441	5	2	2	5	77	2424079	0.956345	1
FBXO11	486669	587	27	432673	109007	626958	2	1	3	0	4	735965	0.956378	1
ICAM3	1802015	191	21	232044	73932	150975	9	5	5	1	14	346053	0.95638	1
DEDD2	790787	299	37	134444	48007	93330	1	0	2	7	58	2586949	0.956395	1
METTL7B	1678592	523	-8	104371	30866	58560	2	1	5	3	23	578036	0.956435	1
ANXA11	366637	626	7	222284	65758	415593	4	2	19	0	21	481351	0.956455	1
CNIH3	408298	633	-5	73810	18239	325374	1	1	15	0	16	343613	0.956508	1
CCNB2	748599	329	34	177449	47458	256932	1	0	1	0	1	304390	0.956526	1
SLC35A3	287540	530	9	142496	41602	192699	1	4	0	2	18	843264	0.956553	1
NEBL	71095	484	-19	526796	118096	1421910	7	3	32	1	38	1700009	0.956563	1
RYK	538368	306	16	271389	74298	250527	3	2	3	0	5	324825	0.956589	1
SIRT5	277510	425	37	142740	42090	341844	3	0	12	0	12	383934	0.956618	1
SUSD3	504920	448	61	109861	33977	111813	4	2	4	2	14	309697	0.95668	1
SLC16A11	1696302	360	24	187758	73932	53253	3	0	5	4	41	1168028	0.956684	1
UAP1L1	1951939	202	40	216367	68747	207705	4	3	12	1	75	1234701	0.95671	1
SCARA5	413257	154	32	211975	66185	233874	12	2	20	0	22	300059	0.956712	1
RCN2	335583	614	27	145058	33916	194163	2	0	6	1	8	364292	0.956843	1
GALR2	1611239	218	22	158234	56242	80886	1	0	0	0	0	137128	0.956846	1
DENR	1042095	227	42	93208	21167	53802	2	1	2	1	3	142679	0.9569	1
GFRA1	33734	913	-25	206668	55754	227286	6	4	21	7	88	1397205	0.956921	1
OBP2A	327501	539	37	78141	20313	144936	1	3	12	2	45	505446	0.956975	1
ITPKC	1127178	201	27	293349	86925	231678	4	2	1	3	17	884622	0.956982	1
SLC4A3	547550	487	29	536312	172264	560346	15	8	24	0	32	732610	0.957012	1
SLC6A20	286183	385	43	258213	74664	289506	6	3	17	1	23	439261	0.957086	1
SLC17A3	313920	673	30	219844	63623	305061	3	2	10	0	12	368684	0.957097	1
ZNF358	609287	308	36	234118	79361	34770	7	6	0	1	11	310429	0.95711	1
APOE	1003719	196	6	134139	42639	113643	1	3	5	4	33	1081774	0.957119	1
OR4M1	275024	858	-57	132126	40077	18666	8	3	3	3	26	247782	0.95712	1
RAB14	611254	365	27	99552	24156	243756	1	1	4	0	5	267912	0.957181	1
B3GNT9	1093307	150	47	162565	58682	10431	1	0	1	12	95	4215466	0.957271	1
SLC25A4	317559	530	42	129686	36661	109617	1	2	2	10	138	3759979	0.957279	1
OPALIN	799460	684	38	66246	18117	330132	1	0	23	2	42	757071	0.957279	1
BTBD18	NaN	NaN	NaN	299754	93147	0	6	3	0	2	35	911523	0.957322	1
TMEM136	290558	173	28	66307	16958	107604	1	1	6	1	9	217282	0.957333	1
RARB	216662	812	-14	198860	52765	317139	6	1	15	1	23	538081	0.957333	1
MIB1	246867	325	47	447069	120414	686250	4	2	10	3	23	1514813	0.957349	1
GDF6	215566	720	-7	189100	62342	74481	8	2	11	1	21	300791	0.957351	1
SH3RF1	241771	244	24	376492	119621	411750	5	2	9	1	18	1175470	0.957368	1
RASSF2	467742	485	32	146522	40321	362523	8	1	36	0	37	402844	0.957377	1
FCHO2	449417	440	18	368257	95282	505995	4	0	7	0	7	601277	0.95739	1
TRANK1	391968	523	0	1277523	344955	268095	33	10	17	3	46	1179923	0.957463	1
TMEM9B	548433	243	21	86864	25315	116205	1	0	6	2	15	391742	0.957468	1
TNK1	1911735	206	36	278526	93696	114741	5	3	3	5	71	2464339	0.957535	1
ZAN	1483965	336	46	1234823	355264	930555	31	15	36	4	78	2025017	0.957537	1
ZNF418	1252385	750	-19	298839	75030	143106	2	0	4	4	20	951356	0.95758	1
PPP4R1	454636	202	51	424255	111752	663558	5	2	8	2	15	1047736	0.957602	1
FAM188B	410182	538	21	334097	94855	724131	3	2	24	0	26	818986	0.957692	1
RIPK2	251042	447	5	241316	63013	315492	2	1	7	1	14	518561	0.957701	1
ELANE	2168802	198	28	112667	38125	62586	4	2	3	6	85	1258430	0.957714	1
MESP2	934542	212	37	162809	56425	39345	1	3	0	2	40	2407853	0.957726	1
SLC46A2	514712	498	10	196725	66795	145119	7	4	8	0	12	211914	0.957747	1
CRHBP	245514	418	17	142679	39040	225090	3	2	7	1	20	534909	0.957769	1
NDST4	26862	1055	-20	385520	102907	370209	13	4	10	2	26	807945	0.95777	1
KNTC1	917926	215	37	1003999	255407	1281549	9	2	20	2	40	2407853	0.957821	1
SLC35E1	815495	258	44	173850	55815	183549	4	2	8	0	10	239364	0.957855	1
AGTRAP	606580	187	36	97051	12200	182634	1	0	8	5	69	2086566	0.957943	1
FERMT1	302334	351	-16	304817	77653	540582	2	4	9	1	16	693326	0.957981	1
CELA3B	448600	190	29	119682	34587	274317	3	1	12	3	50	1026691	0.957994	1
CAPN11	1176811	216	49	338550	84180	461709	9	3	26	1	45	807091	0.957997	1
ADAM18	175645	764	4	339099	81435	517158	11	8	12	1	36	937570	0.958149	1
NCCRP1	1652029	286	26	116571	38979	161589	2	1	2	0	3	200568	0.958212	1
LMX1A	292562	797	-13	171044	45079	273219	3	4	11	1	18	393389	0.958216	1
TMEM198	548994	487	35	146766	54351	175680	3	2	5	7	124	3002908	0.958259	1
OR51I1	99042	1030	1	133529	40138	18300	2	4	0	13	84	1866417	0.958357	1
TTPA	137738	789	-12	121573	34892	103944	4	0	6	0	6	138836	0.958401	1
MVP	NaN	NaN	NaN	381860	120292	410835	10	3	12	2	47	1349503	0.958441	1
RAB32	56448	901	-33	98698	26840	72285	2	0	2	1	27	557601	0.958492	1
CCNO	217401	417	22	144936	49227	50325	1	0	2	36	408	16824166	0.958497	1
CCL24	1013258	255	46	52582	14396	88938	1	0	9	0	9	103334	0.958511	1
COMMD2	449009	263	21	89182	23912	143655	1	0	9	0	9	167567	0.95853	1
HIST1H4E	390169	544	57	42517	14945	103944	1	1	5	0	6	118889	0.95853	1
GPX6	255783	592	26	99308	25864	178791	3	2	13	0	15	204655	0.958531	1
RMI1	458954	343	14	271572	72834	82350	2	1	0	4	41	2046855	0.958532	1
MTUS1	457439	237	-5	602314	162626	575901	12	0	18	1	19	805749	0.958557	1
C8orf46	285889	151	36	90524	27328	250161	1	2	18	2	29	438834	0.958574	1
SS18L1	861466	288	-13	179828	45811	344406	3	1	12	0	13	390217	0.958621	1
PKN1	954144	204	43	412482	128832	396744	12	12	21	0	33	525576	0.958622	1
RNF217	120614	269	-24	125965	30134	248331	3	1	17	0	18	278465	0.958625	1
IL10RA	581910	576	49	248575	74054	202947	5	3	10	3	31	904691	0.958636	1
LATS2	446900	192	41	463966	138287	197457	12	4	4	5	61	2051918	0.95867	1
OR10H4	843515	575	12	134017	39833	20496	3	5	0	3	43	854305	0.958674	1
ESRP1	467699	426	31	304573	85034	392901	7	5	11	3	26	614758	0.958722	1
ABCF3	1460188	257	49	314821	89609	551562	5	1	19	2	34	1003023	0.958742	1
KCNJ8	501891	984	-9	181719	53070	92232	9	2	4	1	9	213073	0.958757	1
CYB5R3	858524	189	74	153293	41053	160857	6	2	22	1	32	262788	0.958762	1
DYX1C1	298473	405	1	208803	46665	510021	1	0	8	12	113	6117263	0.958794	1
FST	202521	488	-5	154757	39772	182268	1	0	7	3	39	1791265	0.958818	1
PAPLN	525540	269	45	545462	160186	693204	9	3	24	3	48	1884595	0.958849	1
FEZ2	451487	318	-3	171593	43798	233691	1	0	6	0	6	277489	0.958858	1
NUP43	425807	234	39	169275	45384	296277	1	0	2	0	2	341661	0.958859	1
SORBS2	157889	374	-1	644282	177937	674721	18	12	45	1	80	1287649	0.95887	1
CLIC1	2513551	176	26	106201	30317	211731	2	0	14	0	14	242048	0.95891	1
KCNH3	2227486	224	53	454816	150548	399123	8	8	11	7	70	2573163	0.958922	1
PTBP2	334207	676	-16	235887	65697	440481	2	1	6	3	22	1027606	0.95894	1
MAP3K6	884974	188	30	553148	175009	665571	15	8	21	6	183	4680408	0.95897	1
HYDIN	592186	723	1	2256512	619699	1657797	60	30	65	0	95	2277496	0.959025	1
CCL28	500147	320	6	57523	14579	101199	4	0	10	0	10	115778	0.959028	1
HIST1H1A	408919	685	43	89792	29524	43737	1	0	3	6	37	743529	0.959124	1
ANKMY2	291955	612	-13	199653	49593	333243	4	2	8	1	13	457927	0.959126	1
RELA	4131934	202	53	237046	73322	258396	3	1	11	9	149	3553372	0.959151	1
SLC41A1	717622	377	37	219173	69601	323361	7	5	13	1	34	619699	0.959176	1
KDELC2	383210	579	11	223504	60878	255102	4	1	7	2	42	1252208	0.959179	1
NCKAP5L	1560163	231	56	549793	191174	178425	18	4	10	4	100	3676653	0.959184	1
MOGAT2	528291	418	45	145424	41968	195261	8	3	17	0	20	237229	0.959192	1
ISM2	504548	359	47	254858	63928	243756	11	2	16	0	18	307684	0.959217	1
AK1	1278941	201	51	86681	24766	175497	3	2	21	0	23	200263	0.959221	1
FANCA	1234390	219	41	646661	184891	1252269	8	5	24	0	29	1437160	0.959227	1
SMOX	784685	231	26	254248	72590	202581	6	1	12	3	75	2138233	0.959283	1
ZNHIT1	1022626	258	39	68625	19398	312747	1	1	14	0	15	332145	0.959376	1
LGALS9C	928601	254	0	159881	43798	213744	3	2	8	3	49	1213046	0.959391	1
DHRS9	303546	646	12	138653	39955	149511	2	2	3	1	22	697474	0.959432	1
SMPDL3B	891090	272	20	215330	61183	261324	6	3	10	0	13	322507	0.959434	1
TUBE1	152199	296	5	214720	55022	307806	1	0	1	0	1	362828	0.959441	1
TUFM	1146511	221	56	195932	61000	246684	1	1	5	2	31	1476017	0.959445	1
TBC1D22A	310166	538	-25	231617	61549	430965	7	1	32	0	33	492514	0.959511	1
ZNF717	NaN	NaN	NaN	406748	98332	0	8	2	0	2	34	916708	0.959529	1
NME3	1604603	288	36	73505	22753	113643	2	1	4	0	5	136396	0.959561	1
CLEC4G	688482	384	31	131028	36600	163602	2	0	15	2	33	601521	0.959626	1
TAAR6	178165	618	22	146827	42761	12627	6	4	1	2	7	158905	0.959641	1
ZNF256	1252385	750	-19	277550	69052	79239	3	1	1	4	20	951356	0.959661	1
FBXO31	576709	311	18	233630	69052	222528	4	6	2	2	19	714859	0.959681	1
CSNK2A1	671817	229	40	178120	45140	396927	3	1	14	1	18	513132	0.959695	1
RFX7	204396	432	-2	627995	179950	204777	7	2	4	0	6	384727	0.959707	1
PXN	1615004	187	57	259921	73139	416508	4	5	24	2	38	858392	0.959713	1
ADAD2	582429	364	12	280356	92598	186843	12	4	5	0	9	279441	0.959725	1
EHBP1L1	3945819	202	45	642574	207278	220332	9	3	4	2	13	659654	0.959757	1
NR2C2	483299	400	43	272975	75457	482205	1	0	5	5	16	1336754	0.959816	1
DBH	765804	481	31	269376	78324	333609	8	10	20	0	30	411933	0.959848	1
MAPK8	107152	633	31	206424	51057	412299	3	1	8	0	9	463356	0.959857	1
ZNF574	886688	438	31	369782	123403	49410	6	1	1	1	22	664473	0.959878	1
DGCR6L	605373	292	43	95526	29097	48861	1	0	4	4	49	1217499	0.959897	1
RNF216	1965381	220	47	414678	104310	574071	10	3	28	2	46	1097634	0.959908	1
OR4N2	275024	858	-57	129259	39650	21594	12	9	3	2	23	172691	0.959923	1
GABRQ	203033	NaN	-1	277672	76433	392718	4	3	8	0	11	469151	0.959967	1
BNIP2	521844	172	33	193736	52582	220881	2	0	12	8	142	5241486	0.960005	1
UCN3	711034	519	-1	68442	21228	31110	1	1	1	2	18	442372	0.960043	1
LRRN1	61807	888	-18	307623	86010	20130	8	2	3	2	12	394548	0.960076	1
RNF121	737476	311	53	147498	38430	342759	2	1	16	0	17	381189	0.960079	1
GLI2	183735	374	12	667950	212463	523929	24	12	16	5	90	2128595	0.960133	1
WFS1	418118	599	48	379603	115229	107421	10	4	9	2	29	664168	0.960157	1
CXXC5	659730	244	42	135420	42639	62403	5	0	7	0	7	105042	0.960191	1
WDR38	1125524	207	41	138470	40687	265899	2	0	6	0	6	306586	0.960197	1
CLN3	NaN	NaN	NaN	191967	60024	343125	5	1	14	2	47	1221525	0.960228	1
KIAA1715	237188	967	11	191967	52338	316956	2	1	6	2	15	705709	0.960253	1
TAB2	431448	177	42	300303	85095	242658	4	1	9	12	140	4091209	0.960283	1
RPS6KA5	410309	521	27	359351	93940	559248	2	1	4	0	5	653188	0.960357	1
BTBD17	362227	433	-8	196298	68137	58377	5	0	6	4	86	1760216	0.96041	1
TULP1	683460	280	36	239913	68808	379359	8	4	15	0	19	448167	0.960428	1
OR4K17	383274	768	-37	145729	43127	16653	4	1	2	2	8	173789	0.960468	1
TIMP4	348401	238	23	99857	26596	213012	2	1	14	0	15	239608	0.960478	1
CCDC130	767214	289	6	175863	47946	264801	1	1	6	0	7	312747	0.960497	1
TUSC5	1447271	228	21	74908	24278	129930	5	5	21	0	26	154208	0.960529	1
EGLN1	362960	518	3	183061	54290	189222	2	0	6	1	16	444873	0.96054	1
KRAS	259193	512	16	104554	25193	162870	1	0	7	1	18	458842	0.960588	1
CPEB1	567143	566	19	249551	70333	318786	5	1	6	0	7	389119	0.960588	1
FNDC3A	321392	424	47	534421	144143	981612	5	2	11	0	13	1125755	0.960606	1
PLA2G6	1578246	197	69	351482	103273	338733	8	4	21	1	28	513742	0.960609	1
ITFG2	495532	443	28	197945	56059	365817	7	1	24	1	36	786473	0.96061	1
TBL3	1747301	183	46	352336	107909	308538	7	5	9	0	14	416447	0.96067	1
TRPV3	441141	442	-2	350750	95953	453840	5	3	26	1	35	784826	0.960677	1
OR8A1	171574	746	-1	137860	41480	19398	6	5	2	2	33	290787	0.960704	1
PALM2-AKAP2	250166	485	18	477142	136823	564189	13	5	25	0	30	701012	0.960743	1
EMILIN3	383021	309	5	314699	108580	72285	9	4	1	1	27	856867	0.960764	1
HKR1	228816	939	-63	287371	77897	143289	5	2	4	8	69	2434876	0.960772	1
GPKOW	833689	NaN	41	207217	62342	202764	5	1	3	0	4	265106	0.960781	1
TINF2	915114	220	38	194834	59536	201483	2	0	5	0	5	261019	0.960786	1
CST4	189028	819	-21	62464	17324	101199	1	1	5	2	17	278587	0.960905	1
HIST1H4C	398813	636	53	42761	14701	27084	2	1	2	2	15	158783	0.960971	1
LRCH1	284604	798	49	356057	97966	633546	3	1	16	2	26	1180411	0.960987	1
KIF12	244063	558	0	222894	69540	288591	3	2	11	8	102	3491457	0.961029	1
GXYLT2	144572	420	14	192516	55632	289140	2	2	9	2	20	580964	0.961039	1
TNN	169074	612	14	568215	158661	728706	19	8	24	1	41	1073722	0.961109	1
LDLR	1808766	233	33	386313	98820	697413	9	4	17	0	21	796233	0.961115	1
LGSN	255425	359	-9	226310	56242	152256	5	3	3	0	6	208498	0.961135	1
PCMTD1	63777	905	2	160918	39284	135969	4	0	9	1	12	251320	0.96115	1
RHCE	667862	185	32	187026	49410	485499	3	1	16	4	66	1890878	0.961157	1
DPAGT1	1390854	195	58	177571	52826	350079	4	2	16	1	33	790499	0.96117	1
TMEM128	146135	584	35	64477	16409	142008	3	0	12	0	12	158417	0.961185	1
MED22	1827885	416	28	88633	26108	444873	2	1	23	0	24	470981	0.961206	1
ZNF675	451758	1464	-69	254919	59658	166347	1	0	1	2	6	654530	0.961262	1
PPIB	743794	251	43	95221	26840	196908	1	0	11	3	62	1573495	0.96127	1
SERPINE2	314351	346	11	181536	49959	247050	3	2	9	0	11	297009	0.961305	1
CD44	685695	222	28	340990	79361	630069	9	2	25	1	42	1356091	0.961308	1
SLC38A5	726793	NaN	2	210206	60268	116937	5	1	10	1	14	322324	0.961309	1
GCHFR	1011507	172	46	37942	10553	53802	2	0	4	0	4	64355	0.961444	1
CARD16	NaN	NaN	NaN	92354	23302	208803	1	1	6	2	39	1050481	0.96145	1
TRIM3	424837	471	17	319091	97966	386313	6	5	8	2	33	1297592	0.961475	1
SLC1A4	653388	340	36	222955	74786	309270	5	2	15	0	17	384056	0.961475	1
REM2	1177534	225	34	144143	46360	83814	5	0	10	2	44	888892	0.961509	1
PI4K2A	514755	143	54	209108	60634	336903	3	4	7	6	67	2178310	0.961542	1
SBDS	485411	355	34	112240	28487	303048	1	0	12	3	35	957639	0.961547	1
CD274	348920	629	23	130845	33306	219051	1	0	7	1	8	383324	0.961576	1
TRAF7	2179404	224	39	300669	82350	509289	4	3	21	0	24	591639	0.961628	1
KLHL31	306333	404	20	271877	78202	77226	2	1	3	5	80	3235684	0.961695	1
KLF14	241201	399	35	131211	47031	15006	2	0	2	6	67	1943582	0.961785	1
RTN4	913521	362	11	518683	148718	322263	10	1	6	0	7	470981	0.961824	1
STK11	2214581	234	29	191906	52948	170007	6	2	6	3	25	669170	0.961841	1
OSBP	432625	353	6	354715	98393	513315	8	4	24	0	28	611708	0.961854	1
MAST3	1249693	226	42	560285	177937	365451	17	10	21	2	56	932690	0.961876	1
JAKMIP1	366026	678	41	381555	102846	587613	10	5	30	10	118	2712121	0.961906	1
GGPS1	513285	188	22	133285	34160	171654	2	1	3	0	4	205814	0.961931	1
KRT13	1445853	325	-22	199043	58438	200019	2	2	9	8	89	2072597	0.961971	1
YDJC	521773	194	37	133712	47458	48861	4	1	0	0	1	96319	0.962001	1
LOX	69939	707	0	181109	52765	224541	2	0	8	12	113	4252493	0.962051	1
SORBS1	295509	445	17	598349	170251	1233786	15	8	31	0	39	1404037	0.962055	1
HIST1H2BJ	227588	622	29	54046	16409	70638	3	0	12	0	12	87047	0.962076	1
LZTR1	577297	192	58	372466	104066	676368	12	5	18	1	48	1273375	0.962081	1
SASS6	292450	530	4	297802	75152	494832	2	0	8	1	16	1025349	0.962082	1
NCOR2	1239461	472	37	1087264	331535	1028643	29	16	32	0	48	1360178	0.96214	1
DIS3	257535	685	2	439627	114680	581025	4	1	11	0	12	695705	0.962177	1
PCDHB16	915569	724	-11	321592	104981	47397	18	6	5	9	97	1447957	0.962231	1
SCN2A	119701	879	-9	902251	235643	919941	20	14	12	0	26	1155584	0.962315	1
CCDC64	1390014	218	43	248819	72529	309453	4	0	11	4	84	2268407	0.962342	1
CEP72	683895	411	28	284748	79422	381372	6	4	12	0	16	460794	0.962344	1
ST6GAL2	52131	1042	-22	239913	70638	177876	11	2	14	2	21	436028	0.96235	1
SLC35C2	543487	612	42	158356	48434	302316	1	2	9	10	98	3183529	0.962387	1
TMCO6	774470	356	31	212036	67588	337635	1	1	7	14	153	6712379	0.962398	1
MYO18A	1560056	159	33	904081	254126	887001	21	9	32	0	41	1141127	0.962448	1
ADRB1	272214	502	25	192272	70516	0	1	0	0	2	7	667767	0.962453	1
ZNF98	38548	1322	-77	255651	61122	132858	6	1	2	0	3	193980	0.962467	1
CREB3L2	227556	553	20	227286	66795	354837	5	4	31	1	56	724741	0.96248	1
ZNF517	1454261	384	20	209230	64355	139080	9	6	9	1	16	265045	0.962487	1
TARBP2	1590803	191	55	158234	49105	290055	3	2	12	3	52	1197552	0.962543	1
HNRNPC	730651	357	37	137738	35929	265167	1	0	4	0	4	301096	0.962553	1
IL15RA	650283	305	32	114802	36722	155184	2	1	11	4	78	1635776	0.962553	1
CCT2	484023	382	5	239486	66124	552843	3	1	10	0	11	618967	0.962635	1
TOX	192821	695	19	231495	63684	308172	4	1	8	11	84	3077450	0.962642	1
OR8D4	89099	736	-8	133041	39528	14274	5	3	0	1	16	227835	0.962668	1
OSGIN2	251472	419	35	239364	66246	180621	5	1	6	0	7	246867	0.96268	1
CHAD	1332860	200	23	152561	47641	135237	1	3	0	8	87	3216225	0.962691	1
MRPL15	268859	464	31	128283	38064	150792	1	0	0	0	0	188856	0.962697	1
GNLY	1099615	181	41	66124	18605	165066	1	3	11	0	14	183671	0.962697	1
AKR1C3	438967	678	-14	145668	38430	341295	1	0	5	0	5	379725	0.9627	1
GLRX2	288840	433	-13	90280	25559	123159	2	0	4	0	4	148718	0.962705	1
SCARF1	1361271	198	27	366305	97600	310185	9	1	12	0	13	407785	0.96277	1
NMD3	242883	581	-16	232288	55388	500139	1	0	5	0	5	555527	0.962826	1
CLOCK	235221	384	22	382287	97356	569679	1	0	5	1	22	2038681	0.962834	1
MMP24	1290513	170	45	246074	69052	178242	18	4	12	0	16	247294	0.962844	1
OASL	1225663	380	40	228079	58682	223626	5	6	5	4	78	1871480	0.962863	1
C5orf47	NaN	NaN	NaN	77531	22570	0	1	1	0	2	33	840946	0.962898	1
SPHK2	1597109	242	31	264618	98637	282918	5	3	10	3	25	1097695	0.962913	1
TMUB1	622098	373	41	100711	36356	55083	1	0	2	1	42	699792	0.962928	1
ALG10B	42332	589	-38	205509	56181	151890	7	1	12	1	17	306098	0.962967	1
VPS52	1456953	262	30	319030	92354	804834	3	1	15	1	17	1090802	0.963027	1
MKI67	408820	641	-1	1392447	405894	499224	14	3	9	0	12	905118	0.963036	1
KIF3A	717412	356	59	316956	79056	564189	2	0	8	2	14	1015101	0.96305	1
MOGS	1069803	343	45	344894	118096	92598	6	3	5	4	65	1289052	0.963055	1
PCMTD2	442044	440	43	158783	43615	189405	4	3	8	1	79	1120143	0.963081	1
SPAM1	87688	541	-19	230702	61549	99735	9	3	5	1	12	221247	0.963096	1
FAM110B	190462	601	15	156587	47092	54900	6	4	5	9	96	1436245	0.963145	1
ZNF804B	3101	1030	-20	589992	152988	151341	28	13	9	4	67	1008513	0.963159	1
SCAND3	239465	576	27	579744	150426	168360	15	5	4	1	18	591456	0.963185	1
NDEL1	761259	427	18	160003	42944	342576	1	1	5	1	9	523990	0.963238	1
PSAP	765338	182	40	238510	62159	474519	6	1	17	2	35	853695	0.963276	1
KLHL10	1809123	171	34	267790	69845	263703	2	3	9	3	29	1512190	0.963313	1
KRTAP11-1	31443	1030	-60	67832	22570	52704	1	0	1	5	88	1629249	0.963324	1
GPCPD1	556687	225	3	305915	77470	825696	2	0	19	6	63	3748450	0.963462	1
CDC42EP4	193467	212	-15	148108	47885	28731	1	3	2	2	39	963617	0.963465	1
PCDHA11	NaN	NaN	NaN	402173	128710	226371	15	15	0	2	47	1173457	0.963477	1
HOXA2	356045	385	28	160308	47397	67893	2	2	4	7	48	962885	0.963512	1
AK3	231882	608	30	98576	29524	161772	1	1	4	5	94	2612203	0.963551	1
RPS2	1747301	183	46	125660	40504	217221	1	0	5	1	5	380640	0.963572	1
CCDC107	1202125	248	37	120963	38064	70638	3	1	1	0	2	108702	0.963578	1
NFKBIZ	550073	421	16	314455	88328	372222	7	3	12	6	88	2747135	0.963654	1
KRTAP15-1	14979	1035	-68	59414	16714	25803	2	2	1	3	12	161589	0.963725	1
SLC22A6	2447828	398	48	239852	76372	194895	9	4	14	1	40	650687	0.963728	1
TGIF2	1019481	176	62	99125	33001	103212	4	1	10	1	19	313845	0.963745	1
SDC4	1005559	233	36	87352	25193	147132	1	1	11	10	142	2990403	0.963789	1
ERGIC3	1515751	169	58	178242	45201	464820	3	2	33	0	35	510021	0.963822	1
SMC4	435184	513	16	583221	141276	736941	3	2	4	0	6	878217	0.963835	1
MGAT4A	319617	696	36	258457	63989	484401	3	2	13	1	17	816912	0.963838	1
LIMA1	1008076	144	57	337696	87413	452742	5	1	9	1	27	990823	0.963844	1
OBSCN	698626	316	9	3555629	1116910	2733654	79	43	95	1	148	4184356	0.963849	1
RQCD1	939398	179	48	131028	38613	267363	3	0	13	4	75	1550254	0.96393	1
SNX15	3209258	207	49	148413	45384	269376	4	4	10	0	14	314760	0.96401	1
KLHL7	792869	218	25	271084	69662	442311	3	0	9	0	9	511973	0.964048	1
NHLRC2	266343	515	18	318359	88084	322629	3	2	4	2	14	621224	0.964068	1
CDH19	6200	1015	-45	342149	89548	318603	13	4	11	2	26	656848	0.964105	1
TCEA3	1050778	163	27	158051	40870	354288	1	1	3	0	4	395158	0.964116	1
SEMA6C	1562281	184	33	404430	137433	546621	13	5	24	0	29	684054	0.964143	1
DACT2	NaN	NaN	NaN	320494	107543	0	10	8	0	2	40	925919	0.964144	1
RAB31	441061	148	43	89609	22387	232044	1	2	5	0	7	254431	0.964177	1
IL1F10	672307	479	25	68381	18544	149511	2	1	8	0	9	168055	0.964252	1
WNT4	434362	307	28	151585	44591	128100	2	2	8	1	27	552477	0.964315	1
GLUD1	397715	144	35	247111	68564	475983	1	1	4	3	27	2101267	0.964326	1
GFI1	370328	580	1	181536	55083	74664	2	1	5	2	37	1426607	0.964334	1
IGSF21	55390	692	31	200751	62769	340746	12	9	21	0	30	403515	0.96434	1
HTATSF1	374989	NaN	23	341539	80093	327204	2	0	2	2	7	757803	0.964359	1
PSMB4	1322568	174	42	116083	34160	307623	1	3	5	6	93	3260450	0.964378	1
UBE2V2	890573	464	31	65880	16836	117486	2	1	11	0	12	134322	0.964403	1
ZNF469	NaN	NaN	NaN	1608021	548085	0	69	25	0	2	57	1366461	0.964453	1
ATN1	2704950	211	47	489891	169824	355935	10	8	10	0	18	525759	0.964467	1
SPHKAP	93607	615	-9	736941	205326	442311	42	21	26	0	47	647637	0.964472	1
ARHGAP30	689033	250	23	471164	141886	389790	10	8	11	1	24	681492	0.964542	1
PROL1	264684	915	25	103273	34892	52521	7	4	1	0	5	87413	0.964585	1
SPRED1	96035	704	-21	199592	49105	166164	1	1	9	6	103	2507771	0.964592	1
CARTPT	456944	601	19	50203	15494	82350	1	2	8	2	28	358558	0.964625	1
FAM47E	NaN	NaN	NaN	174826	46970	0	1	0	0	6	98	4188931	0.964639	1
PLA1A	288657	595	42	202642	55937	361242	3	4	16	6	38	838872	0.964643	1
RB1CC1	97322	559	-1	714798	176961	601338	8	4	5	1	12	894748	0.964677	1
UFD1L	650407	300	16	141825	35319	636108	1	0	14	0	14	671427	0.964711	1
TDP1	296799	607	12	275110	70211	557601	3	0	11	0	11	627812	0.964713	1
ERBB2	1284992	226	38	546255	162321	805200	5	1	21	1	22	1049505	0.964716	1
IGSF10	36173	606	6	1121485	331535	199836	29	7	6	0	13	531371	0.964717	1
NOTCH3	630378	381	11	992897	305671	490989	29	8	23	1	36	879559	0.964718	1
SLC25A44	2294665	211	39	134566	40565	130296	4	2	11	0	13	170861	0.964747	1
RAMP2	1633092	190	33	76799	22387	85827	2	2	8	0	10	108214	0.96475	1
AZGP1	1584669	391	36	131760	34953	205509	5	1	18	1	24	342942	0.964752	1
RAB11A	701874	296	36	96197	25864	193614	2	0	15	0	15	219478	0.964776	1
STEAP2	132955	1140	6	218319	60390	196542	3	0	7	3	19	746579	0.964782	1
LCA5	300263	564	0	308538	79056	225456	7	2	12	3	28	742492	0.964841	1
PRDM1	162338	278	44	358802	101077	249246	12	6	10	0	16	350323	0.96486	1
AGPAT9	186399	436	21	193614	53253	465003	3	0	14	0	14	518256	0.964874	1
MPV17L	545296	212	36	89670	20679	39162	1	1	2	8	162	3560875	0.964877	1
SV2C	171171	858	16	323727	84912	741333	11	5	51	4	84	1376587	0.964903	1
ZPBP2	1602321	292	18	153598	37637	278343	1	1	2	1	15	720166	0.964911	1
MDC1	2115149	171	41	876021	281637	432246	11	7	5	2	32	1738012	0.964922	1
FIS1	1022626	258	39	68137	19154	153171	1	1	14	0	15	172325	0.964927	1
ERCC5	196444	475	33	522404	139873	561078	11	2	17	0	19	700951	0.964948	1
OR4D5	107524	830	-5	132736	42395	26169	8	3	7	5	49	370819	0.964955	1
FBXO39	936146	438	5	194834	50569	118401	2	2	2	1	9	435357	0.964967	1
SLFN14	NaN	NaN	NaN	397049	106750	96990	8	3	3	2	38	1022116	0.964994	1
ZNF43	123927	1235	-66	361730	85156	175497	1	0	2	4	21	1505236	0.965008	1
DDX5	1171555	184	15	274622	71797	389973	6	2	7	0	9	461770	0.965024	1
PCNP	549032	445	14	80154	21411	226188	1	1	16	0	17	247599	0.965037	1
OR2F2	368507	732	-11	131821	42578	19398	3	1	4	5	57	1067439	0.965138	1
SEMA4D	163051	596	34	457134	130113	809409	5	2	18	4	61	2497096	0.965151	1
EIF3G	1675365	272	15	145790	38857	238449	3	2	10	0	12	277306	0.965193	1
COPS5	393936	518	12	151219	37820	275232	2	0	13	0	13	313052	0.965224	1
THEM4	966708	212	36	107909	28060	219783	1	0	7	1	16	546194	0.965264	1
C3orf22	289633	508	52	61244	18910	122244	1	0	3	0	3	141154	0.965295	1
PTMA	1003689	202	24	53619	10797	177144	2	0	13	1	27	303170	0.965325	1
TMEM132A	798818	512	52	421022	149023	304878	4	8	3	2	12	739991	0.96535	1
KRTAP10-11	874480	461	25	126819	37698	30744	1	2	2	8	16	563884	0.965365	1
FOXB1	573015	427	14	136335	43737	10797	1	1	1	1	9	494771	0.965378	1
LRRC23	2704950	211	47	178608	48861	314028	3	3	8	1	29	888648	0.965429	1
TMEM101	920082	241	29	109495	34709	109251	4	0	10	0	10	143960	0.96543	1
OR2F1	368507	732	-11	133407	41907	36966	6	3	5	1	13	140849	0.965521	1
MANEA	29596	1315	-6	203374	53741	94794	4	1	0	0	1	148535	0.965523	1
PRKX	104714	NaN	11	160003	42944	158844	4	2	4	1	12	346724	0.965538	1
PIP5KL1	1278941	201	51	170495	53314	81069	6	1	5	0	6	134383	0.965543	1
UMPS	307759	254	36	206058	61671	229848	3	0	5	0	5	291519	0.965546	1
THY1	1054477	263	40	69723	21411	109617	5	2	12	0	14	131028	0.96555	1
ZNF76	682809	264	39	251869	71126	393999	7	1	14	2	39	1026142	0.965556	1
DEFB119	591819	594	-83	76311	17934	185379	3	2	13	2	28	341112	0.965581	1
ZNF428	441738	209	6	94733	28060	53070	1	0	1	5	35	1282098	0.965617	1
QSOX1	440831	254	9	321409	99674	525942	11	5	29	1	104	1775710	0.965636	1
ZNF319	856192	158	9	247416	72651	70638	11	3	0	0	3	143289	0.965715	1
RFFL	439420	504	19	160186	44042	241926	4	1	14	0	15	285968	0.965723	1
TRAPPC5	688482	384	31	78385	26474	93513	1	0	0	0	0	119987	0.965819	1
LDB3	352918	192	27	360266	110044	633729	11	9	30	2	70	1279658	0.965825	1
HNRNPH1	1600541	229	28	205204	50996	374601	1	3	10	3	26	836737	0.965828	1
DENND1B	206539	480	-21	357704	91927	886086	5	3	20	0	23	978013	0.965834	1
UNG	595266	487	20	152500	43493	191601	1	0	4	3	29	1153693	0.965859	1
CYR61	296507	345	13	166774	45872	121146	4	0	8	0	8	167018	0.965897	1
EWSR1	854820	251	51	307745	85705	703635	3	1	10	0	11	789340	0.965903	1
CDK13	221361	636	14	646051	194102	503067	6	4	6	2	121	5201043	0.965958	1
PADI2	610093	194	45	294752	82228	480009	12	5	28	1	69	1034194	0.965959	1
C16orf45	544403	200	30	101809	25193	144753	6	2	17	0	19	169946	0.965962	1
OXGR1	111002	623	-10	144448	41846	39711	5	2	4	1	11	176473	0.965972	1
SPIRE2	1220713	219	43	308782	94367	310734	10	5	14	0	19	405101	0.965979	1
SHD	2132502	244	39	148657	42578	146949	3	1	2	0	3	189527	0.965993	1
LY6D	427585	373	34	55327	17324	43188	2	0	5	1	5	91805	0.966011	1
MLLT1	1294183	417	20	246562	68930	277611	5	1	8	2	24	831491	0.966013	1
SAFB	879991	295	21	409310	108580	594201	5	2	21	8	80	3076169	0.966019	1
TP53I11	131819	609	16	84058	24644	97173	4	0	18	0	18	121817	0.966037	1
ZFYVE1	370279	341	43	339343	95099	379359	7	5	12	17	212	6418359	0.966098	1
FLOT2	1834230	220	37	189100	53741	300852	5	5	22	1	34	473665	0.966159	1
TRIM2	222401	350	14	337818	94428	543510	5	1	15	2	53	1530612	0.966204	1
POPDC2	288657	595	42	154025	48556	135969	4	0	5	6	38	838872	0.966375	1
ZSWIM1	725555	209	59	206851	60695	65514	1	2	0	5	33	1963895	0.96639	1
GYG2	197004	NaN	17	220881	62037	183183	7	1	15	0	16	245220	0.96643	1
STARD8	172747	NaN	15	474824	141520	165066	15	3	14	1	35	650260	0.966436	1
ASPHD2	163136	553	-46	157990	46604	119133	6	5	6	0	11	165737	0.966499	1
ARL1	283715	649	2	82716	20862	173118	1	0	12	4	54	1119960	0.966525	1
TRAFD1	730140	239	40	258884	69235	417606	3	1	7	0	8	486841	0.966541	1
MRPL20	1736268	273	28	66063	18849	137982	1	0	9	1	11	212768	0.96656	1
CEP350	446036	211	16	1376953	361913	682590	24	4	24	0	28	1044503	0.966579	1
GPR88	348181	846	-6	151463	60634	0	2	2	0	2	18	626470	0.966674	1
DIRC1	124843	739	-7	45384	12993	41541	1	0	4	1	34	428830	0.966773	1
KRT40	977588	404	10	189954	52155	252174	2	2	4	2	19	739259	0.966835	1
COX4I1	381135	298	28	77897	18178	164883	1	2	3	0	5	183061	0.966836	1
SASH1	77939	454	-8	542290	156770	659349	11	3	19	0	22	816119	0.966865	1
FKBP15	448462	456	9	539301	150243	548268	8	2	31	0	33	698511	0.966865	1
ZNF699	401242	705	-65	287188	68747	173484	1	1	1	1	6	694790	0.966918	1
NKD2	692388	484	29	197823	57279	124440	6	2	8	1	46	792817	0.966931	1
RAP1GAP	529490	297	34	340807	91805	637938	7	4	29	1	39	897737	0.966947	1
ZNF235	661800	671	-34	330315	78324	170922	4	2	2	1	6	491477	0.966965	1
SPAG6	177548	462	14	224846	62464	280356	6	4	20	3	57	936472	0.96697	1
SDS	444479	276	36	142069	43676	187575	1	1	4	4	55	1778211	0.966974	1
SCN7A	68529	918	-11	751032	190503	247965	24	7	8	0	15	438468	0.966982	1
FAM178A	1007780	247	35	531005	141154	700524	4	3	6	0	9	841678	0.966995	1
C12orf40	72641	714	-20	298473	68808	345321	4	0	10	0	10	414129	0.966996	1
ZNF582	164565	599	-49	232959	54351	177876	5	5	6	0	11	232227	0.967003	1
SGCE	393749	462	4	218746	56852	349713	2	0	10	0	10	406565	0.967008	1
ZNRF4	932785	365	19	176351	60451	15189	7	6	1	1	14	268705	0.967011	1
TIPARP	407941	502	22	290970	73932	185562	5	5	3	1	35	1241289	0.967024	1
TRIM15	1932849	486	48	201910	58316	275049	5	1	9	0	10	333365	0.96704	1
DDOST	631461	208	35	200324	57889	253272	2	1	3	0	4	311161	0.967048	1
ERMN	78933	837	8	134749	31049	141825	5	1	10	0	11	172874	0.967063	1
ACTR10	291132	545	21	186782	51667	377346	1	0	4	0	4	429013	0.967094	1
RAD54L2	647863	387	39	635742	185562	344223	10	4	19	8	109	2314035	0.967102	1
STARD4	181104	636	26	93635	23119	178242	2	0	9	0	9	201361	0.967103	1
PIGV	1022828	188	30	207339	66063	127002	3	2	1	0	3	193065	0.967158	1
EXOSC3	489340	453	23	118950	35502	122244	1	1	3	0	4	157746	0.967165	1
C15orf40	452169	683	19	148962	40626	187026	1	1	5	18	191	7686305	0.967198	1
ACTN4	1596646	322	36	410103	105591	493917	12	5	32	1	47	796172	0.967225	1
SRPX	141319	NaN	17	204289	57584	237900	2	3	6	1	21	985821	0.967226	1
TEX101	357202	182	-39	116327	34465	207339	1	1	9	2	25	740113	0.967232	1
B3GAT3	2695768	217	42	139629	48129	128649	5	4	8	1	25	537288	0.96729	1
ANKMY1	452566	485	21	450546	127917	544791	12	7	17	0	24	672708	0.967297	1
OR2T8	87551	993	-35	130784	40687	21594	4	3	2	4	33	433283	0.96736	1
ZDHHC5	923511	354	15	305915	94489	362706	3	1	6	2	10	704245	0.967396	1
FNDC8	516190	504	23	140483	40504	244488	1	2	1	0	3	284992	0.96741	1
ZNF16	1539444	440	23	299815	76616	89304	6	3	3	2	40	715347	0.967413	1
BCKDK	1296884	351	35	180133	54290	269742	3	2	6	0	8	324032	0.967477	1
TLR5	361954	297	-8	369050	103273	38796	13	6	2	3	38	861503	0.967494	1
ZNF273	217076	1017	-15	252235	63257	160308	2	0	0	0	0	223565	0.967496	1
FAM193B	1120311	347	41	337635	101748	114924	9	2	12	0	14	216672	0.967521	1
ITLN2	777836	441	19	146644	37820	291702	3	2	11	1	30	721752	0.967543	1
ZNF114	1052191	391	32	185257	46421	137067	3	2	4	10	137	3292414	0.967563	1
NRN1	49114	693	17	62525	17446	103395	1	1	9	0	10	120841	0.967623	1
CCDC6	137718	555	0	209901	56730	348432	3	0	12	2	42	1304973	0.967623	1
KLHDC9	689033	250	23	156892	40931	108885	1	1	4	1	24	681492	0.967624	1
NLN	407983	149	33	315431	80398	621651	3	2	9	1	17	885903	0.967641	1
ARL13B	85478	1310	-13	194346	48495	312015	1	0	8	1	11	594079	0.967656	1
KCNT2	37679	1035	-24	512339	131455	783789	11	1	27	0	28	915244	0.967663	1
CD81	911893	584	36	106323	28914	201483	1	0	11	4	88	2049966	0.967665	1
PANK4	339388	228	38	340014	98454	551928	10	6	19	0	25	650382	0.967667	1
YIPF7	62950	1034	-6	124623	34038	60024	2	1	2	0	3	94062	0.967684	1
FASLG	116331	506	7	121390	35624	150426	3	1	13	2	24	357582	0.967717	1
SMU1	953054	286	0	230214	60024	461160	1	0	5	1	9	771162	0.967721	1
EDEM1	260923	447	14	286944	82350	383202	5	2	12	8	76	2370155	0.967764	1
TNS3	192490	488	16	626958	185928	887184	24	13	54	2	72	1219146	0.967836	1
L1CAM	2328608	NaN	27	556869	153537	701805	12	7	34	2	56	1397754	0.967879	1
MIA3	225124	392	-1	847107	220515	984723	7	4	11	1	26	1674389	0.96788	1
CD244	1118846	583	28	166103	43432	387960	3	2	11	1	31	835578	0.967909	1
MAPRE2	261776	582	11	161345	39955	230031	5	1	19	2	26	444629	0.967923	1
SSH2	724760	390	21	620553	171837	620919	9	5	14	0	19	792756	0.967954	1
WDR90	1161748	194	36	753411	236436	709125	20	11	39	2	79	1494805	0.96797	1
MYO3A	63308	873	-6	727791	184098	1016748	18	5	32	0	37	1200846	0.967978	1
CBLN3	897133	265	40	83936	30622	136152	2	0	5	0	5	166774	0.967994	1
FZR1	2160126	269	39	217526	64843	218136	6	5	7	0	12	282979	0.968009	1
XAGE3	476232	NaN	26	51545	13237	145851	1	5	5	1	15	296094	0.968034	1
CEMP1	2085452	321	49	117547	32330	18117	1	0	0	1	13	334951	0.968047	1
GPR15	390532	796	2	152500	45323	21045	4	3	1	2	15	344223	0.968071	1
PTRF	2209303	160	31	163907	51484	22143	1	2	1	9	182	7060689	0.968086	1
G6PD	2163759	NaN	42	241804	66734	315675	3	7	6	8	83	2966308	0.968099	1
AIMP1	158895	711	5	150304	39833	160308	1	1	0	2	4	327692	0.968115	1
RALGDS	1852158	322	51	399672	119133	451827	9	5	15	1	32	864736	0.968133	1
SSR1	755548	283	24	128100	34587	232044	3	1	23	1	39	521001	0.968151	1
ST8SIA4	24350	1122	36	157807	43127	240462	5	3	9	2	25	454450	0.968155	1
USP2	1054477	263	40	282979	85766	297375	7	3	16	1	35	778665	0.968189	1
NCR2	338294	510	40	119011	36722	137982	5	2	15	0	17	174704	0.968253	1
CCDC82	272687	372	14	248697	55632	235155	2	2	0	0	2	290787	0.968257	1
IKZF5	274189	673	11	184830	48312	106506	1	2	2	6	46	2065643	0.968301	1
ZNF473	1643218	222	35	385825	95831	120780	10	3	3	0	6	216611	0.96831	1
MATN2	616574	272	28	429806	108763	546072	8	5	14	2	45	1280817	0.968347	1
ATP7B	353147	461	28	631106	188368	837408	14	7	25	1	36	1250927	0.968348	1
KLHL11	1857838	191	33	304024	86315	83814	3	1	0	2	56	2650816	0.968349	1
GCM2	263829	483	14	220454	61183	176961	6	3	3	1	17	511424	0.968353	1
GRIN2D	1448469	209	38	553026	189771	285846	9	2	4	1	64	3368908	0.968357	1
C1QBP	1145030	544	24	123464	35929	188124	1	0	2	0	2	224053	0.968363	1
C7orf33	473795	593	-4	75518	23668	130296	3	5	9	0	14	153964	0.96838	1
MEF2A	197556	416	12	242902	67466	258213	2	1	12	4	48	1431792	0.968433	1
ACVR1C	79510	911	7	216794	60268	319152	5	6	11	0	17	379420	0.968435	1
PRR7	1038665	261	59	113765	37942	20496	1	0	1	4	44	1257149	0.968468	1
PRDX6	426891	390	12	98271	28548	213927	1	1	3	0	4	242475	0.968479	1
MRPL49	3267059	207	46	72407	21838	264801	1	0	9	0	9	286639	0.968503	1
CHST2	319752	591	25	215940	75579	3294	4	1	4	2	40	1134844	0.968515	1
RAC2	845055	230	67	85705	24644	179340	1	1	12	0	13	203984	0.968557	1
C1orf94	28616	907	16	256566	76677	186660	8	5	14	2	26	434442	0.968564	1
TMEM232	NaN	NaN	NaN	297802	72956	5490	7	1	7	1	21	348371	0.968565	1
GPR132	857767	198	43	159149	50752	87840	2	2	10	7	154	2352648	0.968567	1
NAMPT	246330	370	27	220393	57035	378261	1	0	7	1	7	538874	0.968589	1
IRAK1	2355024	NaN	25	304878	96441	299205	2	1	6	2	44	1689212	0.96872	1
GRM5	158962	944	-23	519720	152073	326472	27	10	19	1	31	523197	0.968722	1
KIAA1211	460708	489	17	527406	155916	383385	30	19	12	1	32	602497	0.968756	1
PPAP2B	39932	563	7	136945	38003	256017	2	3	5	0	8	294020	0.968777	1
GIMAP6	682986	689	20	124867	37088	108336	8	5	12	1	22	241377	0.968785	1
GPR25	545933	437	12	142130	56608	0	3	2	0	1	16	436821	0.968813	1
FAM179A	471053	404	28	436455	136701	262605	19	11	9	0	20	399306	0.96883	1
AWAT2	166632	NaN	16	147620	41236	88389	3	3	1	4	71	1480226	0.968873	1
ZIM2	221899	902	-70	234179	58255	407724	13	8	27	1	38	541070	0.968909	1
RASGRF2	214755	766	29	551379	147315	906948	15	4	30	0	34	1054263	0.968929	1
TRABD	944000	242	49	164517	49044	149694	7	1	15	0	16	198738	0.968978	1
OR12D3	329776	872	7	134810	39589	28731	8	3	1	2	17	222101	0.968997	1
TMTC1	99753	510	-15	343491	94428	664656	6	4	22	1	56	1303265	0.968999	1
DIS3L	530074	307	44	466955	124318	566202	3	4	7	3	32	1721725	0.969013	1
TIGD3	4112809	242	50	195871	63989	32940	5	1	3	8	134	3088857	0.969041	1
SSR3	545591	679	10	83204	22204	144204	2	2	6	0	8	166408	0.969052	1
PIK3C3	38836	1300	13	405040	100406	793305	3	1	18	1	36	1372439	0.969101	1
ASAH2	377258	409	14	347029	96014	202398	3	0	12	5	38	1344745	0.969128	1
FLYWCH2	1537882	210	47	59841	19032	40443	3	2	4	2	34	402112	0.969146	1
WDR41	269224	518	36	206912	54412	466833	3	0	17	2	26	796965	0.969168	1
SF1	2261775	230	61	357521	96502	410286	12	3	13	5	190	5609072	0.969177	1
CC2D1B	815523	448	26	376980	111447	769515	6	4	11	0	15	880962	0.969247	1
PARP10	2580629	247	28	424804	145790	196725	10	1	14	1	21	512949	0.969256	1
MMAB	436841	428	38	112301	31720	287127	2	0	11	0	11	318847	0.969262	1
BCLAF1	286851	153	21	405467	108214	326106	10	4	7	1	14	509411	0.969293	1
DNAJC8	779314	213	33	118706	26962	343308	1	2	7	2	14	532347	0.969382	1
ATF6B	2170336	224	32	304390	94916	506544	6	4	15	0	19	601460	0.969416	1
KIAA0408	151114	811	-10	307684	76799	172386	8	5	0	0	5	249185	0.969419	1
SPOCD1	1213493	183	35	515877	163236	327204	19	9	12	6	73	1491572	0.96942	1
ARMC6	1327004	215	24	204289	62708	348981	2	3	9	0	12	411689	0.969426	1
RND2	1507064	201	26	98515	29585	134688	2	0	5	0	5	164273	0.96943	1
SIGLEC1	942842	353	32	713883	239547	492270	38	12	37	1	70	1171017	0.969437	1
BEST1	2389859	185	53	292983	82533	314577	4	1	14	0	15	397110	0.969441	1
SLC15A3	802735	546	56	244000	81008	210267	8	3	7	1	33	659044	0.969457	1
NLGN3	759088	NaN	27	360693	109800	168909	14	6	6	0	12	278709	0.969463	1
KIF2C	574317	191	43	328302	84912	748836	4	5	15	11	177	6137881	0.96947	1
ZNRF2	626711	388	42	103456	32879	155733	2	0	4	0	4	188612	0.969494	1
PTRH1	1098647	172	32	89792	31903	234606	1	0	11	3	45	1260504	0.969509	1
C6orf195	467575	342	25	53985	16287	36600	3	0	6	0	6	52887	0.969553	1
TMEM59	438316	201	29	144021	38979	260958	2	1	7	0	8	299937	0.969577	1
FAM102A	1604109	201	61	168848	49837	311466	5	1	17	5	115	2152690	0.969581	1
LRRC41	690472	205	31	339892	113399	321897	3	1	11	10	117	3852577	0.969583	1
PRG3	923815	191	-3	101809	26291	174765	3	4	19	0	23	201056	0.96964	1
SLC35E4	723012	330	56	139446	53985	54534	3	4	1	4	50	1094828	0.969652	1
LRG1	2111443	278	43	143106	49044	96258	2	2	0	9	95	2768302	0.969662	1
GNAT2	989433	201	29	160796	39589	340563	1	1	4	0	5	380152	0.969675	1
ZNF32	310272	630	-6	120658	31232	63684	1	0	1	2	16	635864	0.969675	1
KCNB2	110047	904	-11	390461	111691	171471	27	11	10	0	21	283162	0.969678	1
C15orf32	288049	578	-30	78995	20740	132675	1	1	9	0	10	153415	0.969713	1
VWA2	290609	437	21	308050	98576	512766	1	2	9	3	32	1489010	0.969727	1
RCC2	399978	210	28	229970	66307	384300	2	1	14	1	38	828929	0.969765	1
CYTH2	1418188	209	41	180743	47458	340746	4	1	25	0	26	388204	0.969791	1
KLHL9	232155	466	-14	266509	72773	29646	1	1	1	12	77	2519849	0.969819	1
DSC2	213526	521	-12	402295	111569	484218	2	3	3	3	26	2067046	0.969826	1
OR4K1	420010	827	-51	134200	37820	38064	13	6	7	2	27	191723	0.969895	1
VARS	2509866	183	32	547780	168299	770430	22	8	24	0	32	938729	0.969918	1
ABCB8	622098	373	41	304634	101443	506910	18	5	35	0	40	608353	0.969925	1
PRPF31	735613	439	-53	221674	62342	377895	3	1	7	0	8	440237	0.969926	1
PTPRCAP	1392213	215	53	84058	30683	160308	1	0	3	1	10	376614	0.970042	1
PCDHGA10	NaN	NaN	NaN	409127	128344	333609	6	6	0	0	6	461953	0.970054	1
C9orf24	478815	302	38	136518	32025	229665	2	1	5	2	18	542900	0.970067	1
ZNF25	140131	959	-27	206973	47580	212463	1	1	5	1	13	673257	0.970102	1
RGS5	194452	794	-8	82960	19886	219600	3	1	23	1	33	330437	0.970155	1
CHRNA10	537999	403	23	186660	64233	126087	6	3	9	2	30	513254	0.970157	1
MAOA	62832	NaN	13	236985	63135	415593	4	1	16	0	17	478728	0.970158	1
KRT36	1445853	325	-22	200629	60695	211548	4	4	8	8	89	2072597	0.970202	1
TRIM36	219228	619	-1	360937	91256	400404	6	1	16	2	33	1025593	0.970233	1
LPAR1	247269	624	21	156709	45323	117669	1	1	6	9	111	3341519	0.970238	1
ZNF792	903994	549	-57	277855	71858	101199	5	2	3	6	58	1677683	0.970249	1
OLFML3	365516	596	7	171654	53253	70089	5	1	6	1	8	161772	0.970302	1
BTN3A1	384310	375	47	251015	67771	347151	5	4	14	3	55	1628944	0.970306	1
PLEKHO2	556478	205	50	208071	65148	147315	8	3	12	2	42	798551	0.970338	1
DARS	440321	410	30	229604	56974	490806	2	0	10	0	10	547780	0.970375	1
OR10H2	878287	605	13	131455	42761	29097	7	6	0	1	10	130601	0.970386	1
OR4F6	215780	643	-16	132248	39223	18483	6	3	0	4	37	453840	0.970393	1
BSN	1657622	271	40	1619428	543815	325557	54	21	12	2	53	1384944	0.970428	1
PTGIR	1139694	347	28	158234	55693	34587	8	3	5	3	41	413641	0.970429	1
NOV	261913	519	-14	156221	43249	174582	3	1	5	1	9	292922	0.970438	1
GRHL1	913916	234	40	278282	72529	503616	5	4	12	0	16	576145	0.970464	1
KCMF1	926772	202	23	167079	47031	111996	1	0	6	2	13	604998	0.970483	1
SERINC1	140855	973	-19	202215	53985	281637	1	1	7	0	8	335622	0.97049	1
UBXN7	1165640	231	37	220027	56669	419985	4	4	23	0	27	476654	0.970514	1
OR4X1	400891	509	-27	129259	38552	19032	7	1	0	0	1	57584	0.970569	1
MC3R	254407	729	-58	137372	40504	53070	3	2	6	4	170	1774246	0.970573	1
SHISA3	197282	646	24	99918	32025	44103	3	2	2	2	34	555771	0.970586	1
CPEB2	105433	624	23	441396	136518	319518	3	1	12	7	53	2283779	0.970615	1
CD151	1799017	232	51	112789	31781	160125	1	1	9	10	128	2402119	0.970657	1
CLEC1A	396940	445	-1	126575	31720	203313	1	1	5	1	11	477081	0.970688	1
C11orf91	NaN	NaN	NaN	79178	28060	0	3	3	0	1	16	297985	0.970711	1
FPR1	436280	690	-24	146461	46970	31476	7	6	0	2	20	322080	0.970763	1
GOLGA1	1116965	142	30	349042	87230	833565	6	5	26	0	31	920795	0.970816	1
ARHGAP8	NaN	NaN	NaN	215147	61549	314028	1	0	10	2	42	1193953	0.970842	1
AQP10	1653296	236	29	126819	43005	190686	5	2	11	0	13	233691	0.97085	1
PEPD	302640	598	-23	219417	62037	294630	4	4	16	2	27	581086	0.970854	1
GPR150	307041	359	32	171105	67710	732	1	1	1	13	114	4232363	0.970863	1
KCNMB4	148192	547	-7	91927	25376	113460	2	0	12	1	19	322629	0.970866	1
FAM195A	1115707	213	39	69906	21411	36051	1	0	4	12	169	2645448	0.970875	1
FBLIM1	752403	174	29	194163	58926	253638	3	3	3	0	6	312564	0.970896	1
IRS1	146164	493	-3	518073	165432	42090	14	3	2	3	41	1382687	0.970912	1
SSC5D	NaN	NaN	NaN	649467	224907	0	22	8	0	2	40	1043283	0.970969	1
MPO	838530	401	15	320677	96929	367647	6	10	12	2	57	1481080	0.970974	1
LRRC66	91954	815	7	380152	106079	148962	9	1	3	0	4	255041	0.971019	1
TMEM38A	980514	362	41	131028	37698	219417	2	0	8	3	49	1184986	0.971028	1
AADACL3	145424	454	23	153415	42578	185562	6	4	13	0	17	228140	0.971034	1
DNAJC14	1909014	256	38	301340	88999	223992	3	1	7	4	40	1407514	0.971149	1
CRTC2	2028800	222	34	294996	95892	411384	3	2	6	1	15	801418	0.971152	1
USP24	447636	230	9	1176995	310978	981429	17	4	36	0	40	1292407	0.97119	1
DMAP1	962892	211	29	205204	60146	312747	2	5	5	5	63	2279143	0.971206	1
MAGEC3	17504	NaN	-11	335439	90585	300669	10	4	14	2	45	910242	0.971214	1
LIPT1	504421	770	21	163175	43066	24339	1	1	1	1	4	299632	0.971223	1
HGFAC	547964	412	46	283833	86559	242475	12	6	14	3	63	1070062	0.971248	1
SEPSECS	338354	506	32	222406	60512	307074	3	0	11	1	17	471347	0.971253	1
ADCY8	45406	771	-7	540155	160003	652029	31	15	37	0	52	812032	0.971269	1
OR2H1	404210	854	21	131150	42883	30744	11	6	5	2	41	270779	0.97136	1
C16orf87	469144	217	12	70333	17324	120963	1	0	3	0	3	138287	0.971384	1
SGK223	132314	199	43	587064	186111	143655	23	11	1	2	32	978013	0.971388	1
KPNA1	413070	404	34	241621	63806	465735	2	0	10	4	40	1702266	0.971397	1
REV3L	343769	434	41	1373415	368196	1269654	12	6	13	0	19	1637850	0.971447	1
POLR2E	2387949	206	26	95526	25803	144936	3	1	13	0	14	170739	0.971475	1
CPLX3	764533	195	46	70150	18971	181719	1	0	8	0	8	200690	0.971488	1
NFAT5	1302986	NaN	41	677466	183732	435174	11	3	12	1	15	695949	0.971497	1
ACPT	652250	593	27	179584	62525	192150	2	2	0	1	6	397110	0.97151	1
MYO18B	198261	712	-37	1117398	323178	809043	53	27	38	4	90	1662860	0.971515	1
LRRC42	430138	201	31	188612	52033	241377	1	0	9	2	32	806420	0.971515	1
C11orf82	307255	371	0	436577	114802	173484	2	0	4	6	63	4482707	0.971532	1
PRSS38	672760	406	5	139324	43127	190320	6	5	7	0	12	233447	0.971628	1
NKX6-2	278505	581	-12	115839	38979	14823	3	0	5	1	8	128893	0.971639	1
YBX1	650376	461	21	143045	40504	197640	1	0	4	2	26	1226344	0.971648	1
DMRTB1	552240	385	25	142923	47946	164700	5	4	15	1	25	375516	0.971661	1
GRAMD4	415189	265	7	260531	70150	557601	6	2	25	1	37	764940	0.971668	1
MET	558228	262	2	619150	169031	721020	7	2	11	5	75	4010750	0.971681	1
SLC1A2	643540	263	15	249002	73993	445056	6	2	30	0	32	519049	0.971716	1
GSDMB	1602321	292	18	186904	50081	354105	2	2	10	7	77	2633553	0.971736	1
ADCY3	284877	296	37	500322	143289	718641	8	8	25	4	54	1512861	0.971763	1
UCK1	609539	272	36	126941	30439	204777	4	1	10	0	11	235216	0.971766	1
FBXL16	1207790	194	33	200141	67039	36234	5	3	5	6	97	1437282	0.971769	1
GOLIM4	147581	681	-8	320311	73322	573156	1	1	8	1	22	1075308	0.971813	1
FNIP2	171083	428	10	488244	135603	462990	8	3	12	0	15	598593	0.971835	1
PPP6C	951081	168	46	151890	41541	469029	1	1	10	5	41	1637057	0.97185	1
TECR	1008795	204	26	141154	37271	249978	1	0	11	1	17	393206	0.971867	1
MAPK1IP1L	837637	144	39	100406	36844	128466	1	1	3	1	9	502335	0.971895	1
SOX30	260667	1079	41	320738	96136	178608	9	4	5	8	43	1196759	0.97193	1
FAM198A	NaN	NaN	NaN	241987	77165	82167	8	6	5	2	43	977708	0.972018	1
FAM171A2	NaN	NaN	NaN	338123	121024	126087	9	2	2	0	4	247111	0.972025	1
AQP6	1033911	220	48	116449	41114	115290	4	3	7	0	10	156404	0.972036	1
FXYD2	516252	624	54	76921	21716	108336	2	1	13	2	56	601460	0.972052	1
C14orf37	285319	683	3	333914	96685	318969	11	1	15	5	121	2494534	0.972053	1
TMOD2	443665	165	27	158966	40870	337452	5	0	26	0	26	378322	0.972053	1
NUFIP1	685617	360	32	223199	56059	346602	2	1	5	0	6	402661	0.972054	1
AGMAT	656850	162	31	149206	48983	174216	3	3	2	0	5	223199	0.972061	1
FAM92A1	221692	552	-4	130418	34099	99186	1	0	4	7	53	1661274	0.972097	1
CD6	802735	546	56	291214	84851	282918	6	4	19	1	33	659044	0.972129	1
ZNF765	374515	876	-62	234789	55083	310917	2	1	8	0	9	366000	0.972135	1
THG1L	243382	987	31	134200	33611	227469	1	0	3	0	3	261080	0.972138	1
SNRK	153482	399	30	329705	93757	187575	4	1	0	0	1	281332	0.972171	1
KIAA2013	519155	207	43	259433	90646	108153	4	3	3	3	29	683871	0.972185	1
TBC1D2B	435470	232	54	423157	114863	196359	12	2	18	1	25	452742	0.972222	1
LCN12	1979517	188	34	86010	24339	97356	1	0	6	6	50	1031327	0.97224	1
MARVELD3	446645	530	10	257664	81984	121695	3	2	5	16	143	3709410	0.972245	1
TRAK1	313554	321	29	467382	137616	677649	14	4	37	1	75	1349564	0.972249	1
FXN	196497	491	27	101809	25010	199287	1	0	4	0	4	224297	0.972299	1
PPAN	NaN	NaN	NaN	181353	50874	221247	1	0	13	2	45	1090497	0.972354	1
HRC	2011861	267	47	315553	72773	190137	7	1	12	2	15	487207	0.972404	1
FAM19A2	136152	930	-44	59902	15311	503799	1	0	30	1	36	587369	0.972411	1
INPPL1	744547	182	58	544669	166286	659715	9	8	21	1	30	984967	0.972503	1
MKLN1	258333	283	35	343186	80093	709857	3	1	13	4	30	1441735	0.972508	1
2022-09-05	728313	211	8	169519	41663	203130	7	2	16	0	18	244793	0.97258	1
FBXO8	64734	647	-5	143472	35868	141642	4	0	6	0	6	177510	0.972603	1
TDG	1190703	281	40	186111	46116	315675	5	1	13	0	14	361791	0.972619	1
ARID1B	143122	621	27	970327	278831	780129	19	4	21	3	37	1481385	0.972651	1
PRKCB	513265	610	21	328851	81252	666486	12	1	42	0	43	747738	0.972657	1
GAD2	101835	680	-1	266265	67161	565104	12	3	38	0	41	632265	0.972663	1
NPAT	411907	695	26	623664	173118	511668	6	0	6	0	6	684786	0.972678	1
ASMTL	NaN	NaN	NaN	283772	82411	399489	6	3	10	2	45	1300276	0.972697	1
SLC16A2	357915	NaN	14	261019	79727	267180	1	1	5	5	34	1255807	0.972704	1
TXNDC15	727517	696	49	155794	45323	205875	1	0	4	8	82	3247518	0.972711	1
BLVRB	1010633	202	34	88206	28365	63684	1	2	5	5	32	835212	0.972786	1
ERBB4	20702	1173	-5	585295	153476	1059021	25	11	66	0	77	1212497	0.972786	1
HECA	202042	674	13	233691	67161	95526	3	2	6	4	57	1320833	0.972812	1
RDH14	39949	1075	-7	139934	45811	53253	2	0	0	1	19	602802	0.972834	1
C9orf171	1522970	492	36	139141	41846	183366	6	3	7	0	10	225212	0.97284	1
ZFPM1	626557	184	37	417972	141825	114009	13	6	9	4	58	1398364	0.972864	1
NFAM1	967833	185	53	116388	36417	177876	4	1	28	0	29	214293	0.972932	1
AIP	1392213	215	53	145058	40321	145302	3	2	5	1	21	366061	0.97294	1
DPYSL2	207566	520	26	252479	71614	514047	5	1	21	0	22	585661	0.972944	1
FBLN5	333910	440	29	201605	52216	395097	7	2	18	1	27	521550	0.972962	1
NWD1	947233	293	35	608841	187209	510753	16	11	12	0	23	697962	0.972993	1
FAM149A	373525	536	-13	210755	62464	371124	5	2	14	1	25	545218	0.972998	1
LPPR5	37516	947	-17	139934	40504	161589	5	1	12	0	13	202093	0.973065	1
HOXD4	245316	874	13	107604	33672	99186	4	2	4	1	11	238144	0.973067	1
ST6GALNAC4	1278941	201	51	131455	38552	138531	2	1	6	0	7	177083	0.973089	1
ZBTB8A	1429703	230	21	193736	50935	78507	4	1	1	0	2	129442	0.973096	1
FAM194B	NaN	NaN	NaN	315309	76860	0	5	2	0	2	34	895236	0.973128	1
TARS	349408	674	4	329827	80825	607377	5	0	15	0	15	688202	0.973133	1
B3GNT4	808864	187	12	158173	51362	164517	2	0	6	7	109	3604734	0.973148	1
VSX2	652027	358	47	155428	46604	96258	6	0	13	0	13	142862	0.973213	1
ZFP92	NaN	NaN	NaN	177632	53314	0	4	4	0	2	36	871690	0.973226	1
VCP	782447	350	42	353617	101138	747189	5	3	15	0	18	848327	0.973252	1
ANKRD31	NaN	NaN	NaN	837408	208986	0	15	7	0	2	39	1027362	0.973274	1
USP40	351003	307	35	552965	140971	526308	7	3	21	1	32	1120021	0.973285	1
THSD4	312827	505	3	447984	123525	843264	11	6	31	0	37	966789	0.973326	1
MC5R	131146	815	8	138104	40870	45933	1	1	4	3	27	806115	0.973332	1
SARDH	720319	481	29	399428	119743	491355	15	7	29	1	46	792817	0.973344	1
PRMT10	71970	263	20	373808	98698	379725	4	0	5	0	5	478423	0.973366	1
ZNF34	1647917	356	18	248026	63623	123891	4	2	6	3	34	751886	0.973386	1
OR51B6	100115	1056	1	132126	39528	9150	4	1	0	2	5	155977	0.973417	1
MOV10L1	934225	242	31	550403	146644	878400	11	4	27	0	31	1025044	0.973455	1
WSCD1	283312	593	-11	246318	75030	294996	9	6	11	1	20	445117	0.973456	1
OR5H15	200002	811	-15	133468	38552	23607	3	1	0	3	10	249002	0.973477	1
FASTKD5	NaN	NaN	NaN	326289	93696	51057	6	7	3	2	42	963129	0.973518	1
ZNF225	554986	634	-28	316590	74481	158112	5	2	2	4	41	1500234	0.973599	1
ANXA2	431518	299	14	164944	41480	396012	2	1	11	0	12	437492	0.973626	1
PTPLB	306542	274	38	112606	32147	126453	4	0	9	0	9	158600	0.973709	1
SYT12	1643265	152	47	183122	53680	264984	6	1	30	1	42	449631	0.973717	1
GFOD2	1157184	136	50	162199	51179	68442	8	3	4	0	7	119621	0.97372	1
MFSD6	651647	371	30	339953	99247	202764	5	3	5	1	29	965081	0.973733	1
G6PC3	916863	198	23	148108	46055	231495	1	2	2	2	13	604998	0.973746	1
CYP46A1	375738	250	21	220576	64721	482571	5	3	19	3	57	1449848	0.97375	1
GJB5	548013	580	19	116693	34465	24522	1	1	1	4	9	350933	0.97375	1
PDE7A	167106	425	37	232410	58743	410835	2	2	12	0	14	469578	0.973777	1
ARHGAP17	272834	185	22	387167	111325	695583	4	2	11	5	84	4229496	0.973821	1
TRMT5	216411	578	-1	223260	60024	266082	1	1	13	2	30	860039	0.973827	1
PIP4K2A	196977	577	25	183793	46238	337635	6	0	20	0	20	383873	0.973848	1
ADAMTS10	622624	214	-14	481656	142008	446886	18	8	22	2	58	1423008	0.973848	1
SNTG2	78833	824	-24	242597	65575	379725	14	8	24	1	40	499285	0.973853	1
DPEP1	1092575	211	38	179523	53253	204777	4	4	10	2	41	775127	0.973886	1
DARC	99569	785	14	141459	49593	79788	8	4	11	1	55	505263	0.973905	1
HAS3	1179391	201	24	249612	76494	126636	7	2	9	1	19	402417	0.973917	1
EFNA5	78424	628	21	102236	26413	143289	3	0	18	0	18	169702	0.973924	1
EIF4B	1726226	177	38	271267	74969	504348	4	0	18	2	42	1188768	0.973946	1
OR10Q1	637499	828	-25	133285	43127	25071	3	6	0	4	21	449936	0.973953	1
ZNF160	395233	946	-48	362035	90524	280905	1	2	2	4	24	1171200	0.973958	1
SH2D3C	1194942	179	58	385764	118584	327570	13	3	15	2	48	1023519	0.973966	1
TLR1	310020	437	58	343369	89426	32940	5	1	0	1	2	192089	0.973995	1
IGFBP4	1202660	149	21	110654	33733	113643	2	0	15	1	28	298778	0.974022	1
CACNB1	1426821	212	31	297985	88328	421815	6	1	24	6	134	3074095	0.974024	1
PCDH18	87218	686	-17	487451	138409	124806	20	8	11	2	33	551135	0.974036	1
PYCR2	923085	239	20	137128	43493	194529	2	1	4	0	5	238022	0.974051	1
IDH3B	792941	450	48	195078	54534	333609	3	2	10	6	87	2528816	0.974062	1
ACOT4	606300	169	39	177022	56120	90585	1	2	0	4	27	1158695	0.974087	1
HLA-F	484408	755	34	193919	54961	326106	1	2	5	9	56	2235223	0.974107	1
DDX21	860888	246	52	348554	92476	557418	2	1	7	1	13	979416	0.974123	1
KIAA1143	433853	426	27	69540	17385	148779	1	0	11	1	37	498614	0.974147	1
PSMC1	318736	622	14	197152	52643	333426	1	0	4	0	4	386069	0.974165	1
SYTL5	106836	NaN	19	336720	88389	370575	5	2	11	1	32	1007415	0.974225	1
C17orf96	NaN	NaN	NaN	150426	58194	0	1	0	0	6	98	4200155	0.974314	1
ELAVL4	93599	824	-20	182878	48434	436455	5	2	30	2	45	707295	0.974324	1
TRIM5	134136	838	5	250954	68381	270474	4	3	13	3	34	759023	0.974347	1
TMEM177	337284	441	29	128161	43859	30378	1	1	6	1	27	521550	0.97437	1
SEMA7A	640438	204	54	292617	83814	429684	8	3	21	1	34	918416	0.974383	1
SCN4A	1455216	404	25	806176	219539	490440	27	14	34	0	48	709979	0.974394	1
SYNRG	559565	201	27	590053	160979	828075	8	1	17	1	27	1523109	0.974419	1
HHATL	369022	329	34	220698	64965	275049	6	1	19	0	20	340014	0.974425	1
AKR7L	799326	448	35	154940	31720	192516	3	1	8	0	9	224236	0.974467	1
PRRT3	950574	170	54	394548	146766	87840	6	1	2	0	3	234606	0.974486	1
SQSTM1	1610057	359	38	192516	55083	275598	4	4	6	3	37	1038708	0.974487	1
DLD	470337	486	12	226188	63318	470859	1	0	6	0	6	534177	0.974512	1
WISP2	890596	168	46	105469	34526	61488	2	1	7	2	26	396012	0.974532	1
TP53RK	292810	636	33	105835	34343	68259	4	0	8	1	26	357460	0.974534	1
LTA	2517285	220	35	86925	28365	78690	2	0	9	6	62	1107028	0.974607	1
GALNT13	21842	1035	-13	249856	63257	405711	8	2	27	1	35	557784	0.974628	1
GTPBP3	842088	211	43	217465	76250	159942	4	3	5	5	39	1380430	0.974656	1
TRIM43B	NaN	NaN	NaN	200934	48861	60939	1	0	4	2	36	928176	0.974666	1
PDLIM1	302337	444	6	145729	39833	224541	1	0	2	1	6	398940	0.974668	1
ZCWPW2	67695	922	-13	164944	36905	247599	2	0	8	2	24	700829	0.97467	1
ABR	1346718	270	22	404308	109373	618723	11	6	39	2	61	991555	0.974703	1
GPATCH2	42648	1015	-18	236375	61000	391620	5	4	10	0	14	452620	0.974738	1
SLC6A8	1716845	NaN	44	276574	81374	158478	2	1	6	6	139	3853553	0.974757	1
NANOG	175700	467	16	137189	33001	124623	1	0	7	8	70	1779248	0.974803	1
OR2T35	141426	710	-10	135176	42700	915	1	1	0	14	176	4963021	0.974837	1
MATK	2172842	204	36	233264	69235	226371	7	5	14	1	25	392596	0.974847	1
TFB2M	389456	409	4	175619	47458	298473	2	0	8	0	8	345931	0.974862	1
ZNF532	352047	299	51	560590	160064	318054	8	3	5	1	9	528870	0.974867	1
AHCY	962066	151	50	191357	52948	244671	4	5	9	0	14	297619	0.974883	1
2022-09-14	841217	627	-10	197945	46360	286761	3	0	7	1	18	615490	0.974893	1
HSF4	1101399	150	46	220576	61427	306342	7	1	11	0	12	367769	0.974903	1
MGMT	83542	1073	-25	101565	32940	150243	3	1	5	0	6	183183	0.974945	1
ISCU	437636	399	40	65148	17019	162504	1	1	6	1	13	281271	0.974948	1
PRKCG	831741	360	-41	308660	86986	540399	11	10	30	2	74	1101538	0.974957	1
PDGFB	1046938	205	60	109251	32025	164334	2	3	2	0	5	196359	0.974959	1
SCNN1A	2670962	198	46	320494	91256	341295	7	5	21	1	44	886269	0.974983	1
CCNB3	45831	NaN	1	613294	161162	309453	15	13	13	4	78	1708244	0.974988	1
BAI1	296361	567	25	680516	210877	404796	17	6	27	3	43	824598	0.974991	1
CTGF	169902	699	-4	153049	42029	107604	2	2	4	0	6	149633	0.974996	1
MMRN1	39671	703	-11	536007	144204	239547	11	2	7	2	14	545157	0.974999	1
COL18A1	513400	481	41	756278	256810	760365	19	7	31	0	38	1017175	0.975016	1
SETD3	340080	429	-11	271328	72163	482754	4	3	16	2	35	934093	0.975036	1
SPRED2	545446	346	36	186782	50386	195810	6	0	12	0	12	246196	0.975089	1
RAPGEF3	395089	320	14	407541	119865	708393	9	4	31	0	35	828258	0.9751	1
RASSF7	1970020	236	42	163236	56913	138531	1	0	2	6	33	1392630	0.975127	1
HERPUD1	820472	125	47	172264	48068	296094	1	1	8	2	26	1089216	0.975188	1
MAGEF1	1301642	485	36	130235	38857	32574	1	0	2	7	153	3876367	0.9752	1
NPBWR2	1032302	312	51	135542	47641	20496	5	5	0	2	28	329583	0.975201	1
ZNF678	606105	575	-6	259738	61427	286029	1	0	6	0	6	347456	0.975215	1
CDC23	1127160	314	50	269254	70394	485682	4	1	12	0	13	556076	0.975216	1
TMEM144	135911	684	-9	156953	41053	387777	1	1	12	4	89	2989610	0.975242	1
CYTH4	902502	201	61	180987	44652	399489	4	2	31	0	33	444141	0.975319	1
MTHFR	530804	196	39	288225	80520	468114	7	5	21	0	26	548634	0.975363	1
FIZ1	1077402	254	-10	203252	71065	32757	5	5	0	10	61	1592405	0.975366	1
CDH13	94658	929	-26	310673	90829	391071	10	8	18	0	26	481900	0.975372	1
C20orf27	860065	241	43	88023	25437	170922	1	2	7	10	179	3459493	0.975493	1
ZNF20	1025728	728	-15	238083	56730	109617	5	2	11	1	19	320189	0.975498	1
GCH1	673378	380	40	125782	34709	231129	2	0	10	2	36	866688	0.975503	1
LRRC4	NaN	NaN	NaN	273890	85888	42639	7	5	2	2	39	946903	0.975505	1
SPRED3	1467279	253	0	175192	61427	117120	3	2	4	4	47	1450397	0.975571	1
AKAP11	183147	411	51	831003	221247	355752	12	1	9	0	10	576999	0.975574	1
NEDD4L	321507	522	58	447679	115595	610305	7	1	21	2	71	1822375	0.975577	1
PCYOX1	669606	164	36	221247	60573	210084	2	1	5	5	88	2938675	0.975585	1
MYT1L	54881	901	-24	533811	131028	524844	15	9	25	1	38	705465	0.97562	1
STC1	321715	555	14	108336	30012	151158	5	2	15	0	17	181170	0.975648	1
EIF6	1290513	170	45	127124	33367	195078	2	0	5	1	17	443958	0.975654	1
BTNL2	1582117	580	27	197884	56120	172752	6	2	10	3	49	1057862	0.975715	1
RAB4B	1157241	186	29	95343	27267	284199	1	2	7	1	12	385398	0.97572	1
NAA11	103025	821	-5	100528	26474	13908	3	1	5	5	49	370819	0.97573	1
LPAR5	2816983	210	61	148657	56120	102114	2	4	3	3	56	1239276	0.975741	1
DNAJA4	447425	371	54	199592	50020	196725	2	1	11	1	23	621041	0.975762	1
SGMS2	144491	683	6	160247	43615	212280	3	1	6	0	7	255895	0.975789	1
TGFB1I1	839076	558	11	202276	60146	224541	5	3	5	0	8	284687	0.975792	1
KCNE2	410767	518	61	54961	13847	40077	1	1	2	0	3	53924	0.97582	1
TPM1	431470	321	19	205875	50691	442311	1	1	11	6	86	3123749	0.975851	1
IL20RB	137627	421	9	137860	37820	301584	1	0	8	0	8	339404	0.975868	1
ZBP1	181790	562	-4	198494	56425	238083	3	2	15	2	47	1010343	0.97592	1
LUZP2	1913	1282	-32	159027	39528	350811	3	4	13	3	27	646478	0.975922	1
RFX3	159455	1028	3	354898	96746	573522	7	1	28	0	29	670268	0.975927	1
NCOA7	184468	179	18	419863	108824	669414	3	2	9	1	17	1142408	0.975928	1
MAST4	36320	621	7	1139846	345016	854427	22	13	21	0	34	1199443	0.975933	1
DAB2IP	448984	475	22	500444	151036	445422	11	8	27	5	123	2601101	0.97599	1
OR4A16	1067	1102	-42	139629	40626	7503	5	2	5	3	30	393694	0.97599	1
CYP39A1	113763	596	0	212585	53497	402783	1	1	3	1	7	572729	0.976005	1
ISL2	289294	229	39	156282	45384	187941	2	3	4	0	7	233325	0.976008	1
CRK	1380844	220	18	131333	37576	76860	2	1	4	1	28	813679	0.976074	1
AGFG1	194117	353	23	258762	73017	437004	2	2	14	2	35	1151070	0.976075	1
NOS1AP	372116	410	2	228750	65697	379725	9	4	41	0	45	445422	0.976139	1
PHC1	296906	416	12	430111	131882	281088	9	1	17	2	47	1326445	0.976214	1
ENTPD8	1591716	213	30	212402	66490	202581	4	3	6	0	9	269071	0.976257	1
MON1A	1289886	170	38	273768	88389	172020	4	4	6	1	24	993751	0.976261	1
CAV1	554882	159	0	79483	20618	113643	3	1	8	0	9	134261	0.976262	1
ENDOD1	273779	513	16	210755	65026	47763	5	3	5	5	41	796416	0.976306	1
GPAA1	2720766	211	27	260165	89731	292068	3	1	6	3	18	818376	0.97634	1
PTGS1	343200	635	27	264130	72590	322080	11	6	18	0	24	394670	0.976352	1
CAPSL	138289	614	0	93940	23363	157197	1	1	2	0	3	180560	0.97637	1
TMEM151B	NaN	NaN	NaN	236070	76677	0	3	3	0	2	35	895053	0.976392	1
PCBP1	686152	156	52	149084	46909	29280	1	1	3	2	42	1250683	0.976416	1
DDB1	1259416	286	50	506849	138592	968619	7	4	25	2	35	1588440	0.976422	1
PNLIPRP2	161760	618	-16	212829	55083	162870	9	6	11	1	23	354349	0.976458	1
HPS4	163136	553	-46	309697	92720	496113	5	5	13	0	18	588833	0.97646	1
EXT2	291324	616	7	345992	94489	539301	4	4	11	0	15	633790	0.97648	1
PHYHIPL	115861	812	-3	172386	43005	167994	1	0	7	1	29	633851	0.976482	1
SLC25A31	220342	437	-6	137311	39833	185562	1	1	8	5	69	1838906	0.976491	1
PCDHGC5	665835	568	9	414617	138043	137616	4	3	0	3	13	957822	0.976517	1
HRASLS2	854193	303	56	69601	22448	178974	1	1	6	0	7	201422	0.976533	1
CLEC18C	1353954	139	37	199714	53741	73200	1	1	2	5	42	2322575	0.976556	1
LPCAT1	557296	390	37	232898	70333	489525	9	2	26	0	28	559858	0.976572	1
HES4	1971475	239	15	100467	37881	24705	1	0	1	18	191	5751873	0.976592	1
FBXW4	764146	385	29	178425	54168	323727	4	1	17	2	42	951112	0.976605	1
CHCHD6	250457	604	39	106140	28914	345687	1	0	14	3	32	987712	0.976626	1
TTC14	182757	1031	2	348798	87657	345138	4	1	12	3	69	1849764	0.976628	1
TMED8	551151	418	50	142252	40199	222345	2	1	5	0	6	262544	0.97663	1
ASAP3	1050777	159	29	404491	113582	665937	10	4	24	1	30	937204	0.976674	1
PLEKHG5	644634	203	44	470432	141520	523929	10	3	21	1	32	996313	0.976702	1
GYLTL1B	427820	291	48	309087	96807	289506	4	3	4	5	40	1802550	0.976716	1
GHDC	2129732	206	30	235216	78446	187026	5	4	6	10	175	4567375	0.976771	1
ZNF492	51041	1399	-76	238144	56120	169275	2	0	1	0	1	225395	0.976775	1
SENP6	428787	364	24	505324	122549	568581	3	1	7	3	25	1648525	0.976784	1
IP6K2	1646019	212	45	269376	72834	180987	2	1	7	17	150	5467613	0.976786	1
PI3	842540	324	25	51484	14945	92598	3	3	8	0	11	107543	0.976798	1
MCM8	301031	346	13	374418	100467	671427	1	0	5	0	5	771894	0.976812	1
TTF1	1431869	429	34	402173	102541	342393	3	4	4	1	18	1107699	0.97683	1
ZNF177	401242	705	-65	215757	52521	400038	1	1	3	0	4	452559	0.976835	1
ZBTB3	2405109	248	44	237107	79300	61671	3	1	6	1	31	837896	0.97684	1
PPP2R5E	237658	445	20	213683	52765	421449	1	0	8	1	13	741577	0.976858	1
DNAJB12	822407	145	45	179218	51728	255285	3	3	5	0	8	307013	0.976874	1
MAD2L1	106139	1069	-5	91195	24827	143106	1	0	11	0	11	167933	0.976897	1
FGF3	783792	561	37	99247	33977	53253	6	3	4	2	22	264374	0.976912	1
SLC45A2	268032	863	8	230763	68259	411567	6	4	17	0	21	479826	0.976915	1
POLRMT	1832767	218	10	527589	163602	338184	6	4	9	3	17	675819	0.976927	1
NRXN3	21523	905	-32	516853	141581	721203	33	24	54	1	84	951600	0.97693	1
SECISBP2L	372654	382	9	468053	123952	488427	11	5	20	0	25	612379	0.976935	1
WBP4	305794	417	76	173423	40138	306525	1	0	7	6	42	1494988	0.97694	1
NRXN2	1897094	411	56	759511	245159	650382	34	16	36	1	78	1281122	0.976959	1
ABCD1	1910154	NaN	37	313479	102663	173850	6	3	3	8	105	3472425	0.976998	1
CHST1	160913	609	18	170800	56120	39528	10	4	4	1	10	195871	0.977005	1
TRNAU1AP	831495	183	26	131943	32391	321531	1	2	7	0	9	353922	0.977017	1
KRT86	839631	175	48	212280	61305	240828	1	1	16	3	44	1125938	0.977051	1
C10orf2	1020226	247	40	291519	90585	300852	2	3	3	0	6	391437	0.977103	1
FUT5	1217326	294	35	158295	48312	44103	2	1	3	10	112	2910859	0.977125	1
TECTA	243065	769	17	942572	256810	868335	29	19	23	1	53	1395924	0.977155	1
FYTTD1	517022	210	47	145546	40382	222162	2	0	18	0	18	262544	0.977176	1
SOX18	1152034	208	48	156038	56059	5673	1	0	1	18	267	8492298	0.977184	1
ZNF629	1632278	158	61	372161	106933	12444	4	2	0	6	93	4160078	0.977202	1
CLTC	1083057	398	23	746762	196054	1102392	7	2	16	1	52	3065433	0.977208	1
ZNF462	259213	625	-7	1091595	293532	454572	29	15	8	0	23	748104	0.977209	1
LCN9	362222	524	29	79117	20435	76860	4	0	10	0	10	97295	0.977217	1
EEF1E1	566741	368	9	82838	22753	126087	1	0	11	0	11	148840	0.977232	1
HLA-DQB1	1292851	535	17	114131	33001	83265	6	3	14	1	33	272182	0.977254	1
PPID	188459	429	14	168482	41785	262788	1	0	4	0	4	304573	0.977255	1
DNAJC21	241905	675	21	266265	59292	466650	1	0	8	1	9	856013	0.977278	1
IQGAP3	2095354	166	39	717787	205631	1278438	12	11	40	0	51	1484069	0.977341	1
ANP32A	437749	562	32	114802	26840	206058	1	1	11	5	49	1094584	0.977372	1
TMEM30A	394127	423	-3	159759	43371	215940	6	3	12	0	15	259311	0.97738	1
SPZ1	316792	617	34	190991	45628	40260	2	0	3	7	77	1978352	0.977401	1
ZNF774	1110178	139	33	214781	53131	73566	3	1	4	9	122	3423503	0.977421	1
PCYOX1L	422727	380	28	212219	63562	167262	2	4	4	4	39	865773	0.977519	1
STEAP4	155853	454	-6	196847	58621	125721	6	2	12	1	20	315370	0.977549	1
EZH2	564321	434	13	343796	82960	709491	3	1	14	7	46	2270054	0.977573	1
KLF2	785109	258	12	144570	52704	13725	1	2	1	11	126	4400357	0.977582	1
FAM110A	824412	579	36	118035	45201	93879	2	1	5	1	21	495747	0.977582	1
ATP5G2	1616455	189	50	84119	28060	134139	1	1	8	1	29	616039	0.97759	1
GLIPR2	858124	257	46	71309	17080	142374	3	0	19	0	19	159454	0.977594	1
MFSD3	1755818	291	7	164578	65453	105042	1	1	1	4	25	982100	0.977595	1
DNAH17	999172	188	25	1967128	541619	1797426	56	33	78	1	115	2534611	0.977599	1
PIGS	1517567	225	24	240462	72834	486048	2	3	6	0	9	558882	0.977614	1
NCR3	2517285	220	35	101870	33367	94611	3	4	9	1	24	295545	0.977616	1
NONO	728362	NaN	26	211060	55388	202215	3	0	11	0	11	257603	0.977628	1
UBA2	707545	355	5	289506	74481	587796	1	4	1	0	5	662277	0.977665	1
TRIM55	277437	480	30	256078	68747	372222	5	1	12	2	17	558272	0.977668	1
SLC7A5	604095	133	34	215940	69906	281088	5	2	17	0	19	350994	0.97767	1
MFRP	1054477	263	40	253760	73444	322080	5	6	10	0	16	395524	0.977684	1
SPATC1	2650698	211	27	243817	84485	99918	8	2	9	1	11	232532	0.97771	1
LRP1	2190357	238	60	2025505	534116	2626782	55	29	84	1	119	3292780	0.977722	1
GAB1	183119	699	18	317627	87718	533079	3	1	17	3	48	1595394	0.977726	1
MXRA8	1744013	273	28	190442	59719	100833	6	1	13	1	41	597983	0.977727	1
RBBP9	414549	436	23	84607	21350	139629	1	0	4	0	4	160979	0.977746	1
ANXA10	55532	402	-16	151036	35441	368562	1	4	6	0	10	404003	0.977772	1
ZNF264	407201	924	-63	274439	72529	97356	3	0	3	6	44	1698423	0.977787	1
PLSCR5	124275	768	-20	121695	32757	116388	1	1	4	2	48	1232932	0.977788	1
KRT81	742854	178	53	219844	64172	203313	4	4	12	1	28	622566	0.977811	1
IL17A	313277	556	11	67039	20435	129015	3	2	7	1	20	236558	0.977814	1
LYPD2	427585	373	34	53741	17629	94245	1	1	10	2	16	203679	0.977857	1
STT3B	270559	511	-4	367586	97051	482571	1	1	6	1	10	654713	0.977882	1
UGT3A1	155890	614	-4	239364	67344	220515	7	6	12	0	18	287859	0.977945	1
TMEM184C	71637	343	9	195566	52033	371124	1	0	5	0	5	423157	0.978002	1
SLC39A10	104678	431	3	370453	92903	295362	5	2	5	0	7	388265	0.978008	1
PAX1	283661	885	-41	219844	77165	123891	7	2	12	4	41	624823	0.978027	1
FAT3	32222	1011	-33	1954623	565653	833199	95	42	46	0	88	1398852	0.978028	1
HCK	1039298	386	21	237290	62281	372954	7	4	17	0	21	435235	0.978029	1
ABI3	816202	346	24	155489	51118	181902	8	3	9	0	12	233020	0.978116	1
TNFRSF18	2356409	196	27	143350	39101	61305	3	0	2	2	11	269986	0.978151	1
ADAM12	214443	485	-29	417606	117486	716811	17	3	40	0	43	834297	0.978171	1
ANGPTL4	726988	204	0	176290	51545	140361	2	1	0	0	1	191906	0.978264	1
THOP1	1320743	291	26	303475	84119	239181	9	6	11	2	33	586759	0.978275	1
MS4A6A	336539	784	-2	116693	28975	245952	3	4	10	1	37	537227	0.978292	1
ETNK2	557652	370	34	171227	46360	280173	4	2	18	4	104	1894050	0.978307	1
MYO16	108921	641	-19	817766	227713	1067073	37	12	50	3	82	1629493	0.978327	1
RALY	873171	398	61	133712	40687	212829	3	1	7	0	8	253516	0.97833	1
SEMA4F	964055	364	41	326594	106201	506178	13	8	22	1	41	814045	0.978337	1
ST6GALNAC2	1016866	197	24	162992	48739	288957	3	0	12	0	12	337696	0.978337	1
GAL3ST1	653792	330	28	178974	55266	54351	11	4	2	0	6	109617	0.978343	1
CXorf36	72853	NaN	50	193553	57706	90219	5	2	10	1	17	307440	0.978355	1
CCNT2	288841	434	22	324825	82716	299571	2	1	8	1	18	802577	0.978378	1
KAT5	4131934	202	53	239791	69296	319884	6	2	13	9	149	3553372	0.978429	1
SH3GL2	28189	392	-31	159637	40016	297375	4	1	15	1	20	426512	0.978435	1
REXO2	98814	612	-12	108214	26840	225639	1	1	13	2	68	1470161	0.978449	1
FOXM1	495532	443	28	343430	103456	374967	3	3	5	1	19	843020	0.978483	1
PDSS1	339802	540	18	185440	51362	341478	2	0	8	0	8	392840	0.978496	1
ACP6	NaN	NaN	NaN	190564	51911	325008	3	3	6	2	41	1195295	0.978501	1
SAMD1	1023789	215	34	179584	60878	62952	4	0	4	15	132	3442108	0.978532	1
ESRRA	1613996	257	65	177510	59658	141276	9	4	5	0	9	200934	0.97854	1
OR2A14	221024	812	-11	130235	40321	15555	5	2	3	5	32	359778	0.978593	1
GSPT1	564730	294	51	284321	76189	369660	2	0	4	1	6	523197	0.978595	1
TBC1D2	490665	254	52	395768	116998	499224	2	2	9	3	51	2129205	0.978604	1
PLA2G4F	655295	394	36	371185	109739	536922	8	2	21	0	23	646661	0.978628	1
PPP2R2C	480192	540	50	211304	54046	358863	6	7	27	0	34	412909	0.978645	1
RAE1	181292	604	9	168848	41785	320982	2	0	8	0	8	362767	0.978672	1
ZNF551	606379	849	-44	290482	70577	115656	2	0	6	9	55	1609851	0.978691	1
SWAP70	545476	179	25	267180	62952	305610	1	0	5	4	17	953674	0.9787	1
FOLH1B	116674	1062	-16	200934	51057	554307	1	0	21	0	21	605364	0.9787	1
CARD11	635400	558	24	511119	139812	804834	18	11	40	0	51	944646	0.978707	1
EFR3A	99296	999	6	370209	97173	472506	8	1	14	0	15	569679	0.978711	1
PMM2	401569	247	-2	113399	27694	245952	4	0	14	1	37	535946	0.978746	1
ZNF536	106911	926	-73	555527	161650	222894	45	20	5	1	25	433039	0.978758	1
RNF183	426351	312	26	80947	25742	36600	4	1	2	0	3	62342	0.978771	1
CACNA1G	1559131	196	19	1059387	321714	784704	43	9	45	0	54	1106418	0.978804	1
P4HTM	1799657	241	41	242963	72529	202947	4	2	7	1	21	717909	0.978817	1
LTBP2	782985	242	42	798734	227164	1005951	17	9	27	0	36	1233115	0.978849	1
KLHL38	517269	192	22	251198	70516	115290	15	8	3	0	11	185806	0.978887	1
KCNIP3	246871	498	14	132675	33489	323178	3	2	23	2	41	703086	0.978888	1
LRRC47	249433	341	28	242597	82777	144753	3	2	6	3	32	776103	0.9789	1
FRMD6	238905	442	22	276391	70028	418704	4	3	19	0	22	488732	0.97891	1
TEKT2	853740	282	27	189283	54290	187941	3	1	12	0	13	242231	0.978919	1
PNPLA2	1799017	232	51	213378	69723	87840	4	2	4	10	128	2402119	0.97892	1
WNT5B	270921	254	34	156465	44103	127917	3	1	9	4	46	929579	0.978938	1
C11orf74	96246	531	-26	102541	23363	203496	1	3	3	1	10	320006	0.978955	1
USP9Y	0	0	0	1143628	291824	333609	8	0	3	5	8	1101294	0.978973	1
HEXDC	2591323	179	28	251503	78995	400770	7	5	12	0	17	479765	0.97898	1
VPS18	1036414	172	51	409737	127917	119865	9	6	11	5	76	1308633	0.978983	1
MLLT3	85091	575	14	258823	60878	399123	2	0	14	4	64	2332762	0.978985	1
SRD5A1	253440	585	-1	113582	32086	259677	1	0	9	0	9	291763	0.979004	1
TNFSF12	NaN	NaN	NaN	106506	35868	167628	1	0	7	2	39	1021872	0.979044	1
C11orf16	548433	243	21	201239	60085	137433	4	2	6	1	9	250222	0.979053	1
BOLL	639001	684	22	133712	36112	301584	1	0	15	0	15	337696	0.979059	1
INCENP	2712305	253	52	402051	115656	535092	12	5	28	1	47	882121	0.979094	1
ZNRF1	731807	160	27	97966	30134	74298	2	0	7	1	18	262361	0.979107	1
ALKBH5	918230	192	23	167750	51301	148779	3	1	9	0	10	200080	0.97915	1
SLC25A29	412002	237	37	124440	44652	61122	4	0	6	0	6	105774	0.979152	1
MAPK15	2190348	229	30	233142	75945	272304	3	1	8	1	12	387167	0.979243	1
STK25	1215841	426	39	189466	53009	338184	2	4	16	1	41	891759	0.979285	1
NFKBIA	416091	125	31	138470	39772	156648	4	0	7	2	33	606462	0.979305	1
TAF6	1299015	205	52	290848	91988	490257	4	4	11	1	33	943792	0.979315	1
GTF2E1	307733	475	11	192577	51911	180255	2	1	9	0	10	232166	0.979378	1
SYCP2	73470	842	-30	709186	162809	989115	5	5	6	1	18	1545679	0.979393	1
TMEM217	626559	236	44	102541	25925	90402	1	2	6	1	22	451583	0.979403	1
PEX11B	NaN	NaN	NaN	111020	37210	142374	2	2	8	2	42	997960	0.979406	1
LCN6	1898901	190	39	72956	21106	122976	1	0	10	5	56	795684	0.979412	1
FGA	59962	1036	-4	380762	106933	187209	12	4	10	1	22	622810	0.979418	1
EXOC6	557904	421	36	382165	91988	636291	2	1	8	0	9	728279	0.97944	1
ENTPD4	476980	332	37	272121	75396	406077	4	2	12	4	84	2769339	0.979443	1
OR2G6	112460	903	-20	132675	41358	21960	14	7	3	0	10	63318	0.979457	1
TSSK2	487560	277	18	152927	44164	43371	2	0	0	0	0	87535	0.979481	1
CD38	174323	327	55	135847	34526	294447	1	2	10	1	17	570899	0.979528	1
KBTBD4	995645	214	31	230336	66673	244854	2	1	9	2	32	1149545	0.979537	1
MASTL	386910	555	43	389058	102114	449265	2	1	3	0	4	551379	0.979553	1
HSD11B2	1115833	153	42	167750	58072	66612	3	2	5	2	16	466528	0.979563	1
DAZAP2	494861	194	40	135786	28731	218868	1	0	8	4	56	1902651	0.979571	1
GPR37	34802	462	-24	255712	82106	70272	5	3	0	10	61	1831037	0.979574	1
MAGIX	724395	NaN	44	144936	50325	74664	3	1	6	4	55	1462963	0.979578	1
ATXN7L1	406187	454	33	381982	116327	208254	11	4	18	3	117	1891244	0.979591	1
PLA2G2D	567393	501	23	66368	16348	160857	2	0	11	1	29	327448	0.979635	1
RASA4	NaN	NaN	NaN	352275	104127	83631	3	0	0	0	0	187758	0.979669	1
FANCB	111662	NaN	21	379725	98271	312930	3	2	4	1	16	701988	0.979688	1
MCC	271270	620	16	459025	124928	755241	9	6	19	0	25	880169	0.979694	1
NDNL2	242355	885	-39	128649	38796	17934	2	1	1	4	31	679601	0.979698	1
SLC30A7	173324	727	-4	170190	44835	509289	1	0	14	3	45	1700314	0.979712	1
SLC8A2	797690	276	38	388692	124074	209169	9	7	8	5	78	1740208	0.979727	1
RBM15	449729	379	28	405040	133712	141825	5	4	11	8	109	2175748	0.97974	1
C1QTNF9	270913	589	44	142313	43249	115839	7	2	8	1	13	234179	0.979778	1
SLC7A3	824487	NaN	-9	265350	83631	198738	9	7	4	3	36	878156	0.979785	1
RABEP2	1189140	257	55	246135	75945	286578	4	7	11	7	81	1971703	0.979803	1
PRPF38B	743461	225	9	241682	62281	156648	8	3	10	0	13	218929	0.979804	1
EME1	1335838	196	24	254431	72041	331230	3	0	10	8	87	3216225	0.97981	1
PCDHB14	800016	708	-15	330986	107665	41541	6	2	1	4	20	748470	0.979846	1
NES	1851672	180	37	681004	211670	122976	28	10	12	1	52	1003999	0.979953	1
PEX6	1200368	259	40	406992	143655	528138	6	3	9	0	12	671793	0.979974	1
CD300LF	NaN	NaN	NaN	127978	36356	267912	2	0	15	2	47	1122644	0.980043	1
DALRD3	1799657	241	41	232105	75335	367098	2	1	11	0	12	442433	0.980057	1
NID2	234008	432	20	597312	173484	768051	12	5	20	5	81	2947154	0.980058	1
ATP11A	585697	416	45	544852	145790	1088118	10	6	44	0	50	1233908	0.980083	1
ZNF649	444002	817	-53	224114	55876	181353	3	1	5	0	6	237229	0.980085	1
KRT83	936407	213	42	215330	62098	353739	3	3	8	3	54	1679940	0.9801	1
COL11A2	1474628	377	24	759389	255163	1791021	35	11	71	0	82	2046184	0.9801	1
LDB2	55867	983	2	183366	47397	329949	4	4	22	1	29	453413	0.980126	1
BOK	1214632	426	30	89304	30561	59841	1	0	7	1	20	403027	0.980158	1
PGAP2	425863	258	23	182146	28487	210267	1	0	7	7	46	2303604	0.980222	1
MFHAS1	164853	395	34	434686	144875	96258	6	6	7	2	62	1754726	0.980247	1
R3HDM2	1862761	172	55	433710	118401	424926	9	2	15	0	17	543327	0.980277	1
TNFAIP2	952836	211	40	278648	88267	213195	7	2	21	1	39	599081	0.980329	1
POU2F2	855248	369	32	204716	59902	322812	5	1	23	2	60	1246962	0.980333	1
APOL3	1228837	331	13	170251	52826	172203	2	1	6	0	7	225029	0.980352	1
CSRP1	842013	209	26	89426	23119	174033	1	2	3	0	5	197152	0.980368	1
ALDH18A1	369001	454	26	348981	100467	562176	4	1	10	0	11	662643	0.980373	1
DOC2A	NaN	NaN	NaN	175192	52277	167811	3	2	7	2	41	1038464	0.980374	1
PHLDB3	392374	166	-19	278587	84302	200385	6	2	8	0	10	284687	0.980377	1
ODF3	1233553	437	17	110959	33428	154818	3	1	11	0	12	188246	0.980387	1
TIAM2	120675	362	27	743956	208010	870348	17	17	23	2	42	1211887	0.980396	1
CEACAM4	1249321	499	27	105469	33428	193248	4	5	13	0	18	226676	0.980398	1
SIK1	807666	312	65	332755	107177	240645	1	1	1	1	2	592737	0.980426	1
ATP2B4	513211	256	35	551684	157624	1079151	10	8	25	0	33	1236775	0.98046	1
SH2D3A	736129	272	27	241133	82228	154635	4	1	5	1	25	651419	0.98047	1
HPCAL1	732179	270	44	86925	21777	88938	4	2	13	0	15	110715	0.980475	1
RASSF8	143649	396	4	190930	50447	104493	7	0	15	1	17	216184	0.980488	1
SIRPB2	397239	386	42	147620	43615	185745	3	4	6	1	31	691984	0.980505	1
DIP2A	895243	477	47	692899	216794	815448	16	3	33	0	36	1032242	0.980519	1
KLF8	111210	NaN	1	156648	44652	219051	2	0	6	2	22	622810	0.980521	1
RCBTB2	387005	404	41	244488	67344	458415	2	2	13	1	28	1186389	0.980529	1
INPP5J	731144	218	40	278343	81618	232593	13	6	20	0	26	314211	0.980541	1
SNX19	130522	523	7	422547	129930	430782	9	4	16	2	38	1165771	0.98055	1
TNFRSF10D	640871	237	45	168543	50142	285114	5	2	12	2	32	647210	0.980582	1
CNP	2081077	206	23	179523	54351	161589	2	0	6	0	6	215940	0.980593	1
ZSCAN10	1626425	234	44	306159	95709	105591	9	6	5	3	35	932995	0.980594	1
XK	115395	NaN	11	190320	55815	41541	2	2	3	1	10	280905	0.980604	1
ZNF254	384073	1381	-62	293654	70882	153720	1	0	3	3	9	729621	0.980607	1
WFIKKN1	1115707	213	39	228750	73749	15738	9	3	0	1	6	182817	0.980611	1
SH3BGR	294735	503	5	108763	27755	264801	1	4	5	1	13	427122	0.980613	1
FBXO44	682357	264	32	128466	21594	162504	3	2	11	0	13	184098	0.980623	1
ASPA	403115	442	6	140849	35929	177876	1	0	9	2	12	498309	0.980637	1
IFFO1	2764720	179	42	243756	72834	373137	3	0	14	2	21	837774	0.98072	1
TIAM1	210411	924	-24	698633	193675	973560	12	13	19	1	51	2028616	0.980724	1
ZNF474	69953	707	2	155550	44835	43737	4	3	1	1	7	164639	0.980724	1
C8orf58	757216	224	45	154635	50691	98820	4	1	7	0	8	149511	0.980733	1
HTR1D	956630	169	10	156099	51423	40809	2	1	5	6	62	1415444	0.980752	1
TACC2	233439	340	9	1256417	391498	865407	18	5	21	1	30	1766438	0.980759	1
CHDH	475623	578	42	253821	77958	263520	6	2	15	0	17	341478	0.980761	1
MKRN2	351796	280	34	187270	47153	240828	1	1	3	1	12	687165	0.980792	1
PLA2G2F	567393	501	23	94977	24705	125538	2	2	16	1	29	327448	0.9808	1
RSL1D1	558203	294	37	216672	59109	326289	5	1	14	0	15	385398	0.980805	1
CYP7A1	200469	608	11	222772	58499	227652	9	3	10	0	13	286151	0.980823	1
ZNF674	420626	NaN	33	260653	61793	122061	1	2	4	4	61	1798280	0.980826	1
PDC	278089	492	-7	111142	26657	104676	1	0	5	0	5	131333	0.980838	1
ANKRD2	564805	169	40	156892	47153	158661	3	0	8	0	8	205814	0.980841	1
C2orf57	994385	202	43	164883	52887	22509	5	2	1	1	49	853817	0.980848	1
ENGASE	592461	285	15	320921	97417	427671	4	2	14	1	18	674538	0.980849	1
GIPC1	981470	204	34	142069	45689	141093	3	4	5	4	28	711382	0.980879	1
GCC2	362408	478	6	761951	179218	670146	4	1	5	0	6	849364	0.980896	1
CPOX	364371	640	6	196420	57767	217587	1	2	6	2	22	632814	0.980921	1
OSBPL9	586185	288	18	354105	86376	839238	2	1	12	2	18	1214327	0.980922	1
SIX3	133317	566	23	138104	45445	25437	2	2	3	1	21	612196	0.980929	1
SYPL1	327117	336	29	114436	32696	121695	2	1	7	0	8	154391	0.980946	1
AKAP7	165730	682	15	167750	39223	440115	1	0	12	0	12	479338	0.980955	1
ZNF19	443039	600	18	203435	51484	123891	3	4	6	7	67	1752347	0.981004	1
BMP7	207872	617	-21	189466	52094	177693	6	1	15	0	16	229787	0.981007	1
IRF2BP2	503819	149	31	241987	81923	42273	2	0	3	5	88	3184993	0.981033	1
PCTP	56508	631	-60	97173	24522	188307	1	2	4	1	12	301645	0.981038	1
RANBP10	1098330	136	50	274195	76250	338184	8	0	24	0	24	414434	0.981046	1
TLR2	143076	685	18	338916	92781	34953	8	2	2	1	10	285297	0.981067	1
ALG2	203560	410	37	175558	54473	157380	1	0	0	0	0	211853	0.98107	1
CCDC149	280003	621	34	235948	63806	316590	5	2	17	2	31	544120	0.981081	1
TDRD5	599875	613	-9	432856	117974	627141	14	4	24	0	28	745115	0.981109	1
PSMD9	831519	195	45	99857	26779	154818	3	2	13	0	15	181597	0.981216	1
ZFYVE28	845507	271	40	411140	124684	276696	12	2	23	1	40	607682	0.981218	1
ZNF365	157974	731	-3	308050	84851	491904	4	2	20	1	36	1130879	0.981221	1
PLEKHA6	554014	370	33	457256	134017	659715	21	10	35	4	104	1894050	0.981225	1
RRAS2	428878	363	-3	93452	23668	191052	1	1	4	0	5	214720	0.981266	1
ABL2	328468	301	6	529358	157258	815082	6	9	22	1	52	1625650	0.981308	1
CSRNP2	564607	155	40	231739	69845	136335	2	2	5	4	60	2150189	0.981403	1
PAQR3	170032	699	18	137738	37210	210267	1	1	11	1	30	868274	0.981419	1
TRIM24	272427	552	10	465918	124257	828075	5	0	23	1	26	1027423	0.981436	1
ACAD11	210777	598	19	350018	92659	663924	2	2	8	1	10	792085	0.981465	1
NECAB3	710350	161	55	175436	50569	302865	4	4	12	2	29	701195	0.981495	1
ZRANB2	107389	955	-15	155794	40199	384483	1	1	8	0	9	424682	0.981506	1
TTR	294098	541	20	63623	19825	145668	1	0	9	2	27	376797	0.981507	1
OR10G9	107524	830	-5	129503	41419	21228	5	5	2	5	49	370819	0.981511	1
RNF139	472766	476	28	283955	81862	71736	2	0	2	1	11	657458	0.981523	1
TXLNA	1460758	218	29	242414	65209	260043	4	2	8	0	10	325252	0.981549	1
THAP9	778608	268	42	394609	104615	163053	2	1	1	1	6	442921	0.981549	1
TCTN3	370056	547	31	266692	76616	409005	7	2	13	0	15	485621	0.981552	1
ZNF268	334913	834	6	88633	19154	91866	2	0	6	1	18	313479	0.981557	1
GDF5	1521661	167	53	208498	67832	85461	10	5	4	0	9	153293	0.981585	1
WDR26	519341	256	18	291092	81862	435540	3	1	13	1	16	560895	0.981595	1
SDK1	48060	954	-23	957029	290665	1587891	26	15	66	3	89	2065460	0.981596	1
AADACL2	91028	611	-5	175741	47885	158295	2	1	3	1	26	711321	0.981607	1
MYL5	639827	489	12	95099	23851	167994	1	0	9	3	65	1351699	0.981611	1
C2	2400153	188	35	374296	102236	592554	1	0	15	7	87	3830312	0.981612	1
FAM65C	568493	153	55	411872	123403	610854	15	8	22	0	30	734257	0.981633	1
FBXL8	1093307	150	47	152073	55998	16653	1	1	2	4	35	1314367	0.981633	1
AGPS	378489	434	26	297497	78568	595299	3	2	19	0	21	673867	0.981665	1
NFASC	388939	440	33	607499	169519	1109712	15	2	82	0	84	1279231	0.981669	1
BAIAP3	1150864	215	36	520574	155794	511119	11	4	23	0	27	666913	0.981688	1
CSF2RB	750264	469	44	383202	118584	318969	21	9	32	0	41	437553	0.981732	1
IWS1	471209	229	30	371795	87901	513132	3	1	9	1	14	881023	0.981787	1
BCL7C	1546514	207	48	93452	30256	175680	3	0	17	2	34	402112	0.981804	1
SLC6A1	154960	444	36	264923	73993	409737	5	5	16	0	21	483730	0.981831	1
PTPDC1	449197	349	25	362767	102602	375699	4	3	10	2	33	1025837	0.981846	1
REEP1	696855	425	37	115961	20923	260043	1	0	10	6	94	2569015	0.981851	1
NAV1	778347	223	27	815448	246867	1103490	16	8	35	1	52	1533784	0.981892	1
MAP2K3	415581	517	-43	157441	41663	453474	4	5	57	0	62	495137	0.981903	1
DSCC1	294228	677	12	177998	44164	286578	1	0	10	5	47	1513349	0.981907	1
ELAVL2	7648	719	-40	158722	43310	271755	1	1	11	1	18	403881	0.981931	1
QRICH2	1650351	209	21	712419	214293	631533	11	7	12	4	75	2785077	0.981941	1
ZACN	1611239	218	22	178303	54656	200751	3	3	6	2	70	1677195	0.982014	1
PTPRS	1002562	262	26	845216	251869	891942	14	8	23	0	31	1143811	0.982018	1
OR1E2	365088	515	14	136396	41297	19581	1	1	3	2	7	184281	0.982048	1
AFAP1L1	386336	380	25	341234	94123	433161	10	3	18	2	32	656726	0.982055	1
KPNA5	244987	581	14	244488	62220	397110	1	3	9	9	85	3476451	0.982063	1
KIF18B	1037808	191	34	365024	115717	259494	14	5	15	2	29	612501	0.982078	1
OLFM2	1143339	469	-13	195566	58255	90585	6	2	1	0	3	148840	0.98208	1
ACTL9	536422	487	-47	170373	58926	26352	9	5	2	4	99	1307535	0.982087	1
P2RX1	561462	215	32	178913	48739	342210	4	1	23	0	24	390949	0.982154	1
TXNRD1	1237281	168	29	290482	80642	505080	3	0	20	0	20	585722	0.982159	1
KRTAP10-7	874480	461	25	158844	45933	21960	2	2	2	8	16	563884	0.982161	1
LTB	2517285	220	35	104188	32879	165249	2	1	6	4	40	756888	0.982163	1
VANGL2	987855	526	28	221857	69113	241194	7	5	22	0	27	310307	0.982171	1
PCDHB5	915569	724	-11	328790	108214	36783	18	7	4	2	36	439993	0.982232	1
SRP68	1611239	218	22	280844	75274	653859	1	0	8	0	8	729133	0.982232	1
OR10T2	135429	902	5	130967	41602	9516	6	2	2	4	49	499956	0.98224	1
ZNF540	382032	888	-56	295179	70638	270291	1	0	11	5	33	1831037	0.982312	1
RNPEP	751933	168	31	283101	81984	391803	4	4	6	0	10	473787	0.982317	1
PIGM	820944	365	15	177998	54778	50142	1	1	4	9	97	2584082	0.982322	1
KIAA1429	534075	405	36	801601	220454	829356	10	4	23	1	34	1332118	0.982347	1
RPS6KB2	1331051	161	52	213012	62769	329034	4	4	6	0	10	391803	0.98235	1
RHBDF2	1202221	197	29	374784	108153	365817	12	7	29	1	39	575657	0.982365	1
CCDC155	2178574	290	37	249673	73322	292251	6	6	21	1	32	433771	0.982392	1
DDX17	1313632	177	31	319396	91439	398025	4	0	18	12	236	6040159	0.982398	1
MFSD5	1677275	191	49	229482	77958	32208	1	2	0	12	119	4936608	0.982416	1
SGOL2	555530	248	24	571631	130357	275049	4	1	3	1	4	521794	0.982435	1
PCSK7	431523	199	41	344345	98149	463356	5	3	19	2	41	1216767	0.982447	1
SLC2A4RG	1126597	202	36	162748	55754	69723	3	2	7	1	20	455121	0.982447	1
OR4C11	1141	1100	-37	133285	37088	14274	10	4	3	8	90	561810	0.982501	1
RRAGC	524940	458	24	178242	46116	229116	1	0	4	1	7	377529	0.982506	1
C1orf52	348743	384	3	81435	20862	86376	1	0	10	1	20	245525	0.982509	1
KRT72	1280474	464	36	223931	64111	340197	7	4	16	1	56	832101	0.982546	1
MYO15A	911350	192	29	1519815	464820	1630530	58	24	75	0	99	2095350	0.982554	1
DNAJA3	753259	148	40	216489	60573	289323	7	1	19	0	20	349896	0.982557	1
OSGIN1	387177	550	-6	237107	75274	148779	8	2	7	0	9	224053	0.982567	1
ARHGAP25	385975	470	20	293105	76372	471957	9	4	20	1	31	658312	0.982583	1
RAP2A	343135	533	28	79910	21838	70821	3	1	3	0	4	92659	0.982583	1
MAN1A1	105366	702	6	287310	79788	404430	5	3	13	4	60	1484557	0.982595	1
CCDC73	408431	441	4	493124	112240	551196	4	1	8	0	9	663436	0.982596	1
BEX1	456169	NaN	16	56425	13481	52155	4	1	4	0	5	65636	0.982616	1
MS4A14	433906	899	24	295667	80581	219051	13	5	15	0	20	299632	0.982621	1
ACRC	848605	NaN	39	313723	74969	262056	1	0	5	1	7	472201	0.982635	1
PYDC2	101042	886	13	41968	11468	14457	3	2	1	0	3	25925	0.982649	1
ZNF432	436768	901	-53	289750	70943	174948	1	0	4	5	25	1367315	0.982669	1
DOCK5	178665	512	14	848632	215879	1010160	19	6	52	4	99	2148542	0.982671	1
CACNA1A	1604988	497	12	1112762	318115	874557	39	14	43	0	57	1192672	0.982677	1
TFAP2B	17044	1081	-14	197335	60146	258762	2	2	10	6	54	1542995	0.982678	1
MORC3	281776	347	63	424194	103944	549915	4	2	8	1	13	728950	0.982702	1
OR10X1	179404	940	1	136213	41663	23973	11	3	0	0	3	65636	0.982711	1
TMEM63C	549191	394	47	362401	96746	606645	14	11	43	0	54	703391	0.982721	1
APPL2	233879	387	30	301828	77897	676734	2	2	19	0	21	754631	0.982722	1
PPAT	651147	594	16	228445	63257	473055	1	0	6	1	15	848571	0.982736	1
CCDC33	604483	222	45	370331	106018	659715	9	7	29	0	36	765733	0.982758	1
DNAL4	1291659	272	73	47824	11834	65331	1	0	9	0	9	77165	0.982772	1
KRT38	1321356	424	-6	197823	57462	186660	5	5	7	0	12	244122	0.982793	1
ARRDC1	1197708	478	45	184586	59170	127368	2	1	1	1	2	221369	0.982818	1
ACTR6	184664	650	9	182329	43310	359961	1	1	5	1	12	548817	0.982829	1
KCNJ2	31424	614	-44	183976	50996	27267	3	2	1	6	57	898835	0.982903	1
SUSD1	536415	164	32	330803	92110	628056	2	6	11	1	29	993629	0.982952	1
KHNYN	897668	265	29	288713	89182	352824	6	0	14	0	14	442006	0.982973	1
ZCCHC8	866834	187	42	314821	83387	224175	3	1	4	0	5	307562	0.983004	1
CLK3	635020	206	51	278526	81069	417423	3	3	5	1	19	787571	0.983018	1
PCDH11Y	0	0	0	578463	171288	229299	15	2	15	3	19	579134	0.983027	1
HOXC6	1185281	279	54	101687	28609	59475	4	1	6	0	7	88084	0.983032	1
PJA1	136194	NaN	39	276025	77531	17202	6	1	0	3	51	1353407	0.983047	1
PTPRU	365922	395	24	636291	184098	957822	20	11	38	0	49	1141920	0.983062	1
MED16	2168802	198	28	376553	116449	215757	11	4	3	1	14	474458	0.983062	1
FGF7	273513	370	-7	87047	21472	75030	1	0	3	1	6	171593	0.983066	1
NSD1	948717	227	42	1171017	325740	1026996	23	5	29	5	86	3148637	0.983078	1
MKNK1	608423	266	25	209047	55571	461892	4	0	26	0	26	517463	0.983078	1
PRDX2	1937827	226	32	111752	32269	116388	1	0	3	5	60	1549095	0.9831	1
GPR89A	NaN	NaN	NaN	207095	53497	431697	1	1	7	0	8	485194	0.983113	1
CHRFAM7A	313450	686	-8	182451	50142	141093	2	0	5	0	5	191235	0.983143	1
SKAP2	1041630	540	14	169275	37149	368196	1	0	7	3	24	995886	0.983152	1
RNASE11	637784	493	22	88206	22326	81252	3	3	8	3	38	424072	0.983158	1
FBXO30	77282	736	0	322629	88389	55815	4	2	5	3	25	734257	0.983166	1
FOXO3	346225	428	34	283162	88328	81435	5	5	1	3	50	1000156	0.98317	1
GSTZ1	554839	418	37	98027	26962	258396	2	2	23	1	42	432307	0.983213	1
TPSAB1	1275017	294	21	118767	36051	45018	3	2	5	3	65	978684	0.983214	1
LGALS9B	384584	413	-6	159210	43920	160857	4	2	8	0	10	204777	0.983219	1
CDX4	221528	NaN	-13	122427	35319	63135	4	0	1	0	1	98454	0.983246	1
NUDT17	NaN	NaN	NaN	140910	45933	195078	1	1	1	0	2	241011	0.983255	1
CCDC110	173409	422	20	375760	86864	215208	3	0	4	0	4	302072	0.98326	1
SLC4A5	1065336	272	45	502884	141642	1138077	5	7	24	2	42	1571238	0.983283	1
AFF2	97330	NaN	-13	583648	161345	887550	21	5	46	0	51	1048895	0.983283	1
SPR	450159	421	23	108275	37393	66612	4	3	3	0	6	104005	0.983362	1
TNFRSF4	2356409	196	27	119926	37454	46482	3	1	5	5	59	733098	0.983364	1
ANKRD13D	1369264	177	44	264862	78080	239913	3	3	8	16	241	7496839	0.983427	1
RASGEF1C	1740168	432	23	208132	57767	311649	6	1	16	0	17	369416	0.983447	1
IGF2BP1	820571	174	28	257054	70516	687531	7	5	49	0	54	758047	0.983457	1
FCER2	688482	384	31	146034	38064	216306	3	2	9	4	54	1180777	0.983466	1
SLC2A13	70254	909	-18	279380	83875	282918	4	2	14	2	32	986858	0.983478	1
CRADD	375586	385	13	85278	25986	62952	4	4	4	0	8	88938	0.98348	1
CMTM4	790767	145	9	102358	29951	87291	3	1	7	0	8	117242	0.983495	1
ZNF521	24828	599	-1	578951	146278	292434	28	11	12	2	39	692594	0.983514	1
YOD1	434877	155	24	147864	44835	113094	1	1	5	3	46	1355725	0.983546	1
GBP2	337373	745	2	265045	67283	392535	2	1	12	0	13	459818	0.983547	1
PTK2B	326685	491	30	455731	120719	994788	8	5	42	2	94	1870443	0.98355	1
SLC35E2	1569768	214	33	287188	90341	492087	4	2	16	0	18	582428	0.983601	1
2022-09-09	673808	391	24	322507	93452	345321	8	5	19	0	24	438773	0.983607	1
ELAC2	93345	606	-52	368745	102114	737490	6	5	14	0	19	839604	0.983637	1
VMA21	247003	NaN	-16	44591	12871	85461	1	1	6	0	7	98332	0.983645	1
GUCY1A3	43073	764	1	305122	82472	276513	11	10	14	2	52	871568	0.98365	1
BCAR3	595695	173	9	358802	102724	398208	5	4	12	3	45	1824205	0.983658	1
OR2T3	112460	903	-20	134688	40443	18300	4	0	8	2	21	190686	0.983661	1
ALKBH8	234842	643	-2	297131	76006	159027	7	1	8	1	11	375455	0.983683	1
TMEM134	1392213	215	53	87169	25193	75945	1	0	3	2	24	467199	0.983695	1
RXRA	300063	295	42	202154	58621	293715	3	1	10	7	62	1657736	0.983714	1
AIPL1	249769	359	6	167262	48129	137433	1	1	9	1	13	352153	0.983731	1
SARM1	1407654	189	19	304573	99308	283467	6	0	10	0	10	382775	0.983747	1
DCTPP1	2338593	142	59	72468	23241	74481	1	1	6	2	18	298351	0.983785	1
C16orf58	826452	688	-17	205753	61244	260775	2	0	7	4	20	748470	0.983788	1
C20orf96	1010597	348	24	166835	40321	335622	2	0	13	4	23	694241	0.98379	1
RALGAPA1	258743	457	12	929823	245403	1351638	5	1	13	0	14	1597041	0.983808	1
FOXD3	146780	565	-4	193858	69113	0	3	2	0	11	146	3906867	0.983819	1
ARHGEF7	405184	579	30	399550	108458	682224	8	2	28	0	30	790682	0.983829	1
SLC2A4	1782958	316	21	215269	72041	271572	5	6	11	0	17	343613	0.983834	1
MAFA	2154403	237	32	146339	48007	0	1	1	0	16	222	6336680	0.983842	1
BTBD19	NaN	NaN	NaN	124013	41419	24156	1	0	6	1	19	335500	0.983875	1
PPM1N	1107927	194	44	177998	61549	49776	2	0	1	2	15	619577	0.983889	1
CTSB	470951	301	42	153964	39284	281454	1	3	10	0	13	320738	0.983896	1
DDX53	86947	NaN	6	272426	74908	6588	8	4	1	3	44	846497	0.983937	1
EIF2AK3	118199	366	9	490989	133956	553941	7	4	14	2	39	1623576	0.983959	1
GBP4	344056	834	-2	285114	74115	441396	2	2	4	2	20	1018822	0.983963	1
AFF4	686574	200	66	515877	137799	792756	7	2	23	2	33	1165466	0.983986	1
SIRPG	421072	486	32	166530	50508	148596	5	1	6	0	7	199104	0.983998	1
FAM107A	534993	383	31	63989	17812	107787	4	0	11	0	11	125599	0.984139	1
EIF2B2	875817	222	53	154696	44042	301035	1	1	4	0	5	345077	0.98415	1
DDX1	186504	1386	10	341844	83265	836859	1	0	9	0	9	920124	0.984178	1
PARG	340607	454	28	438407	110410	114741	1	3	1	3	43	2155801	0.984183	1
DTX3	1338867	303	48	146034	48129	150426	3	2	7	4	153	2724016	0.98419	1
GPRC5B	258899	641	9	169458	54351	125904	6	7	7	0	14	180255	0.984194	1
KLF10	528975	178	42	206912	60268	136701	7	0	8	2	81	1634434	0.984205	1
FRRS1	276548	540	-5	281576	73261	509472	1	0	5	0	5	582733	0.98426	1
SIX5	929036	203	43	294081	113643	117669	4	3	12	3	52	1044198	0.984264	1
HTR1F	123008	898	-19	156892	45323	36417	7	4	7	4	62	680394	0.984276	1
PIP	321366	568	-9	65819	17812	168726	1	1	9	0	10	186538	0.984281	1
MAGED1	127069	NaN	23	361913	106018	208986	4	1	3	0	4	315004	0.9843	1
ZNF408	965022	176	48	306830	97783	170007	8	2	16	6	96	1817922	0.984315	1
TET3	1029946	250	44	696925	220820	136701	24	9	14	4	55	900848	0.984318	1
OR51I2	99042	1030	1	131333	41236	24522	7	3	4	3	29	263581	0.984329	1
DPF1	1410213	301	-1	192394	49349	273768	1	1	5	7	58	2217899	0.984355	1
SLFN12	763419	456	18	255529	64538	103761	2	1	2	1	12	413763	0.984357	1
GDAP1	230695	529	-14	159332	42151	245220	2	1	21	2	48	742736	0.984402	1
DYNLRB2	149480	465	-30	44530	11285	110532	1	0	9	0	9	121817	0.984405	1
SLCO3A1	70107	867	-8	316956	95526	343491	11	5	25	0	30	439017	0.984409	1
ACSL3	261505	361	14	320860	85217	467748	4	2	10	1	23	826245	0.984433	1
ZNF592	344313	214	42	543266	158722	315492	11	10	13	9	91	2230282	0.984434	1
EPHB3	1325702	411	47	430172	129259	397842	5	7	21	3	72	1868247	0.984473	1
COQ2	344601	218	40	178608	57462	117486	2	1	3	3	52	1494073	0.984493	1
NAT1	370301	569	-10	154818	41175	35319	2	1	1	1	12	263032	0.984561	1
RNF111	591201	230	31	430477	120902	427854	7	3	11	0	14	548756	0.984605	1
UPK2	1457410	180	55	77531	27328	154086	1	0	7	0	7	181414	0.984624	1
KRT2	1441383	464	29	274805	82777	331413	2	0	13	3	54	1634617	0.984633	1
RRAD	942986	142	34	131272	42029	99369	2	0	7	6	77	1826035	0.984634	1
KLK11	490795	632	22	133529	39223	221796	3	2	11	0	13	261019	0.984639	1
LCE3C	285984	752	17	41297	11590	20313	1	0	1	4	14	203313	0.98464	1
CLPP	943949	407	31	120109	36173	66063	1	0	4	3	22	726876	0.984644	1
RABL2A	522522	603	16	107421	24888	216672	1	0	12	1	55	991921	0.984664	1
NUP54	525212	403	38	225273	61671	336171	2	0	7	0	7	397842	0.984695	1
TMEM194B	NaN	NaN	NaN	186172	49532	0	2	1	0	2	33	867908	0.984708	1
CYP1B1	716797	384	25	228262	71675	45018	4	2	4	4	77	2355332	0.984731	1
HOXD1	245316	874	13	135359	45994	59292	2	0	5	5	58	1338828	0.98474	1
ENC1	293932	567	26	252418	72956	10065	5	3	0	6	82	1836161	0.984746	1
SPDYE3	1430637	204	54	243268	66002	278709	1	1	0	0	1	344711	0.984758	1
GATSL3	548674	211	43	143289	43737	158844	2	0	14	0	14	202581	0.984764	1
TMEM70	258047	417	25	112301	34282	127734	1	1	6	0	7	162016	0.98477	1
CTSF	1343990	194	62	213744	61671	273585	7	4	27	0	31	335256	0.984779	1
RIC8A	1463610	437	24	231068	70882	257298	4	1	9	0	10	328180	0.984799	1
ZNF184	162358	606	37	334951	80825	202764	2	0	3	0	3	283589	0.984807	1
IL1RAP	139316	398	0	359717	96136	349164	8	5	15	3	58	1361154	0.98481	1
PATL1	431271	409	27	339770	96685	332145	7	1	8	0	9	428830	0.984816	1
TM9SF2	310978	472	69	298107	78141	618723	2	5	6	3	32	1475834	0.984843	1
PRSS37	199781	856	-13	105103	27389	197274	2	2	9	0	11	224663	0.984858	1
PABPC4L	NaN	NaN	NaN	186111	50142	0	3	2	0	2	34	868518	0.984861	1
SMAD7	160419	191	79	179889	56730	119865	3	3	2	0	5	176595	0.984861	1
KCNS3	143212	1197	6	212219	58621	44469	7	3	3	1	9	190930	0.984864	1
HOXA11	473864	394	13	132858	40626	58743	3	0	7	7	102	1481629	0.984873	1
SH2D4B	302345	686	-11	165432	43554	181170	7	1	11	0	12	224724	0.984878	1
FOLR1	744547	182	58	116083	28853	130113	1	0	1	0	1	158966	0.984909	1
DCP1B	232517	618	29	267546	77958	351177	6	5	13	2	20	622993	0.984912	1
PRRX2	702852	198	42	106750	34892	64965	7	0	6	0	6	99857	0.984954	1
DDX19A	1126886	134	44	215574	55815	434808	2	1	10	0	11	490623	0.984978	1
EHD2	812020	262	36	232471	69845	70638	4	3	4	2	23	504348	0.984989	1
ZC3H12B	321325	NaN	10	363682	99125	107055	12	3	10	0	13	206180	0.985006	1
SULT1C4	361799	483	-2	139080	31659	282003	3	1	11	0	12	313662	0.985014	1
KLHL32	123818	1288	-2	272914	75335	369843	5	5	11	2	38	1196881	0.985017	1
MCM7	1503181	254	41	313540	91988	785253	2	3	11	4	42	1969629	0.985028	1
SLC30A5	420762	273	29	350445	97173	536739	4	3	15	0	18	633912	0.985035	1
FCRLB	598281	504	20	179157	59292	240645	1	1	5	3	30	1041087	0.985035	1
FXR1	182655	1058	-2	280295	72895	555222	2	2	6	2	19	980209	0.985088	1
ZNF383	228048	984	-52	214110	50508	140361	2	1	5	5	40	1388909	0.985089	1
ZMAT3	371562	807	-9	127917	34953	185928	2	2	9	0	11	220881	0.985105	1
SLC22A18	552601	256	34	178425	61854	247782	5	6	15	3	28	461831	0.985116	1
FREM3	NaN	NaN	NaN	907924	272060	0	24	13	0	2	45	1090436	0.98512	1
SESN2	766835	170	29	208864	61793	315126	8	4	21	0	25	376919	0.985124	1
FGD3	478130	463	43	318603	91683	566385	8	10	20	0	30	658068	0.985128	1
TMEM171	447937	584	21	138592	42395	116571	1	2	2	0	4	158966	0.985142	1
HYLS1	NaN	NaN	NaN	128222	37210	138714	1	0	1	0	1	175924	0.985232	1
GALP	500375	480	-61	55205	12688	146583	1	1	5	1	11	228018	0.985271	1
PTCRA	1086050	203	41	115656	41724	111630	4	2	10	1	13	196420	0.985272	1
PELP1	1249398	222	26	475190	157807	401319	8	6	7	0	13	559126	0.985284	1
CRX	881316	336	39	126209	40687	136701	9	9	14	0	23	177388	0.9853	1
CXorf30	NaN	NaN	NaN	285968	72346	52521	6	4	8	1	25	394792	0.985312	1
OR8B2	149616	857	0	133041	39162	19581	9	6	2	2	16	155123	0.985316	1
WDR55	774470	356	31	166652	48556	170007	3	0	9	1	10	321226	0.985339	1
MAGEB6	34143	NaN	-38	172447	52277	45750	8	1	3	0	4	98027	0.98539	1
NCAM1	68889	524	-1	409920	111447	656604	17	7	27	0	34	768051	0.985397	1
ABHD2	639252	388	22	189649	50813	619455	1	2	21	1	49	1697081	0.985459	1
ALPK3	351352	213	28	797514	259494	443592	23	12	38	1	56	812764	0.985464	1
KIAA1467	697100	196	7	268400	82777	485865	9	3	21	0	24	568642	0.985483	1
SMPD4	349797	593	22	378261	111630	475983	5	6	21	2	39	885110	0.985497	1
LRFN4	NaN	NaN	NaN	253699	96197	49959	6	2	2	2	36	964532	0.985584	1
SLC1A6	961949	546	4	239059	77714	250344	9	5	10	1	18	410530	0.985589	1
PCDHB3	987049	724	-11	329095	108458	43554	15	10	2	4	57	722911	0.985608	1
PRDM7	822636	221	26	228628	49349	475251	4	2	19	0	21	524600	0.985618	1
SHISA5	1480689	223	45	103822	32147	106506	2	1	11	1	33	602436	0.985641	1
LRRTM4	7531	1175	-21	255834	70821	99735	18	3	17	1	26	259372	0.985656	1
ZSCAN4	532349	849	-37	190015	49715	86010	6	3	0	0	3	135725	0.985662	1
GNB5	540700	195	21	179584	46970	442128	2	4	16	1	21	578585	0.985672	1
OR8S1	1494035	421	25	149999	48190	61671	4	2	2	2	35	599508	0.985682	1
GPR62	1013177	370	39	140788	61793	15738	1	0	1	11	85	3089528	0.985707	1
ZSCAN18	1248040	619	-53	240767	75274	120231	20	8	9	0	17	195505	0.985719	1
RRAGD	408382	574	54	178547	45994	212463	1	2	6	6	40	1303082	0.985722	1
SLC43A1	923775	197	9	244610	73078	339465	1	3	10	4	34	984479	0.985728	1
GOSR2	618151	366	28	120719	31354	259677	1	0	19	2	42	823683	0.985728	1
PSORS1C2	3364017	401	19	57157	18788	159027	2	1	9	0	10	177815	0.985754	1
TNFRSF13B	1122696	237	2	128283	36417	164517	2	3	9	2	52	1118252	0.98579	1
UTY	0	0	0	638426	169153	232776	3	1	5	7	25	1437160	0.98581	1
SUFU	872436	165	36	214781	61000	707112	3	2	44	1	91	1691042	0.985815	1
RTP3	289420	565	32	102968	26413	87657	3	0	5	0	5	114070	0.985818	1
CCT6A	738325	642	4	236009	65575	569130	3	2	14	0	16	634705	0.98583	1
HHAT	87459	754	1	230580	66246	412482	3	3	19	8	66	1842078	0.98585	1
TICAM1	765978	187	52	293532	97905	26169	6	3	0	10	127	3158336	0.985852	1
LNX1	116784	492	26	330132	94611	444507	5	2	11	1	60	1604788	0.98588	1
TPCN1	429315	206	36	399062	109495	1059204	5	10	43	0	53	1168699	0.985907	1
PVRIG	1465817	204	59	135359	47092	69723	6	4	6	0	10	116815	0.98592	1
TEAD4	506329	267	35	194529	52338	389973	6	3	20	0	23	442311	0.985926	1
CKMT1B	794398	269	37	179706	55632	172569	1	2	2	5	50	2030873	0.985962	1
IRF1	713465	320	66	148535	37027	334890	1	1	7	0	8	371917	0.985977	1
TBR1	219774	676	10	291275	87352	219966	4	2	8	2	32	1160464	0.986015	1
CPLX1	694849	268	39	61183	15128	68808	1	0	10	1	24	340746	0.986025	1
OR1N2	407749	646	9	138226	43310	31110	2	2	2	15	173	3011326	0.986056	1
C1orf177	521961	249	25	195871	53375	307623	2	3	14	1	23	523868	0.986102	1
EML1	528390	354	10	372527	102358	795135	6	2	31	0	33	897493	0.986122	1
PI16	832054	220	41	196176	62952	185196	4	1	4	0	5	248148	0.986123	1
TTC25	1969457	191	28	272365	69662	253638	3	0	18	0	18	323300	0.986149	1
ARSH	218545	NaN	-4	245586	69174	297009	3	2	6	1	53	1597773	0.986166	1
ITGA7	1746452	384	9	532835	159088	632448	18	10	27	1	59	1213229	0.986182	1
RTKN	1069803	343	45	253882	77348	374784	5	6	12	2	40	882426	0.986196	1
WTIP	707545	355	5	180255	61488	185745	3	0	18	0	18	247233	0.986223	1
ABCB9	1093113	196	47	327082	102053	313662	8	5	18	0	23	415715	0.98623	1
PARS2	578299	343	23	200263	61793	16836	8	4	3	1	15	252296	0.986253	1
ENTPD5	443041	158	51	193309	51728	522465	1	0	23	0	23	574193	0.986282	1
ZNF749	451095	869	-24	345016	84119	100650	2	0	5	6	44	1338401	0.986283	1
PEX10	561270	302	24	146156	48373	99186	2	2	5	1	28	462014	0.986287	1
ZNF639	410660	641	2	219783	49959	101931	2	1	0	1	2	213744	0.98629	1
NEUROD2	1164935	239	28	159149	51850	549	2	1	1	3	20	567422	0.986296	1
FAM26D	261450	479	19	56486	14701	42273	2	2	4	1	18	188856	0.986299	1
CLEC2L	557910	522	32	92842	28121	100467	2	2	11	2	53	536983	0.986324	1
FAM78A	745091	213	50	121634	35014	49776	7	1	17	1	35	198616	0.986339	1
KEAP1	1996822	207	30	269010	77775	112911	3	3	4	3	47	1104405	0.98634	1
SOBP	288292	592	36	368501	115717	217404	6	3	4	1	10	408212	0.986358	1
BBS12	134067	172	14	304329	86742	28548	4	2	0	1	10	520147	0.986368	1
PPP1R2	762316	331	42	95099	21655	161772	1	0	5	1	14	349103	0.986476	1
SRGAP2	472089	300	6	437004	118218	511119	12	6	22	0	28	629337	0.986486	1
CD9	2261351	277	32	104615	26230	234789	1	0	9	0	9	261019	0.986489	1
CCR7	1130946	203	25	162260	47641	139446	3	3	12	1	16	255407	0.986502	1
PRDM5	19279	961	-16	290848	66551	509472	5	6	12	0	18	576023	0.986502	1
ZNF829	308757	976	-38	230092	56852	188490	1	0	3	4	16	917013	0.986542	1
MYF5	27810	974	-1	110471	31537	137616	4	3	10	1	21	312930	0.986544	1
MINA	158573	723	-2	206424	55998	388143	1	0	7	3	34	1282098	0.986553	1
CACNA1B	286606	675	29	1017358	300242	1091229	38	14	60	0	74	1391471	0.986557	1
IFNGR1	117339	309	35	215757	57828	183366	1	1	6	7	54	2508991	0.98657	1
CCDC68	89155	373	-5	155733	36783	338001	1	0	11	0	11	374784	0.986604	1
SLC28A1	355337	291	25	295240	86681	568032	9	2	32	0	34	654713	0.986609	1
C6orf106	920583	132	31	131821	35258	332877	2	2	15	0	17	368135	0.98662	1
PRKRIR	234429	366	57	333060	88206	112728	1	0	4	4	22	1297226	0.986636	1
CHRNB4	485971	455	45	213866	63745	183915	10	4	13	0	17	247660	0.986637	1
DUSP15	1015946	241	37	102114	31842	221247	3	0	15	0	15	253089	0.986651	1
WIPI2	1750164	417	34	206851	57584	456951	2	0	22	5	94	2476661	0.986654	1
CCDC96	459652	426	70	236497	69113	40443	3	2	0	0	2	109556	0.986695	1
ANKLE1	865138	212	38	257481	86559	124440	9	7	3	0	10	210999	0.986721	1
CD1A	120861	833	3	144448	39284	277977	6	5	21	2	54	702232	0.986735	1
SFTA3	58829	624	-18	42212	12139	116205	1	0	13	1	21	233752	0.986736	1
MAP9	44097	944	-5	297131	68137	341844	9	1	17	0	18	409981	0.986747	1
FBXO32	535498	203	19	160613	40687	267729	3	1	19	0	20	308416	0.986747	1
PAPOLA	328369	576	19	335317	89609	754692	2	2	16	1	20	1076284	0.986761	1
CYB5B	1161561	NaN	46	68442	17751	212646	1	0	12	0	12	230397	0.986775	1
CELF3	1210719	255	29	209108	56608	359046	6	6	23	1	50	744444	0.98679	1
ZDHHC7	481076	273	28	152439	42639	236436	2	2	6	0	8	279075	0.986795	1
SLC43A2	1362107	198	29	248697	73749	232410	7	4	17	0	21	306159	0.986821	1
AKAP13	230754	454	17	1240069	343979	1533906	20	10	44	0	54	1877885	0.986867	1
CTF1	1508459	247	46	81496	31232	53619	1	0	6	3	70	1127158	0.986869	1
MYCBPAP	1432761	200	22	433405	120902	570594	7	5	17	0	22	691496	0.98688	1
NISCH	1096247	192	55	646478	194407	678747	12	10	26	0	36	873154	0.986883	1
IFRD2	843769	206	51	216733	70028	288957	4	3	12	0	15	358985	0.98693	1
FHOD1	1109491	150	46	493734	161223	437004	13	2	30	0	32	598227	0.986959	1
ARC	300961	567	26	167323	50630	183	2	4	0	2	40	749507	0.986963	1
ATF7	1542915	154	52	213805	66002	270474	6	5	13	0	18	336476	0.986978	1
MARS	1347799	194	38	397537	112850	728523	4	1	18	0	19	841373	0.98698	1
MACF1	767679	401	25	3293756	885964	3519456	51	17	59	0	76	4405420	0.987034	1
NFATC2	363545	482	28	411323	125965	405345	13	8	20	0	28	531310	0.987043	1
EXTL3	403198	327	42	389851	118157	217221	4	2	16	1	40	841068	0.987051	1
SERPINF2	1447501	189	32	215330	63196	219417	2	2	6	0	8	282613	0.987057	1
NR3C1	138106	270	41	346846	95831	406443	2	0	9	4	31	1383907	0.987066	1
SFXN1	184629	674	15	145424	39223	400404	1	2	9	0	11	439627	0.987071	1
LRRC3B	5998	918	-24	111569	31171	40992	2	4	6	3	22	271938	0.987099	1
OR1N1	373314	646	3	131211	40077	4209	5	4	0	5	29	343552	0.987099	1
FOXL1	47545	445	10	141337	48617	27267	5	2	5	1	9	161040	0.987101	1
MLST8	2179404	224	39	146522	38857	268461	2	4	8	0	12	307318	0.987112	1
FTSJ2	814176	430	38	106506	32391	138531	4	0	10	0	10	170922	0.987119	1
RALGPS1	419512	353	41	252052	67466	889014	3	2	35	1	52	1185413	0.987125	1
COL8A1	226950	419	-2	302621	107848	37698	12	1	3	1	14	290360	0.987131	1
ALOX5	127792	737	36	301401	79056	404430	5	2	19	3	48	1381711	0.987143	1
GSG1L	592259	575	10	145546	41480	116571	6	1	7	0	8	158051	0.987149	1
SPRY2	44501	729	60	134322	39894	18300	6	0	2	4	26	393511	0.98715	1
CCDC88C	271632	469	47	882060	253455	587613	25	11	33	0	44	841068	0.987155	1
ACHE	1339207	433	48	272853	92049	70455	5	3	2	2	44	1341146	0.987178	1
HYAL4	87602	443	-10	209596	57218	96441	7	6	6	0	12	153659	0.987185	1
TAF1C	582429	364	12	365146	122000	252723	9	5	14	2	38	759938	0.987222	1
PCDHGC4	665835	568	9	414068	134749	160125	6	6	0	7	42	1828109	0.987235	1
SOHLH1	362222	524	29	170678	54961	187392	8	5	18	0	23	242353	0.987248	1
AMH	1603571	240	27	222528	88389	75030	2	1	0	0	1	163419	0.987252	1
POMC	319647	280	37	114985	33611	76494	7	6	3	0	9	110105	0.987266	1
RILPL1	1039355	424	49	177510	48678	151524	2	2	8	2	22	428830	0.987279	1
LMO2	748742	394	32	97905	29463	47580	2	1	3	0	4	77043	0.987295	1
CACNA2D4	240778	593	28	513864	137982	751581	17	7	62	1	122	1391593	0.987306	1
ARHGAP22	NaN	NaN	NaN	298412	91927	316956	11	6	28	1	47	678808	0.987321	1
MRPL52	1165302	225	35	60573	11529	109068	1	0	7	1	11	209047	0.987325	1
LFNG	783535	226	47	205143	62220	233325	4	2	14	0	16	295545	0.987325	1
SP4	105280	643	26	332694	101931	175680	3	2	5	3	39	1619306	0.987362	1
TSPAN9	523539	476	24	108214	28670	273951	3	0	33	0	33	302621	0.987371	1
NPY5R	74427	1197	-18	192272	53314	29646	2	1	1	10	84	2193011	0.987376	1
IDUA	675007	256	45	278587	90341	210084	5	2	11	0	13	300425	0.987381	1
MMP3	468929	506	-21	212524	56852	311649	3	2	6	0	8	368501	0.987399	1
OR10J5	492825	646	-4	130357	39467	18666	7	3	4	1	13	160125	0.987423	1
CYP4F8	852124	605	29	229604	64843	308355	1	0	18	4	48	1252635	0.987429	1
ZNF567	610659	922	-38	273768	67161	121878	1	0	1	0	1	189039	0.987433	1
NEIL3	53396	746	-20	269315	69967	350262	2	3	5	4	95	2917081	0.987455	1
PCGF1	1019591	315	50	119255	30073	181536	3	1	18	0	19	211609	0.987455	1
C4orf26	461415	491	19	57279	15738	80154	2	1	5	0	6	95892	0.987466	1
ZNF425	605000	242	27	330559	85034	153171	6	5	4	3	46	1268678	0.987512	1
KRT1	1441383	464	29	277428	82899	299205	5	3	8	3	54	1634617	0.987518	1
SMYD4	1458897	153	26	350384	98881	327387	4	5	1	0	6	426268	0.98754	1
MS4A5	383569	899	18	89731	24278	182268	2	3	9	0	12	206546	0.98755	1
RGS3	408310	330	38	617625	181536	875289	11	5	22	1	45	1796816	0.987555	1
GPR6	209151	624	13	145119	54534	52338	4	3	4	1	9	229970	0.987559	1
ARRB2	1272092	222	28	183915	51423	387594	2	1	11	0	12	439017	0.987597	1
PFKFB4	1480689	223	45	211121	56791	406992	4	0	21	1	33	602436	0.987614	1
DNAJC24	83554	879	-19	69235	16043	148596	1	0	9	1	13	224602	0.987622	1
RAI14	270712	554	-7	450363	111813	667401	5	1	14	1	18	854305	0.987635	1
TREM1	270628	607	34	101443	30134	154818	2	2	7	2	21	348676	0.987637	1
ATG2B	327434	501	14	921405	249978	1306803	11	5	29	5	64	2848273	0.987653	1
DNAJC16	636573	188	34	347822	92293	516792	7	5	18	2	51	1317844	0.987689	1
KLF6	129035	476	2	125843	32269	120414	2	0	7	1	11	324276	0.987712	1
OTOL1	236814	792	-13	204411	59841	49959	21	4	7	0	11	109800	0.987716	1
ANKRD10	506421	402	22	182634	52155	229848	4	2	8	0	10	282003	0.987732	1
SUDS3	635715	823	32	152195	36478	264069	2	1	15	0	16	300547	0.987738	1
NDUFS2	728669	234	37	208986	58560	507459	1	0	9	1	22	1021628	0.987745	1
PLD2	1465720	208	27	410347	119804	686616	8	11	14	0	25	806420	0.987753	1
SLC35D1	387355	673	-4	157746	45750	318237	2	0	13	0	13	363987	0.987772	1
NFIB	135826	563	-17	185989	50996	368379	1	0	13	1	20	950746	0.987785	1
NR6A1	892645	345	29	214476	56181	475434	4	0	39	0	39	531615	0.987786	1
LMNA	2150035	180	39	289018	87962	310917	3	3	7	0	10	398879	0.987788	1
INPP5K	1371893	220	24	200385	54168	331230	3	4	14	1	30	797087	0.987792	1
LRRC2	283343	528	42	168726	41358	529968	1	2	11	2	18	677466	0.987799	1
KCNH5	68312	704	-32	438102	118401	346602	16	10	19	1	54	923479	0.987802	1
SLA	NaN	NaN	NaN	140910	40260	321897	3	6	17	1	36	632082	0.987806	1
XIRP2	7405	1014	-18	1780529	458293	377163	67	26	21	2	86	1666642	0.987827	1
PDCD1	559742	487	29	122915	39040	82167	3	0	12	0	12	121207	0.987831	1
VEGFA	1564130	278	41	183549	52704	267180	1	2	9	8	90	3049939	0.987847	1
HOMEZ	1171456	330	20	233264	69967	0	4	1	0	4	48	1059265	0.987861	1
ZNF534	548808	989	-53	298778	73993	115107	2	1	5	2	27	824171	0.98787	1
WASL	86898	536	-13	220393	64721	329400	2	1	7	1	11	627690	0.987874	1
BGN	971101	NaN	7	161467	46238	196542	3	3	11	0	14	242780	0.987878	1
CARS2	532346	216	42	249490	71309	490074	3	4	13	3	35	1329556	0.987879	1
ZNF549	459366	828	-31	277489	68747	168726	3	2	6	6	37	981368	0.987903	1
CDK16	819569	NaN	38	253455	74298	230580	3	1	13	2	36	903410	0.987927	1
GMEB2	1094905	193	54	226676	71431	290604	10	3	25	1	33	440481	0.98793	1
LRRC26	1722012	202	36	130906	54656	366	1	2	0	2	25	681858	0.98794	1
ZNF44	1474345	671	-10	295728	71736	115290	4	3	5	5	109	1793644	0.987958	1
JSRP1	1603571	240	27	141459	45567	95343	5	2	4	0	6	140910	0.987966	1
UBR2	1007026	194	42	821731	202337	1727886	5	2	21	0	23	1930223	0.987983	1
FBXO33	314889	405	13	233935	73505	92049	5	1	6	0	7	165554	0.987988	1
XCR1	225584	551	54	139873	44225	173850	3	3	12	0	15	218075	0.987989	1
RECQL4	1755818	291	7	514047	164883	297741	9	3	4	0	7	462624	0.98799	1
DEPDC1B	166902	679	13	237656	61000	363438	2	0	9	4	25	949282	0.987995	1
BHLHE23	821863	447	61	91195	33245	0	1	1	0	1	4	195017	0.988003	1
FADD	765202	286	34	87352	28121	19581	1	0	3	3	98	1376648	0.988012	1
ANKRD26	390573	459	24	781044	182451	971364	4	3	8	1	20	1706353	0.988037	1
HAPLN3	562979	560	7	153964	47153	127734	4	3	12	1	30	447740	0.988039	1
RASSF1	843769	206	51	169275	51057	346419	3	3	12	0	15	397476	0.98804	1
CEP97	547972	421	9	380274	102846	410103	6	0	17	0	17	512949	0.988057	1
TFCP2L1	240173	568	9	216916	57218	451461	9	4	38	0	42	508679	0.988101	1
ACOT8	742720	180	48	142069	40016	219783	4	1	13	0	14	259799	0.988117	1
MDGA1	359430	461	50	411323	125233	349530	22	4	46	1	51	525515	0.98812	1
STAT5B	2101162	190	31	351970	93818	502518	8	4	20	3	72	1390739	0.988124	1
HMMR	225981	603	11	334951	76067	514230	1	1	4	0	5	590297	0.988162	1
SERPINA6	203903	744	-1	176046	49776	151890	3	5	3	3	40	942450	0.988164	1
CMTM3	777342	214	9	79849	24278	117486	1	0	11	0	11	141764	0.988177	1
ERF	790787	299	37	226554	77043	96441	2	0	2	7	58	2586949	0.988194	1
PARP9	410045	404	35	385703	100345	455670	3	1	10	3	35	1686589	0.988204	1
SLC5A4	498785	580	-34	290116	83204	471042	10	2	27	0	29	554246	0.988207	1
PROX2	884998	232	41	252479	75274	111996	11	5	7	0	12	187270	0.988211	1
C2CD2	251773	366	76	300852	91317	341478	9	5	21	1	29	507886	0.988218	1
TMEM56	228305	452	-8	118706	30622	209169	2	0	16	1	26	431392	0.988223	1
GPR37L1	704755	156	27	200446	65270	73017	7	4	8	1	19	242719	0.988248	1
AGPAT3	842264	294	67	165554	47275	256749	5	1	28	0	29	304024	0.988257	1
FAM149B1	NaN	NaN	NaN	257725	71858	180438	3	0	12	2	44	1070672	0.988259	1
DEF6	682809	264	39	278282	76372	227835	5	5	5	2	39	1026142	0.988266	1
CEP70	198996	515	16	276818	63196	469578	1	0	7	0	7	532774	0.988273	1
NPEPPS	1229549	176	18	410286	110898	430782	2	2	2	0	4	541680	0.988286	1
GZMB	853527	610	-12	108946	30500	173850	6	3	14	0	17	204350	0.988287	1
SEMG1	842540	324	25	204106	51911	85278	6	2	1	0	3	137189	0.988287	1
ECE2	1453600	241	47	466528	134810	670146	7	7	25	1	37	925004	0.988298	1
ETV3L	934232	423	32	154574	47092	154269	5	3	9	2	34	624945	0.9883	1
TTC19	954548	370	-32	221003	61549	293898	3	0	8	0	8	355447	0.988301	1
ZCCHC3	1010597	348	24	168543	54168	14274	1	0	1	6	33	1411357	0.988335	1
TNKS1BP1	929334	250	-20	728096	229726	464271	15	10	5	0	15	693997	0.988341	1
UCP3	523442	225	51	135847	40748	174948	1	1	10	1	25	425902	0.988351	1
ZNF470	135553	817	-69	319091	78019	132126	1	0	1	2	8	724314	0.988353	1
POLDIP3	914105	189	69	182939	54961	361425	4	1	36	0	37	416386	0.988354	1
OR1J4	373314	646	3	130662	41541	17751	6	7	2	5	29	343552	0.988397	1
SNAPC4	1194160	258	28	624640	198860	736026	16	15	20	1	56	1263676	0.988404	1
SNX8	806717	291	44	205204	58682	246501	5	7	20	1	39	454938	0.988414	1
CCNB1	420987	273	30	190137	53985	361242	1	0	6	0	6	415227	0.988421	1
GGT5	729749	200	28	249795	81069	236070	7	4	18	1	51	981185	0.988435	1
ZNF441	904926	521	-1	310246	72956	58926	2	3	1	2	15	767929	0.988436	1
TUB	189808	555	12	253882	70760	474702	4	1	21	1	35	803492	0.988438	1
RPS6KL1	884998	232	41	231922	72956	233325	8	5	15	0	20	306281	0.988446	1
PHF20L1	195342	773	-4	473482	117608	613416	7	2	22	6	47	1782542	0.988456	1
ARFGAP1	1278630	332	62	190808	47641	398757	4	1	26	0	27	446398	0.988457	1
ZNF799	1754294	593	0	287188	68564	130479	1	0	3	5	60	3265208	0.988487	1
C14orf79	854493	205	30	141215	40687	195993	3	3	11	0	14	236680	0.988506	1
CLVS2	138384	1106	-26	143838	39162	165981	8	4	9	0	13	205143	0.988549	1
NEUROG2	186926	647	22	111264	39162	27816	1	0	5	1	42	899323	0.988589	1
DCN	24351	591	-19	159088	43676	236985	1	0	9	4	22	673623	0.988603	1
LMF2	1075525	207	42	299205	99369	185196	4	1	14	6	58	1397815	0.988612	1
PRR25	1187310	273	39	160979	61549	7503	3	2	1	7	96	2498804	0.988617	1
OR8K5	10101	1007	-38	131150	37759	18300	6	6	0	3	24	257176	0.988624	1
HAUS3	836839	332	29	268278	65514	141459	4	1	2	0	3	206973	0.988625	1
EFHD1	301517	211	37	103700	30256	142557	3	1	13	1	20	259067	0.988631	1
ALPK2	204534	290	67	939278	261385	480558	22	9	9	0	18	741943	0.988655	1
ZNF215	403341	827	6	231495	55815	212280	7	2	13	0	15	268095	0.988657	1
SPSB4	245950	574	22	112545	38613	63501	10	3	7	0	10	102114	0.98868	1
OSCAR	767094	317	-50	137982	48312	131760	1	1	4	3	35	994910	0.988698	1
ARPC4	953772	264	43	77287	19154	236802	1	1	14	0	15	255956	0.988745	1
HBS1L	152992	353	26	515877	141825	557418	6	1	22	0	23	699243	0.98875	1
SYT8	916434	481	33	170434	56486	146766	3	1	9	3	60	1478152	0.988773	1
SLC23A1	832127	177	48	260836	80825	310002	3	5	8	8	145	4727134	0.988812	1
PDK2	1197823	210	20	182024	49288	185745	2	1	16	2	76	1203774	0.988814	1
ABHD8	842088	211	43	184464	60024	127185	1	3	3	5	39	1380430	0.988817	1
C9	168073	424	-8	251259	63867	425841	2	3	10	2	34	1268312	0.988817	1
SMG7	716427	385	25	557845	152012	898347	6	5	26	4	77	2355332	0.988836	1
VCAN	253331	529	0	1453996	421205	477081	64	23	17	1	49	1279414	0.988838	1
TMEM163	261980	649	5	126636	38064	208803	2	2	10	2	34	650870	0.988858	1
INSIG1	263493	NaN	14	147986	38125	235155	1	0	11	2	22	756949	0.988865	1
OR5D18	4183	1091	-36	131516	40687	11712	11	7	5	4	54	298351	0.988879	1
FASTK	622098	373	41	229970	78934	200385	4	2	4	0	6	279319	0.988879	1
IKZF4	2693176	215	38	252662	74176	185928	8	2	14	0	16	260104	0.988902	1
AFTPH	532219	332	21	411567	109983	368196	8	1	11	0	12	478179	0.988907	1
TNPO2	1959466	226	29	402783	108153	405894	8	6	20	5	75	1880569	0.988929	1
SLC13A3	293732	642	28	260653	79544	482022	10	5	30	1	37	654286	0.98893	1
WDR48	226944	500	25	306708	79056	610488	2	3	10	0	13	689544	0.988954	1
ZNF253	550586	609	-52	222101	54961	151524	1	0	3	3	19	904325	0.988956	1
FAM63A	1621279	172	30	226127	65575	397842	2	4	7	1	23	912621	0.988958	1
KRT32	1445853	325	-22	195078	56181	172020	2	2	5	7	72	1842932	0.988972	1
MSTO1	2230401	185	32	247843	75518	283284	4	1	9	2	81	2684427	0.988978	1
PPARGC1B	908037	285	49	440847	130662	496296	8	6	28	1	66	1180411	0.988991	1
OR4S1	278638	642	-40	130906	39101	24888	4	2	1	2	13	210633	0.989003	1
PPP2R2B	309460	509	1	221552	53680	625494	3	1	26	1	31	921222	0.989008	1
TRPM8	297512	527	14	494710	130235	883341	13	6	29	0	35	1013576	0.989014	1
NRM	2115149	171	41	108824	38125	106506	2	0	7	0	7	144631	0.989043	1
ALPL	547986	297	42	232410	63135	374418	14	6	34	0	40	437553	0.989049	1
LRRC37B	692401	356	23	410469	118401	671793	2	2	5	0	7	790194	0.989054	1
EHMT1	977227	583	38	580598	160552	875472	14	11	38	3	94	1965847	0.989055	1
NDUFV3	441011	206	66	201056	61732	118401	1	0	11	2	26	683444	0.989058	1
NUP50	395347	362	-13	205936	56669	226371	2	0	5	0	5	283040	0.989059	1
ADNP2	477656	572	4	476898	146766	65880	7	1	5	7	90	3422588	0.989063	1
HS6ST3	105227	954	-3	203252	56974	108519	8	3	5	0	8	165493	0.989069	1
ASTL	821367	251	45	185562	57279	234423	5	3	7	0	10	291702	0.989089	1
PITPNA	1362942	220	31	127429	29402	293349	1	1	6	2	40	1059021	0.989089	1
STOML1	337765	439	34	168970	54839	149328	4	3	10	5	77	1277950	0.989092	1
TGIF1	444864	153	17	177327	59109	149877	1	0	8	6	32	1499502	0.989131	1
CDC14B	351543	349	27	233508	59292	495747	3	2	33	0	35	555039	0.989132	1
SP9	NaN	NaN	NaN	198311	68686	0	1	0	0	6	98	4210647	0.989135	1
SEC14L4	655714	288	38	184220	48373	289689	6	3	22	0	25	338062	0.989143	1
KIAA1045	676166	394	23	174582	50691	255102	6	2	13	0	15	305793	0.989159	1
VWA3A	577505	269	45	537349	137738	515328	14	6	34	1	43	734867	0.989172	1
DHCR24	465622	249	27	226676	63013	269742	3	3	14	2	31	782386	0.989176	1
ATF7IP	339265	882	12	546865	161162	463722	5	2	6	0	8	624884	0.989179	1
LRRC24	1755818	291	7	208803	76677	128283	2	1	0	0	1	204960	0.989197	1
HEXA	1126741	366	48	236253	64233	459330	2	2	11	5	74	2263222	0.98921	1
HAP1	1617880	323	9	273280	79178	357582	7	2	24	4	70	1133624	0.989216	1
SETD4	219580	318	66	201422	53680	638853	2	1	18	0	19	692533	0.989225	1
CACNA1C	457513	765	26	1042795	294935	1199199	44	18	103	0	121	1494134	0.989242	1
TALDO1	1788356	193	48	150182	40870	261141	2	2	7	2	32	704306	0.989252	1
TMEM105	2765068	191	24	54351	18483	45933	2	0	2	0	2	64416	0.989272	1
CCR5	243983	625	36	151036	43493	39894	3	1	9	1	12	146400	0.989272	1
MEA1	1200368	259	40	81496	23180	109983	1	0	2	0	2	133163	0.989302	1
OR51Q1	99042	1030	1	133529	41785	24522	10	6	3	3	29	263581	0.98932	1
LSM14B	838629	288	-13	168604	49166	178242	6	1	18	0	19	227408	0.989338	1
AP3S2	952242	212	33	87108	23058	195261	1	0	21	0	21	218319	0.989362	1
C5orf45	1610057	359	38	150365	43249	228567	1	0	10	3	37	1038708	0.989367	1
AP2S1	1217560	186	44	64904	16531	159942	1	0	17	1	36	355569	0.989382	1
AFAP1	166375	260	38	357826	102053	535641	10	4	43	1	59	734806	0.989384	1
WHAMM	476426	631	23	348920	102358	130113	3	1	3	8	65	2816431	0.989394	1
ZNF286B	NaN	NaN	NaN	231556	57767	421632	4	2	25	2	59	1297775	0.989402	1
ISLR	492755	317	46	177083	59170	20130	7	4	7	1	20	214781	0.989407	1
ZNF208	87537	1261	-66	572424	133041	229665	3	2	3	4	21	1505236	0.989421	1
RSPH9	1626879	278	43	121146	34587	210267	3	1	16	1	24	448106	0.989432	1
RTBDN	1937827	226	32	112545	35685	136701	3	0	12	2	19	403759	0.989436	1
GPR21	NaN	NaN	NaN	149694	42273	25803	1	0	1	2	33	886452	0.989463	1
ZNF423	105426	876	-16	564372	146949	311100	16	10	12	0	22	458049	0.989466	1
GABRD	1252791	279	38	196298	58621	162870	7	6	14	0	20	221491	0.989473	1
ERAP2	393863	469	58	428342	111691	652944	2	3	12	1	25	1523841	0.98948	1
PIGT	1037999	382	35	249063	77226	299388	5	3	16	6	70	1627358	0.989515	1
TM2D3	322884	469	-9	109007	31171	219600	2	0	10	1	39	611464	0.989517	1
HSPD1	681973	428	29	251381	71797	451461	1	0	6	0	6	523258	0.989526	1
PRUNE2	178730	851	-15	1346026	363011	510936	53	24	42	1	86	1213839	0.989528	1
TMEM186	401809	358	-9	91134	27450	51789	1	0	6	1	37	694302	0.989541	1
C19orf38	NaN	NaN	NaN	101809	29768	0	1	3	0	2	35	848144	0.989547	1
OR5C1	433740	487	10	131150	44896	26352	4	4	1	2	17	206119	0.989549	1
PKD2L1	1071291	198	56	355081	98393	632448	7	0	20	2	63	1878617	0.989553	1
PDIK1L	783481	212	23	148840	40382	67161	2	0	0	0	0	107543	0.98956	1
HS3ST3A1	116063	727	-76	168299	55876	19581	4	0	2	3	22	507886	0.989567	1
PITPNB	112113	310	-54	129076	28670	292251	2	0	14	0	14	320921	0.989577	1
CACNG7	813774	360	-33	120475	34343	165615	9	3	40	1	56	288225	0.989577	1
ZNF77	1119793	197	35	240767	61183	119865	3	0	3	4	36	1141615	0.98958	1
PABPC1L	952219	282	32	270413	77836	391254	5	3	19	2	41	1012478	0.989593	1
NT5DC3	1181243	358	15	248392	62891	510936	3	3	27	1	37	798856	0.989614	1
LRIT3	212757	462	28	269132	80947	98820	2	5	1	3	19	859795	0.989619	1
OR6C2	802038	706	3	133041	38796	15921	3	4	1	3	12	223321	0.989642	1
AMACR	270768	793	4	227591	45994	222345	3	3	7	5	79	2116151	0.989647	1
ZNF341	718430	161	58	368379	107787	531981	7	8	17	1	30	789218	0.989655	1
KIAA1919	364757	424	30	221003	66124	150975	3	1	11	1	21	425780	0.989658	1
DLGAP1	368461	215	24	430965	122976	586698	14	6	41	0	47	709674	0.989661	1
ERI1	147910	440	44	157380	39162	141642	2	1	5	1	20	460855	0.989697	1
NRSN2	879317	185	41	86681	27328	70821	3	4	7	1	16	163297	0.989702	1
MPRIP	783403	214	11	466101	127917	826977	6	2	47	0	49	954894	0.989707	1
PRDM2	68342	892	25	754082	207949	453840	18	5	17	0	22	661789	0.989716	1
CYGB	1016866	197	24	83143	23912	91317	6	0	14	1	35	219905	0.98973	1
ZIK1	495857	828	-34	214598	55876	126819	5	3	4	0	7	182695	0.989733	1
NUAK1	143018	473	7	285846	81984	262056	8	3	27	1	33	431880	0.989743	1
TROAP	2137968	175	37	343186	113033	446337	8	6	9	0	15	559370	0.989744	1
LPA	287006	545	-24	897981	251076	1229760	17	8	25	1	36	1555927	0.989746	1
CCNJL	197942	448	33	187453	56303	275781	2	2	12	0	14	332084	0.989754	1
FAM160A1	NaN	NaN	NaN	451583	127246	0	7	3	0	2	35	945622	0.989756	1
PPARD	670775	267	35	198311	53131	204960	4	3	15	0	18	258091	0.989761	1
PTEN	259678	300	34	184708	42944	316041	2	0	11	0	11	358985	0.989771	1
SLC4A10	229857	820	0	511790	137494	520818	27	5	31	0	36	658312	0.989773	1
DHX36	94558	921	-11	456707	115168	734013	3	4	7	1	21	1233359	0.989791	1
DLK1	383705	323	2	165859	47885	174033	6	4	6	0	10	221918	0.9898	1
TMEM143	1478750	217	36	193492	64538	215391	1	0	5	3	15	791475	0.989815	1
TBL1Y	0	0	0	236497	60878	124074	1	0	7	14	55	2017026	0.98984	1
C6orf58	169285	807	-9	148352	37393	183366	1	2	2	0	4	220759	0.989845	1
FNDC5	1019374	232	15	72529	18788	160674	2	5	11	1	23	254004	0.989855	1
RNF157	1737490	208	23	302499	84363	916464	6	4	41	0	45	1000827	0.989863	1
DUSP18	723012	330	56	81557	22936	24522	1	1	3	2	34	486841	0.989868	1
CRYBB3	247839	525	-31	95160	24888	188124	1	2	7	1	16	332328	0.989882	1
LCN8	1898901	190	39	69296	19093	124806	1	4	6	5	56	795684	0.989884	1
ABI2	415048	298	23	208498	59414	311283	2	1	19	0	20	370697	0.989889	1
GSTCD	292053	357	8	281088	75030	331230	2	1	11	0	12	406260	0.989898	1
PTGER1	954144	204	43	158600	64477	6405	2	1	0	7	97	2459825	0.989904	1
RGS19	1032302	312	51	96746	26596	96075	2	0	2	1	7	190808	0.989906	1
RBM20	NaN	NaN	NaN	530700	153354	0	17	11	0	2	43	971730	0.989936	1
ANGPT4	824412	579	36	221247	61488	295179	4	4	11	1	21	495747	0.989937	1
SLC22A12	1970283	411	54	233691	77775	214293	13	7	26	0	33	292068	0.989965	1
TRIB2	49360	996	-2	147681	42639	187941	3	1	13	0	14	230580	0.989965	1
CCDC106	1077402	254	-10	122610	35319	128832	1	1	2	8	46	1271240	0.989966	1
AANAT	1202221	197	29	107116	33977	67710	2	1	2	1	39	575657	0.989966	1
BRPF3	821543	358	31	519232	151646	388326	8	1	20	4	66	1886242	0.989999	1
DEGS1	638932	174	13	142862	36478	63501	2	0	0	0	0	99979	0.990019	1
RHD	642678	270	36	181963	54473	312015	3	1	14	0	15	366488	0.990021	1
GALR3	1385064	203	66	147925	56120	26718	1	1	2	4	41	1305400	0.990061	1
MXRA5	223878	NaN	-28	1194990	362523	101931	20	6	0	3	68	2767387	0.990066	1
RPLP0	1608347	225	59	138531	41541	178242	3	1	8	1	44	721081	0.990079	1
FADS2	1618824	212	64	201788	50569	365268	5	3	32	2	81	983991	0.990087	1
HDGFRP2	2094827	278	40	297802	83204	166530	10	3	10	0	13	249734	0.990088	1
AP1AR	181002	351	22	139507	33428	230031	1	2	3	8	160	4502898	0.990099	1
PLCXD1	NaN	NaN	NaN	140483	41785	223260	2	5	9	2	46	1083421	0.990112	1
FSIP2	44989	953	4	3056161	801662	215025	58	11	15	6	53	2054968	0.990156	1
LETM1	851373	239	44	322324	93452	451827	8	5	23	2	39	894809	0.99016	1
UNC119	1517567	225	24	112850	32086	175863	2	3	8	1	32	519842	0.990215	1
CD164	347811	446	41	93696	27633	152988	1	0	7	0	7	180621	0.990216	1
CD47	288227	650	5	146888	39040	289872	2	2	17	4	76	1344196	0.990236	1
HS6ST2	126179	NaN	16	219478	59414	30012	9	1	4	1	11	191723	0.990266	1
SYT4	4302	1101	-41	185013	51057	144570	7	1	11	4	33	538813	0.990268	1
LRRC25	1384225	259	42	127368	41358	63867	1	2	0	3	55	1549644	0.990277	1
OR10A4	427462	681	8	132614	41602	21045	11	2	3	1	15	132065	0.990282	1
CYP51A1	691564	461	26	224907	61671	333975	1	0	5	0	5	395646	0.990299	1
MST1	1551582	271	48	321348	90402	327936	2	0	13	3	75	2440061	0.990307	1
RHOD	1615307	162	47	92293	26840	104127	1	0	11	2	62	903471	0.990308	1
SLC12A8	372775	150	47	309087	92964	381372	4	4	11	0	15	474336	0.990321	1
RLIM	289586	NaN	13	267668	77653	187209	6	0	10	0	10	264862	0.990331	1
ALS2CR11	436378	491	24	830759	206851	391071	4	1	6	0	7	597922	0.990336	1
ARNTL2	544579	377	40	289750	72224	567117	4	2	16	0	18	639341	0.990341	1
LOXHD1	NaN	NaN	NaN	1016992	268400	0	30	12	0	2	44	1086776	0.990348	1
HBP1	249919	627	12	232227	57828	333609	1	2	10	2	20	564128	0.990363	1
TMTC4	123356	622	28	334707	95526	596946	4	1	14	1	15	709491	0.990372	1
ZNF766	495542	909	-36	209169	50874	179889	1	1	5	5	53	1973350	0.99039	1
HKDC1	726042	168	42	402478	113948	600240	12	11	18	0	29	714188	0.990411	1
MCAT	624112	241	48	166774	50447	101748	1	1	1	3	19	803675	0.990413	1
REPS2	291898	NaN	23	291153	84180	809958	1	3	21	0	24	894138	0.990437	1
PELI2	315208	818	10	183122	51667	146217	12	4	11	0	15	197884	0.990448	1
FBXO42	788646	186	42	309636	91134	318054	9	1	21	0	22	409188	0.990466	1
NDST2	1009357	191	42	378810	115290	400404	5	3	5	0	8	515694	0.990476	1
ABLIM1	267957	257	13	373381	98210	1031571	4	7	25	4	61	1816153	0.9905	1
ZNF385A	664708	190	45	162931	55022	174216	5	2	15	0	17	229238	0.990511	1
METAP1	218494	549	21	174094	45689	231495	2	1	11	1	33	580293	0.990522	1
ZNF480	526380	960	-32	238632	58560	164517	1	0	3	1	5	439688	0.990569	1
POLI	98827	436	44	328058	85705	119316	4	1	0	0	1	205021	0.990572	1
CD34	320873	450	22	167933	52216	343308	3	3	16	0	19	395524	0.990577	1
SPPL3	1410077	392	45	169214	49471	311649	5	3	17	1	35	501725	0.990623	1
MGAT4B	1610057	359	38	263093	75274	269010	3	1	14	8	138	2853824	0.990627	1
HIF3A	1079866	357	39	292251	90585	516243	8	6	28	2	66	1208715	0.990639	1
FAM69C	162468	969	7	178730	54412	48312	9	2	7	0	9	102724	0.990647	1
ZNF627	1065261	394	15	204167	51667	100467	2	2	3	2	27	803919	0.990669	1
PADI1	524388	182	42	294569	81313	418155	8	6	31	1	45	696437	0.990676	1
C21orf58	940047	624	53	136823	45628	107421	5	3	9	0	12	153049	0.99069	1
ZDHHC8	503106	277	64	346968	119865	238632	9	5	7	0	12	358497	0.990694	1
SMAD9	189427	731	7	203435	57157	234972	4	3	11	0	14	292129	0.990708	1
PLAC8	361292	169	58	53131	13481	88572	1	1	5	0	6	102053	0.990722	1
OR5J2	10101	1007	-38	132004	39467	13908	6	6	0	3	24	257176	0.990733	1
SPACA3	286646	837	-10	94794	27450	176046	1	1	8	1	12	278587	0.990734	1
SLC10A5	158801	681	12	185440	55205	10614	2	0	4	3	42	848815	0.990739	1
GJD2	521214	306	-1	136091	41419	33123	6	3	7	1	26	328424	0.990772	1
SLC30A4	207518	299	10	187880	52582	242109	3	0	11	1	17	440237	0.990775	1
SLC20A2	582397	459	34	279075	86010	309453	4	0	10	2	29	854488	0.990788	1
MESDC1	265620	516	-2	146827	52460	5307	3	1	3	1	10	183915	0.990801	1
DGCR14	487560	277	18	207400	61427	352275	4	2	20	0	22	413702	0.990804	1
UTF1	NaN	NaN	NaN	135908	52948	0	2	3	0	2	35	871324	0.990826	1
TTC5	371637	528	-29	194529	54534	370941	1	2	6	0	8	425475	0.990837	1
DAAM1	156241	405	32	487817	122854	826794	1	3	8	4	38	2832535	0.990853	1
TBKBP1	1198427	217	24	261629	82411	198738	6	2	8	0	10	281149	0.990862	1
TOP3A	941112	223	13	441213	122061	604998	4	6	9	1	17	1056764	0.990878	1
AATF	668463	384	16	252052	63989	416142	3	4	8	1	27	841190	0.990892	1
ALX3	571576	400	29	144143	47275	84729	6	1	3	0	4	132004	0.990896	1
SLC18A3	118787	312	32	213988	78629	19947	6	3	3	1	7	175070	0.990897	1
TFAP2E	1049488	388	34	183793	63806	178242	3	2	13	7	89	1946754	0.990927	1
IL7R	139461	511	5	204472	53558	337452	3	2	18	2	23	518561	0.990929	1
CSPG4	578030	231	39	952759	329522	236619	25	12	4	4	47	1404403	0.990934	1
CARHSP1	401329	247	5	62708	20740	63684	1	1	5	1	16	221613	0.990938	1
PALM2	276166	485	4	183976	48800	284199	2	3	10	4	100	2253706	0.990941	1
MLLT6	1117878	207	41	464881	149999	492636	12	0	32	2	50	908534	0.990945	1
RGMA	243187	484	-19	196298	61183	140544	2	4	8	1	15	276818	0.990957	1
FBLN7	NaN	NaN	NaN	190442	56242	248880	3	2	7	2	41	1123498	0.990958	1
TCEANC	138133	NaN	57	167201	43981	18300	6	1	5	1	14	174216	0.990964	1
GPS1	3850694	197	34	240279	67344	283101	4	2	14	0	16	350445	0.990973	1
CTHRC1	428438	615	23	104981	31537	170739	2	2	6	0	8	202276	0.99098	1
STEAP3	176742	558	14	209169	67710	170373	3	1	16	2	43	731024	0.990989	1
CCDC78	1207790	194	33	192821	57706	245220	2	1	15	5	52	1001132	0.991	1
NXN	941400	376	15	187819	57035	198006	2	4	9	1	19	409249	0.991006	1
DCAF8L1	10501	NaN	25	257969	71980	76311	6	3	3	2	16	355996	0.991019	1
HOXA4	356045	385	28	133041	44286	54168	2	1	1	4	32	668560	0.991033	1
PLXNA3	2220716	NaN	41	806481	244671	641598	17	14	18	0	32	886269	0.99107	1
HTRA1	252955	279	5	205387	64538	319152	3	2	8	1	12	418277	0.991085	1
DGCR2	474521	277	16	240889	68198	380274	6	5	11	1	21	514108	0.991086	1
PLA2G15	910198	281	30	177327	53436	171105	3	0	14	0	14	224541	0.991109	1
PBXIP1	1612870	224	35	316590	92598	339282	5	6	15	4	46	1211643	0.991125	1
PAICS	662749	594	27	194529	50508	148047	1	0	9	1	10	307318	0.991128	1
GRK1	785061	NaN	36	142313	39772	66063	8	7	5	0	12	105835	0.991144	1
ATP5D	2214581	234	29	71614	24461	14457	2	0	3	1	13	179035	0.991148	1
ADORA3	374092	330	27	254675	71797	284199	7	7	9	0	16	355996	0.991151	1
ARHGEF9	108759	NaN	-13	240889	56120	311466	4	2	17	2	47	756888	0.991166	1
TSPAN17	579630	359	40	147803	40870	253455	3	2	12	1	22	393267	0.991185	1
SLC25A34	683349	174	22	126819	43554	144753	2	1	4	0	5	188307	0.991193	1
UNC13A	1029781	246	37	767807	197701	860466	31	20	77	1	112	1311256	0.991201	1
EGR4	582263	454	36	241194	83814	29280	7	1	3	1	12	274256	0.99123	1
EPB42	834640	330	43	314211	91317	467199	8	4	23	0	27	558516	0.991236	1
TRIM35	353563	561	8	213134	62098	158661	3	0	7	3	13	454450	0.99124	1
UBL7	640438	204	54	166591	49898	355020	1	4	6	6	103	3400628	0.991255	1
SAMD10	1152034	208	48	87474	26901	101748	2	1	4	0	5	128649	0.991259	1
CLIC5	62331	701	13	190625	50569	202032	7	4	16	0	20	252601	0.991275	1
E2F1	710350	161	55	184342	60512	137799	3	0	8	2	29	701195	0.99128	1
GPR179	1101194	504	10	999424	308294	316041	30	10	14	3	78	2260721	0.991314	1
GNA12	764046	392	30	164395	47519	260409	3	2	17	0	19	307928	0.991318	1
PHF14	139683	990	-2	401441	98515	428952	3	0	7	0	7	527467	0.991323	1
ANAPC1	NaN	NaN	NaN	866871	235338	973743	5	3	17	0	20	1209081	0.991359	1
GALNT14	94332	876	6	247782	66063	551379	9	9	26	0	35	617442	0.991375	1
DOK1	1019591	315	50	203618	64294	149511	6	1	8	0	9	213805	0.991384	1
IL2RB	668971	289	53	237656	71980	185562	7	3	20	1	36	373137	0.991392	1
OR52E8	203856	922	-5	133163	41053	18300	4	5	3	3	31	248575	0.991394	1
PDE4B	103928	596	-8	381982	99125	604083	4	4	24	0	28	703208	0.991403	1
TRIM41	1034999	415	35	284992	82655	272853	3	1	15	4	57	1386957	0.991427	1
ANGPTL7	NaN	NaN	NaN	154208	39223	184647	1	1	3	2	36	1042246	0.991427	1
DHX40	1081217	417	25	349347	91317	428403	2	3	3	0	6	519720	0.991445	1
KTI12	NaN	NaN	NaN	145424	49837	19032	1	1	0	2	33	887245	0.991446	1
PTPRQ	NaN	NaN	NaN	946903	251381	0	25	8	0	2	40	1069757	0.99145	1
DYRK3	491162	261	34	256810	72224	171654	4	2	10	2	42	1046455	0.991455	1
LSM11	243382	987	31	148779	51972	138714	7	2	12	0	14	190686	0.991468	1
MCFD2	809702	242	33	94001	22936	118950	1	2	6	4	112	1587464	0.991485	1
GIT2	939215	254	46	346114	91622	854427	2	2	24	0	26	946049	0.991506	1
MMP16	27285	939	-34	292190	76372	399672	27	5	71	0	76	476044	0.991506	1
C8orf74	110362	481	9	127063	37454	38613	6	0	11	1	16	155428	0.991509	1
CHD7	248521	572	45	1314916	357338	659532	33	12	13	0	25	1016870	0.991518	1
ZNF518B	218121	1074	15	461648	128527	40626	9	4	5	3	38	891820	0.991529	1
EGF	215298	503	9	539423	140605	964227	4	5	14	1	25	1250378	0.991548	1
DAO	494991	393	49	154635	43737	372771	5	3	28	0	31	416508	0.991557	1
SET	1865107	197	38	146034	32574	194529	1	0	7	18	207	5660922	0.991563	1
PAX5	429504	542	34	171410	50386	297741	9	4	47	0	51	348127	0.991566	1
ZBTB32	1151198	321	30	205509	65331	156465	2	1	1	0	2	221796	0.991576	1
SLC4A2	622098	373	41	529175	168787	542961	12	8	11	0	19	711748	0.991591	1
ZNF668	1398193	247	40	269925	85278	77775	4	0	2	0	2	163053	0.99161	1
GPX3	923608	382	22	99247	28304	156831	1	1	12	0	13	185135	0.991613	1
FAM71D	479620	324	19	185989	51362	278160	2	3	13	0	16	329522	0.991619	1
EXD3	1632320	208	30	379115	118096	248331	12	4	22	0	26	366427	0.991649	1
ASS1	502828	260	35	188246	48739	438651	4	2	21	0	23	487390	0.991654	1
CYP27C1	354277	226	19	162870	47031	269376	5	6	8	0	14	316407	0.991662	1
TRIM17	654512	278	7	228323	66490	135420	2	2	8	3	59	1542995	0.99168	1
IRX1	7226	1155	-24	199836	66795	83265	11	13	4	6	136	1554585	0.99168	1
HRH4	144714	390	16	168970	47519	113094	5	3	6	0	9	160613	0.991682	1
SOHLH2	81451	880	-44	190198	51362	330498	5	1	19	0	20	381860	0.991682	1
SEC14L5	635794	302	9	305305	88328	213378	21	7	12	0	19	301706	0.991683	1
RASL11B	170130	812	9	107726	31171	122793	2	0	6	0	6	153964	0.991688	1
AEN	393645	605	14	139202	41968	82350	8	2	13	1	22	224663	0.991697	1
OGFRL1	132568	459	-14	200934	51606	190503	2	1	3	0	4	242109	0.991703	1
ELN	1047492	240	54	312381	112179	1185291	8	1	39	3	159	4171851	0.991704	1
STK4	938230	294	42	220637	54961	408456	3	1	14	0	15	463417	0.991704	1
WDR1	223391	873	42	270169	73322	227835	5	2	14	1	27	640195	0.991727	1
HTR2B	NaN	NaN	NaN	205204	60878	104310	2	1	0	0	1	165188	0.991736	1
ZNF148	377619	174	43	350079	90768	310368	7	6	8	4	59	1619916	0.991741	1
NR2F6	865138	212	38	168238	56303	66795	1	0	2	14	135	4583784	0.991749	1
ARPC5L	1125524	207	41	67588	19520	120231	1	0	10	1	18	265899	0.991769	1
ARHGEF19	824719	186	40	344101	107726	246684	5	4	9	0	13	354410	0.991779	1
OR1C1	164924	995	-27	132126	40443	4209	7	4	1	1	7	94489	0.991793	1
PDE12	703082	422	29	258213	78141	83814	2	1	4	1	8	420656	0.991832	1
KRT33A	1321356	424	-6	176107	50996	189405	8	2	13	0	15	240401	0.991835	1
TULP4	669285	403	41	656055	201117	504714	14	13	27	2	55	1034804	0.991835	1
RIMKLB	302894	262	17	167689	48434	210816	3	2	7	0	9	259250	0.991847	1
KRT16	1494501	323	11	204411	60939	195261	2	0	4	0	4	256200	0.991858	1
FDXR	1027517	320	20	213622	68198	274134	3	6	9	6	82	2290001	0.991868	1
GNG10	527624	264	17	30805	8906	34587	1	0	2	0	2	43493	0.991869	1
MACC1	220237	676	13	371124	100101	165066	6	7	7	4	56	1174677	0.991871	1
NCDN	1049488	388	34	303170	102724	262422	2	7	7	12	142	3772606	0.991875	1
ARHGAP39	1706542	291	12	477996	142191	259311	11	11	15	2	64	1175287	0.991881	1
MRPS28	194118	410	45	80459	24583	84363	2	0	5	0	5	108946	0.991883	1
SALL1	332955	935	-42	561322	167933	68076	32	15	7	6	62	896944	0.991888	1
RPA3	218130	434	16	55754	13786	136518	1	0	10	0	10	150304	0.991888	1
TRAPPC6A	1230654	243	41	76738	22814	132126	1	3	9	5	84	1289662	0.991914	1
LPPR4	100692	868	-15	327814	96014	244488	13	12	9	0	21	340502	0.991916	1
IRF7	1774224	236	57	222040	72041	121695	2	1	2	0	3	193736	0.991926	1
HN1L	1591571	320	37	84058	24095	172569	1	2	8	1	47	796172	0.991931	1
PCYT2	3798594	211	19	183427	50081	363987	2	2	19	0	21	414068	0.991947	1
WDR81	1447501	189	32	817034	267058	263337	16	10	6	0	16	530395	0.991961	1
KLHDC10	428896	266	37	195261	54534	360510	2	1	16	0	17	415044	0.991961	1
NUB1	604407	282	42	271511	69235	280905	6	2	9	2	24	603656	0.991964	1
R3HDM1	561193	558	20	489220	132248	732549	4	3	14	2	27	1467965	0.991969	1
ADCY9	740126	140	19	581025	169641	284382	19	11	9	0	20	454023	0.99197	1
FOXC2	47545	445	10	209474	66856	18300	2	0	2	16	130	4160200	0.991971	1
UNC119B	1741363	349	42	110288	30988	186843	4	1	23	0	24	217831	0.991972	1
FBRSL1	NaN	NaN	NaN	435967	149999	0	13	11	0	1	24	419924	0.991991	1
PID1	105238	675	-12	114558	30195	88572	5	3	10	0	13	118767	0.991996	1
COX7C	84088	829	-14	29036	7930	79605	1	0	12	0	12	87535	0.992022	1
GOLGA6B	1113552	419	37	300974	77104	127185	1	0	2	3	51	2544371	0.992027	1
ARHGEF37	609620	185	37	292800	87108	448350	1	4	13	6	90	2533391	0.99203	1
HP	438866	372	19	180377	47824	131211	2	0	4	1	22	601033	0.992052	1
HSPB8	139110	779	3	84363	25254	120048	3	3	11	0	14	145302	0.992058	1
MRGPRX4	631291	436	20	133773	43920	44103	7	6	3	1	16	187819	0.992072	1
TMEM209	414437	266	34	252601	66185	420900	2	2	9	0	11	487085	0.992083	1
PRAMEF1	141239	571	18	204594	58743	164883	4	2	4	0	6	223626	0.992091	1
MRPL37	465615	313	26	183488	54046	269376	1	1	8	4	37	1114287	0.992111	1
TGM1	915114	220	38	354166	105164	343308	8	1	13	0	14	448472	0.992116	1
CDYL	116037	445	26	238571	65026	194163	5	1	15	0	16	259189	0.99212	1
NEB	248944	641	13	3905281	927200	3453576	70	33	76	0	109	4380776	0.992126	1
PCM1	381765	253	2	914024	224785	529236	7	3	7	5	36	2505453	0.99214	1
GPR151	377370	463	14	177876	52704	18483	3	1	4	1	37	886025	0.992145	1
VASH2	315884	412	12	156770	43066	145668	4	4	13	0	17	188734	0.99215	1
FAT2	731456	563	27	1847812	556808	732732	36	15	24	0	39	1289540	0.992162	1
PACS2	892593	289	40	395890	111752	531066	15	8	29	2	76	1346697	0.992165	1
C10orf53	NaN	NaN	NaN	79422	21411	130113	4	0	17	0	17	151524	0.992177	1
HIST4H4	340728	578	-4	42761	15067	25620	1	0	4	1	19	151158	0.992189	1
MOGAT1	251851	308	19	149145	39711	179706	1	0	3	0	3	219417	0.99219	1
SRRM5	NaN	NaN	NaN	313906	85949	12993	4	0	2	2	34	917318	0.992197	1
LAMC1	767936	374	17	715408	188246	1008513	10	5	20	0	25	1196759	0.992198	1
CD207	596622	629	24	145363	39284	148596	4	1	13	0	14	187880	0.9922	1
HPSE2	147172	933	2	264069	77226	591273	4	9	16	5	53	1319491	0.992205	1
MAS1	653091	460	26	138104	41236	43188	7	4	0	0	4	84424	0.992207	1
CLIP2	938020	179	51	448899	137616	421998	20	9	26	0	35	559614	0.992208	1
TRIM62	756335	385	27	204045	60207	116205	8	1	14	0	15	176412	0.992209	1
MPP4	466105	534	28	293593	72041	383202	8	3	23	0	26	455243	0.992214	1
TRO	244459	NaN	-8	628178	193126	268644	9	1	5	0	6	461770	0.992219	1
ZNF587	884988	781	-38	253516	64172	145119	1	0	6	2	15	505629	0.99224	1
SLC33A1	284462	473	4	235826	69784	181536	4	1	4	0	5	251320	0.992242	1
PIK3R6	423397	636	11	329461	98759	370758	13	6	23	1	33	571265	0.992259	1
SDC2	230943	740	-2	88816	25010	158661	2	2	12	2	54	642391	0.992278	1
NECAB1	108662	842	-13	163907	38125	136335	4	2	15	1	36	542046	0.99228	1
PGM5	127057	681	-4	246867	72285	310368	6	2	18	0	20	382653	0.992287	1
ABO	1865433	416	45	153781	45689	123891	1	0	5	0	5	169580	0.992297	1
PKLR	1574928	194	45	246135	78873	319152	5	4	15	1	32	901946	0.99231	1
NBPF10	NaN	NaN	NaN	1610583	401319	1461621	1	0	1	0	1	1862940	0.992314	1
CSF2RA	NaN	NaN	NaN	231556	56669	535641	3	3	15	2	50	1410686	0.992325	1
ZYG11A	NaN	NaN	NaN	334890	91866	0	5	1	0	2	33	910242	0.992325	1
KPNA4	444964	408	21	237595	60695	618540	1	0	13	0	13	679235	0.992345	1
C9orf3	250013	432	35	319152	86193	546621	4	3	17	3	37	1276181	0.992373	1
OR6K6	103627	985	1	145912	42944	23058	7	5	0	2	18	167506	0.992381	1
C1QTNF6	668971	289	53	121573	34160	81435	5	2	11	1	36	373137	0.992398	1
OR56B4	465433	806	-1	133773	41541	22509	4	0	0	0	0	64050	0.992401	1
CD7	2856070	193	24	99247	35258	50508	2	0	5	3	35	550098	0.992422	1
SLC12A3	785707	125	37	455243	129442	775371	12	7	39	0	46	904813	0.992431	1
IL17RA	183789	639	-103	372466	112301	391254	10	11	26	9	113	1708305	0.992437	1
NKAIN1	586763	234	28	92659	25925	90036	5	0	22	0	22	115961	0.992461	1
STMN2	147465	518	-12	81679	20435	149877	3	1	13	0	14	170312	0.992469	1
GPRASP1	123687	NaN	23	606401	160003	30378	10	3	1	1	6	331413	0.992481	1
LRPAP1	475773	609	54	158600	43432	196725	4	0	28	1	42	370209	0.992489	1
KBTBD11	NaN	NaN	NaN	250710	91866	0	3	3	0	2	35	910242	0.99249	1
CUX1	554381	461	45	782264	223687	1064511	17	12	59	2	72	1405379	0.992492	1
ISG20	393645	605	14	77714	24400	75945	3	1	6	1	22	224663	0.99252	1
COL9A3	1044503	208	48	296582	102541	700707	10	4	30	0	34	803248	0.992521	1
IDI1	338115	407	30	126636	32757	123342	2	1	9	0	10	156099	0.992525	1
SERPINB9	457673	201	41	166164	45201	274317	3	0	11	0	11	319518	0.992526	1
PEX11A	880974	190	35	106567	31415	160125	4	2	15	1	22	282430	0.992529	1
EPDR1	100826	683	10	146522	44713	75945	4	5	14	1	40	360571	0.992531	1
OXCT1	109769	687	11	233996	63745	606096	1	1	8	1	15	871629	0.992604	1
SLC16A3	2959536	193	27	193919	64843	103944	2	0	1	0	1	168787	0.992609	1
GIGYF1	1884430	247	60	452925	132675	455487	10	4	40	3	88	1335595	0.992611	1
OR13F1	146816	930	-33	134383	40931	22326	6	6	2	4	29	314394	0.992611	1
ZFY	0	0	0	358558	86864	70272	1	0	0	5	5	632997	0.992622	1
UQCRFS1	158775	892	-73	114680	37027	31476	1	0	0	0	0	68503	0.992622	1
NLE1	516190	504	23	213317	62647	318786	3	2	14	0	16	381433	0.992628	1
PAPSS1	144822	679	4	277184	74359	393633	2	3	9	3	18	808372	0.992651	1
TP73	249590	288	20	294264	72468	303597	5	1	23	1	30	530273	0.992688	1
SLC16A8	1478013	200	76	204228	75945	108702	1	2	4	4	59	1283074	0.992692	1
GDPD3	NaN	NaN	NaN	142130	40321	297558	1	4	6	2	42	1156255	0.992697	1
ASB2	200153	600	30	252357	75579	282003	7	6	20	0	26	357582	0.992698	1
CYP2W1	765060	346	34	203679	72102	101748	4	4	13	4	80	975634	0.992702	1
EDF1	1921909	176	44	71553	19947	204960	1	0	13	0	13	224907	0.992706	1
NOL4	10823	966	-14	283467	74664	356484	10	9	15	3	46	750910	0.992707	1
D2HGDH	960711	380	30	221308	71858	221613	6	3	17	1	37	714859	0.992736	1
ERGIC1	502164	179	47	132370	33977	304695	3	0	29	0	29	338672	0.992783	1
AAMP	730654	197	33	192516	53985	507276	2	1	24	6	117	2833938	0.99279	1
OTUD1	NaN	NaN	NaN	198128	66490	0	1	0	0	6	98	4208451	0.992798	1
PYCRL	2183482	235	37	120841	40748	115839	2	0	14	0	14	156587	0.992808	1
DRAP1	3779084	287	42	92720	24766	171105	2	2	9	0	11	195871	0.992825	1
KIAA1549	482191	289	18	820267	265106	376980	34	14	32	2	73	1085983	0.992829	1
MAGEE1	55359	NaN	-19	396317	129625	30378	2	2	1	1	24	1304485	0.992842	1
TYMP	1075525	207	42	203313	69906	174399	3	1	2	0	3	244305	0.992847	1
AZI1	1748003	243	28	472567	139202	520818	14	5	24	2	83	1703425	0.992861	1
AKAP6	127586	715	-10	1010343	272853	461160	36	8	31	0	39	734013	0.992869	1
H3F3B	1885370	198	27	58804	18605	63135	4	4	4	0	8	81740	0.992875	1
B3GALT4	1456953	262	30	154269	53802	139812	1	1	0	0	1	193614	0.992885	1
CD86	557964	715	39	149023	36539	286761	1	2	21	1	40	568886	0.992888	1
POU6F1	496692	176	40	129259	40199	172752	5	1	12	0	13	212951	0.992891	1
B4GALNT1	1329939	344	52	226066	74237	260958	9	1	18	0	19	335195	0.992892	1
ZNF296	1135715	208	25	200934	62586	82533	2	2	0	2	16	584258	0.992902	1
PLCXD3	219266	928	-15	141093	37515	152622	14	5	47	0	52	190137	0.992921	1
TMCC2	690215	169	34	298778	93940	152622	4	1	10	6	99	2884568	0.992926	1
MTFMT	697075	170	51	171349	48983	228018	2	0	6	1	10	353190	0.992939	1
ZKSCAN4	273319	502	35	238632	64050	218502	2	2	4	5	26	967826	0.992968	1
CX3CR1	159083	507	38	166835	47275	97356	2	0	3	1	6	210511	0.992969	1
TOX3	62431	993	-53	263154	72834	221613	6	6	6	3	68	1459730	0.992971	1
WNK1	467405	289	45	1216645	386252	1090680	13	3	22	0	25	1476932	0.992984	1
ADAR	1927515	403	36	534116	149755	658434	9	3	22	2	44	1328885	0.99299	1
KIF11	347309	312	20	472018	123647	698328	2	1	9	5	78	4579880	0.992998	1
CAPN1	3317462	168	54	320677	87047	376797	8	9	30	2	63	861564	0.993012	1
OR2T12	18846	936	-35	134688	41358	29463	3	1	1	6	30	492880	0.993019	1
TPO	56524	599	-23	402600	121695	482022	20	15	43	0	58	603717	0.993026	1
OPN5	173532	829	-4	155123	44530	260043	6	6	13	0	19	304573	0.99304	1
SAMD12	190644	575	17	92659	25010	228750	1	0	13	1	29	498980	0.993052	1
ANKRD32	54375	399	20	477813	117852	242658	4	1	8	3	40	1338157	0.993053	1
PTER	104989	791	-7	152256	42822	155916	1	0	3	0	3	198738	0.993073	1
OR5D13	4183	1091	-36	133956	38796	20862	7	8	2	5	60	387167	0.993082	1
CHPF	548994	487	35	315248	112972	83265	8	5	4	5	94	2108099	0.993089	1
REPIN1	315538	514	32	260470	84485	48129	8	3	7	4	72	1377807	0.99309	1
CIZ1	1762678	201	44	393694	111569	415959	8	4	7	0	11	527528	0.993095	1
ACTRT1	938	NaN	-35	159820	47153	39528	3	2	1	2	12	260287	0.993097	1
RNF19B	858954	233	33	320189	92476	345870	2	2	5	1	9	606462	0.993101	1
OSBPL1A	150936	360	35	436089	105774	965325	2	2	14	5	42	2369057	0.993102	1
ZBTB42	NaN	NaN	NaN	174460	58499	0	3	2	0	2	34	876875	0.993107	1
TTYH3	769920	259	35	227774	69418	215940	11	6	31	0	37	285358	0.993113	1
LYRM7	312101	294	34	49166	11773	86925	1	0	9	0	9	98698	0.993115	1
ZNF91	410897	1524	-57	526857	129747	277794	1	0	0	1	2	611464	0.993123	1
WDTC1	854040	162	27	300120	82533	490989	4	1	28	0	29	573522	0.993124	1
PROP1	961008	363	32	95282	30805	65514	2	2	6	0	8	96319	0.993153	1
RAB38	149319	616	-15	93452	24766	111630	1	4	2	3	52	826062	0.993159	1
BTN2A2	378286	330	51	227713	65087	308538	1	4	5	11	80	3357379	0.993163	1
SMARCAL1	590685	384	31	417301	119072	609390	5	6	11	0	17	728462	0.993163	1
GPR137	1613996	257	65	234728	71980	168360	7	4	7	0	11	240340	0.993173	1
SMR3B	264684	915	25	33550	11834	101016	1	0	9	0	9	112850	0.993174	1
MAPKAPK5	755663	242	42	215940	53802	331962	2	1	16	0	17	385764	0.993181	1
MBNL1	194580	402	27	191357	47824	451827	1	3	8	0	11	499651	0.993183	1
POLK	253484	500	54	393267	95160	442860	1	1	8	1	12	613111	0.993187	1
SIGLEC15	384767	380	42	138226	46055	133773	1	2	3	3	58	1377502	0.9932	1
ATHL1	1463610	437	24	316163	98515	237168	12	5	18	0	23	335683	0.993241	1
KCNG4	582429	364	12	218319	68259	37515	14	8	2	0	10	105774	0.993245	1
PTH1R	442069	376	41	259921	76433	287310	6	1	19	0	20	363743	0.993261	1
PRTG	322073	254	-3	501725	144448	553392	11	5	32	0	37	697840	0.993263	1
C3orf38	123481	894	0	143411	39223	93513	1	0	0	0	0	132736	0.993281	1
MAN1A2	358073	526	6	284626	76616	514779	4	6	13	0	19	591395	0.993289	1
PRKAA2	39631	514	-5	244671	65148	348249	2	0	13	1	31	1004853	0.99329	1
FAM89A	376655	616	12	76372	26291	161040	1	1	15	2	36	644160	0.993294	1
OVOL2	764857	499	-9	120353	33367	48312	3	0	1	0	1	81679	0.993301	1
GK2	112173	875	0	235399	69113	20130	3	4	2	3	21	615246	0.993319	1
NPY1R	74427	1197	-18	167140	44957	49776	1	2	1	10	84	2193011	0.993319	1
CNOT3	735613	439	-53	333548	92842	516243	7	4	24	0	28	609085	0.993333	1
GPRASP2	123687	NaN	23	360022	100589	40443	3	0	2	1	6	331413	0.993359	1
RNF32	299200	635	-10	161894	43249	334341	2	1	11	0	12	377590	0.993369	1
CA6	840956	264	31	138531	36600	361974	1	1	9	1	28	751093	0.993378	1
FGFR4	1070874	201	46	353007	113094	369111	12	6	17	1	46	897920	0.993388	1
ZBTB1	666489	188	45	323178	76677	55083	4	1	0	1	18	593530	0.993389	1
MEIS1	21299	641	-10	179279	44164	296826	3	0	19	1	25	429806	0.9934	1
PGD	712477	383	24	215940	58926	498492	2	1	15	5	83	2575298	0.9934	1
CDK10	1090549	219	38	169275	47031	290970	1	2	11	1	13	419863	0.993428	1
USH1G	1045089	223	25	193736	61366	112545	7	7	2	0	9	173911	0.99344	1
GPR85	110068	954	-8	156282	47397	40077	4	2	10	1	42	461770	0.993447	1
SLC30A1	380154	236	22	214110	65514	57645	2	1	0	0	1	123159	0.993447	1
EPHB6	284406	645	18	435174	137433	480192	5	6	12	5	60	2381257	0.993457	1
BMP2K	234707	489	30	517890	137616	467382	3	1	4	0	5	604998	0.993459	1
ZNF775	315538	514	32	225212	71614	549	6	2	2	4	72	1377807	0.99347	1
METRNL	222738	483	14	130601	42883	80703	2	0	3	2	28	517036	0.993471	1
THRAP3	742773	170	31	415349	116815	353556	10	6	14	3	62	1465220	0.993473	1
MGA	765304	256	41	1320467	379603	560712	17	9	10	0	19	940315	0.993477	1
AQP1	402058	568	10	149633	48190	164883	2	1	15	1	21	343674	0.993477	1
CYP2R1	353856	596	-13	218685	59841	122061	3	2	5	2	17	331962	0.993481	1
CDK5R2	922162	386	35	148230	53802	366	3	1	4	2	11	210511	0.993483	1
BTBD6	927925	289	40	206424	63318	44835	4	2	0	4	96	1976888	0.993489	1
PBX1	61567	624	-24	190747	51728	282186	5	5	23	0	28	333914	0.993501	1
SMARCB1	637355	196	52	172020	45750	337269	1	0	8	0	8	383019	0.993509	1
MTO1	720190	139	29	330681	94977	358863	5	2	9	0	11	453840	0.993521	1
NOX5	370981	394	26	346297	97661	634461	9	5	44	0	49	732122	0.993524	1
CALD1	390559	513	17	366488	88999	411201	3	2	11	0	13	500200	0.993538	1
ZC3H6	593451	449	24	521977	139385	202032	13	2	17	0	19	341417	0.993547	1
SYNM	271694	361	-3	658678	203069	50325	19	2	6	1	11	328485	0.993548	1
SPEG	581956	335	35	1361093	464149	1143384	40	23	62	0	85	1607533	0.99355	1
EXOC3	787542	399	37	328912	89426	224724	3	4	10	3	36	931714	0.993556	1
CKS2	163101	627	15	37820	7930	68076	1	0	17	0	17	76006	0.993561	1
HRH2	238233	642	19	166347	53253	59475	8	3	7	0	10	112728	0.993573	1
SIX6	325446	618	0	103578	32757	37149	9	0	7	0	7	69906	0.993577	1
OR4D10	430021	507	-1	129869	41419	12261	7	2	1	3	22	227896	0.993582	1
DTD1	262495	613	6	93879	25071	116571	2	2	5	0	7	141642	0.99359	1
EMX2	130702	632	4	110837	29524	51789	3	1	6	2	10	208864	0.993625	1
MMD2	1539893	542	5	120658	32513	135786	8	2	13	0	15	168299	0.993633	1
BAG5	867608	225	39	212524	57401	73932	5	1	6	0	7	131333	0.993635	1
CORO7	754886	161	41	402173	125965	490623	6	3	19	3	48	1275327	0.993635	1
OR2W3	87551	993	-35	129686	42883	9699	4	5	1	4	33	433283	0.993662	1
SLC16A14	377632	648	26	220088	63379	148047	7	4	7	1	47	810568	0.99369	1
BANF2	594840	432	1	45018	10980	77409	1	1	6	0	7	88389	0.993736	1
MXD1	844060	221	37	100284	25254	145119	2	0	17	1	31	266204	0.993738	1
NR2F1	263987	505	-1	179889	54351	78324	4	2	5	1	10	207766	0.993746	1
ABCC5	1425631	375	43	636108	182268	1102941	7	5	38	0	43	1285209	0.993765	1
FCGR3B	645754	503	22	103578	27816	174948	2	1	12	2	26	364841	0.993774	1
JAK2	255685	634	28	513559	125294	986553	3	3	9	4	28	1842078	0.993779	1
RASSF5	504163	288	21	197152	59231	324825	2	1	9	0	10	384056	0.993785	1
OR5D16	4214	1074	-46	138836	41419	21960	6	3	0	0	3	63379	0.993785	1
CUL4A	787509	214	46	346175	85339	564006	3	6	14	2	52	1803709	0.993788	1
TNFRSF13C	1335011	323	67	74298	29097	64233	1	1	6	2	42	622139	0.993801	1
NR1H4	191698	787	-6	213378	52887	340380	8	4	20	0	24	393267	0.993809	1
ZNF837	NaN	NaN	NaN	219478	73322	0	5	3	0	2	35	891698	0.993831	1
MRPS25	532551	395	45	78141	19581	87108	2	0	12	0	12	106689	0.993842	1
ANO9	2206786	344	58	349347	96990	325557	6	6	11	4	62	1448994	0.993853	1
SLC22A8	2447828	398	48	234545	71614	307806	7	8	14	2	50	999363	0.993863	1
RBM43	215149	617	17	156343	42395	120231	2	1	7	0	8	162626	0.993875	1
GPR101	252008	NaN	13	217465	61793	11346	5	5	0	2	38	668133	0.993885	1
BNC2	37330	534	-14	475800	132492	260592	12	1	21	4	45	780190	0.993885	1
DOK7	547964	412	46	222650	59353	72468	8	0	11	1	31	460855	0.9939	1
JAZF1	292385	474	14	107604	29280	154818	3	2	15	0	17	184098	0.993913	1
ZNF804A	18097	1171	4	527711	138775	131943	15	8	2	1	16	359534	0.993921	1
FAT4	15815	726	-10	2118957	627873	640500	85	38	14	3	81	1986099	0.99393	1
MANBAL	666037	571	64	37210	11468	60390	1	0	6	0	6	71858	0.993932	1
IGF2	837088	579	38	101504	31537	232959	2	1	25	2	43	626958	0.993933	1
SLMO2	948552	126	25	87291	23424	140727	1	0	6	0	6	164151	0.993934	1
COLEC11	253814	371	14	137250	31659	329034	4	1	23	0	24	360693	0.99394	1
FLVCR1	326908	445	13	237778	74054	323178	2	0	13	3	20	665388	0.993964	1
LMOD3	264082	443	20	248087	61366	38979	8	7	2	1	13	225822	0.99397	1
VASN	754886	161	41	268156	102602	1830	6	3	2	4	84	1828109	0.993975	1
SH3TC1	172983	242	51	565958	180499	449448	18	11	13	1	31	768356	0.99398	1
NR2E1	334933	436	35	169214	48556	301584	2	1	13	6	74	1634922	0.993982	1
ZNF484	599194	463	39	381128	90097	148230	3	1	3	4	30	1235738	0.993986	1
IFIT1	253827	213	17	209901	53802	75945	1	1	0	3	18	650443	0.993998	1
FAHD2B	515149	535	38	137921	40138	176229	4	0	12	0	12	216367	0.994	1
OR1L6	433740	487	10	131272	39650	37515	5	4	3	2	17	206119	0.994	1
DCHS2	63258	1024	3	1565138	461587	717909	43	19	16	1	42	1459364	0.994005	1
TRMT61B	481869	238	32	208620	58560	202032	2	1	4	0	5	260592	0.994025	1
BID	395559	280	-18	105835	30683	149328	1	1	11	1	20	446215	0.994033	1
ERO1LB	498153	632	9	215208	52704	515145	2	2	15	0	17	567849	0.994035	1
BAG3	731222	199	48	240706	77714	107787	5	2	9	3	42	691679	0.99405	1
TMED2	987941	424	47	89243	23851	124989	2	2	7	0	9	148840	0.99405	1
AKT1	711772	247	36	217465	56120	279258	3	4	10	1	22	437004	0.994069	1
ZNF407	190381	1127	23	992836	270413	155367	20	6	8	3	70	1899174	0.994073	1
TRIM49	151171	1107	-28	203801	49288	58194	3	0	0	0	0	107482	0.994077	1
CYP11B2	447193	438	36	218563	64355	290421	6	2	25	2	53	874984	0.994104	1
CSHL1	1446139	380	27	99979	26474	184647	1	3	11	4	48	856318	0.994106	1
PITPNM3	255838	313	8	424804	124379	505080	6	8	17	3	39	1164307	0.994109	1
DTYMK	1323203	406	32	93086	26779	121512	2	1	7	0	8	148291	0.994135	1
ZNF90	NaN	NaN	NaN	267607	65087	159210	2	0	2	0	2	224297	0.994136	1
ZNF267	263122	850	-18	332328	78324	282735	1	1	1	0	2	361059	0.99414	1
RGAG1	100181	NaN	21	573339	190686	99186	14	5	4	1	10	377285	0.994148	1
OPN1SW	830283	310	35	151768	43127	178608	1	4	0	3	115	2854434	0.994157	1
SH2B1	1146511	221	56	340563	109617	244488	10	4	10	0	14	354105	0.99416	1
SYF2	613835	460	36	111752	26962	293166	1	0	26	0	26	320128	0.994162	1
NKX2-3	278426	497	13	153293	47824	33306	4	1	5	3	42	760182	0.994164	1
KCNK4	1613996	257	65	163846	56852	160125	4	2	5	0	7	216977	0.99417	1
MAFG	3798594	211	19	68137	22814	22875	2	2	0	0	2	45689	0.994181	1
ZNF808	546511	1005	-53	399001	99491	161955	2	1	3	2	12	884988	0.994196	1
DNAJB1	1008795	204	26	147132	41907	64050	1	2	4	7	196	4420243	0.994217	1
DST	403209	446	23	2990464	758840	3486333	47	15	89	0	104	4245173	0.994219	1
PRKCZ	1013925	293	28	269742	68259	423096	8	4	32	0	36	491355	0.994221	1
TACR1	451907	644	9	176412	50874	168177	7	3	9	4	34	466284	0.994229	1
FOXP3	547555	NaN	25	188307	56913	105957	4	3	3	0	6	162870	0.99424	1
OR5AN1	417582	672	-4	132797	38308	14457	13	6	1	1	16	124989	0.99424	1
ANKRD9	1673146	191	42	126392	49288	9699	1	1	1	6	100	2539064	0.994244	1
ZFP37	492947	575	-4	281271	67710	154818	4	1	9	1	26	582245	0.994255	1
NFIL3	150560	369	18	198494	55693	39528	1	2	1	1	5	195444	0.994262	1
SDCBP2	417756	427	36	128283	38430	186111	1	2	9	1	59	1348954	0.994265	1
ELP3	417570	338	41	244854	66246	497211	3	1	11	2	59	1766499	0.994274	1
LDLRAP1	562107	424	19	137433	38064	249246	2	0	12	0	12	287310	0.994274	1
MEOX1	1180329	165	16	112606	29219	93147	4	3	10	0	13	122366	0.994276	1
BAHD1	888588	192	47	324764	108397	178425	12	5	7	1	14	361486	0.994292	1
TNS1	500812	399	23	745359	228201	871446	29	6	61	0	67	1099647	0.994297	1
ELF4	384451	NaN	48	279685	89975	313113	4	5	10	0	15	403088	0.994305	1
CXCL14	493676	608	26	50020	13664	85461	2	1	10	0	11	99125	0.994311	1
FOXN1	1517567	225	24	274439	87352	224541	8	7	14	0	21	311893	0.99432	1
CREG1	481959	506	15	93391	30500	142374	2	0	10	1	15	238510	0.994348	1
MFGE8	562979	560	7	170556	47580	225273	2	2	13	2	48	1048407	0.994354	1
OLFML2A	1076828	207	26	279929	83692	165432	13	4	13	0	17	249124	0.994369	1
SHISA2	96652	584	12	124562	39040	19398	1	3	2	2	15	378261	0.99437	1
CSF3R	581032	347	31	408822	96441	469761	14	6	27	0	33	566202	0.994371	1
BUD13	419339	326	36	271999	75335	353373	2	0	6	2	16	745969	0.994381	1
ZNF615	444655	838	-57	324215	79849	180987	1	1	6	1	10	453962	0.994385	1
LRRC10B	NaN	NaN	NaN	116510	44347	0	1	2	0	2	34	862723	0.99439	1
TCHH	527465	349	35	856379	211609	97539	8	0	2	0	2	309148	0.994394	1
MSRA	114315	831	6	107909	28060	150792	2	1	11	1	104	1016687	0.994397	1
GGA1	1136064	180	65	290299	84485	397110	6	3	14	0	17	481595	0.994406	1
GOT1L1	660779	379	37	166957	44774	161589	2	3	7	4	90	1510238	0.994407	1
TM2D1	174892	296	-9	92598	25986	92049	3	2	6	0	8	118035	0.994416	1
ENPP6	256949	424	-5	194041	53192	301035	6	2	18	1	23	429318	0.994421	1
API5	349378	924	-23	236436	61305	490074	1	0	11	8	78	2990342	0.994428	1
AOAH	247838	600	15	319030	74420	699609	3	3	19	1	30	1118679	0.99443	1
KIF3B	920221	146	58	326899	89609	259860	12	3	19	0	22	349469	0.99444	1
RHOU	689585	450	9	110898	32757	92964	2	2	5	0	7	125721	0.994441	1
C21orf59	265057	182	52	131882	32635	214110	2	0	19	0	19	246745	0.994445	1
DPP10	7721	1178	-22	390522	96624	914817	13	2	65	1	73	1100257	0.994457	1
FGF4	465152	561	38	85888	29219	55083	1	3	1	0	4	84302	0.994468	1
TGFA	715918	463	13	71858	20191	115839	3	2	19	0	21	136030	0.994481	1
MAT2A	1241734	170	39	174582	48678	231678	2	2	13	0	15	280356	0.994494	1
TMEM168	160383	814	-16	300852	84546	137250	6	1	4	0	5	221796	0.99451	1
CYLC1	19326	NaN	-45	291580	70028	89853	7	1	4	0	5	159881	0.994516	1
IKZF2	55860	1226	19	237534	56913	253638	1	0	9	6	65	2819359	0.994517	1
XPC	308100	258	33	261568	73688	409920	7	2	17	0	19	483608	0.994526	1
STX16	1026997	504	15	145119	39711	343857	1	1	13	0	14	383568	0.994527	1
MCM3	313097	427	23	357521	98332	659166	4	1	20	3	63	2150677	0.994545	1
PDLIM4	451605	191	40	145058	41419	150060	1	2	6	3	35	960140	0.994555	1
LMO3	149303	802	-15	65880	16470	194346	1	1	18	0	19	210816	0.994575	1
OR2A5	222080	812	-11	130601	40504	21411	5	2	0	0	2	61915	0.994593	1
ARHGAP11A	244857	383	1	452620	121817	392901	2	2	3	3	20	1394948	0.9946	1
LRRN4	301252	351	-6	303536	106201	89487	11	1	5	0	6	195688	0.994606	1
TCF23	1214097	238	50	90097	30134	88023	4	1	10	0	11	118157	0.994609	1
OR2Z1	536422	487	-47	130052	42700	133407	4	9	1	1	17	261385	0.994613	1
PCSK6	372683	406	-1	495015	139080	419802	10	5	24	2	56	992836	0.994624	1
C9orf50	886775	205	39	180804	60756	159759	4	0	7	0	7	220515	0.994638	1
PFN1	1416161	231	30	60756	18117	84546	1	0	6	0	6	102663	0.994651	1
ACP2	1274054	198	38	190015	55754	310551	3	3	11	0	14	366305	0.994653	1
USP5	2822601	232	32	382104	104127	858270	5	6	24	1	42	1171139	0.994654	1
CCDC144NL	463169	398	-24	97539	26535	97356	2	0	4	0	4	123891	0.994664	1
GRK7	426724	406	30	239364	66978	125355	3	4	1	0	5	192333	0.994665	1
ZNF737	NaN	NaN	NaN	238327	58682	140544	2	0	2	0	2	199226	0.994668	1
EPHA8	407931	541	25	455975	139324	431880	16	9	35	1	47	602131	0.994674	1
HSPA1L	2509866	183	32	271816	81374	82716	11	2	5	0	7	164090	0.994695	1
FBLN1	448796	195	3	382714	102602	648552	6	4	16	0	20	751154	0.99471	1
TIA1	667934	164	33	177754	43493	449814	1	1	16	1	23	695461	0.994714	1
APOBEC3A	1413709	372	44	89426	23302	117303	3	3	12	0	15	140605	0.994744	1
NICN1	1585328	201	32	93757	27755	132858	3	2	8	0	10	160613	0.994744	1
GPR156	429121	146	19	348737	104554	379908	10	9	10	0	19	484462	0.994745	1
ZNF8	1546372	406	-39	250100	68320	126819	5	4	0	1	17	465064	0.994749	1
ACOT7	643590	176	26	202764	59109	294630	4	1	26	0	27	353739	0.994761	1
CLEC4M	719851	329	21	182207	45628	228201	3	5	4	0	9	273829	0.994761	1
KIF3C	597475	166	40	341661	99369	312015	9	9	22	0	31	411384	0.994765	1
ANKRD53	380551	561	27	245952	73200	209535	4	1	8	1	18	471347	0.994769	1
SPSB2	2822601	232	32	110349	36783	60024	1	0	4	4	69	1268007	0.99478	1
KRTAP27-1	4608	1035	-69	90524	24400	24522	1	1	3	9	37	511607	0.994782	1
SELO	944000	242	49	282552	91500	203862	2	3	2	1	17	711626	0.994786	1
CXCR3	947642	NaN	52	171776	60268	42456	1	1	3	4	58	1510116	0.99479	1
JKAMP	168237	606	12	138104	37576	201117	2	2	8	0	10	238693	0.994791	1
GPC1	409918	407	20	239059	73688	139446	4	3	9	1	35	958554	0.994797	1
SIAH3	820469	632	51	115412	33916	90036	6	1	8	0	9	123952	0.994802	1
CAMKV	1298303	170	38	219295	63623	254187	8	3	26	0	29	317810	0.994813	1
FAM196A	92819	848	-36	205265	60451	165981	2	3	4	8	172	4434883	0.994814	1
FAM83D	263385	581	30	258640	82106	150975	5	2	12	3	30	543815	0.994817	1
LPAR3	340292	614	-7	152073	43737	65148	3	2	4	1	10	233020	0.994817	1
USE1	865138	212	38	115412	33184	108702	1	1	7	1	18	352885	0.994817	1
NRG2	749094	290	57	374296	116144	416142	7	5	13	1	42	1070733	0.994824	1
PCP2	611341	384	33	60817	17141	65148	4	0	13	0	13	82289	0.994833	1
OR5AU1	730598	357	36	152988	46116	32574	7	3	1	0	4	78690	0.994846	1
ARID4A	290710	552	36	570960	136518	711321	3	1	7	0	8	847839	0.994851	1
DAP	630950	435	29	46726	12017	87840	1	0	6	0	6	99857	0.994857	1
TMPRSS12	594068	250	43	151524	43371	97173	6	1	7	0	8	140544	0.994863	1
RPS6	498767	339	12	110349	31293	195261	1	0	8	0	8	226554	0.994877	1
HTR3C	1423268	375	38	196786	55388	331047	1	2	14	0	16	386435	0.994899	1
ANKRD42	308108	414	18	177266	43432	456768	1	2	17	4	71	2062837	0.99491	1
TIGD2	147602	529	24	228750	60024	41541	2	0	0	0	0	101565	0.994912	1
USP10	494151	258	31	347334	100833	397476	6	4	10	1	14	516975	0.994918	1
MICAL3	415161	288	11	975085	281393	721935	37	7	56	0	63	1003328	0.994921	1
DOCK3	395621	756	25	914329	239120	1526403	24	11	66	1	80	1796450	0.994923	1
PKNOX2	412479	731	16	209840	57157	335439	8	3	24	1	32	458232	0.994926	1
OR6B2	315906	569	21	130113	41358	10431	3	3	0	1	9	105042	0.994934	1
CSTF2T	NaN	NaN	NaN	256505	82594	46116	4	0	0	0	0	128710	0.994936	1
EFNA3	1696720	214	44	104066	30439	99735	2	1	9	0	10	130174	0.99494	1
ANGEL2	315884	412	12	241987	63074	342393	3	1	11	0	12	405467	0.994972	1
ZNF841	NaN	NaN	NaN	407480	103273	74481	4	1	2	2	35	996130	0.994978	1
WDR37	334592	460	42	219783	61488	417789	4	0	18	1	33	743773	0.994982	1
FBXO34	744260	256	38	306586	85034	138348	5	3	3	0	6	223382	0.995017	1
MAPKAPK2	477806	261	32	186233	50752	516243	1	4	25	0	29	566995	0.995026	1
BAIAP2L2	1528130	197	73	231556	68930	327387	2	4	10	0	14	396317	0.995039	1
RCL1	238716	573	26	162687	48495	357216	1	0	10	0	10	405711	0.995043	1
MAP7D1	800052	190	31	360449	113521	272853	8	4	16	3	53	1397632	0.995045	1
HR	584373	219	34	505812	160674	320799	10	4	17	0	21	481473	0.995052	1
SIRT7	3798594	211	19	173240	53863	144936	1	1	0	0	1	198799	0.995056	1
SLC12A7	639628	424	31	471530	140788	653127	12	10	43	0	53	793915	0.995062	1
CST6	3854361	208	57	64599	19581	76128	2	1	6	0	7	95709	0.995062	1
WNT11	265144	359	38	152378	45445	89670	4	3	4	0	7	135115	0.995077	1
ZNF641	809696	412	16	207400	56120	190137	5	0	9	0	9	246257	0.995082	1
ATL2	808394	366	25	277245	72651	402783	1	1	13	0	14	475434	0.995093	1
ANXA8L2	NaN	NaN	NaN	151341	36783	96441	1	0	0	0	0	133224	0.995093	1
FAM120C	610328	NaN	28	472384	144875	368928	10	4	19	9	130	3387940	0.995105	1
KLHL18	872055	242	49	250832	71431	307440	6	5	18	1	30	474519	0.995108	1
CLDN18	160932	572	6	144814	43310	193797	2	1	8	0	9	237107	0.995111	1
AMOTL1	332670	472	-7	416142	118035	242658	14	8	21	2	43	735599	0.995118	1
SETMAR	96339	400	-20	297192	81069	46482	4	0	2	5	60	1701778	0.995122	1
CACNA2D2	639042	259	57	520574	140605	782508	8	6	46	0	52	923113	0.995137	1
TREM2	227466	611	41	100406	29707	117120	2	0	6	0	6	146827	0.995137	1
BTBD2	1899295	239	37	223809	70821	165432	3	4	9	1	19	512766	0.995146	1
DRD2	108041	610	5	193797	55083	241011	3	5	20	0	25	296094	0.995146	1
NLRP12	783610	486	-58	469944	137616	301950	11	6	15	0	21	439566	0.995173	1
WNT5A	28683	425	20	166896	45201	82167	1	0	6	5	30	714371	0.995175	1
ELOVL1	1088321	252	27	125843	33001	174948	1	0	6	0	6	207949	0.995176	1
LMX1B	106522	480	39	183854	48922	119316	5	2	9	1	12	262971	0.995188	1
ZNF555	1287128	291	27	278465	69052	113643	2	2	1	6	83	2754089	0.995192	1
PHF2	421433	612	29	482693	134932	557052	8	5	24	1	37	784826	0.995204	1
ZNF17	451095	869	-24	294264	71187	102480	2	1	2	3	15	639585	0.995211	1
EMILIN2	564910	468	37	451400	132370	228567	8	8	2	0	10	360937	0.995223	1
SLC47A2	547418	219	-8	262544	80215	396561	1	1	5	2	21	1123742	0.995231	1
CD300A	491117	504	7	130601	38491	206790	5	6	11	1	39	496784	0.995233	1
CACNG5	284959	536	-39	163541	48739	135054	5	5	8	1	16	258884	0.995238	1
ZC4H2	98165	NaN	-21	108214	21716	140727	1	1	8	2	40	787205	0.995241	1
PDZRN4	15244	1060	-21	464027	125233	356301	12	6	13	4	55	1337791	0.995243	1
CD97	996589	183	32	369172	103700	530700	1	1	13	6	102	3462177	0.995253	1
WEE1	553054	158	28	281820	80703	299754	2	1	7	3	42	1828231	0.995256	1
SLC22A17	1220624	456	31	224602	77531	190869	4	3	12	12	287	6315940	0.995268	1
OR10G4	107524	830	-5	129503	41419	19764	7	3	1	1	11	123830	0.995269	1
CHST7	646939	NaN	40	197030	71065	0	3	3	0	1	35	606645	0.995277	1
PLA2G2C	608368	501	27	67527	16836	70638	4	2	14	0	16	87474	0.995282	1
H2BFWT	439642	NaN	30	74359	24095	64416	4	3	4	0	7	88511	0.995293	1
KDM5C	877207	NaN	80	688324	204533	494100	9	7	18	2	44	1307657	0.995296	1
DNTTIP2	558028	275	9	334585	86132	163419	1	0	1	1	4	468114	0.995304	1
ATP1B3	467997	345	28	125843	32269	224175	1	2	7	0	9	256444	0.995308	1
MRGPRX3	631291	436	20	134444	43615	56181	3	3	4	1	16	187819	0.995321	1
ANKRD33B	NaN	NaN	NaN	205692	68259	0	3	4	0	2	36	886635	0.995322	1
TRIM66	NaN	NaN	NaN	533140	148901	0	13	1	0	0	1	148901	0.995333	1
RALYL	28254	1435	-22	137494	35807	186660	4	2	17	1	21	286700	0.99534	1
PRB3	311837	673	-1	128588	44896	172935	1	0	5	2	15	490867	0.995352	1
OR6B1	222080	812	-11	131455	39833	12993	4	3	2	5	32	359778	0.995353	1
OR52N2	203856	922	-5	136396	40199	32574	6	3	4	3	31	248575	0.995354	1
ZNF197	435137	541	40	462685	113948	245403	4	4	3	0	7	359351	0.995369	1
HAS2	25994	485	-22	240706	64721	118401	6	4	8	1	14	247355	0.995381	1
QKI	81134	1131	1	165432	45384	380274	1	0	24	5	54	1363533	0.995384	1
KLK12	490795	632	22	122244	29463	150243	1	2	7	0	9	179706	0.995385	1
PSD2	714699	223	64	335561	98515	528321	12	8	22	0	30	626836	0.995388	1
B3GAT1	270422	686	5	140910	46665	81801	11	5	7	0	12	128466	0.995405	1
TMEM174	447937	584	21	103639	31415	83631	4	1	9	0	10	115046	0.995407	1
ZBTB33	588956	NaN	28	289689	80520	31659	7	1	2	0	3	112179	0.995412	1
DHRS11	468055	548	23	113948	33733	235521	1	0	11	0	11	269254	0.995416	1
HSPA2	662511	188	36	269864	81496	15372	1	0	1	24	270	8945467	0.995423	1
TAF9	445098	314	50	195383	52948	336171	2	0	13	0	13	389119	0.995432	1
GLUL	349818	783	5	165920	43798	258579	5	2	13	1	23	376553	0.995437	1
CCDC136	830283	310	35	520391	126148	257664	10	3	16	3	115	2854434	0.995444	1
RNMT	142674	697	42	218807	50386	342210	3	0	20	1	28	504531	0.995459	1
OGFOD2	1093113	196	47	123586	39833	143106	1	2	3	1	28	598654	0.995459	1
ITGB4	1885370	198	27	819901	239669	1001742	16	15	32	1	54	1465830	0.995459	1
S100A7	1140114	279	38	47275	10553	86925	2	2	12	0	14	97478	0.995459	1
TACR3	101583	931	-24	199897	58865	143838	10	3	19	1	30	256688	0.995463	1
RER1	561270	302	24	89060	23485	290970	1	1	20	1	28	462014	0.995468	1
PCDHB11	915569	724	-11	332084	106018	21594	11	3	0	0	3	127612	0.995472	1
ATF6	407279	420	16	297436	82289	572973	2	0	16	1	28	1140700	0.995476	1
ZNF318	1262275	273	43	968558	290116	380091	13	5	8	0	13	670207	0.995481	1
SYT11	2096440	179	32	185013	54351	195261	11	6	19	0	25	249612	0.995499	1
CECR6	244431	574	-79	229360	88511	0	5	4	0	1	7	163602	0.995504	1
SEPHS1	246468	433	33	173362	48251	268827	1	2	8	1	24	651297	0.995505	1
KCNJ5	194422	602	1	180804	51240	135054	7	0	11	0	11	186294	0.995517	1
STRN	580141	370	0	350079	91500	560346	3	0	17	3	99	3663782	0.995529	1
PGAP3	1284992	226	38	140056	41663	161589	5	5	15	0	20	203252	0.995541	1
TAS2R1	349235	840	-18	127368	37332	31293	2	4	2	1	15	282796	0.995556	1
OR51B4	100115	1056	1	131089	39467	15555	4	0	0	1	4	107299	0.99556	1
GIMAP2	682986	689	20	148535	38491	57462	2	2	3	2	37	579073	0.99557	1
ZFHX3	122465	495	-11	1582279	457805	320616	31	16	7	5	97	3194753	0.995572	1
RECQL5	1912060	198	37	444934	128771	736026	5	5	27	4	91	3277957	0.995577	1
ZSCAN22	1621097	406	-25	211060	60512	33855	5	2	0	1	15	364292	0.995586	1
NEDD9	228484	418	30	372100	105713	503982	4	4	10	0	14	609695	0.995588	1
DLL4	1049616	176	50	298595	85339	179340	12	2	14	1	24	364109	0.99559	1
NKX6-1	95574	895	-5	152073	52155	69723	2	0	6	1	13	262239	0.995594	1
DYRK1A	314682	366	47	351238	92171	418521	6	2	15	2	46	1313513	0.9956	1
FGL2	312362	639	30	193187	49471	75579	4	1	1	0	2	125050	0.9956	1
BCAS1	163555	415	2	256322	72895	565836	5	5	19	0	24	638731	0.995608	1
ZNF645	91162	NaN	2	182939	51301	39894	8	1	1	0	2	91195	0.995612	1
CPSF7	1394229	286	57	221552	68869	349347	2	3	7	0	10	418216	0.995621	1
ADPGK	1106545	526	43	212524	65087	245037	2	2	9	0	11	310124	0.995633	1
KIAA0907	1988461	174	32	267729	79788	650748	3	1	28	7	79	1761863	0.995639	1
OR10A6	105341	679	6	132919	39833	12078	2	3	0	2	13	239425	0.995639	1
TAS2R41	371260	379	1	130052	39040	23973	1	3	2	3	36	743529	0.995647	1
SAMD14	1237828	210	23	192028	60146	254553	1	4	15	1	28	601277	0.995648	1
ZNF747	2214934	142	54	77958	28182	112179	2	0	13	0	13	140361	0.995654	1
PALM	1914670	200	23	167689	51179	155733	8	5	8	0	13	206912	0.995659	1
FAM124A	175682	518	37	246806	76189	113277	14	6	10	0	16	189466	0.995662	1
CHCHD1	1009357	191	42	52582	14579	103029	1	1	7	0	8	117608	0.99567	1
EEF1D	2183482	235	37	277489	84119	230031	5	2	12	0	14	314150	0.995674	1
ATP9A	171625	419	0	464210	130906	993507	12	5	37	1	65	1559404	0.995678	1
GATA6	230941	437	-1	247294	84302	121695	9	2	11	1	18	317993	0.995683	1
SCD	1162653	171	42	157624	43676	248514	4	0	19	1	28	431880	0.995688	1
MRGPRX1	561250	695	15	134017	43676	34221	9	7	2	0	9	77897	0.995688	1
IGFBP1	146330	623	8	111752	33184	123891	1	2	6	1	12	336598	0.99569	1
KPNA3	422339	296	51	236497	61793	477630	1	1	9	0	10	539423	0.99569	1
SPTBN5	874211	259	40	1572580	474092	790743	41	14	41	0	55	1264835	0.995691	1
SLC6A19	657890	541	24	276452	80581	355935	15	10	33	0	43	436516	0.995698	1
KNCN	608423	266	25	43737	13725	55449	1	4	7	0	11	69174	0.995698	1
TK2	600023	214	-11	126514	32513	440298	1	0	18	0	18	472811	0.995699	1
KLF3	294258	364	39	151463	42151	234972	2	4	4	0	8	277123	0.995699	1
TRIM6	NaN	NaN	NaN	225395	63562	332694	3	0	13	2	45	1214632	0.995705	1
FOXJ3	541904	579	23	279014	71797	398208	3	1	12	1	13	586393	0.995707	1
YY1	412002	237	37	180194	50569	141642	5	1	14	0	15	192211	0.995716	1
COMMD5	1454261	384	20	93208	31049	30561	3	0	1	0	1	61610	0.995719	1
FBXO24	1651125	242	60	273646	80642	340929	13	4	44	0	48	421571	0.995732	1
ZNF14	635741	545	-30	286883	68320	140544	2	1	3	1	10	470066	0.995732	1
CHGB	310620	346	13	301767	73383	105225	23	7	13	0	20	178608	0.995745	1
EFNB1	141847	NaN	19	149145	44286	61854	5	2	8	1	15	172325	0.99575	1
KIAA1755	499325	245	60	507947	160918	409188	17	12	25	0	37	570106	0.995752	1
CALU	852821	304	33	176107	38003	181902	1	2	6	6	127	3267160	0.995755	1
TRPS1	55597	711	-10	561139	153476	233691	17	7	19	1	30	466894	0.995761	1
CBX8	633863	209	31	164212	53192	165981	4	0	19	2	36	587552	0.995769	1
ZNF594	1391000	384	20	360205	84119	164334	1	0	1	1	24	1637728	0.995771	1
RBM17	576205	399	45	180316	48434	365085	1	2	7	0	9	413519	0.995775	1
JAKMIP3	146849	592	-12	379786	99491	235887	17	7	23	1	37	452681	0.995794	1
PPME1	628196	280	38	176473	45872	417789	3	1	18	0	19	463661	0.995797	1
TRPM5	833749	589	47	504226	153110	370392	20	14	22	1	39	580537	0.995798	1
DPP8	620582	187	39	404796	103395	807762	1	3	17	0	20	911157	0.995799	1
PGLYRP2	524410	481	33	238327	81740	94977	5	4	5	8	266	5698132	0.995802	1
CHRNA2	326685	448	42	226188	68442	162321	4	3	5	1	23	495259	0.995812	1
CD177	345698	182	-48	190381	56303	164883	1	0	9	5	53	1899113	0.995818	1
CASR	557700	602	41	466955	134566	255651	19	10	12	0	22	390217	0.995823	1
HRH1	181134	226	35	209169	59475	131943	4	4	5	0	9	191418	0.995823	1
EFNA2	2214581	234	29	91378	28304	21777	3	2	4	2	19	229116	0.995844	1
PRB2	175992	673	-18	170739	60756	133407	1	0	5	6	144	5621699	0.995862	1
GABRA4	104768	839	15	242292	68259	296094	10	3	18	0	21	364353	0.995863	1
AP3B2	509813	608	16	463844	135115	615246	10	5	38	1	55	991921	0.995863	1
MATN3	501661	150	25	211792	61061	178059	4	0	10	2	25	535214	0.995864	1
PRRX1	61224	921	-7	115229	33550	195993	3	4	19	0	23	229543	0.995864	1
ATP10A	104149	1350	-49	643611	194529	591456	25	11	40	5	150	2139697	0.995866	1
THUMPD1	179233	641	14	155672	40870	134688	1	0	2	0	2	175558	0.995866	1
EPHA10	445060	375	30	433649	138958	371124	25	5	42	1	54	598593	0.995867	1
LRRC8D	180057	257	13	371795	100528	36783	6	4	2	4	86	1908812	0.995871	1
ZNF688	2214934	142	54	137067	45018	113826	2	0	3	0	3	158844	0.995881	1
TOB2	1480984	187	73	145485	44652	56364	1	1	6	4	59	1283074	0.995886	1
ARMC8	199119	358	18	308294	81862	699426	3	3	19	0	22	781288	0.99589	1
CACNG2	1202913	359	42	139934	40138	140910	1	1	7	5	68	1543117	0.995911	1
HTR2A	129425	885	34	227713	62525	114741	8	2	6	0	8	177266	0.995918	1
TOMM40L	731911	229	39	135908	39589	357582	1	1	12	0	13	397171	0.995923	1
WNT2	331093	392	5	158783	42334	152073	5	2	16	0	18	194407	0.995928	1
UHRF2	251045	431	23	355691	96136	473787	4	4	9	1	25	900665	0.99593	1
NOVA1	15854	883	-41	216550	70577	160125	17	2	32	0	34	230702	0.995931	1
KCNN2	7106	987	0	250710	72834	278892	3	7	17	1	30	440542	0.995931	1
SLC25A25	1898149	195	32	275415	79605	379359	4	1	20	0	21	458964	0.995934	1
MYO9B	945446	330	36	943548	271938	662277	27	13	34	1	58	1337852	0.995946	1
ITFG3	1304158	199	40	239181	72468	417423	6	3	27	0	30	489891	0.995952	1
DCTD	204483	431	-12	88084	19886	181536	2	1	14	0	15	201422	0.995954	1
LGALS3BP	632955	177	28	249856	75518	115107	5	3	4	4	56	1379271	0.995955	1
GAL	780720	354	49	55144	16226	107604	2	3	10	0	13	123830	0.995961	1
C8orf86	840384	454	46	94855	29951	83448	1	1	6	0	7	113399	0.995963	1
ZNF790	352375	976	-36	286456	66185	152805	1	0	2	4	16	917013	0.995969	1
NCEH1	314731	235	20	192394	57035	184098	3	2	7	0	9	241133	0.995985	1
TOPORS	474275	362	-7	449082	126636	106689	6	1	4	1	14	527467	0.995989	1
SYNPO2L	1042853	166	43	411872	146278	64050	19	5	9	0	14	210328	0.995999	1
SLC22A3	545081	363	-12	238937	74542	391437	2	2	17	3	53	1682624	0.996003	1
C3orf55	147326	810	-11	86681	16531	54168	2	0	5	0	5	70699	0.996032	1
MAP1B	410285	427	30	1056825	303048	268095	14	3	13	2	30	1405928	0.996033	1
ZNF233	618477	671	-31	300730	70577	167994	6	2	10	0	12	238571	0.996036	1
ACOT1	NaN	NaN	NaN	175253	57889	54900	1	1	1	2	34	931165	0.996036	1
FAM81A	613635	188	39	167567	40870	183000	2	4	8	0	12	223870	0.996043	1
KRTAP19-5	14979	1035	-68	30683	9211	19032	1	0	7	2	17	120414	0.996044	1
VN1R2	427680	921	-46	168360	49776	6771	4	4	0	3	23	384788	0.996049	1
PPAPDC3	745091	213	50	112179	37881	75945	5	2	15	2	51	372832	0.996053	1
ZSCAN2	341520	263	32	282003	72102	167811	9	2	8	0	10	239913	0.996054	1
FES	833957	291	42	360815	104188	485316	6	1	17	0	18	589504	0.996061	1
KCNC2	175202	822	-31	279441	87108	205692	11	6	23	0	29	292800	0.996064	1
TAAR2	125852	605	19	153232	40748	42273	5	2	7	2	18	215818	0.99607	1
MTX3	319253	795	31	139751	38308	133956	4	1	7	0	8	172264	0.996076	1
USH1C	442495	619	12	411323	116083	829539	13	2	46	0	48	945622	0.996078	1
FOXE1	468629	276	38	150548	54778	9516	3	2	4	4	50	941108	0.996082	1
IRF2BP1	883734	203	39	237046	84119	2928	4	3	0	3	49	1175836	0.996086	1
CLPS	621095	404	34	49959	13908	125355	2	5	12	0	17	139263	0.996086	1
NKX1-2	NaN	NaN	NaN	125721	45933	0	1	1	0	2	33	864309	0.996097	1
AK2	807536	233	27	107482	29951	253821	3	2	33	0	35	283772	0.99611	1
2022-03-04	590758	342	27	175619	52216	164334	5	2	11	0	13	216550	0.996113	1
TET2	188424	632	24	883585	238937	34587	20	4	8	2	38	831796	0.996117	1
OR2T2	112460	903	-20	135603	42822	25803	8	3	0	0	3	68625	0.996131	1
CPD	491081	265	22	603595	169580	727242	4	4	12	1	27	1290150	0.996138	1
ZNF778	1307930	254	38	317871	85827	116754	3	2	8	3	67	1408856	0.99614	1
MAFF	1604692	184	68	68259	23790	47946	2	0	3	0	3	71736	0.996142	1
OR2M3	19998	935	-32	131760	39894	26718	3	4	1	3	18	291214	0.996152	1
OR10A2	427462	681	8	127124	39772	29646	7	6	4	1	15	132065	0.996155	1
MGAT4C	15683	881	-41	211609	53924	89853	5	4	0	0	4	143777	0.996159	1
YTHDF2	818065	208	30	251747	70333	131943	3	1	11	6	59	1390861	0.996167	1
HIST1H1E	398813	636	53	91500	30012	36966	6	7	1	1	12	116998	0.996171	1
TWISTNB	168714	941	-11	148779	39894	138531	3	3	10	1	19	341295	0.996176	1
ZHX1	545561	171	22	377529	103029	40992	5	5	1	1	13	418765	0.996177	1
TLE6	1119793	197	35	257176	69113	231861	4	1	13	3	35	988871	0.99618	1
FIGLA	596622	629	24	95892	28548	72834	1	0	1	0	1	101382	0.996184	1
LRRC61	315538	514	32	105225	37515	66246	1	0	6	4	72	1377807	0.996205	1
SH3PXD2A	539433	300	35	474885	141825	414129	22	9	46	0	55	555954	0.996206	1
LMAN2L	921353	219	45	160003	43859	276330	5	1	20	0	21	320189	0.996259	1
SLC6A5	148079	842	1	348371	100711	667950	12	6	45	1	65	914390	0.996279	1
BAIAP2	1727896	243	16	258274	71492	471225	6	4	35	0	39	542717	0.996293	1
IP6K3	1558308	328	34	178608	49959	137616	4	5	4	0	9	187575	0.996296	1
MSLN	1187310	273	39	268888	89243	317688	7	8	8	2	36	906704	0.996302	1
SPCS3	128128	550	11	79666	22631	77592	1	1	10	1	16	197579	0.996303	1
DBX1	175444	453	-5	159027	53436	77592	5	1	5	0	6	131028	0.996317	1
NFE2L3	910990	445	39	297741	86010	118584	5	4	0	1	9	362096	0.996327	1
SLC7A8	1257542	168	41	231129	70455	429501	6	4	31	0	35	499956	0.996329	1
FCAMR	467960	385	26	251381	71797	281271	5	2	10	4	52	1337913	0.99633	1
SCNN1D	1744013	273	28	304390	93269	169275	8	5	12	3	78	1479677	0.996334	1
PDIA2	1340678	205	43	227103	69723	226371	5	5	8	1	16	394853	0.996335	1
PANX3	171574	746	-1	166652	51301	124623	11	2	12	1	21	236802	0.996338	1
HAVCR2	166999	1198	18	132431	37759	228750	3	3	19	2	36	512034	0.996341	1
HPCA	1019374	232	15	87047	21655	52887	2	0	7	1	23	254004	0.996341	1
TMEM189	NaN	NaN	NaN	118950	33489	155916	4	3	16	0	19	189405	0.996347	1
CITED1	370863	NaN	50	93086	29524	21228	1	1	0	4	93	1330166	0.996347	1
ZNF227	618477	671	-31	356911	85217	157014	1	0	2	0	2	242231	0.996348	1
TMEM121	689089	298	41	129442	46238	0	2	0	0	2	13	261324	0.996349	1
EDN3	831202	402	-9	110593	31415	165066	2	1	15	2	59	931836	0.996353	1
PCDHGA3	662513	568	2	397903	127856	574620	15	8	39	0	47	702476	0.996359	1
OR9Q1	690075	744	-13	131455	40016	142191	2	3	18	4	40	399123	0.99636	1
ST14	622463	276	19	379054	104066	481473	5	9	23	4	66	1567212	0.996361	1
ZNF773	459366	828	-31	196481	48922	158661	3	1	13	0	14	207583	0.996363	1
OR1K1	433740	487	10	129320	44530	13176	6	3	2	2	17	206119	0.996364	1
ZSWIM3	734138	136	53	299205	84180	149877	1	2	3	4	27	1341756	0.99638	1
ZNF182	550680	NaN	20	287981	70150	131394	2	1	2	0	3	201544	0.996383	1
KIF7	804572	319	27	572119	178913	310185	14	4	17	0	21	489098	0.996384	1
NPM2	576057	222	41	99613	24278	207522	1	1	11	0	12	231800	0.996387	1
TMEM59L	1397040	222	33	148901	44896	204228	1	1	7	2	25	618113	0.996399	1
C20orf112	677178	310	61	189710	55327	228750	6	3	25	0	28	284077	0.996401	1
GPR22	500763	753	12	185684	53314	20313	1	2	0	2	35	547231	0.996413	1
ERCC6L	NaN	NaN	NaN	540887	147010	19764	5	2	4	2	38	985150	0.996415	1
RALGAPA2	239875	869	6	832040	225334	770613	17	9	39	1	69	1668167	0.996416	1
EEF2	2173603	207	30	374845	107360	346602	8	4	19	1	35	697230	0.996424	1
ZMYM2	329235	391	43	618357	155001	360144	9	2	8	0	10	515145	0.99643	1
PNRC1	307937	375	29	136091	44713	36051	2	1	6	1	25	357155	0.996432	1
MOGAT3	1022626	258	39	148474	43676	229665	4	2	14	0	16	273341	0.996433	1
PNPLA7	1453700	213	35	586271	175924	800808	12	11	41	2	75	1553121	0.996436	1
UST	169694	476	8	180438	48129	274317	2	3	7	1	15	389912	0.996438	1
COTL1	575674	182	24	63806	16897	65148	3	3	5	0	8	82045	0.996442	1
TSSK1B	267968	620	13	156953	45079	29463	6	2	7	1	12	149633	0.996449	1
CD74	949599	212	40	136274	33367	264252	3	2	14	0	16	297619	0.996462	1
GABRA1	12179	927	-16	202032	55449	333609	6	6	28	2	50	567971	0.996482	1
FAIM2	1291800	231	45	140727	41358	355752	4	0	51	1	60	515389	0.996486	1
GPR158	43942	814	-21	523746	151524	375333	32	10	34	0	44	526857	0.9965	1
MDGA2	14033	1195	-46	421449	115656	459147	28	9	39	1	54	663619	0.996503	1
SPSB1	980939	281	32	115168	35990	75945	4	1	6	0	7	111935	0.996506	1
ZNF727	NaN	NaN	NaN	223809	52521	1098	4	0	6	1	19	323544	0.99651	1
HOXB13	727820	415	24	119255	37942	77775	6	1	8	0	9	115717	0.996526	1
CD5L	116471	778	28	152500	42212	241011	11	7	26	2	41	386679	0.996539	1
APLN	340263	NaN	46	33428	10858	183	1	1	1	1	31	112118	0.996543	1
DHRS12	252271	384	33	147254	38674	242292	1	0	9	0	9	280966	0.996548	1
C14orf166B	357783	370	41	220759	57218	218502	6	2	22	0	24	275720	0.996563	1
GSG2	NaN	NaN	NaN	336110	102907	88023	2	1	2	2	35	1009306	0.996564	1
REEP3	207194	412	22	115229	30439	112728	1	1	8	0	9	143167	0.996565	1
KCNA5	160467	896	22	252723	84363	14457	11	5	4	1	16	234850	0.996583	1
SATB2	104340	978	2	320799	89487	308538	15	8	23	1	33	489220	0.996584	1
TMTC2	61571	1375	-11	366488	101077	368379	6	6	20	1	32	701866	0.996587	1
GRAMD1B	684637	439	15	334951	84668	651297	14	3	67	0	70	735965	0.996591	1
NFATC4	897133	265	40	409310	139873	315126	24	5	31	0	36	454999	0.996593	1
OR2Y1	831824	515	18	129320	41968	13542	4	5	2	1	23	227408	0.996595	1
FRMD4B	222480	432	12	462441	121878	420900	5	2	12	2	49	1675487	0.996601	1
SLC30A3	1238919	230	39	164883	53802	205143	8	3	21	0	24	258945	0.996605	1
RHBDF1	1005761	238	36	372893	109495	358497	7	4	16	11	157	3439546	0.996607	1
PGBD4	409752	384	1	252235	69845	47397	5	2	2	0	4	117242	0.99661	1
PRAMEF12	141239	571	18	204960	62586	143472	7	5	4	0	9	206058	0.99661	1
C1orf63	613835	460	36	123037	39650	171105	1	0	5	0	5	210755	0.99661	1
CNOT2	156657	609	-17	245586	62403	526308	2	1	13	0	14	588711	0.996612	1
ZMIZ1	319778	442	39	467321	134383	800991	5	4	40	0	44	935374	0.996614	1
FBXW5	1979517	188	34	243451	73688	159027	4	3	7	6	50	1031327	0.996621	1
KIAA2022	251853	NaN	7	659410	175619	96258	18	10	13	1	26	374540	0.996627	1
OR2A12	222080	812	-11	131455	39101	15555	8	5	3	1	17	120536	0.996642	1
MANF	538437	536	39	82350	22326	50508	1	1	4	1	13	214476	0.996647	1
HSPBP1	1035412	209	5	154330	48434	72102	3	0	4	0	4	120536	0.996651	1
KPNA6	1351816	218	27	238998	65697	548268	5	2	30	0	32	613965	0.996658	1
FEZF1	61242	1007	-15	204289	59597	184281	2	3	2	2	9	360083	0.99666	1
HINFP	1324478	195	58	232288	58682	269376	2	2	10	7	140	3911503	0.996664	1
DBN1	1079488	261	50	297497	86071	430599	4	3	11	0	14	516670	0.99667	1
FPGS	1194942	179	58	253943	79483	267180	6	5	15	4	97	1738561	0.996675	1
APH1A	1213150	197	38	115168	36905	179706	2	3	15	0	18	216611	0.996676	1
SERHL2	969686	196	65	144265	37088	285480	1	2	11	1	23	610366	0.99668	1
TMEM55B	464497	395	17	123586	37271	185928	2	0	10	0	10	223199	0.996691	1
C2orf73	659505	429	8	127917	33489	60573	1	1	6	2	15	355813	0.996701	1
GPAT2	792288	366	33	344528	107848	288774	6	1	20	0	21	396622	0.996712	1
ZNF658	17308	1040	-46	470859	114009	88023	1	1	0	1	1	420900	0.996726	1
C22orf15	637355	196	52	65941	19520	68259	1	0	9	0	9	87779	0.996733	1
GH2	1446139	380	27	150975	34770	125904	2	0	14	1	19	276574	0.996741	1
ZDBF2	328087	597	18	1027301	267790	87291	30	10	4	0	14	355081	0.996747	1
ATP6V0D1	1099149	153	45	156953	41785	315126	1	4	18	1	34	724680	0.996749	1
PPP1R14D	1036414	172	51	94794	18849	134871	1	2	5	5	76	1308633	0.996753	1
EIF4H	1022182	190	51	111142	30317	294081	1	3	11	0	14	324398	0.996754	1
TOP2A	1220026	191	23	695949	170007	678198	14	4	30	3	74	1650477	0.996756	1
C11orf30	268174	391	43	568947	172020	717726	5	2	13	1	18	964837	0.996778	1
TLR3	355117	414	-13	393450	106323	98820	8	4	0	0	4	205143	0.996782	1
C6orf132	NaN	NaN	NaN	482144	173545	0	6	6	0	2	38	991921	0.996782	1
CSMD1	10896	1290	-36	1551596	421876	1252818	109	32	117	4	171	1952305	0.996792	1
EVPL	1611239	218	22	869067	262971	409188	24	15	8	1	61	1421788	0.996794	1
SPINT1	1036414	172	51	232715	65575	361242	3	3	15	5	76	1308633	0.996796	1
DLST	884998	232	41	200751	59109	540033	1	2	12	0	14	599142	0.996802	1
HIST1H4L	228884	634	40	42822	14823	18666	1	1	9	1	16	82167	0.996811	1
SP2	1127646	178	25	259677	81801	222345	5	3	18	1	36	491233	0.996812	1
BTRC	649315	421	27	270474	72468	557235	1	2	8	0	10	629703	0.996829	1
ZNF665	392290	946	-49	300181	74786	141825	1	2	4	6	31	1285087	0.996837	1
AP2M1	1456939	257	45	201056	45811	313296	5	1	19	0	20	359107	0.996839	1
ZNF454	95669	845	10	233874	55449	186477	7	1	16	0	17	241926	0.99685	1
PRDM9	15618	1069	-19	395585	103090	427488	18	5	38	0	43	530578	0.996852	1
IRF4	208360	631	48	200751	53253	244488	8	3	24	1	31	360205	0.996871	1
ZNF680	199707	1110	-18	256322	59536	173118	1	1	1	1	4	319884	0.996885	1
HDAC10	944000	242	49	287188	94550	321714	4	1	11	0	12	416264	0.996888	1
ZNF501	433000	541	28	120170	29158	27450	2	1	4	5	78	980087	0.996894	1
OR1A1	506514	628	0	130235	39589	12810	3	2	0	3	17	238876	0.996895	1
HTR3D	1423268	375	38	221674	64721	91500	10	1	13	0	14	156221	0.9969	1
BLID	143859	453	4	45445	14396	35868	2	0	5	0	5	50264	0.996904	1
AGPAT2	1918290	190	56	119682	37515	97539	2	3	12	2	35	486536	0.996911	1
SPEN	823686	169	28	1546716	475617	596946	19	15	7	0	22	1072563	0.996912	1
INSM2	313860	434	11	228933	82350	42456	3	1	2	1	26	788364	0.996922	1
OR10K2	135429	902	5	130296	41175	12627	7	3	7	2	46	372405	0.996926	1
APOL6	936853	205	-13	147010	43310	68259	4	4	1	1	14	231190	0.996926	1
MAS1L	404210	854	21	159820	47885	86925	12	12	3	0	15	134810	0.996927	1
ZNF284	533136	558	-35	267241	61793	156648	1	2	3	8	94	2655391	0.996935	1
TPPP2	971417	320	12	76311	20130	81252	2	1	12	0	13	101382	0.996942	1
PPP1R14B	1613996	257	65	64050	19398	68625	1	0	9	1	36	233813	0.996963	1
ITPKA	820644	237	37	195383	63013	65148	1	0	6	1	23	716445	0.996964	1
RABIF	422793	318	28	53741	15433	54351	2	1	5	0	6	69784	0.996966	1
FUT3	1217326	294	35	152500	46970	42639	4	4	3	4	27	409554	0.996968	1
TCEAL3	490345	NaN	31	88633	22448	35502	2	5	0	3	47	367769	0.996968	1
TAS2R38	198115	856	-6	141337	42761	34221	4	1	2	0	3	76982	0.996968	1
TLR4	58763	944	-8	362828	99796	97173	21	6	17	0	23	196969	0.99697	1
SATB1	67460	883	-6	335317	91439	381738	5	3	11	0	14	473177	0.996971	1
ALDH7A1	235232	191	19	242170	66734	626409	1	1	13	0	14	693143	0.996972	1
SRCIN1	1028227	232	33	499529	163663	258396	15	5	28	0	33	422059	0.996977	1
SNTN	155962	905	-12	66368	17446	138348	2	2	16	0	18	155794	0.99698	1
RTP1	425258	445	28	114253	31781	85827	7	4	10	0	14	117608	0.99698	1
SUV420H2	1028808	209	19	193553	65758	183732	4	3	9	4	24	587186	0.996992	1
RAB3IP	561550	488	-11	215574	53619	322263	3	0	24	0	24	375882	0.996995	1
SPEF1	860065	241	43	104798	29707	134139	1	0	12	1	21	360205	0.996996	1
LRRC20	551999	225	45	80764	23729	153720	2	1	16	0	17	177449	0.996996	1
TAS2R60	371260	379	1	134139	40809	31659	1	1	1	3	36	743529	0.996996	1
OR6Y1	179404	940	1	137799	40809	26718	11	8	0	2	25	193370	0.996996	1
SYT6	760371	596	13	187087	51911	233142	8	6	15	0	21	285053	0.997012	1
CYLD	279624	792	2	426085	111020	551196	5	0	18	2	38	1320772	0.997023	1
KLHL30	428658	356	29	245098	77897	30561	9	3	9	2	45	456280	0.997025	1
HAVCR1	138350	1207	11	157502	48739	300486	1	2	8	1	15	446581	0.99703	1
EPS8L2	1788356	193	48	319457	88267	225456	9	3	16	1	23	402295	0.997036	1
TMEM8B	847663	227	54	228750	73017	259128	3	2	19	0	21	332145	0.997038	1
WDYHV1	544059	225	35	94611	22143	170556	1	3	5	0	8	192699	0.997046	1
GART	896855	182	65	444019	127490	825513	1	3	10	2	16	1290699	0.997049	1
HDGF	1649536	208	53	137982	35868	229848	1	1	15	0	16	265716	0.997055	1
TNFAIP3	315946	256	51	347761	92354	275964	6	3	12	0	15	368318	0.997057	1
RUFY4	671005	344	28	250832	70516	98454	3	2	6	4	29	946598	0.997063	1
MED25	1673246	205	37	319701	104127	343674	3	4	10	0	14	447801	0.997064	1
NTN1	128482	632	-7	262605	73932	172386	7	2	10	2	43	674843	0.99707	1
OR51E2	207755	972	-1	133895	43066	38796	5	3	7	1	11	126697	0.997073	1
TNFSF18	251425	492	0	88633	22814	103578	4	0	9	0	9	126392	0.997073	1
HMBOX1	382811	465	40	189039	48678	358497	2	1	14	0	15	407175	0.997075	1
FUCA1	903441	254	32	205326	56547	268644	2	2	5	0	7	325191	0.997077	1
TRPM2	1023429	308	54	662765	185989	864858	14	12	52	0	64	1050847	0.997081	1
CLDN25	148947	534	4	95526	30744	21960	5	2	1	0	3	52704	0.997092	1
UNC5C	25813	910	-12	406199	116449	593835	18	7	55	0	62	710284	0.997094	1
COX7A2L	251919	375	16	50203	14762	84363	2	1	13	0	14	99125	0.9971	1
TNRC6C	620383	217	26	743285	219661	375333	17	4	16	0	20	594994	0.997106	1
CYP26B1	72898	411	-5	217160	68137	110349	10	0	21	0	21	178486	0.997118	1
VENTX	339279	452	-12	107787	36234	49776	1	0	3	6	136	2583533	0.997131	1
MYC	406323	204	23	194712	56547	86742	2	3	2	1	16	424255	0.997138	1
TFE3	834140	NaN	41	243207	79605	215940	3	1	11	1	30	838201	0.997154	1
TSC22D4	1479297	186	60	161650	57950	126819	3	0	8	1	8	265045	0.997161	1
C10orf12	1008851	512	25	535763	149389	32574	17	6	2	1	9	285297	0.997164	1
TREH	1449531	161	45	259494	71553	152988	9	3	22	0	25	224541	0.997176	1
PLBD2	442841	251	37	256322	76006	266997	6	4	13	0	17	343003	0.997181	1
SFTPA2	478276	NaN	11	107421	32208	204594	3	4	11	1	33	473604	0.997186	1
KIAA1586	431412	348	29	346114	88694	76128	2	1	0	0	1	164822	0.997193	1
ADAMTS17	143599	755	-36	479094	138348	716445	12	8	28	0	36	854793	0.997202	1
FAM105B	511502	422	16	156465	41724	233142	1	0	15	0	15	274866	0.997205	1
RHBDD1	221611	573	11	141032	36844	259311	1	1	13	1	26	643123	0.997209	1
ZNF384	2816983	210	61	252601	71309	320616	6	4	18	0	22	391925	0.99721	1
MTX1	1801444	194	32	197091	64416	223443	2	2	6	2	13	490989	0.997211	1
OR6C3	667726	802	-14	132370	38735	15555	4	4	1	3	19	216916	0.997215	1
ZNF107	200262	1062	-11	348554	83326	203496	1	0	5	8	85	3819515	0.997217	1
ZNF625	1025728	728	-15	135115	34160	119682	2	2	4	5	56	937082	0.997224	1
SUZ12	717248	310	27	332999	84241	325008	1	1	2	0	3	409249	0.997228	1
FLCN	910162	218	11	276879	78141	299388	5	2	15	0	17	377529	0.997245	1
HYAL1	843769	206	51	184952	56608	70089	3	1	5	0	6	126697	0.997245	1
SHCBP1	422519	419	-38	301889	76738	406626	4	4	11	1	26	706563	0.997245	1
2022-09-01	2312884	165	47	165249	44835	323178	1	3	10	2	28	747555	0.997255	1
ZNF347	392290	946	-49	371185	93452	189588	2	2	2	4	24	1171200	0.997263	1
RIMKLA	573046	574	22	168543	49593	184647	10	5	15	0	20	234240	0.997265	1
CD8A	330931	543	19	100467	32757	142557	1	2	13	3	54	705770	0.99727	1
LMF1	1167662	304	17	245708	73810	170739	13	7	28	3	65	505690	0.997274	1
SNX9	255375	169	40	272914	66734	545706	1	3	18	0	21	612440	0.997276	1
NRXN1	8891	1372	-25	712968	200751	673989	29	8	77	3	98	1069574	0.997283	1
FAM71B	166999	1198	18	256993	76799	103395	9	6	6	3	38	612257	0.997284	1
PTPRE	424354	683	-15	323727	82167	656238	5	1	39	0	40	738405	0.997286	1
ZNF787	565708	480	-66	161284	50996	27450	2	0	4	6	245	5357752	0.997286	1
SOX3	24994	NaN	-22	181353	64050	183	1	2	0	4	75	2054846	0.997289	1
C1QTNF7	144115	540	20	126819	37698	85278	2	0	6	0	6	122976	0.99729	1
LEKR1	364723	522	10	313967	75274	279258	6	2	16	0	18	354532	0.997291	1
TM6SF2	940952	232	17	165615	48861	244854	3	1	20	2	61	1067439	0.997298	1
NIPA1	352778	529	-8	138897	45567	136884	3	1	14	0	15	182451	0.997302	1
FAM83B	25624	495	-15	439139	119743	117486	6	5	1	1	7	304573	0.997303	1
ETS1	215125	644	28	230397	58377	368745	6	3	18	0	21	427122	0.997315	1
ASTN1	6547	940	-9	570045	157746	860649	32	12	52	1	70	1107211	0.99732	1
OR51M1	99042	1030	1	137555	42700	30378	4	8	1	3	29	263581	0.997323	1
AIRE	1153513	308	65	274073	87535	266814	7	2	14	0	16	354349	0.997332	1
YWHAG	850568	195	53	107848	29036	130479	1	4	9	2	29	503738	0.997333	1
MYEOV2	340416	482	28	110532	31659	135420	1	1	13	2	48	785131	0.99734	1
ST3GAL1	198193	357	24	149816	41785	245220	3	1	23	0	24	287005	0.997344	1
C17orf102	222789	740	-3	69723	23607	76677	1	0	12	1	40	458720	0.997349	1
SEMA3G	1078407	229	62	335134	105713	372771	10	12	19	0	31	478484	0.99735	1
HOXD3	245316	874	13	182451	56730	58560	5	3	11	1	19	220576	0.997351	1
LUC7L3	1462233	148	16	197274	47763	307623	2	1	10	0	11	355386	0.997355	1
TAPBPL	2702142	198	50	199287	62952	286212	1	1	5	0	6	349164	0.997363	1
SHROOM4	36907	NaN	11	643550	182878	186843	19	6	16	3	142	2550654	0.997365	1
NRGN	168652	622	14	34221	10614	16104	1	1	1	0	2	26718	0.997368	1
SMPD3	794719	279	46	278587	85949	147498	10	4	17	0	21	233447	0.997388	1
OR1J2	373314	646	3	131699	40504	19947	3	3	2	5	29	343552	0.997406	1
G3BP1	584468	406	46	207705	57462	333975	3	1	19	0	20	391437	0.997411	1
MDM2	541243	228	32	225761	54961	441945	1	0	10	0	10	496906	0.997412	1
MRVI1	755456	391	21	395219	115351	479277	12	2	33	0	35	594628	0.997418	1
ZNF593	783481	212	23	57645	18300	70089	1	0	4	0	4	88389	0.99742	1
CHAC1	1049616	176	50	111569	35746	63684	3	1	7	1	24	364109	0.997425	1
OR6N2	103627	985	1	134261	40138	12993	8	4	1	2	18	167506	0.997438	1
DNLZ	1194160	258	28	74359	25742	114192	2	2	16	0	18	139934	0.997439	1
OR5L2	4183	1091	-36	130418	40870	23241	8	7	4	5	60	387167	0.997439	1
F7	789162	285	14	203618	58987	191967	7	5	13	0	18	250954	0.997452	1
MIER3	201203	393	41	249856	61244	373137	3	1	14	0	15	434381	0.997454	1
C4orf27	173367	574	17	157624	38369	261690	1	1	10	1	24	553819	0.99746	1
SF3A3	445132	232	42	232715	54595	568215	1	2	13	1	20	782813	0.997465	1
RAB39B	371405	NaN	-13	91683	26535	85095	3	2	7	0	9	111630	0.997481	1
OSM	548674	211	43	107238	33489	119499	3	1	13	1	28	355569	0.997494	1
PATE2	607531	493	3	53192	11956	143106	1	2	15	0	17	155062	0.997502	1
CHFR	944795	674	10	309575	85705	495930	4	5	19	2	45	923723	0.997507	1
CD300E	876565	484	14	89365	26657	126453	7	1	24	0	25	153110	0.997508	1
SNW1	442490	359	42	252601	64721	504348	1	2	7	0	9	569069	0.997511	1
SYT16	215309	626	-6	282369	75945	153720	21	8	11	0	19	229665	0.997513	1
PIM3	842221	271	15	138531	44652	41358	4	1	5	1	22	338123	0.99752	1
OTX1	240308	505	12	149267	47092	92781	3	1	10	0	11	139873	0.997521	1
CYP19A1	263003	535	17	225761	57523	312747	7	4	15	0	19	370270	0.997522	1
B4GALNT4	1454043	344	48	445483	139751	280722	11	6	13	1	23	517890	0.997524	1
C5orf49	65781	1013	-18	64294	18422	98088	1	0	8	0	8	116510	0.997524	1
FASN	3850694	197	34	1071160	338672	596946	32	11	30	0	41	935618	0.997524	1
LARP1B	232013	314	13	430477	108824	759450	2	1	13	0	14	868274	0.99753	1
QRFPR	268761	809	-2	188917	51911	355752	1	4	10	0	14	407663	0.997536	1
OR10H3	878287	605	13	133956	39711	19032	3	4	0	1	10	130601	0.997541	1
ERICH1	106263	889	-34	196725	51057	195078	2	0	16	9	144	3088491	0.997549	1
TRIM42	108667	896	10	318603	81801	159576	13	10	10	0	20	241377	0.997554	1
NMT1	831501	191	28	223016	58255	495015	3	3	22	0	25	553270	0.99756	1
TMEM108	418705	773	10	236863	83021	177144	17	6	17	0	23	260165	0.997562	1
TOP1	383646	129	14	356057	79117	709674	4	1	24	0	25	788791	0.997564	1
SIT1	1202125	248	37	84607	26840	71919	3	0	5	0	5	98759	0.99757	1
TBC1D16	660356	237	21	331596	98088	267180	6	7	16	2	52	1049261	0.997573	1
SLC25A23	865106	219	33	202337	61732	187575	1	3	6	3	44	1216584	0.99758	1
WASF2	795528	156	26	214354	65453	323178	4	1	19	3	48	958493	0.997588	1
SPON1	414198	644	-10	359229	95160	332511	2	0	14	1	24	620126	0.997589	1
GNG7	1472723	262	33	30561	8784	32025	1	1	8	1	15	75274	0.997594	1
EML5	161619	704	1	884500	232166	872727	18	5	22	0	27	1104893	0.997595	1
CD72	1202125	248	37	159820	43676	252357	2	0	15	0	15	296033	0.997595	1
LTK	782552	166	40	375577	113216	381921	9	4	14	0	18	495137	0.997598	1
VPS11	1390854	195	58	416569	111752	387045	4	6	3	1	24	886391	0.997602	1
FAM199X	354255	NaN	47	171715	45506	205509	1	2	4	0	6	251015	0.997608	1
RBM46	73501	1021	-18	233569	62525	99552	7	1	10	2	23	406992	0.997609	1
ADAM30	390094	560	9	341722	92537	38064	11	1	4	1	21	343674	0.99761	1
EMG1	2704950	211	47	107055	30927	279624	2	0	23	0	23	310551	0.997614	1
IGLON5	368509	610	-9	143655	46482	88023	6	0	19	0	19	134505	0.997622	1
UBE2H	456399	226	34	85217	20191	282369	1	0	40	0	40	302560	0.997623	1
LGI2	293829	582	26	240706	64538	255102	6	3	26	0	29	319640	0.997624	1
XKR9	241667	562	22	164456	42334	98088	3	1	4	0	5	140422	0.99763	1
WIPF2	1491292	165	30	183671	63562	278709	6	1	24	0	25	342271	0.997634	1
GATAD2A	899226	214	6	270352	85766	396195	7	3	37	0	40	481961	0.997645	1
ARHGEF4	547548	369	13	318725	85888	344589	8	2	22	0	24	430477	0.997646	1
TUBGCP6	944000	242	49	778970	238144	593286	15	6	20	1	38	1247694	0.997657	1
RBMX	275533	NaN	28	191357	40138	242109	2	3	3	1	9	357338	0.997661	1
ZFYVE19	1023960	172	48	206363	60085	340746	3	0	13	0	13	400831	0.997661	1
RAB36	261227	555	48	149206	41846	298107	1	1	13	1	17	415044	0.997668	1
CALHM2	542721	170	51	135176	43432	80154	2	0	3	0	3	123586	0.997672	1
ZNF135	1187584	694	-42	317322	81618	133590	9	2	13	3	88	1157597	0.997673	1
PRAMEF11	NaN	NaN	NaN	188673	52704	155550	1	1	4	2	37	1026630	0.997683	1
SOD2	643775	604	19	100040	26047	125721	3	0	12	0	12	151768	0.997684	1
GPR65	115758	976	-36	146644	38918	35868	6	3	4	0	7	74786	0.997688	1
IYD	286182	334	29	157746	36417	205875	3	1	25	2	44	508618	0.997692	1
CHODL	272100	981	-58	122305	31781	151707	2	1	15	2	30	507398	0.997694	1
OR4K14	420010	827	-51	131455	39101	15555	6	4	2	2	27	191723	0.997701	1
NPTX1	755391	222	23	184281	56364	126819	6	2	11	0	13	183183	0.997701	1
FAM50B	271690	208	30	140239	39467	26352	3	0	2	1	5	140910	0.997705	1
HFE	408919	685	43	154269	40992	232959	1	1	17	4	26	583099	0.997711	1
COBL	133439	509	-22	536678	164944	537837	9	6	28	1	36	807518	0.997714	1
APC2	2352825	221	38	938180	336964	141825	15	6	8	2	25	947452	0.99772	1
HDAC4	66632	584	22	474763	139202	806481	13	7	43	1	64	1334680	0.997727	1
IGSF9B	270106	534	-8	572851	182207	259860	16	8	22	2	53	873215	0.997736	1
SEC14L1	777991	192	20	320616	86742	641415	4	4	27	1	51	1125389	0.997738	1
PARD6G	161542	NaN	38	155428	53009	44103	6	1	11	1	15	162992	0.997743	1
PGRMC1	613514	NaN	19	84180	24888	68076	1	0	7	0	7	92964	0.997743	1
AP1B1	849693	251	36	417362	120292	690276	7	6	24	0	30	810568	0.997745	1
FAM83A	519858	171	22	194041	60329	152805	7	3	8	0	11	213134	0.997746	1
GALK1	1885370	198	27	166469	54778	169641	2	1	6	0	7	224419	0.997753	1
BTG1	114728	510	7	74237	20923	62769	1	0	7	1	21	269742	0.997763	1
POTEM	NaN	NaN	NaN	230824	56120	73749	3	0	1	0	1	129869	0.997763	1
PGPEP1	1294357	210	39	92903	25681	97722	2	1	7	0	8	123403	0.997763	1
OR2T33	18846	936	-35	134871	41175	28731	5	1	6	10	140	1353285	0.997765	1
ANK3	213806	634	-8	1943765	551806	1522194	28	14	27	1	47	2298846	0.997768	1
PTX4	1254229	256	34	193492	68015	88755	4	5	8	1	35	672525	0.997772	1
OR2G3	204354	957	-25	129747	40260	16836	6	2	1	0	3	57096	0.997776	1
SNAP91	181148	734	-28	397537	121451	374967	11	2	27	0	29	496418	0.997787	1
2022-03-01	56946	1136	-17	144631	38918	589443	1	2	51	0	53	628361	0.997788	1
BTLA	304354	636	35	128100	34038	197640	3	0	15	0	15	231678	0.997799	1
BZW2	326035	468	-15	190564	48068	411018	1	1	14	2	57	1569591	0.997802	1
TAS2R13	363803	644	2	130601	36295	30744	2	2	2	5	29	343552	0.997809	1
GPR78	96216	471	31	146644	54656	61122	3	1	7	2	12	232105	0.997818	1
RPS19BP1	721040	467	72	59231	18178	90036	1	0	8	1	20	189771	0.997831	1
LGALS9	186737	462	-5	158234	44530	404430	2	3	16	0	19	448960	0.997846	1
DNAH12	455990	454	29	1393667	354715	350445	27	5	12	0	17	705160	0.997848	1
SMTNL1	923607	249	32	225273	61488	144204	4	2	7	2	32	694851	0.997851	1
FBXO46	929036	203	43	248026	84302	8235	7	3	4	3	52	1044198	0.997856	1
C2orf78	1124858	404	43	389668	118523	61488	8	8	3	1	28	587796	0.997862	1
CCDC22	635975	NaN	35	271755	84729	226737	2	2	3	0	5	311466	0.997863	1
TUBAL3	711034	519	-1	191967	55998	166713	3	6	9	1	17	275049	0.997867	1
IRX5	100202	762	-46	200141	67039	63318	2	2	3	9	238	6465939	0.997872	1
BIN1	324544	324	17	272853	75396	417606	7	1	28	0	29	493002	0.997877	1
OR6N1	103627	985	1	130784	40870	7503	7	6	2	2	18	167506	0.997879	1
ZNF772	451095	869	-24	218746	53192	223809	5	2	17	1	21	347456	0.997884	1
MBP	102723	561	39	148901	42334	411018	6	1	32	0	33	453352	0.9979	1
ABCG4	1258103	195	57	281820	83631	494649	7	5	36	1	49	715042	0.997909	1
SERPINA7	23303	NaN	21	181414	49898	188673	2	3	5	3	26	532347	0.997914	1
OR6T1	107524	830	-5	133712	43981	22692	8	6	2	5	49	370819	0.997915	1
PCDHB7	915569	724	-11	326899	109007	32940	11	8	2	9	97	1447957	0.997918	1
GRM4	1013590	629	35	390095	117730	293898	14	8	19	0	27	411628	0.997919	1
MRPS2	298554	539	14	127368	38247	108702	2	0	8	1	14	294874	0.997921	1
PDE5A	183496	900	-6	402661	98027	721752	2	2	14	2	39	1796999	0.997925	1
REXO1	2226995	214	26	515938	166286	220698	18	6	17	0	23	386984	0.997925	1
ADORA2A	611616	186	54	171776	55693	44835	3	0	5	0	5	100528	0.997927	1
MST1R	1289886	170	38	591029	192028	541314	6	4	10	1	24	993751	0.99793	1
SIM2	451019	447	47	305122	94001	223626	5	2	12	1	26	766709	0.997941	1
TOR1A	600401	187	44	146949	39162	139263	2	1	12	0	13	178425	0.997941	1
ANTXR2	62176	905	6	224419	63440	248148	5	1	18	0	19	311588	0.997942	1
LIN7A	27634	987	-4	102053	29707	148230	4	2	13	0	15	177937	0.997944	1
UBE2NL	5046	NaN	-19	66124	18788	32391	2	0	2	0	2	51179	0.997956	1
ZNF287	993246	383	-15	337757	83509	194163	1	3	3	4	84	3465349	0.997956	1
DHX57	850010	297	25	610549	167750	1042368	5	2	27	0	29	1210118	0.997956	1
OSBPL3	254504	312	28	400770	102114	919941	3	5	21	2	35	1379393	0.997958	1
ZFP90	765949	421	34	282735	69540	117669	6	5	9	1	54	669292	0.997958	1
HIST1H4G	390169	544	57	41236	13481	26352	1	2	4	1	14	95160	0.997959	1
C5orf51	113456	795	23	132248	33367	161955	2	1	15	0	16	195322	0.997959	1
C7orf65	237253	211	21	67100	18178	100467	3	2	10	0	12	118645	0.997971	1
KCNQ1	812471	589	39	292800	91134	444690	10	8	37	0	45	535824	0.997973	1
PCGF3	672497	312	27	112850	26413	215025	2	0	16	0	16	241438	0.997976	1
LIMD1	340032	231	45	289018	88145	370575	8	4	27	0	31	458720	0.997976	1
PRSS35	185011	557	-30	178547	49471	28914	7	2	3	0	5	78385	0.997977	1
PSD	975992	178	39	432734	141703	357582	11	7	12	1	22	708027	0.997982	1
BHLHE41	151502	396	15	201605	66490	160491	1	0	6	14	144	4055463	0.997983	1
GLTSCR2	812020	262	36	206912	65575	226371	2	2	5	1	14	432429	0.997983	1
TRIM50	902769	422	52	208986	63318	328485	4	4	15	3	58	1123925	0.997985	1
C17orf85	505430	215	30	278465	71614	226188	1	3	6	3	64	1469368	0.997985	1
OR13H1	81234	NaN	4	129564	39894	20679	1	2	1	1	3	143655	0.997987	1
SEC63	290010	481	37	349347	83082	677100	3	2	18	0	20	760182	0.997989	1
SLC5A12	52729	921	-8	271511	78568	528138	5	2	25	0	27	606706	0.997997	1
TMX1	338961	610	38	126758	32635	208620	1	1	8	0	9	241255	0.998	1
AGAP4	136259	NaN	34	287981	80947	33855	1	0	0	1	6	460977	0.998	1
ZNF443	1754294	593	0	299205	71919	141459	1	0	7	3	24	1055239	0.998002	1
PGK2	67972	1246	2	177327	52155	34770	7	5	5	1	13	162992	0.998006	1
CHGA	325312	387	30	201483	55083	173118	1	1	10	2	100	1752530	0.998009	1
SLC2A10	292810	636	33	221308	79544	175314	7	12	6	1	26	357460	0.998009	1
HSPA4	637803	223	39	380274	94611	585783	2	3	18	8	87	3313825	0.998011	1
TXNDC11	593829	214	40	414495	120780	320250	5	5	8	0	13	441030	0.998012	1
SEZ6L	196333	672	-62	443409	131028	639585	12	11	31	3	54	1026508	0.998018	1
ASB18	121194	481	8	195810	64050	78507	4	3	5	0	8	142557	0.998018	1
CFHR3	200038	941	-27	148474	37271	195810	6	2	17	0	19	233081	0.99802	1
LIN28B	108630	702	-4	109617	30378	156831	6	2	21	1	31	299144	0.998021	1
PRR22	990266	225	26	174460	59597	172203	2	3	2	1	22	536495	0.998036	1
KCNK9	62115	562	5	160552	46787	37881	7	4	4	0	8	84668	0.998039	1
FRMD8	4112809	242	50	200141	62098	236436	6	2	18	0	20	298534	0.998043	1
ZBTB7B	1612870	224	35	224846	73078	63501	4	3	8	1	21	257176	0.998044	1
ZNF300	944830	396	32	275781	68808	163236	2	1	7	4	30	958920	0.998048	1
MIP	2793663	184	61	109983	37515	142008	3	0	11	0	11	179523	0.998048	1
CAND2	508965	269	39	519781	169946	260592	8	6	10	3	36	1238300	0.998053	1
TFAM	152882	326	-7	112362	27633	222711	1	1	12	0	13	250344	0.998058	1
SIGLEC7	355132	632	1	200873	60817	377529	2	2	14	1	27	767380	0.998059	1
CAMTA1	289717	462	23	730841	204289	870531	14	13	50	0	63	1074820	0.998061	1
FKTN	215248	637	-5	208132	52094	302133	1	1	17	0	18	354227	0.998062	1
TEDDM1	349818	783	5	116327	34099	40077	1	1	7	1	23	376553	0.998075	1
PPFIA3	2011861	267	47	520635	157380	790743	6	3	20	1	23	1026569	0.998075	1
MRGPRD	557282	416	51	133590	43005	22326	4	1	1	0	2	65331	0.99808	1
RTN1	298900	639	-2	339709	104615	318603	16	5	29	0	34	423218	0.998083	1
HHIP	143634	1116	-6	310612	83021	470676	11	7	29	0	36	553697	0.998097	1
SAMD13	226331	769	-12	53009	13420	105957	1	0	11	0	11	119377	0.998101	1
SMOC2	121125	883	-32	206119	54107	342576	2	1	14	16	211	5024326	0.998103	1
PRAMEF19	NaN	NaN	NaN	410774	119926	54900	6	1	0	0	1	174826	0.998106	1
SLC38A11	80659	427	-3	169519	48434	314577	1	0	11	0	11	363011	0.998109	1
KCTD15	680604	598	-26	123830	38308	157746	3	2	9	2	22	338916	0.998109	1
POFUT1	1013932	190	56	176351	50203	329400	2	1	11	2	39	847290	0.998114	1
FADS3	1998419	212	69	198555	54351	248697	5	3	12	0	15	303048	0.998118	1
ADARB2	284080	633	8	310185	102663	329034	16	5	23	0	28	431697	0.99812	1
CCR6	149346	696	40	161345	45994	64233	5	3	5	0	8	110227	0.998121	1
MORN1	644518	302	30	219600	63684	376980	3	6	16	0	22	440664	0.998124	1
TMEM52	1434423	233	27	88084	30500	67710	1	0	6	1	18	181841	0.998125	1
PROC	443349	175	30	205509	53985	193248	2	1	9	1	17	335744	0.99813	1
RTN4RL1	1445978	224	22	184464	59292	5307	8	3	1	2	32	348249	0.998133	1
CFL1	3779084	287	42	74359	19520	132675	1	1	10	0	11	152195	0.998142	1
TEPP	856192	158	9	131821	37820	188124	3	2	11	0	13	225944	0.998143	1
MACROD1	1324858	278	53	143045	43249	152439	1	2	9	0	11	195688	0.998151	1
EEF1A1	716887	139	38	201788	57523	160491	3	1	15	0	16	218014	0.998154	1
AQP5	1033911	220	48	110227	38003	107238	2	4	4	0	8	145241	0.998155	1
PCYT1B	424049	NaN	31	180621	45933	275598	2	3	16	0	19	321531	0.998155	1
SOCS4	795059	144	37	192882	49959	64050	7	5	7	2	27	291153	0.998156	1
FAM26E	261450	479	19	134017	37271	94611	3	2	10	1	18	188856	0.998156	1
ESPNL	428658	356	29	415715	142435	112545	21	10	15	2	45	456280	0.99816	1
SETD1B	NaN	NaN	NaN	809104	259250	0	18	12	0	2	44	1077626	0.998161	1
EPS8L1	1125216	432	-26	322202	98698	329583	3	1	7	0	8	428281	0.998163	1
RCOR1	1468114	190	42	216367	56852	471225	1	0	19	9	164	4194360	0.998185	1
KIAA1328	99312	893	-1	256627	67649	170556	5	5	7	0	12	238205	0.998187	1
CYBRD1	486534	352	34	135359	24400	112911	1	2	9	2	41	694302	0.998193	1
ADAMTS5	33106	441	-79	395463	120780	234606	11	4	15	2	29	563091	0.998199	1
FOXO4	759088	NaN	27	210633	68625	50691	10	1	3	0	4	119316	0.998203	1
KNDC1	318075	452	-11	751337	230824	603351	37	14	50	0	64	834175	0.998206	1
TAAR1	125852	605	19	148291	38369	27450	4	1	6	2	18	215818	0.998209	1
TBC1D9B	1626799	359	34	548634	153903	522099	9	9	21	4	67	1714710	0.998218	1
AHDC1	738004	217	25	651358	230702	25803	16	5	2	2	31	887367	0.998221	1
MYO7A	442776	450	42	984784	272792	614331	42	24	44	0	68	887123	0.998226	1
RARG	1677275	191	49	219173	63745	265533	2	1	13	0	14	329278	0.99823	1
ATCAY	2187414	201	34	168604	44408	204960	4	9	19	0	28	249368	0.998238	1
CCDC153	1258103	195	57	95465	25498	111264	1	0	8	1	49	715042	0.998243	1
ZNF433	975609	728	-8	298717	73505	68442	2	1	4	4	43	698572	0.998244	1
TMEM11	416965	517	-27	81252	25437	55083	3	2	7	2	23	204167	0.998244	1
CD1D	120333	711	8	146095	42029	379359	2	1	22	2	34	621163	0.998244	1
HMGCLL1	28261	691	-14	163724	46543	309453	5	1	29	5	74	957212	0.998245	1
NXPH2	69057	672	-4	114009	32208	34953	4	0	2	0	2	67161	0.998256	1
ARHGAP26	156598	456	38	369965	93940	894687	8	4	37	0	41	988627	0.99826	1
ZNF180	743733	511	-55	308538	74847	188490	3	0	9	1	30	702903	0.998272	1
KCNK13	300869	604	12	172874	52399	98454	5	7	8	0	15	150853	0.998272	1
IGLL1	604420	399	31	92293	26657	63867	4	2	4	0	6	90524	0.998274	1
TBX6	2171952	164	62	185196	60573	190320	3	0	9	0	9	250893	0.998281	1
FAM117B	549913	515	26	249795	79605	221979	3	4	12	1	22	464454	0.998286	1
ZNF133	575071	471	-1	284016	77958	97905	1	0	5	2	29	787815	0.998288	1
ZMAT4	42867	678	-14	103761	26901	187209	4	0	21	0	21	214110	0.998293	1
VAPB	962331	385	24	109129	28487	185379	2	1	23	0	24	213866	0.998295	1
FAM9A	13530	NaN	-19	153415	35990	189222	1	0	5	0	5	225212	0.998297	1
TRIM32	68232	682	-15	275171	85156	34953	5	3	5	7	144	2822958	0.998301	1
KIAA1377	418167	411	-19	492575	128527	371856	5	0	19	1	30	974658	0.998305	1
FAM135A	114193	606	11	683871	177327	526491	4	1	12	0	13	703818	0.998309	1
YWHAH	531528	344	-1	107360	28975	77958	1	1	7	1	10	180377	0.998309	1
LONRF1	119955	694	3	335683	97661	330681	3	0	8	0	8	428342	0.998316	1
SERPINA5	316239	858	10	176717	49654	179523	4	6	3	0	9	229177	0.998317	1
POTEE	462125	NaN	11	479582	121756	215391	3	6	0	3	17	744078	0.99832	1
MAPK3	NaN	NaN	NaN	173667	51240	206424	1	0	15	2	47	1076040	0.99832	1
MYOC	411007	718	10	216611	62464	140361	2	3	4	2	31	812398	0.998321	1
ZNF229	725569	528	-49	363682	91988	149877	17	8	7	0	15	241865	0.998325	1
PPIL4	434611	150	40	228018	51789	407358	3	0	14	0	14	459147	0.998327	1
SLC6A2	130705	565	-32	293044	83570	527955	1	2	15	3	52	2023614	0.998328	1
AXIN1	1444992	205	40	371490	109617	286212	4	5	9	3	47	1134722	0.998332	1
LRP3	406033	270	-8	323666	104371	192699	13	7	8	0	15	297070	0.998345	1
SMCR8	957114	254	9	401868	113826	104676	2	1	1	5	59	2383575	0.998354	1
TNFAIP1	1405196	214	10	138958	38735	179157	2	1	11	0	12	217892	0.998354	1
SECTM1	2856070	193	24	106689	32940	66978	1	0	5	3	35	550098	0.998355	1
IL6ST	317374	438	51	410164	105347	472140	6	1	17	1	22	655811	0.998366	1
CHRNA9	442913	347	53	210084	56730	215208	3	5	5	0	10	271938	0.998367	1
IQCC	1460758	218	29	236009	67588	267546	1	2	3	0	5	335134	0.998367	1
KIAA2018	453036	419	24	956541	280173	178059	25	9	5	0	14	458232	0.998376	1
LEPR	178338	528	-8	554795	140239	828258	15	7	35	0	42	968497	0.998377	1
KIAA1147	213663	781	17	199958	56242	137250	4	2	13	0	15	193492	0.998378	1
SLITRK1	9008	874	-31	294325	88328	35319	15	6	11	1	23	212463	0.99838	1
ZNF461	627070	922	-29	255285	58011	113826	2	0	5	7	67	1892220	0.99838	1
GET4	737267	310	41	145302	40992	284565	2	2	17	0	19	325557	0.998382	1
FAM198B	123627	849	-14	236253	70638	126087	7	3	8	0	11	196725	0.998387	1
NFKBIB	1989663	219	30	165066	43737	192882	2	3	13	1	31	451644	0.9984	1
PRR16	8721	1054	-19	118462	37820	29646	5	8	3	1	17	156282	0.998409	1
OR5M11	NaN	NaN	NaN	128771	39040	18300	15	5	4	0	9	57340	0.998412	1
IL17REL	895187	271	36	149511	44286	166347	2	0	9	1	28	503982	0.998417	1
CBLN2	12878	1030	-35	94428	30561	91683	2	4	11	2	26	265777	0.998417	1
SLC44A1	265154	490	0	291214	81008	564921	2	0	23	5	85	2318488	0.998424	1
DDRGK1	909603	255	55	138226	40931	187209	1	1	7	0	8	228140	0.998424	1
KCNIP2	865397	335	45	152317	40199	267912	1	2	10	0	12	308111	0.998425	1
FAM174B	281213	478	-17	65819	23485	65514	2	1	12	0	13	88999	0.998426	1
PPP1R12C	1036976	266	-1	338123	107482	373686	2	4	9	0	13	481168	0.998429	1
TRIB3	879317	185	41	146949	51972	132126	3	2	5	0	7	184098	0.99843	1
FAH	201157	561	32	189649	50813	531249	2	6	31	0	37	582062	0.99843	1
LBX2	1019591	315	50	79544	28243	152256	1	0	11	0	11	180499	0.998434	1
RAPSN	1022438	245	47	181231	50630	140910	4	2	8	0	10	191540	0.998441	1
OSR2	113665	228	33	137128	36173	58377	6	3	8	0	11	94550	0.998444	1
CCM2	1090292	235	55	209901	58743	344406	1	3	13	1	98	2429081	0.998446	1
SYPL2	1056159	272	37	119987	33550	142740	3	1	17	1	32	263642	0.998451	1
MICB	2514366	220	34	166774	47702	162870	2	3	9	0	12	210572	0.998454	1
ZNF211	532349	849	-37	255773	63745	148596	3	2	16	2	36	488427	0.998455	1
RPRD2	1460825	163	36	618418	191540	261507	9	3	10	0	13	453047	0.998455	1
CABP4	1392213	215	53	118889	36661	130845	6	3	15	0	18	167506	0.998456	1
SPACA1	176962	684	32	130418	35929	181536	4	3	13	0	16	217465	0.998457	1
TMTC3	149643	429	-9	404796	107055	409737	1	1	6	0	7	516792	0.998457	1
CEACAM21	1044508	451	31	128832	36966	206973	4	2	25	0	27	243939	0.998463	1
NTNG1	78332	877	-17	256505	68869	418155	2	2	30	4	73	1339133	0.998466	1
DUSP14	541310	201	29	84241	25742	48312	1	0	1	0	1	74054	0.998468	1
AQP8	189953	551	12	110898	36966	221064	1	3	10	0	13	258030	0.998473	1
OXNAD1	188483	517	34	138531	38430	297558	3	0	36	0	36	335988	0.998478	1
ZNF250	1539444	440	23	247050	64599	149145	3	5	6	2	40	715347	0.998481	1
ZFP1	647304	162	19	183000	43188	137433	3	1	5	0	6	180621	0.998483	1
SRL	825667	154	32	207156	57096	220149	3	5	17	2	67	889990	0.998484	1
NAP1L3	33770	NaN	-11	222223	56120	21411	3	0	0	0	0	77531	0.998485	1
BANP	639210	231	31	238327	66002	267729	11	1	24	0	25	333731	0.998487	1
PPP2R2D	123624	470	-21	189283	46421	198555	3	4	9	0	13	244976	0.998494	1
ASB4	176832	333	14	196786	53009	136884	4	3	9	1	21	376248	0.998496	1
OR56A4	432250	877	-13	153171	47397	17568	5	5	2	3	25	274561	0.998498	1
PABPC5	8224	NaN	-28	163297	46970	13542	10	5	2	2	51	401502	0.998499	1
TRDN	23697	1090	-16	355935	74481	356484	7	3	40	1	53	521062	0.998514	1
PLCL2	105775	400	15	489159	133041	282918	13	12	9	0	21	415959	0.998515	1
ZNF12	721477	506	39	312381	73749	155916	4	1	7	0	8	229665	0.998517	1
TMEM231	488582	225	6	156648	39528	112179	2	2	2	0	4	151707	0.998517	1
FBLN2	375523	199	36	352885	95831	205143	11	10	19	0	29	300974	0.998518	1
SAMD5	97528	850	-17	72712	23546	59475	1	0	8	0	8	83021	0.998518	1
TRIM63	748547	221	31	161101	39101	316956	1	2	11	3	71	1461072	0.998524	1
LSS	775666	624	68	328729	90158	426756	7	5	30	0	35	516914	0.998525	1
HTR7	98852	510	-4	206607	60024	122427	5	6	5	0	11	182451	0.998527	1
RAB22A	841935	330	18	88328	23119	167811	2	0	23	1	39	362828	0.998528	1
ARRDC4	32065	851	-57	181353	53802	271755	2	0	12	1	18	414373	0.998528	1
OR4C12	11630	1171	-38	131943	38979	29646	2	5	3	1	14	157441	0.99853	1
AP2A1	1686482	172	42	426268	127490	255651	10	5	16	1	23	442128	0.998532	1
PRDM16	248448	632	16	554185	158966	464637	29	10	53	0	63	623603	0.998533	1
OR52E2	97256	1024	-11	137677	41114	19215	3	4	1	3	34	397232	0.998535	1
SLC22A18AS	552601	256	34	106628	35014	43920	2	0	1	0	1	78934	0.998535	1
EPB41L1	1300256	235	50	390400	109190	688629	11	5	67	0	72	797819	0.998537	1
CCDC132	260737	785	8	446947	110288	924333	2	2	16	4	35	1644560	0.99854	1
CLDN5	770036	298	22	122793	44835	16104	1	0	5	1	21	260104	0.998543	1
SEMA3F	905995	196	40	343186	101504	441213	6	4	19	2	57	1249707	0.998547	1
PAK6	829569	167	31	288408	91866	385215	7	12	20	2	60	1124596	0.998552	1
GPR4	1029266	194	44	151158	48129	37515	3	4	4	1	16	291214	0.998556	1
FBXO3	755929	424	15	213561	54534	374784	1	0	13	2	26	735843	0.998557	1
UBE2I	1150864	215	36	73322	18361	213927	2	0	24	0	24	232288	0.998559	1
OR5I1	4262	1044	-40	133407	39345	7320	4	4	2	4	29	302194	0.99856	1
FAM171B	264318	538	-9	357826	101321	254736	8	2	18	2	53	873215	0.998565	1
EPPK1	2376841	247	22	990457	339038	8418	37	16	6	1	29	540826	0.998568	1
LRRC8E	952640	320	27	334463	104554	70272	5	4	0	1	5	256566	0.998572	1
OR51E1	212267	935	-3	132675	43188	38430	1	1	6	4	32	590297	0.998574	1
CDCA3	2822601	232	32	115534	35807	172935	1	1	11	4	69	1268007	0.998576	1
P4HA1	539936	354	44	252906	64782	558150	1	2	23	3	49	1528660	0.998579	1
CD300LB	698491	504	10	105408	28365	157380	4	0	23	0	23	185745	0.99858	1
CERKL	216512	380	20	250405	66368	402783	2	3	10	0	13	469151	0.998581	1
ISL1	27991	1083	-28	154696	41114	183549	5	1	17	2	27	375638	0.998581	1
TUBA1B	2141275	214	56	194163	56181	119682	1	1	3	2	19	543998	0.998585	1
TSPAN11	315469	555	-5	112240	32330	248697	3	2	28	1	32	331962	0.998586	1
OR11H4	371637	528	-29	136213	42029	22692	8	1	4	0	5	64721	0.998591	1
NR4A1	468067	234	41	251137	82106	157197	10	11	18	1	41	352946	0.998597	1
OR5L1	4183	1091	-36	130845	40443	22509	7	6	3	5	60	387167	0.998608	1
MLEC	1741363	349	42	126209	37576	170190	3	1	28	0	29	207766	0.99861	1
FAM131A	1447013	268	44	155611	49532	165249	2	0	12	0	12	214781	0.998614	1
ZNF746	588536	467	17	273463	85583	195627	9	7	21	1	45	571631	0.998619	1
CPNE7	1094600	211	38	279624	80154	298290	6	5	15	2	41	775127	0.998621	1
DR1	699815	223	13	78385	20252	72102	1	0	5	0	5	92354	0.998622	1
ZNF420	262327	1018	-64	306830	73627	130845	1	0	5	5	51	1864038	0.998627	1
GSDMD	2183482	235	37	208925	64660	139263	7	1	10	0	11	203923	0.998629	1
ZNF493	166321	1140	-56	353373	85461	228201	1	0	5	4	46	1816519	0.99863	1
SLC45A1	971531	321	25	315187	101138	292251	8	6	13	0	19	393389	0.998633	1
CHADL	NaN	NaN	NaN	315126	118218	34953	2	1	6	2	39	971547	0.998637	1
SLC35A5	279107	502	33	187209	50508	259860	1	3	6	0	9	310368	0.998638	1
MECR	390697	395	22	163419	48861	378444	1	0	13	0	13	427305	0.998638	1
DISP2	872646	184	42	578280	196908	257298	17	14	9	0	23	454206	0.998643	1
STX11	298896	322	23	124074	34770	30378	8	1	5	0	6	65148	0.998644	1
COX10	96214	985	-54	189283	58865	264801	2	0	13	1	25	618113	0.998647	1
RAMP3	1003768	291	50	64660	18971	81801	1	0	15	0	15	100772	0.99865	1
GNG2	204232	471	27	32635	8357	81069	2	5	20	0	25	89426	0.998653	1
PHRF1	1872122	236	49	695034	222711	327570	24	14	17	6	77	1433744	0.998659	1
TMEM179	625253	450	20	85156	25376	58011	7	0	20	0	20	83387	0.998662	1
ART1	537999	403	23	139934	43066	144387	2	1	8	2	30	513254	0.998662	1
JMJD4	595623	459	1	211670	63562	175314	2	3	5	2	30	717177	0.998662	1
PHGDH	425891	581	19	229177	72041	457134	3	2	18	0	20	529175	0.998664	1
OXCT2	975799	388	39	215818	68930	4209	2	3	1	2	33	764025	0.998666	1
WWC1	413858	343	23	491538	139812	727425	11	5	42	0	47	867237	0.99867	1
RNFT2	225255	411	4	203496	60024	316041	9	3	32	0	35	376065	0.998675	1
OPRL1	1032302	312	51	154025	51850	86925	4	6	15	1	26	206912	0.998678	1
BMP8B	975799	388	39	175070	54778	144936	1	3	5	2	33	764025	0.998681	1
AMMECR1L	588745	248	39	135664	39467	206973	3	0	15	2	122	1354505	0.998683	1
TAAR8	178165	618	22	145729	42212	15189	2	1	1	2	7	158905	0.998688	1
NARFL	1207790	194	33	209657	59902	376248	7	3	42	0	45	436150	0.998692	1
PEG3	NaN	NaN	NaN	642391	162992	268278	47	16	29	0	45	431270	0.998695	1
VGF	1022626	258	39	252967	85949	10797	2	1	2	8	85	2237175	0.998696	1
GJB6	402703	472	36	113704	30866	45384	5	2	3	0	5	76250	0.998708	1
PSD4	630071	479	37	456585	134688	514962	8	6	15	1	26	860405	0.998713	1
OR2D3	403341	827	6	139507	42029	17385	3	3	1	2	29	384788	0.998714	1
SNAI2	16597	598	-22	117303	31842	125355	1	0	5	0	5	157197	0.998715	1
ZNF860	NaN	NaN	NaN	280295	67222	20496	2	2	0	2	34	906094	0.998722	1
ANK1	574508	533	36	889258	262544	1542507	29	18	69	0	87	1805051	0.998723	1
ZNF648	126238	679	-1	240767	72346	40443	6	1	10	2	64	892796	0.998724	1
C9orf41	95299	649	-13	182939	47275	234789	3	0	14	0	14	282064	0.998724	1
ACADS	1741363	349	42	179950	53375	233325	3	4	9	0	13	286700	0.998726	1
KIR3DL2	987531	620	-23	198616	57950	248880	15	15	27	1	65	473970	0.998727	1
GATA4	474662	360	27	185074	61793	165066	4	0	14	0	14	226859	0.998738	1
ZNF546	1181917	521	22	372405	90768	168543	2	4	3	2	25	739930	0.998738	1
GJB2	405200	472	50	97905	27450	35502	3	1	2	0	3	62952	0.998739	1
ZNRF3	693562	326	-13	356423	108580	350994	5	4	12	1	43	900604	0.998742	1
SMARCAD1	128578	311	16	469700	112057	707295	1	0	9	0	9	819352	0.998743	1
TAS2R5	200522	844	14	127429	37271	42456	6	2	3	0	5	79727	0.998747	1
MDFIC	38349	520	15	157990	47702	111630	3	0	9	0	9	159332	0.998751	1
PNO1	197504	594	14	112179	31476	351726	1	0	20	0	20	383202	0.998756	1
UNC93B1	1357582	356	31	257115	78690	109068	3	2	2	2	37	1012417	0.998757	1
OR4C15	1141	1100	-37	158295	45018	21411	11	10	0	8	90	561810	0.998757	1
LEFTY2	923085	239	20	153720	49959	122061	4	2	5	0	7	172020	0.998757	1
STK32A	95084	839	-7	188551	43859	280722	3	0	29	1	59	698877	0.998762	1
CHST11	1030269	419	34	153598	41663	210999	4	4	16	0	20	252662	0.998771	1
RUFY3	262894	589	25	343125	90219	682773	1	2	12	3	37	1903871	0.998777	1
OR6K3	175690	966	2	134444	38674	23607	3	0	3	1	7	126148	0.998777	1
LILRA3	730281	458	-8	188368	58316	210816	1	1	7	10	98	2850774	0.998781	1
HUNK	341416	624	12	309880	89975	387228	8	5	29	0	34	477203	0.998783	1
TCEB3B	120831	639	34	318054	95892	39711	13	7	4	0	11	135603	0.998783	1
KRT15	1445853	325	-22	197640	58377	278709	1	0	16	8	89	2072597	0.998789	1
RASGRP2	2042840	230	60	269803	76799	421266	9	6	37	0	43	498065	0.99879	1
C12orf42	568754	897	2	156587	45262	115290	9	1	14	0	15	160552	0.998803	1
FOSL1	3779084	287	42	114619	36905	69174	2	2	4	0	6	106079	0.998805	1
BMP3	10953	1083	4	202398	58743	86376	9	5	9	2	25	318664	0.998812	1
MRAP	436753	379	8	90158	26230	115290	1	1	5	0	6	141520	0.998816	1
PCDHB12	915569	724	-11	331169	105835	34404	10	1	2	0	3	140239	0.998816	1
C10orf67	77657	278	-3	84241	21167	78507	1	0	5	0	5	99674	0.99882	1
ZFAT	35738	963	15	546804	147132	503067	19	8	27	0	35	650199	0.998825	1
SOX7	110362	481	9	161833	52826	26535	2	2	3	3	34	730353	0.998826	1
CTNNBIP1	770684	193	34	37393	9821	71187	3	0	16	0	16	81008	0.99883	1
RAD51AP2	135410	1311	2	516487	122549	120597	1	1	1	3	19	1211277	0.99883	1
DPP6	32056	1019	-25	407907	106323	667218	12	5	79	1	88	823134	0.998832	1
GALNT2	305688	439	16	258152	67222	624396	7	3	41	0	44	691618	0.998832	1
MTHFSD	70370	416	3	183061	55205	202032	6	1	17	0	18	257237	0.998833	1
HOXD8	242935	874	15	124135	36356	43554	1	1	4	11	120	2143906	0.998834	1
GPR142	362227	433	-8	192943	63440	91500	3	4	6	2	58	787266	0.998836	1
ADIG	525955	539	39	36844	8723	35502	2	0	12	0	12	44225	0.998838	1
MRPS21	1213150	197	38	39955	9821	67161	3	0	20	0	20	76982	0.998838	1
MORN3	743586	194	50	110166	25803	128832	2	1	8	0	9	154635	0.99884	1
KIF19	362227	433	-8	430965	131394	374418	15	6	36	2	58	787266	0.998841	1
PEX26	516479	239	27	130418	41236	182634	1	1	13	1	20	398391	0.998844	1
FGF10	107231	886	-39	91866	24339	78324	5	1	11	0	12	102663	0.998846	1
RAD1	241905	675	21	126392	32635	222345	1	1	11	0	12	254980	0.998846	1
PPARG	372685	222	25	224114	58438	260409	4	5	11	0	16	318847	0.998851	1
SNRNP70	2041001	200	41	189588	57462	253455	1	3	10	4	74	2134146	0.998854	1
MPPED1	354735	618	-6	126270	35685	101382	8	5	18	0	23	137067	0.998861	1
OTUD5	834315	NaN	40	246440	74542	131760	5	4	11	1	28	560712	0.998864	1
KCNE3	633655	283	23	44347	13481	25986	3	0	5	0	5	39467	0.998866	1
ZNF655	1460222	332	56	295789	72590	200385	3	0	14	0	14	272975	0.998867	1
TCEAL4	490345	NaN	31	97905	22143	38064	1	0	5	3	47	367769	0.998869	1
SPATA8	93099	986	-46	46482	13176	123159	1	2	13	0	15	136335	0.99887	1
PDGFA	598406	318	9	96563	26596	155916	3	0	17	0	17	182512	0.99887	1
OR10G7	158396	830	-10	128832	42456	17385	1	3	1	3	57	814411	0.998871	1
LONP1	935129	225	23	414495	125355	484218	2	2	9	0	11	609573	0.998871	1
CRP	737948	602	-2	96868	27389	72651	5	1	10	0	11	100040	0.998873	1
ZNF528	548808	989	-53	279868	68381	171654	2	0	14	1	20	429135	0.998874	1
PRDM4	119393	805	22	351299	96319	403698	3	2	8	1	13	550220	0.998877	1
SLC44A5	178229	935	-21	344528	87535	817827	4	3	33	2	62	1433500	0.998877	1
PRAMEF20	NaN	NaN	NaN	409066	119438	99369	6	5	0	2	37	1037183	0.998878	1
ZXDA	42394	NaN	-21	332755	106445	16836	2	1	2	1	7	417850	0.998883	1
TRAF6	98751	412	-8	232776	58743	203496	2	0	7	1	46	1064511	0.998884	1
DFFB	249345	412	26	149511	40992	219417	2	2	12	0	14	260409	0.998885	1
UTP14C	385945	461	41	330925	90158	109983	5	4	2	0	6	200141	0.998886	1
NPR1	1656449	183	40	457561	140849	684237	7	4	30	0	34	825086	0.998888	1
SPATS2L	476225	433	24	248392	66551	178059	2	1	8	0	9	244610	0.998889	1
ATXN2	523776	302	42	569923	169031	839055	9	3	24	0	27	1008086	0.998892	1
IRAK1BP1	198307	832	-13	112972	32513	109434	1	1	5	0	6	141947	0.998893	1
IGDCC4	642731	280	45	530212	170495	512583	16	5	29	0	34	683078	0.998896	1
PDGFD	19576	992	-10	164456	43615	274683	5	5	24	2	43	530517	0.998897	1
PTH	264102	625	-6	51545	13603	43188	1	0	10	0	10	56791	0.998897	1
L3MBTL4	236747	877	7	285236	70516	601704	2	3	18	1	25	755973	0.998899	1
ANKRD52	2878071	171	46	470066	141337	567849	4	0	38	0	38	709186	0.9989	1
OR13G1	191710	995	-32	130601	38491	19215	5	4	1	1	10	116937	0.998901	1
CTNNBL1	720832	507	48	255956	65026	565653	3	6	17	0	23	630679	0.998901	1
SEMA4A	2294665	211	39	329583	99003	454755	6	10	8	0	18	553758	0.998905	1
ZZZ3	491029	297	0	400343	104005	325008	2	4	6	1	14	795867	0.998908	1
OR8I2	9992	1007	-32	131150	39406	22143	5	2	3	3	29	276757	0.998909	1
CLU	346863	361	29	223809	59109	315309	6	1	19	0	20	374418	0.99891	1
OR10G8	158396	830	-10	129137	42151	22692	4	6	2	1	12	124684	0.998912	1
GRAP2	842645	411	34	147315	39528	297558	6	0	30	0	30	337086	0.998913	1
RAB26	1938163	224	40	112850	34099	141642	1	1	9	1	13	249490	0.998913	1
MADCAM1	1509324	255	-16	157502	56059	53070	1	1	6	4	51	1170163	0.998914	1
RNF150	134725	790	-13	190869	54534	217770	3	2	16	0	18	272304	0.998916	1
SLC26A2	1070181	149	44	315065	92659	73017	4	0	7	1	11	265472	0.998921	1
ATG2A	3218288	209	61	829478	264313	641049	29	13	33	0	46	905362	0.998927	1
YTHDF1	1005137	285	50	243146	67222	150975	5	3	8	1	16	383202	0.998928	1
CRELD2	842221	271	15	180865	47702	204411	2	2	14	1	22	338123	0.998929	1
G0S2	218767	300	12	43554	14274	12078	5	2	1	0	3	26352	0.998938	1
BEST3	499701	394	14	293105	80764	272487	8	2	19	0	21	353251	0.99894	1
FHAD1	NaN	NaN	NaN	640073	157624	0	9	7	0	2	39	976000	0.998943	1
KRTAP22-2	NaN	NaN	NaN	20740	4880	13359	2	0	5	0	5	18239	0.998946	1
TPPP	683895	411	28	94672	28304	73200	8	2	17	0	19	101504	0.99895	1
SNTB2	1187512	NaN	32	228323	73444	239181	4	0	13	0	13	312625	0.998952	1
TSHZ3	8215	1022	-74	463417	131699	40992	15	13	3	12	138	2204235	0.998954	1
C20orf196	365507	199	12	90524	24034	70638	1	3	1	0	4	94672	0.998956	1
OR51T1	65798	1006	-15	148962	45750	0	2	4	0	5	22	330681	0.998964	1
SEPN1	746382	372	24	257786	75823	379359	5	4	23	0	27	455182	0.998968	1
ZNF35	434068	541	34	232471	58865	160674	3	1	5	0	6	219539	0.998968	1
BBX	224591	699	2	421022	107116	500322	9	2	20	0	22	607438	0.998972	1
MEP1A	137754	431	2	335744	84241	499407	2	2	12	2	21	795989	0.998972	1
OR13C5	147494	920	-31	135237	39528	27450	1	2	2	7	37	578707	0.998973	1
NGRN	1036233	139	38	124928	37210	79239	2	1	7	0	8	116449	0.998974	1
AQP4	65361	639	-33	140483	41053	242658	4	4	28	0	32	283711	0.998975	1
TCTE1	1037256	312	54	212585	66307	144753	8	4	8	0	12	211060	0.998976	1
LONRF2	94009	703	5	325008	97539	389058	6	0	27	1	43	970815	0.99898	1
OR1A2	506514	628	0	131821	38369	17934	5	5	3	2	14	161589	0.998986	1
PLCD3	819156	170	30	340258	103517	162138	7	2	12	7	93	1931321	0.998987	1
ELOVL4	151698	913	-14	141276	35319	166164	1	1	8	1	12	255224	0.998988	1
SLC6A11	225460	545	30	280478	77287	539301	3	4	19	0	23	616588	0.998988	1
MMP28	647610	144	6	224053	69113	112545	2	2	7	0	9	181658	0.99899	1
RASGEF1A	424273	492	-11	217160	56242	291153	4	4	23	0	27	347395	0.998992	1
OR4K5	431654	854	-49	135969	41541	23973	7	2	4	4	41	320067	0.998992	1
RPH3AL	231893	591	2	138348	40992	203679	3	3	17	0	20	244671	0.999008	1
BTBD3	59672	322	-61	228445	60878	157929	2	2	7	2	29	628544	0.999008	1
KLF12	32882	755	41	174399	51972	264252	6	2	31	0	33	316224	0.999009	1
LOXL4	225311	581	9	331901	93940	405345	13	4	21	0	25	499285	0.999009	1
OSBPL7	1118277	217	27	373442	105469	550098	5	6	23	2	53	1067561	0.999011	1
FAM136A	671278	370	38	62952	15189	91500	2	0	13	0	13	106689	0.999014	1
TACO1	934619	247	-1	128527	38003	177144	3	1	14	0	15	215147	0.999014	1
KCND1	834590	NaN	41	272609	86803	91866	8	5	11	0	16	178669	0.999018	1
YLPM1	878419	232	43	927017	266326	362340	29	7	18	0	25	628666	0.999018	1
THNSL2	180956	612	6	211182	60939	209169	4	4	10	1	28	471103	0.99902	1
NPEPL1	1026997	504	15	203496	64416	127917	10	5	18	0	23	192333	0.999026	1
BTN3A3	384310	375	47	255224	72529	343125	2	4	9	3	55	1628944	0.999026	1
SNX3	336217	451	42	72163	19520	80337	2	2	7	0	9	99857	0.999028	1
IRAK2	744536	224	49	274622	78202	386679	5	2	15	0	17	464881	0.999033	1
PLAG1	343641	552	19	215757	60024	113643	11	5	18	0	23	173667	0.999035	1
CHIC1	319167	NaN	11	101199	25986	61122	2	2	9	0	11	87108	0.999035	1
FZD3	306800	256	45	290116	79727	200751	9	3	14	0	17	280478	0.999037	1
BATF	691659	175	49	55449	15189	57462	1	2	12	1	61	459818	0.999037	1
IL17C	802673	189	41	82289	28243	91866	1	3	4	0	7	120109	0.999039	1
DLGAP4	874457	360	46	442433	132187	447252	12	7	27	1	48	816729	0.999042	1
NKAIN2	23367	993	-28	94794	24339	294630	2	0	30	0	30	318969	0.999043	1
OR4X2	400891	509	-27	128222	38674	24888	3	2	4	5	35	390034	0.999051	1
MPPED2	29166	1075	-21	139934	38491	175863	6	2	22	0	24	214354	0.999052	1
B3GALNT1	340975	583	-20	145363	37637	30927	3	1	3	3	19	271633	0.999054	1
CACNA1E	111356	832	10	1001498	278953	1532259	50	25	125	0	150	1811212	0.999055	1
ZNF282	639444	254	30	289567	84485	169458	12	2	19	0	21	253943	0.999056	1
RP1L1	99570	456	15	1003511	316834	123525	36	11	3	0	14	440359	0.999056	1
GP6	1125216	432	-26	274378	72041	165249	4	2	10	0	12	237290	0.999057	1
OR6M1	92984	637	-1	130967	41236	12261	7	5	2	1	12	116205	0.999061	1
DNHD1	425139	491	23	2020137	620736	361059	43	10	17	0	27	981795	0.999063	1
SPIN2B	145137	NaN	18	112606	30866	17568	1	0	0	0	0	48434	0.999064	1
CEBPD	918236	460	15	110776	37820	8967	1	1	3	3	67	1009611	0.999067	1
OR2T6	104321	936	-39	131821	37820	20313	10	3	6	1	20	118706	0.999068	1
ZNF677	427680	921	-46	262971	60390	117669	7	1	12	3	23	384788	0.999071	1
TRIM16	471003	431	-19	247111	66734	164883	1	1	6	0	7	231617	0.999072	1
FMNL1	798310	207	28	481839	141642	649467	8	5	25	0	30	791109	0.999076	1
AVPR1A	250995	521	-32	178059	52704	66612	5	1	6	0	7	119316	0.999076	1
MED26	898005	258	42	250405	81008	54168	3	1	2	1	10	327204	0.999082	1
ECE1	744763	196	27	364231	99491	564555	8	2	27	0	29	664046	0.999084	1
PCDHB8	915569	724	-11	332389	107543	34953	11	6	1	0	7	142496	0.999089	1
GAPT	125347	446	5	68076	18666	21777	4	0	5	0	5	40443	0.99909	1
KSR1	171783	444	-9	335866	96197	662094	9	5	36	0	41	758291	0.999093	1
MAST1	1937827	226	32	668682	212463	606645	17	15	29	2	51	1050481	0.999093	1
INO80B	1069803	343	45	150243	49410	170190	1	0	14	4	65	1289052	0.999099	1
ADIPOQ	449980	384	25	104737	31232	56913	6	1	13	0	14	88145	0.9991	1
JPH2	526607	344	21	292617	96075	184098	15	12	7	0	19	280173	0.999104	1
CBX7	1063921	223	78	109434	32940	139080	1	1	13	0	14	172020	0.999104	1
CCDC85C	NaN	NaN	NaN	176351	57889	0	1	2	0	2	34	876265	0.999106	1
SLC24A3	161681	913	-20	286517	79300	593652	6	6	28	0	34	672952	0.999107	1
APBA1	209495	673	-5	366549	102297	487329	10	8	21	0	29	589626	0.999108	1
DES	604261	335	38	204716	60085	232959	6	3	16	0	19	293044	0.999108	1
TRAF2	1950713	176	39	221430	61488	271023	4	4	13	0	17	332511	0.999108	1
KIR2DL4	987531	620	-23	166652	46177	120963	10	7	16	0	23	167140	0.999111	1
FCGR2C	693228	503	23	143167	39467	185379	1	0	7	0	7	224846	0.999112	1
RNF168	1173736	125	34	252296	65758	206607	4	1	7	0	8	272365	0.999112	1
PNMAL1	1099113	393	25	192089	54961	76311	4	0	6	0	6	131272	0.999123	1
ASPDH	762018	517	35	125965	40931	111447	4	4	10	0	14	152378	0.999134	1
CALHM1	542721	170	51	144753	46482	44835	4	3	5	0	8	91317	0.999134	1
SBK2	1094560	399	4	143228	49654	31842	9	7	4	1	15	163175	0.999136	1
SYDE1	703673	419	1	302499	107055	132858	3	2	8	6	49	1586183	0.999136	1
SETD8	1167786	177	45	156465	42822	194895	3	3	18	2	42	607804	0.999141	1
OR10H1	808269	590	18	133651	42212	33306	2	4	0	2	25	311161	0.999141	1
EGR2	176901	852	32	196847	66490	83265	3	0	6	1	8	187026	0.999142	1
HSPA13	155439	938	7	204472	57950	152622	1	0	9	0	9	210572	0.999149	1
RP1	148553	735	-8	938729	247660	127734	34	14	6	0	20	375394	0.99915	1
GRID1	89265	965	-18	440603	125233	553392	9	5	35	2	48	866993	0.999151	1
RIMS4	942798	168	40	116876	35014	233508	5	4	35	0	39	268522	0.999153	1
CTDSPL	408788	457	22	124196	33367	236985	1	1	14	0	15	270352	0.999157	1
HDLBP	1287793	317	29	562908	152805	945378	10	5	29	2	62	1813774	0.999157	1
CDS2	500170	482	24	200324	53314	578463	4	2	41	0	43	631777	0.999162	1
BRSK2	1234040	426	43	297070	84119	459513	6	5	27	0	32	543632	0.999167	1
SEC11A	341258	214	52	80581	21899	150975	1	2	11	0	13	172874	0.99917	1
KCNK5	181911	634	29	213622	63806	166530	7	1	15	0	16	230336	0.999171	1
SCRN2	1071489	214	29	184952	56608	182268	2	4	3	0	7	238876	0.999174	1
CHD3	1971623	337	29	925309	253211	1317234	11	6	25	1	34	1648830	0.999178	1
BMP2	44205	385	-10	170129	49288	40626	6	3	3	1	10	169641	0.999179	1
DNAJB2	694442	193	44	144875	41785	268827	2	4	13	0	17	310612	0.99918	1
C1orf110	334195	540	-7	133956	34587	91134	3	3	4	0	7	125721	0.999181	1
SLCO4A1	1254192	192	24	307989	96990	345504	4	5	15	4	74	1695922	0.999182	1
SYTL4	199096	NaN	47	302438	78202	358497	6	3	16	0	19	436699	0.999182	1
CDC37	1956832	207	38	172203	40992	236802	3	3	21	0	24	277794	0.999193	1
TRPV1	472939	354	9	321714	90585	226737	8	3	13	0	16	317322	0.999196	1
TMEM125	1091212	264	30	86864	33916	9882	3	1	5	1	10	124196	0.999196	1
FBXL22	754243	197	47	100589	33367	40077	1	0	3	0	3	73444	0.9992	1
FAM135B	6187	989	-37	611281	175070	705831	35	24	87	1	117	969717	0.9992	1
C2CD4C	NaN	NaN	NaN	171715	60695	0	1	1	0	2	33	879071	0.999204	1
ATF4	721040	467	72	152683	42395	39162	6	3	9	1	20	189771	0.999205	1
TSPYL2	884583	NaN	77	307684	77714	139629	5	2	5	2	59	1315038	0.999205	1
SEMA4B	876945	154	52	359534	110044	267180	10	3	14	0	17	377224	0.999211	1
SYNPR	152983	976	-5	129503	35929	114741	7	3	18	0	21	150670	0.999212	1
FAM155A	73040	1144	-37	197640	55815	120231	6	5	14	1	23	274073	0.999213	1
RPS20	344871	489	59	68137	18605	138165	1	0	18	0	18	156770	0.999219	1
OR2M7	18846	936	-35	132675	38979	25986	3	4	0	11	143	1514996	0.99922	1
SLC1A7	509533	391	21	239791	75518	208071	11	6	21	0	27	283589	0.999221	1
CNR2	923316	254	23	150243	48678	258213	5	5	19	0	24	306891	0.999223	1
SRPK1	761613	404	28	297375	73749	391254	4	2	15	0	17	465003	0.999223	1
C1orf50	820426	426	30	88328	24766	118218	3	1	13	0	14	142984	0.999223	1
FOXR1	1457410	180	55	128954	35929	173484	3	2	13	0	15	209413	0.999229	1
PCDHB2	987049	724	-11	331169	107482	48312	12	10	4	3	54	595299	0.999231	1
FAM126A	1063802	413	26	231251	62647	333792	3	0	19	0	19	396439	0.999233	1
SOX13	560073	314	31	275842	75518	229116	9	4	28	0	32	304634	0.999234	1
ASPRV1	844060	221	37	143350	45506	50325	4	4	10	1	31	266204	0.999235	1
KCNG2	323907	509	-22	187636	69296	4026	4	4	0	2	13	273280	0.999238	1
P2RY1	224331	861	8	157868	47458	26535	6	3	2	0	5	73993	0.99924	1
ITPK1	326946	326	35	190442	53131	297924	5	5	21	0	26	351055	0.99924	1
PARP14	427462	423	47	792085	209291	356850	7	4	9	1	27	1069147	0.999241	1
DENND1C	865106	219	33	350689	106079	291885	15	7	19	0	26	397964	0.999241	1
TACC1	623231	286	35	353739	97539	528504	2	5	17	1	27	937509	0.999242	1
RSBN1	318105	406	18	346114	99491	227103	3	1	9	7	94	3205855	0.999247	1
CAMK2A	978175	220	47	223199	58987	497028	6	1	39	0	40	556015	0.999248	1
SIGIRR	2206786	344	58	175924	55571	236802	1	4	6	4	62	1448994	0.999249	1
OR2D2	403341	827	6	127551	41907	15372	5	7	3	1	14	116693	0.99925	1
C12orf44	468067	234	41	94062	27633	86010	4	3	9	0	12	113643	0.99925	1
NPFFR1	552278	225	44	180255	58743	59475	5	4	6	2	35	461587	0.999252	1
KCND3	320241	623	23	281515	83753	181536	12	4	16	0	20	265289	0.999253	1
FOXA3	883734	203	39	144875	48556	21777	7	6	2	1	11	157380	0.999254	1
CORO1A	NaN	NaN	NaN	200202	60573	189771	1	2	7	2	41	1068720	0.999255	1
COMP	1351321	189	26	339282	90402	376797	7	2	20	1	33	806481	0.999256	1
CDK6	697669	464	26	143045	40870	189771	2	2	18	0	20	230641	0.999256	1
CYSLTR2	404943	430	46	147315	43554	33306	5	6	9	1	35	256627	0.999256	1
GPR153	643428	205	30	249978	87840	101199	7	1	12	1	14	267302	0.999258	1
ZNF134	532349	849	-37	190015	46421	72285	2	1	10	2	36	488427	0.999259	1
TACSTD2	301269	564	-5	132797	45079	5856	1	1	1	2	42	727852	0.999264	1
RNF180	56176	941	-5	266692	68015	109983	3	2	4	0	6	177998	0.999266	1
CABP1	1678287	311	38	188368	61976	238815	3	0	14	4	124	2291770	0.999266	1
HPS6	1018634	187	38	308843	117547	19764	2	2	1	1	15	460794	0.999266	1
SIPA1L3	688670	605	-17	758352	233874	637023	19	18	25	0	43	870897	0.999269	1
SHC2	1370962	423	-24	248697	80154	149511	6	3	14	1	19	317993	0.99927	1
IVL	59999	804	12	256993	65453	41907	1	2	4	10	122	3083184	0.999271	1
CECR2	424899	390	-46	624884	180133	441762	10	2	20	6	63	2169343	0.999271	1
ARID3C	731413	298	51	174033	56913	174399	7	3	13	0	16	231312	0.999272	1
FAM53A	902379	350	33	166469	54778	108702	3	1	10	1	32	602680	0.999272	1
MPZL1	546300	319	16	118340	33550	165615	1	0	9	0	9	199165	0.999275	1
LAMA5	1090360	252	21	1594479	492819	1085373	40	31	42	1	90	2006534	0.999275	1
C1orf127	702484	307	33	346236	114924	219966	9	10	8	0	18	334890	0.999282	1
C7orf25	163131	744	-6	203801	60817	38979	3	0	4	1	12	272365	0.999284	1
C17orf64	436889	204	1	106140	27999	36234	5	1	8	0	9	64233	0.999287	1
CYP2U1	144587	735	6	234484	68015	140361	3	0	10	0	10	208376	0.999289	1
SHB	486918	551	16	217526	66124	174765	1	1	2	0	3	240889	0.999289	1
PENK	411547	624	-16	117791	31171	75396	5	4	5	0	9	106567	0.99929	1
TH	837088	579	38	229299	71004	183732	1	2	11	4	49	867481	0.99929	1
C7orf43	1299015	205	52	244915	81374	280173	3	3	15	0	18	361547	0.999294	1
LRRTM2	1371519	442	31	221857	62708	72651	6	2	4	0	6	135359	0.999295	1
FOXJ1	1796815	218	28	174338	58072	20130	1	0	5	14	210	5096001	0.999295	1
CPA1	419615	298	27	186477	51423	317322	2	2	15	0	17	368745	0.999301	1
PEX5L	307645	761	5	279624	74847	600972	8	6	37	2	85	1369145	0.999304	1
RIN3	447158	623	42	417667	130235	334707	8	3	20	0	23	464942	0.999305	1
GGT1	451217	194	36	246196	76067	276513	1	1	7	0	8	352580	0.999306	1
S100A7A	1140044	401	32	46665	10797	94428	1	2	13	0	15	105225	0.999309	1
TRAF1	645995	270	39	180865	52460	230397	1	4	13	1	34	764208	0.999311	1
ADD1	669373	264	45	343003	96380	551745	5	2	21	1	41	1039135	0.999312	1
SEMG2	842540	324	25	258030	63867	68625	7	0	3	0	3	132492	0.999313	1
CROCC	681579	247	45	855586	279014	549915	15	7	24	0	31	828929	0.999314	1
ANKLE2	779125	601	32	406199	118462	407724	5	0	25	0	25	526186	0.999316	1
CHSY1	409968	290	26	344833	97478	73566	2	1	1	0	2	171044	0.999318	1
HS3ST4	36636	1012	-35	190381	61244	148230	10	5	16	0	21	209474	0.99932	1
OR4D11	430021	507	-1	129747	41541	6405	6	4	0	4	34	287859	0.999322	1
APLNR	929334	250	-20	160552	48617	38430	7	6	3	0	9	87047	0.999323	1
KRBA1	471461	615	29	434076	142740	234972	7	2	15	1	32	573766	0.999324	1
SLC10A1	610490	333	47	149816	45262	140727	4	5	8	0	13	185989	0.999325	1
ZNF805	NaN	NaN	NaN	275842	71126	45567	2	1	1	2	34	935069	0.999329	1
TAS2R46	371136	676	4	132919	37271	6222	5	0	0	0	0	43493	0.99933	1
CACNA1H	1275017	294	21	1001559	315675	332328	41	16	31	3	65	978684	0.999336	1
GCNT3	521844	172	33	190625	51118	52155	2	6	2	1	20	376736	0.999336	1
RAB40A	458015	NaN	22	117730	35624	32208	4	0	5	0	5	67832	0.999336	1
ROPN1B	215425	583	27	94123	26474	175863	1	2	14	0	16	202337	0.999339	1
OR8G1	154391	921	-14	147132	43005	12993	1	3	1	4	26	411323	0.999344	1
NIPAL3	604127	325	29	180682	50081	441030	1	2	23	1	48	1004914	0.999348	1
CYP21A2	NaN	NaN	NaN	425170	132065	369843	2	5	7	2	44	1320284	0.999348	1
DUSP13	223189	298	40	206119	64172	168360	4	0	23	0	23	232532	0.99935	1
EXOC6B	148260	625	-1	368623	92903	434076	3	0	19	3	78	2150433	0.999352	1
SLFNL1	341851	171	29	172874	53314	142008	7	3	11	0	14	195322	0.999353	1
C15orf53	98316	561	20	76677	23241	51057	4	1	10	0	11	74298	0.999359	1
DBNL	1096873	226	52	198433	52277	344955	5	2	28	0	30	397232	0.999359	1
VANGL1	71378	604	7	225944	66673	224541	6	6	33	0	39	291214	0.999359	1
LRP5	830388	241	53	698938	204716	613599	30	16	34	0	50	818315	0.999364	1
MAF	10920	1003	-30	169031	53863	23058	3	0	9	1	15	165737	0.999365	1
CD276	312591	374	29	229787	70516	205875	5	4	14	1	25	357155	0.999366	1
ARHGEF3	380604	450	43	281332	73505	340197	7	1	29	0	30	413702	0.99937	1
CLDN4	1099366	208	37	86193	29097	55632	2	1	9	0	10	84729	0.99937	1
2022-03-11	160001	888	-24	171227	52216	77409	3	1	5	2	19	387167	0.999371	1
SYT3	612522	593	35	249063	81984	176046	10	6	10	0	16	258030	0.999373	1
SLC45A3	747509	281	33	224541	81801	137799	5	5	9	0	14	219600	0.999374	1
RBPJ	178487	597	36	232471	61427	427122	1	0	15	0	15	488549	0.999378	1
ZNF41	791516	NaN	27	346724	83692	99735	6	3	6	0	9	183427	0.99938	1
PDZK1IP1	364960	414	3	50935	14396	52338	2	0	9	0	9	66734	0.999382	1
PRM2	632841	308	37	45140	12139	60756	2	1	9	0	10	72895	0.999383	1
GPR141	103891	630	6	131028	36966	33306	7	4	2	0	6	70272	0.999383	1
C9orf96	1827885	416	28	301767	84912	548268	1	2	13	0	15	633180	0.999383	1
OR11H6	371813	563	-29	138287	43249	16287	8	6	6	2	25	166652	0.999388	1
ZNF710	848910	192	40	288042	79971	132492	6	3	9	2	40	773175	0.999389	1
ADAMTS14	546305	566	37	533750	155245	589992	17	10	36	0	46	745237	0.99939	1
EPHA4	54488	1025	5	435479	118462	621468	4	4	17	5	38	1319491	0.999391	1
TRPC3	324047	634	-3	405040	109922	330681	8	11	5	0	16	440603	0.999393	1
KIAA0895	342379	285	17	233630	62098	243390	3	0	12	0	12	305488	0.999395	1
SFRP5	555867	209	33	136091	39955	38064	1	0	3	1	27	468968	0.999395	1
RBM38	181292	604	9	68320	21899	91683	2	0	12	0	12	113582	0.999395	1
TSHZ1	69176	993	4	439444	128405	32574	10	7	2	2	17	303048	0.999398	1
VPS37B	977561	184	37	120719	38674	104493	2	1	11	0	12	143167	0.999398	1
ZNF382	635596	889	-38	245098	59597	103395	9	1	11	0	12	162992	0.999402	1
TNFRSF1B	516231	263	32	200934	59658	282735	3	1	22	1	42	741089	0.999402	1
CSRNP1	213514	500	30	250405	76433	80886	7	3	4	0	7	157319	0.999403	1
FGF23	295315	860	33	107543	32269	104310	9	0	19	0	19	136579	0.999404	1
SCAMP2	764533	195	46	145119	42273	272121	1	0	14	0	14	314394	0.999405	1
CELF2	96767	864	5	243451	65270	548451	7	3	46	0	49	613721	0.999408	1
HOXB4	946208	524	29	105713	33733	77775	3	3	10	4	54	610061	0.999409	1
TCHHL1	527465	349	35	390400	107909	109251	9	1	6	1	12	376858	0.99941	1
IDH3G	2103463	NaN	30	182817	53436	393267	2	1	26	1	45	716018	0.999412	1
EPM2A	76860	748	-3	147132	43188	122244	2	1	11	0	12	165432	0.999413	1
ZNF417	1252385	750	-19	253516	64172	139446	3	3	5	0	8	203618	0.999418	1
TLN1	1062287	163	43	1101416	335134	1781505	10	7	39	0	46	2116639	0.999423	1
KCNN4	452493	192	-2	181719	59109	251991	1	3	8	0	11	311100	0.999423	1
SYNGR1	932556	250	69	130357	37454	154269	4	0	25	0	25	191723	0.999423	1
CCDC54	101063	575	-12	143289	37698	34038	2	4	1	0	5	71736	0.999425	1
OR4P4	1295	1091	-20	135054	36600	25620	4	2	2	0	4	62220	0.999425	1
ZNF45	464210	419	-38	303048	74847	146217	1	0	1	0	1	221064	0.999429	1
MLXIPL	1197825	214	52	363682	116693	358497	12	5	25	0	30	475190	0.999432	1
PPP2R1B	436031	242	25	297314	84973	578280	1	1	13	0	14	663253	0.999433	1
SSU72	1690623	248	29	88023	21960	179340	2	1	20	0	21	201300	0.999434	1
PHF21B	350834	525	-5	230031	71553	290970	7	4	36	0	40	362523	0.999434	1
ACTL7B	336944	471	9	174765	54351	28182	5	4	3	1	9	170068	0.999434	1
IVNS1ABP	325191	535	-10	289628	72895	429135	2	1	13	0	14	502030	0.999438	1
CX3CL1	749108	159	39	166164	54168	105225	4	3	9	1	14	260958	0.999439	1
RSPO3	106114	826	-9	123525	29280	169641	1	2	9	2	65	806237	0.999439	1
PPAPDC2	224825	673	12	120841	42029	48678	4	0	4	0	4	90707	0.999442	1
CORO1B	1392213	215	53	213195	63135	209901	3	1	10	2	32	639097	0.999444	1
SYT5	1036976	266	-1	166103	52216	264252	3	5	21	0	26	316468	0.999445	1
SQLE	518053	572	19	236314	68198	211914	2	1	7	0	8	280112	0.999446	1
RAVER1	1802015	191	21	315797	108946	202581	9	5	14	2	33	657580	0.999447	1
NOM1	386240	474	22	375943	104432	398208	7	4	18	2	69	1587952	0.999447	1
PRICKLE4	429684	341	47	166713	49044	190686	2	1	8	3	46	902861	0.999448	1
ATP8B3	2180359	206	29	580171	162626	278160	20	5	37	0	42	440786	0.999449	1
HSPA12B	860065	241	43	293288	92659	303780	3	6	14	1	29	592798	0.999451	1
IRX4	387770	635	11	215635	72773	106506	5	3	9	1	23	360632	0.999452	1
ASB13	761737	299	21	121268	35929	163236	3	0	16	1	21	260104	0.999452	1
VAV2	674833	504	29	403576	100589	843996	6	4	59	0	63	944585	0.999453	1
ZNF770	432995	382	2	304695	75945	19947	1	0	4	2	31	660508	0.999458	1
TCF7L2	156660	435	-9	307379	83875	480558	4	4	27	0	31	564433	0.999458	1
OR2A2	221024	812	-11	133773	40992	27633	3	2	1	5	32	359778	0.99946	1
HLA-E	2019724	424	30	157441	45140	283650	1	0	10	4	56	1254648	0.999461	1
BCAS4	421783	191	36	104127	29646	197640	2	1	14	0	15	227286	0.999462	1
FAM115A	453936	618	-5	392779	119255	65880	4	0	3	7	52	1668106	0.999462	1
KCNG1	449718	474	23	214476	69174	31659	4	7	2	1	44	697291	0.999463	1
SLC25A36	209562	727	18	135176	40504	141093	4	0	20	0	20	181597	0.999466	1
OR4D6	430021	507	-1	132065	40687	26169	5	6	1	4	34	287859	0.999467	1
PEX13	635177	350	33	172874	51484	103578	1	2	5	0	7	155062	0.999469	1
ZADH2	73586	993	4	156404	51850	29646	2	1	4	2	17	303048	0.99947	1
SCN5A	366751	578	25	890539	254126	595299	35	18	43	0	61	849425	0.99947	1
SSH1	474364	293	45	502945	144326	555954	12	2	23	0	25	700280	0.999473	1
CBLN4	236365	941	-74	84973	27389	94977	1	2	14	0	16	122366	0.999473	1
RBMXL3	NaN	NaN	NaN	451766	134932	1464	10	4	0	2	36	954772	0.999474	1
SCRN1	549429	560	23	194041	50630	301218	2	2	14	0	16	351848	0.999475	1
MIXL1	739974	278	21	94977	33489	22509	4	2	2	0	4	55998	0.999477	1
LIMS2	603350	218	42	176534	46177	292983	4	4	29	0	33	339160	0.999479	1
OR52A5	109516	1024	-15	134322	39528	13176	11	5	2	0	7	52704	0.999479	1
ADO	176901	852	32	111508	37271	0	1	2	0	1	8	187026	0.99948	1
SCGB3A1	855370	515	13	43554	15921	4758	2	1	2	0	3	20679	0.999481	1
USP26	88462	NaN	12	399123	102846	15189	10	4	0	0	4	118035	0.999482	1
C1orf74	220312	429	18	112240	36722	46482	3	3	1	0	4	83204	0.999485	1
STAMBP	1124858	404	43	188612	51301	356484	2	2	15	1	28	587796	0.999485	1
KCNJ3	15788	1135	7	215696	61366	66795	13	3	11	1	20	216977	0.99949	1
PDDC1	1788356	193	48	98332	28487	130662	2	1	21	0	22	159149	0.999492	1
PARP15	419536	311	44	308355	85461	302316	7	5	13	0	18	387777	0.999495	1
SCIN	119569	510	-1	320250	83814	231312	3	5	13	0	18	315126	0.999496	1
CD300C	698491	504	10	96441	29280	128466	3	3	10	0	13	157746	0.999497	1
HHIPL1	375738	250	21	346480	107726	260958	5	2	22	1	46	915976	0.999503	1
CCDC53	234580	467	7	77592	21228	77043	1	0	12	1	16	182024	0.999503	1
FOXD2	190214	478	16	197701	74603	0	1	1	0	10	148	3753208	0.999504	1
NRG3	5107	1174	-53	332633	100528	368196	10	9	27	2	56	789157	0.999509	1
ADRA1D	805921	428	14	233325	82350	44103	14	8	4	1	17	213561	0.999514	1
SMARCA5	183412	821	9	476776	118157	717909	3	3	13	2	28	1135576	0.999515	1
ZNF74	606391	351	4	279929	77104	187209	6	7	5	1	28	477508	0.999515	1
SERPINE3	202753	434	28	185379	52704	82533	4	1	4	0	5	135237	0.999515	1
TSGA10IP	3854361	208	57	239181	72468	126819	4	0	14	0	14	199287	0.999517	1
SALL3	47663	635	-65	538813	176900	27267	29	18	2	2	32	426512	0.999518	1
JMJD6	827288	206	22	184342	48251	258396	3	0	15	0	15	306647	0.999523	1
KIAA0947	89016	648	-14	982344	275415	190503	17	7	11	7	151	4003857	0.999524	1
ARL2	3151458	209	52	81313	23546	54900	3	1	7	0	8	78446	0.999525	1
P4HB	3798594	211	19	226798	59963	337086	1	0	13	0	13	397049	0.999526	1
DNAJC5G	1242113	182	45	86803	21167	157929	1	3	16	1	36	355569	0.999527	1
ZNF530	532349	849	-37	262605	68259	89121	2	1	6	6	87	1902468	0.999529	1
SYTL2	354036	435	1	774883	205448	832650	10	4	43	2	81	1903993	0.999529	1
RBMS3	30243	808	-11	205570	53375	517341	3	0	29	1	34	654591	0.99953	1
ZNF853	NaN	NaN	NaN	281088	82716	0	2	2	0	2	34	901092	0.999532	1
SCUBE1	473937	440	30	443348	115351	599691	5	7	43	3	60	851865	0.999533	1
RIC3	244487	555	19	162626	43981	219966	2	0	20	0	20	263947	0.999533	1
NFATC2IP	1189140	257	55	177327	58743	251991	1	1	6	5	69	1753933	0.999533	1
RASGRP4	1459788	221	4	294020	87718	246867	8	4	17	0	21	334585	0.999534	1
POM121C	806294	337	66	410591	139873	536007	5	4	14	0	18	675880	0.999534	1
KLHL25	159493	592	-11	249978	75396	41907	9	2	5	1	37	452681	0.999535	1
TMEM187	2355024	NaN	25	107787	36051	35502	3	2	3	0	5	71553	0.999536	1
CNGA3	228601	630	29	300730	85949	202764	13	10	12	0	22	288713	0.999537	1
DVL1	1744013	273	28	291824	87169	190686	5	5	10	2	61	1217133	0.999538	1
ZNF257	75568	1305	-69	251320	60512	177144	1	0	4	0	4	237656	0.999539	1
FOXD4L1	528113	595	15	166469	58072	57828	1	0	0	0	0	115900	0.99954	1
ZNF10	334913	834	6	255224	62830	139629	3	1	11	1	18	313479	0.999541	1
TMEM201	491496	268	31	283284	93696	137250	13	5	32	3	47	367769	0.999541	1
ENTPD2	1951939	202	40	210267	68259	178608	2	2	11	1	73	1205116	0.999541	1
IQCF3	849777	453	39	69235	18422	58194	2	3	10	0	13	76616	0.999542	1
RASD2	378214	227	-30	115961	32086	72285	7	3	18	0	21	104371	0.999543	1
ING4	2816983	210	61	117120	25620	282552	1	4	14	0	18	308172	0.999543	1
CXCR5	1488276	175	54	155001	50508	43005	1	0	9	1	44	478362	0.999544	1
RAPGEF5	747975	629	4	337086	81069	548451	3	3	25	1	44	1264225	0.999544	1
GPR35	837485	485	35	126148	44042	42273	7	2	6	0	8	86315	0.999547	1
SCD5	740142	473	21	172569	49410	188673	1	2	7	0	9	238083	0.999547	1
NLRP6	1463610	437	24	370697	124501	140361	7	5	10	1	38	600545	0.999547	1
AIMP2	NaN	NaN	NaN	138348	40077	185196	1	0	19	1	32	495198	0.999547	1
OR2A25	222080	812	-11	130296	40260	25620	6	2	7	1	17	120536	0.999548	1
SLC2A6	1858670	315	39	212707	73139	121329	7	4	8	0	12	194468	0.999548	1
FEM1C	352735	498	23	265411	74603	67527	5	1	7	0	8	142130	0.999553	1
GPR61	1056159	272	37	185501	62647	15555	13	5	7	1	26	165554	0.999555	1
ZNF84	NaN	NaN	NaN	330315	77592	0	3	1	0	2	33	895968	0.999557	1
LTBP3	3945819	202	45	573522	162138	592188	12	4	29	0	33	754326	0.999558	1
HHEX	359162	317	17	116632	34709	97539	1	1	9	0	10	132248	0.999559	1
NUDCD3	1535714	363	52	159149	43249	294081	1	1	22	3	80	1618513	0.99956	1
OTUD7A	155907	445	13	392657	123952	267912	6	2	12	0	14	391864	0.999561	1
MARCKS	217954	608	16	137616	45933	27084	2	1	5	1	12	168970	0.999562	1
UNC5CL	134733	565	32	223748	67039	237900	3	8	10	0	18	304939	0.999562	1
GRM6	434745	839	2	368196	120414	272670	17	6	23	0	29	393084	0.999564	1
UBIAD1	582356	524	31	139995	46848	153354	1	4	10	3	68	954406	0.999565	1
KRT14	1494501	323	11	205387	59780	191418	7	6	18	0	24	251198	0.999566	1
IDS	179393	NaN	3	245159	68686	270291	4	1	15	0	16	338977	0.999567	1
TUBA1C	2154742	171	49	193797	55998	137067	1	2	8	9	94	2145736	0.999568	1
NKD1	307084	646	-6	205936	59231	195627	6	2	18	0	20	254858	0.999568	1
GABRR1	398929	446	29	214781	55327	353007	2	5	14	0	19	408334	0.999568	1
ZNF48	2338593	142	59	258579	82350	35502	8	4	5	2	18	298351	0.999571	1
OR6X1	92984	637	-1	129991	41480	21228	6	4	1	1	12	116205	0.999573	1
DYNC1I2	354433	344	33	288896	74359	360144	1	0	8	0	8	434503	0.999573	1
ORAI3	1508459	247	46	120963	42273	44652	2	2	2	1	10	171776	0.999573	1
KCNA1	260795	903	12	211548	60756	27450	3	7	1	3	19	335988	0.999573	1
REEP6	2352825	221	38	80520	23973	88755	2	0	11	0	11	112728	0.999576	1
HLA-DQA1	1292851	535	17	111630	32208	123708	4	2	14	1	33	272182	0.999576	1
GPR1	332753	487	25	152805	43371	23973	3	2	1	0	3	67344	0.999578	1
TMCC3	242132	576	26	206790	57828	179706	4	3	15	0	18	237534	0.999581	1
ITGA3	1197823	210	20	481595	143167	674172	15	6	40	2	76	1203774	0.999581	1
FLYWCH1	1490697	189	48	303841	95831	216306	2	2	12	2	47	1503711	0.999588	1
GBX2	134179	453	6	146156	46543	49410	1	0	3	0	3	95953	0.999589	1
SPI1	1106152	245	46	121024	31232	93879	7	3	21	0	24	125111	0.999589	1
PHF13	628180	259	38	131089	36356	112362	4	2	19	1	39	296582	0.999589	1
NAV2	164305	496	9	1069757	312625	1532808	26	14	55	1	79	2012756	0.99959	1
RAMP1	571081	382	23	64050	19215	59841	2	3	6	0	9	79056	0.999593	1
ENPP7	633863	209	31	197152	58865	143655	4	6	3	2	36	587552	0.999596	1
CDC42BPG	2740031	204	61	667279	211121	630069	16	8	31	0	39	841190	0.999597	1
ASF1B	1034381	321	36	88206	25437	90951	2	1	9	0	10	116388	0.999597	1
SIGLEC5	443199	644	-23	237351	71553	251808	13	6	19	0	25	323361	0.999597	1
FAM21A	NaN	NaN	NaN	600545	158539	279624	1	0	1	0	1	438163	0.999598	1
DOCK6	1691034	233	32	888404	270718	634644	22	18	29	0	47	905362	0.999598	1
DGKQ	675007	256	45	405467	128710	272487	9	8	28	0	36	401197	0.999599	1
CEP78	249135	554	-32	320433	87474	205875	2	2	8	0	10	293349	0.999599	1
TNFRSF10C	648331	237	48	112667	33001	127551	1	0	15	0	15	160552	0.999599	1
ACSBG1	421357	314	52	318908	88999	376065	6	3	16	0	19	465064	0.9996	1
PNPLA8	366326	803	-6	345626	90829	439383	1	1	9	1	14	654347	0.9996	1
SSPO	455147	615	28	2238761	665632	1467477	13	0	144	2	176	2706875	0.999601	1
MYBPC2	1038277	491	30	508923	138165	374784	20	15	30	0	45	512949	0.999601	1
TWIST1	103347	812	-15	85339	26840	1098	1	0	3	2	28	356972	0.999603	1
OR3A2	506514	628	0	134261	43249	34038	1	2	1	1	5	129686	0.999604	1
GPR123	296872	499	-10	235094	76555	206424	13	7	32	0	39	282979	0.999606	1
NOXA1	1591716	213	30	209230	66734	188673	2	5	8	1	22	524478	0.999606	1
GCM1	414446	329	20	192577	50264	200934	3	1	11	0	12	251198	0.999607	1
ENAM	262250	609	16	499346	134017	383202	10	3	14	1	28	787998	0.999607	1
ZNF142	1033606	269	43	719068	212768	368928	6	5	4	5	75	3533974	0.999609	1
RCSD1	520615	405	14	180133	53192	219051	7	2	18	2	49	678076	0.99961	1
ARHGAP32	195815	546	-11	901702	259982	633363	12	5	26	1	37	1278133	0.99961	1
C21orf2	1153513	308	65	109678	35807	78873	5	2	12	0	14	114680	0.99961	1
MAG	767180	472	8	272975	84973	315492	7	7	17	2	30	600728	0.99961	1
KIRREL	120128	589	13	326960	99430	388326	6	0	30	1	53	811239	0.99961	1
PTGFRN	760797	540	24	375638	113338	282186	9	7	12	0	19	395524	0.99961	1
ISYNA1	1384225	259	42	238632	75579	144021	1	3	4	3	55	1549644	0.999613	1
ZCCHC13	404685	NaN	26	71553	20496	10431	5	2	1	0	3	30927	0.999614	1
MAP4K4	325378	593	24	593530	159149	596397	16	2	24	2	40	1134844	0.999615	1
OR6A2	427462	681	8	137067	43005	40992	4	2	6	2	23	216062	0.999616	1
SPATA2L	1090549	219	38	172752	61854	34587	1	2	2	1	4	178303	0.999616	1
DUSP4	307440	267	42	189100	59597	100284	3	2	19	3	29	270230	0.999618	1
OR6C6	411183	816	-1	133773	38796	8601	2	5	0	3	42	429196	0.999618	1
OR13D1	161420	821	-14	146888	43432	11163	2	1	2	2	43	538691	0.999619	1
SPCS2	767563	454	24	101992	26291	103029	1	0	7	0	7	129320	0.999619	1
KBTBD13	688371	189	44	185928	66063	0	3	3	0	3	36	580964	0.999621	1
C2orf16	1192670	306	41	844484	245647	32574	18	5	0	0	5	278221	0.999622	1
CSNK1G2	1944774	239	36	185074	50630	226920	4	0	17	0	17	277550	0.999624	1
ADCYAP1	272034	531	-13	76677	23607	87291	1	1	14	0	15	110898	0.999624	1
CCND2	305146	860	35	126148	35990	157929	2	1	25	1	35	282552	0.999625	1
PPP1R9B	1277832	210	26	345504	109800	217770	6	3	10	2	88	2005924	0.999626	1
LIG4	71759	952	-32	397354	104066	17568	7	1	2	0	3	121634	0.999628	1
BRI3BP	1000229	229	37	104554	35258	71919	6	2	13	0	15	107177	0.999629	1
PPP1R13L	1269856	191	31	349103	114802	284748	11	6	18	0	24	399550	0.999632	1
KREMEN2	1443513	234	49	202642	57401	109251	3	1	12	3	39	417667	0.999634	1
OR4S2	1295	1091	-20	133346	37942	13176	8	2	0	0	2	51118	0.999637	1
INF2	651235	241	21	536922	171288	411750	8	6	19	2	52	1049261	0.999639	1
SELL	293592	597	13	176961	40809	109617	5	0	13	0	13	150426	0.99964	1
SEMA5A	45422	891	-2	476410	129137	745176	24	5	67	0	72	874313	0.999642	1
C2orf54	1187158	297	30	190015	61427	103395	5	2	8	1	33	434930	0.999644	1
VSTM2L	604196	440	54	87535	27206	64782	3	3	13	1	40	228506	0.999648	1
TCP11	625705	198	29	234423	65514	356667	4	1	20	0	21	422181	0.99965	1
CASZ1	809310	433	27	754875	224907	453840	18	13	23	3	64	1248609	0.999653	1
DHRS13	1834230	220	37	156892	53558	65514	3	3	4	1	34	473665	0.999654	1
STMN4	360513	561	6	99735	23790	190137	1	1	18	0	19	213927	0.999656	1
LANCL2	752223	455	7	197274	56181	302865	1	1	22	0	23	359046	0.999656	1
TIGD7	1397628	303	32	240218	61732	30561	1	0	3	4	38	888953	0.999657	1
IRGQ	428891	209	-2	247965	96075	139080	2	4	0	0	4	235155	0.999657	1
PLCL1	627125	907	10	477081	128283	178059	15	6	7	0	13	306342	0.999659	1
ZNF195	560134	470	28	282613	66917	123525	2	0	12	1	47	889441	0.999659	1
KIFC3	691782	148	29	362950	110471	427671	9	4	26	0	30	538142	0.99966	1
E4F1	2179404	224	39	337086	103761	226005	6	2	9	0	11	329766	0.99966	1
DPEP3	863919	158	54	218441	71065	215940	4	4	16	1	22	387289	0.999661	1
CD300LG	1025836	241	19	159881	49105	195627	2	4	12	2	77	1324920	0.999664	1
TMEM200A	126083	954	23	210145	60695	40626	12	5	4	0	9	101321	0.999664	1
PCDH9	19605	831	-11	529358	152500	128832	19	3	19	0	22	281332	0.999665	1
KCTD10	434920	420	38	138470	38674	251991	2	2	20	0	22	290665	0.999668	1
CCDC89	325720	554	-19	162809	43066	40626	3	3	4	1	14	164639	0.999668	1
ADAP1	737267	310	41	168726	44469	178974	2	2	23	0	25	223443	0.999668	1
TNFRSF21	206419	389	1	280234	83570	142008	8	2	12	0	14	225578	0.99967	1
KIAA1614	232445	398	15	493978	166103	223809	12	3	17	1	28	734562	0.999672	1
ZNF490	2001150	409	-6	236497	57401	253638	6	3	19	0	22	311039	0.999672	1
HSPB7	886121	197	43	72712	22631	92415	1	0	16	1	20	190381	0.999672	1
TRDMT1	558326	451	5	176778	46116	254736	4	1	20	0	21	300852	0.999673	1
SLC26A1	675007	256	45	297741	107604	46299	5	4	3	4	88	1679513	0.999673	1
LRRC52	262572	574	-22	133285	40199	83265	2	6	5	1	14	198555	0.999675	1
OR10C1	404210	854	21	127063	44591	17751	13	11	4	0	15	62342	0.999676	1
TBX2	292199	414	-9	296094	99735	112911	8	3	10	1	14	268278	0.999676	1
ERCC2	1280459	215	23	344833	99857	567483	6	8	21	0	29	667340	0.999677	1
SNAP29	470051	216	39	114314	30805	156831	2	1	13	0	14	187636	0.999677	1
RCOR3	279632	545	-1	262910	54961	371490	2	2	13	1	18	501542	0.99968	1
RNF112	588566	414	6	232166	71248	231861	9	7	14	0	21	303109	0.99968	1
LITAF	649939	209	30	82411	24827	57828	3	1	11	0	12	82655	0.999681	1
NCLN	905626	241	30	245037	74847	228201	4	6	9	0	15	303048	0.999682	1
KCTD8	73476	1109	-10	200629	60329	43188	4	2	4	0	6	103517	0.999683	1
GPX1	1661046	201	34	90341	30622	80886	1	0	7	0	7	111508	0.999684	1
LNPEP	393651	469	46	455304	120414	657702	5	1	34	0	35	778116	0.999684	1
RAPH1	383558	333	19	556381	170861	628422	2	3	6	1	31	1774063	0.999684	1
PYGO2	1612870	224	35	169214	55693	147498	2	1	5	0	6	203191	0.999685	1
2022-03-03	298349	603	27	109190	33184	98088	2	1	14	0	15	131272	0.999685	1
RGS4	315405	691	-14	137799	32208	190869	4	1	20	0	21	223077	0.999686	1
WNT3	522194	254	23	154208	44164	61122	4	2	2	0	4	105286	0.999687	1
SLC29A4	1791782	289	11	227652	71736	280356	2	4	12	4	86	1685064	0.999687	1
KRTAP10-3	860604	461	30	93879	28731	21411	3	1	2	0	3	50142	0.999689	1
CALML6	1434423	233	27	84546	19398	64233	1	2	10	1	18	181841	0.999689	1
NAIP	329526	581	16	646234	169946	47214	2	1	1	3	49	2329651	0.999689	1
GPT2	482346	362	12	229787	65941	423645	2	2	18	0	20	489586	0.99969	1
HIST1H1T	398813	636	53	87413	27511	22509	2	1	3	1	12	116998	0.999692	1
ZNF292	222401	547	19	1184864	316102	96258	18	9	4	2	23	626775	0.999693	1
MED9	915530	220	-3	63867	17934	58194	1	2	10	1	15	138531	0.999694	1
INPP5E	1413299	233	44	272792	87901	135054	9	1	12	0	13	222955	0.999697	1
EVI5L	836245	270	24	355325	101443	207705	9	5	12	3	61	1052433	0.999698	1
GM2A	871795	530	57	104249	32086	109800	3	1	20	0	21	141886	0.999699	1
CYP2D6	1296288	363	43	212036	67954	124989	6	2	9	0	11	192943	0.999699	1
HEY2	229400	351	-5	143045	45445	95709	3	1	6	0	7	141154	0.999699	1
TMEM203	1723416	200	39	55876	19337	100284	1	0	20	0	20	119621	0.999701	1
RNASE13	937278	320	20	68442	18483	36783	2	0	5	0	5	55266	0.999702	1
GFRA3	1219794	273	43	174521	50752	183915	4	2	13	0	15	234667	0.999702	1
TMEM196	187539	874	-4	75152	22387	74298	4	1	13	0	14	96685	0.999703	1
MEIS3	797690	276	38	187331	53131	186660	2	1	16	4	61	1245620	0.999703	1
ETAA1	36002	401	-3	408090	104493	162138	2	2	1	0	3	266631	0.999703	1
RUNX1	164915	429	45	212219	65941	300120	7	4	30	0	34	366061	0.999704	1
TSC22D2	514603	176	19	321653	109312	140910	3	2	7	2	14	532469	0.999705	1
ANKRD34A	NaN	NaN	NaN	199165	73688	12261	2	1	3	2	36	904325	0.999706	1
RAB11FIP3	1422744	207	37	330559	97661	335805	7	5	22	0	27	433466	0.999707	1
PINX1	116190	574	16	148535	37210	144753	1	0	8	2	19	373686	0.999707	1
TTC23	273585	361	-7	198982	54290	336354	1	0	14	1	17	465735	0.999707	1
OR4F15	215780	643	-16	132675	38796	23058	1	1	5	4	37	453840	0.999709	1
GJC3	1584669	391	36	117669	36783	65697	1	1	4	1	24	342942	0.999709	1
NDUFB10	1747301	183	46	79483	18056	78141	2	1	10	0	11	96197	0.99971	1
ZNF146	923127	419	-26	129991	30866	34587	2	1	0	0	1	65453	0.99971	1
BTF3	439732	289	38	90768	26535	138897	1	0	13	0	13	165432	0.999711	1
ZNF605	1014082	674	11	300913	70760	28548	3	0	7	2	45	923723	0.999711	1
GDF9	702301	200	62	195078	55449	143838	1	3	5	4	29	724680	0.999711	1
PPP1R16B	264783	548	32	249002	69967	369843	4	5	34	2	49	626897	0.999712	1
MAGEC1	17504	NaN	-11	484645	143777	93879	5	2	3	1	23	628910	0.999713	1
DRD4	1774224	236	57	169946	63196	20496	1	1	5	2	44	878339	0.999714	1
LRRC4B	762018	517	35	293105	100345	11895	11	6	2	1	22	264618	0.999715	1
FGF6	291341	908	23	88450	28487	64416	2	1	11	0	12	92903	0.999718	1
KCNK16	190767	749	31	187514	57157	158295	4	4	8	0	12	215452	0.999718	1
NOL12	1136064	180	65	93940	27572	156465	1	0	14	0	14	184037	0.99972	1
MIOS	213895	446	16	386435	101809	357216	1	1	5	0	6	459025	0.999721	1
HLA-DOA	1276842	431	40	107848	33245	166347	2	0	19	0	19	199592	0.999721	1
SMAD5	284497	449	34	206668	52277	145668	1	1	3	0	4	197945	0.999722	1
EFHD2	554165	212	29	105835	29036	58011	9	1	12	0	13	87047	0.999722	1
RHOH	486675	348	48	81069	24339	23058	3	0	3	0	3	47397	0.999722	1
GNAS	1025539	416	11	654957	86193	501237	7	7	14	13	97	2801669	0.999723	1
AGBL4	16483	1041	-18	228567	57645	578280	6	3	46	1	55	724741	0.999724	1
AP1S1	1044715	199	39	72102	18117	68442	1	0	7	0	7	86559	0.999725	1
NACAD	NaN	NaN	NaN	641781	221796	0	18	11	0	2	43	1040172	0.999729	1
PCNXL3	4038877	202	49	864980	277123	448167	24	13	29	1	57	1189805	0.99973	1
XBP1	571394	219	-10	175009	40016	167628	1	2	4	0	6	207644	0.999731	1
FAM69A	609398	372	13	190198	48617	88572	2	1	3	0	4	137189	0.999731	1
DNAJC22	2137968	175	37	143045	45445	86559	1	1	3	0	4	132004	0.999734	1
GTF3C5	1828532	402	50	233630	63745	260592	4	5	16	0	21	324337	0.999734	1
CCIN	858124	257	46	250588	73139	22326	8	1	3	0	4	95465	0.999737	1
HMGA2	274514	562	-6	60085	16775	143655	1	0	33	0	33	160430	0.999738	1
CDH22	553454	583	44	350689	111752	285663	14	10	21	0	31	397415	0.999739	1
MAN2C1	814680	296	43	455914	134261	500871	4	5	18	0	23	635132	0.999739	1
ZNF248	142662	979	-22	260531	60817	174399	7	2	11	0	13	235216	0.999742	1
SLC2A1	918944	334	35	210816	66429	222711	8	5	22	1	38	387228	0.999742	1
DAXX	1456953	262	30	325252	97661	217587	3	3	13	0	16	315248	0.999743	1
CCDC3	202131	444	13	115534	34709	67161	4	4	9	0	13	101870	0.999743	1
ADPRH	289679	595	40	155184	43554	140544	2	2	10	2	17	320006	0.999743	1
UCKL1	1157316	206	36	241682	70333	230763	2	1	11	2	56	1216157	0.999743	1
PHLDA1	604083	438	17	169458	52338	22692	9	1	4	0	5	75030	0.999747	1
PDZD4	2103463	NaN	30	328180	99674	169641	5	5	13	1	45	716018	0.999748	1
ZSCAN20	349443	614	31	455670	121878	225273	14	8	8	0	16	347151	0.999748	1
OR4D9	430021	507	-1	131455	41114	18300	5	7	1	4	34	287859	0.999749	1
PCDHB1	987049	724	-11	343796	106201	13908	11	3	3	2	32	427915	0.99975	1
RBM24	249340	560	-6	105347	33367	142557	2	1	16	0	17	175924	0.999751	1
LIPN	175532	327	31	180316	44225	167811	2	2	8	0	10	212036	0.999751	1
HDAC7	391157	182	29	427305	135603	594933	3	0	23	0	23	730536	0.999752	1
GRM1	92600	941	-13	519659	153781	378810	20	11	19	0	30	532591	0.999752	1
FLG2	387153	671	6	1008757	305915	99735	11	2	6	3	15	850279	0.999752	1
CAND1	237289	810	-13	536556	149511	440847	6	0	13	3	37	1226893	0.999754	1
NPY2R	49938	944	-5	162016	48434	32391	11	8	8	0	16	80825	0.999755	1
LRRTM1	10982	1577	-18	219783	68076	27999	9	7	3	1	16	184891	0.999756	1
GNL1	2080582	271	32	265228	76616	466833	5	3	25	0	28	543449	0.999757	1
CMPK2	41287	1132	-4	187697	62281	138897	5	1	16	0	17	201178	0.999758	1
PAAF1	544325	159	44	175375	48800	494832	1	0	26	0	26	543632	0.999758	1
SLC2A5	865627	264	31	239669	73627	282369	8	2	24	0	26	355996	0.999758	1
UPK3B	882992	220	56	159271	34526	163053	2	1	15	1	29	454938	0.99976	1
KIDINS220	280134	559	14	779214	214842	1055727	12	10	30	4	66	2053138	0.999762	1
KAZALD1	469702	221	52	128954	41419	100101	1	1	4	0	5	141520	0.999765	1
HEY1	147129	428	30	130357	42212	145302	2	1	11	1	22	343308	0.999766	1
IER3	2199534	167	44	64172	23119	41175	1	1	3	0	4	64294	0.999767	1
ZNF398	611542	254	24	275964	80703	224724	3	1	8	0	9	305427	0.999767	1
NLGN1	34593	1079	-18	354959	100345	189039	15	7	33	0	40	289384	0.999767	1
SEC16A	1413299	233	44	1009428	307074	575169	28	14	28	0	42	882243	0.999769	1
TMEM184B	1631137	184	67	179462	50386	156465	5	6	22	0	28	206851	0.999769	1
ADPRHL1	808201	223	49	157197	42456	204045	2	5	11	0	16	246501	0.999769	1
FRMD1	142012	702	-17	242719	68930	227469	6	5	25	0	30	296399	0.999769	1
TAOK2	2038342	238	60	649162	210206	530517	13	8	29	0	37	740723	0.99977	1
RAB40AL	208589	NaN	36	117547	35990	31476	2	3	1	1	4	87596	0.99977	1
ZNF451	372718	348	26	478911	114375	463356	5	1	25	0	26	577731	0.999771	1
PRDM15	279380	366	35	670451	180133	879864	14	10	46	4	74	1371829	0.999772	1
FAM117A	993241	361	26	192089	62647	234789	2	1	8	1	14	368745	0.999776	1
ACAP3	1744013	273	28	370331	105286	332145	6	5	22	2	61	1217133	0.999776	1
ZNF845	NaN	NaN	NaN	430843	104432	185196	2	6	8	2	46	1108004	0.999777	1
ZBTB10	239826	369	30	376736	105652	75213	5	1	11	2	31	518256	0.999778	1
MEX3D	2122824	221	35	269803	100040	45201	10	6	4	2	28	473177	0.999778	1
STK32C	148625	280	4	215330	60085	231312	2	8	17	2	28	418948	0.999778	1
CHN1	389626	701	12	208864	52460	219966	5	7	11	0	18	272426	0.999779	1
NSUN5	902769	422	52	206424	60390	239913	5	2	22	0	24	300303	0.999781	1
OXTR	158952	534	3	161772	53070	31293	4	5	3	0	8	84363	0.999783	1
KLF11	922437	234	42	216855	67344	121512	2	2	3	0	5	188856	0.999783	1
SLC16A7	22532	899	-36	206973	58926	133224	2	2	7	4	31	569008	0.999783	1
KRTAP10-1	860604	461	30	119926	35807	32940	2	0	1	0	1	68747	0.999784	1
TRAM2	421188	378	33	166408	44591	419802	1	2	25	3	56	945683	0.999784	1
C1QTNF2	197614	469	27	138531	45018	74298	2	1	3	0	4	119316	0.999785	1
C3orf52	268780	440	28	147193	40931	80886	2	0	6	0	6	121817	0.999785	1
HIC1	1415256	294	27	300608	103090	39162	2	1	2	1	16	540765	0.999786	1
RBM12	1423559	169	53	390339	122610	40443	6	2	5	1	24	691435	0.999786	1
PRIMA1	311378	676	19	66917	20557	96990	2	2	24	0	26	117547	0.999786	1
CSDC2	1467336	183	66	65209	20801	52155	2	3	9	0	12	72956	0.999787	1
N4BP3	821697	248	39	227408	74725	92964	4	2	10	3	38	747250	0.999788	1
HSD3B7	1453326	247	43	158905	48617	167262	2	2	7	1	30	485926	0.999788	1
RHOT2	1207790	194	33	271999	81374	488610	3	8	15	6	75	1571116	0.999788	1
TMEM132D	32086	969	-33	473604	136152	290970	36	18	36	0	54	427122	0.999788	1
CANT1	612708	177	22	171532	51362	101199	3	1	6	0	7	152561	0.999789	1
PDP2	942986	142	34	225334	66368	41175	8	5	4	0	9	107543	0.999789	1
LRRC37A2	502280	340	12	729377	214720	198372	1	0	0	0	0	413092	0.99979	1
TMEM72	75634	905	25	118218	36600	122244	5	2	18	1	26	208742	0.999791	1
TAS2R4	200522	844	14	126026	38674	18117	2	3	0	0	3	56791	0.999793	1
LRRC55	925743	431	-21	143716	44774	61488	5	4	9	0	13	106262	0.999794	1
PRRT1	2119974	392	28	124806	45933	143289	3	1	18	0	19	189222	0.999796	1
ARID5B	81587	388	20	516487	142862	355935	7	5	20	2	34	666669	0.999797	1
OR2T29	116628	850	-20	131150	39040	16836	2	0	0	0	0	55876	0.999798	1
NTRK2	17424	692	1	384544	101504	711321	9	1	54	5	117	2009889	0.999799	1
PCDH19	128045	NaN	-15	486414	148047	133773	16	6	15	1	29	393755	0.9998	1
LTB4R2	915114	220	38	143655	56364	70089	4	3	3	0	6	126453	0.9998	1
HTRA3	170889	242	52	193919	61183	205692	9	5	28	0	33	266875	0.999801	1
GRIK3	361850	626	30	402173	113887	483486	16	13	59	0	72	597373	0.999802	1
PLEKHG4B	836250	543	14	545706	165432	510936	18	9	44	0	53	676368	0.999802	1
FREM2	173964	1042	-10	1353651	403515	798246	32	14	26	4	132	3652619	0.999803	1
DAGLA	1235604	208	58	446825	139690	693387	17	5	48	0	53	833077	0.999806	1
SERTAD4	178673	440	-8	155855	42334	96990	3	2	9	0	11	139324	0.999806	1
TBX18	28205	623	-12	259006	79910	219417	20	2	34	0	36	299327	0.999807	1
POU6F2	180662	897	4	295301	91927	274500	18	9	50	0	59	366427	0.999807	1
NHSL1	NaN	NaN	NaN	705099	219600	59841	11	1	14	2	47	1097817	0.999808	1
PITX2	64585	758	-15	167445	47946	148413	2	1	8	0	9	196359	0.999808	1
CUX2	493539	608	39	635315	196420	544425	32	18	33	0	51	740845	0.999809	1
STXBP6	259495	800	-3	96075	23424	180987	1	4	18	1	25	279502	0.99981	1
NDUFB9	456351	544	44	81618	20496	180438	1	2	19	0	21	200934	0.999811	1
PACRG	81261	1273	-28	131516	35929	259494	3	3	21	0	24	295423	0.999812	1
PABPN1L	860087	252	37	125904	37515	30927	6	4	4	1	17	198921	0.999812	1
CHST12	792353	251	35	175558	53009	34770	6	5	0	0	5	87779	0.999812	1
ZNF24	306655	499	43	161040	43737	116388	1	2	7	4	24	453047	0.999813	1
NEFM	182761	573	-2	396500	109129	97905	8	7	7	2	25	559126	0.999813	1
OR8B12	171574	746	-1	130662	39711	14274	6	4	8	1	19	114863	0.999815	1
ATP13A1	768855	418	-10	519110	161101	291885	15	12	20	0	32	452986	0.999815	1
UBE2W	257905	407	34	76250	17995	119316	1	0	16	0	16	137311	0.999815	1
SYT17	766632	275	7	206912	58987	248514	5	5	16	1	29	418460	0.999816	1
WISP1	235882	481	12	160247	45445	150792	1	1	5	0	6	196237	0.999816	1
OR6F1	191710	995	-32	128527	41114	18117	4	4	1	1	10	116937	0.999816	1
JRKL	272651	489	14	227164	61061	27084	1	0	4	13	155	3243431	0.999816	1
ARL15	83263	721	5	91927	23912	50874	1	0	4	0	4	74786	0.999816	1
MR1	201966	253	23	151097	40687	242292	2	2	22	1	35	348554	0.999816	1
SLC25A46	127798	846	-7	183000	52521	191967	2	0	19	2	78	943365	0.999817	1
NANOS2	866240	261	42	58377	18300	18483	4	1	5	0	6	36783	0.999817	1
LIMK1	1047202	219	52	285480	81252	357033	9	9	28	0	37	438285	0.999817	1
ADD2	659649	592	24	357765	93147	508008	14	10	55	3	100	1061278	0.999818	1
SPPL2B	1503606	267	31	259921	80642	162687	2	0	16	0	16	243329	0.999819	1
C1orf159	2134483	234	21	88877	26230	101382	8	3	28	0	31	127612	0.99982	1
CXXC4	18498	982	18	84851	25498	83814	1	0	15	1	21	198128	0.99982	1
PSTPIP1	327336	436	33	189771	49410	171288	3	1	21	2	52	700951	0.999821	1
IGF1R	203046	470	-27	602558	163480	704184	13	5	53	0	58	867664	0.999822	1
LIF	548674	211	43	86742	26169	56364	5	3	21	0	24	82533	0.999822	1
DUSP26	91655	610	11	90158	28426	52521	2	2	7	0	9	80947	0.999822	1
OR5H14	200002	811	-15	132858	37881	22692	3	3	2	1	9	123830	0.999824	1
STIP1	1602391	278	57	247843	60329	444507	2	3	30	0	33	504836	0.999827	1
CARD8	1052191	391	32	240706	63074	258579	3	1	17	1	24	505141	0.999828	1
MEF2C	98604	1192	32	229482	63318	226371	7	3	24	1	30	329522	0.999829	1
PRR12	1906661	195	38	832589	295240	259128	19	7	8	1	47	1419165	0.999829	1
PITPNM2	1122735	196	44	585600	173118	695949	17	10	44	0	54	869067	0.99983	1
NBPF4	NaN	NaN	NaN	286090	74969	915	2	0	2	2	34	894260	0.99983	1
KIAA1683	1178047	210	43	564067	189527	89121	13	3	14	5	70	1434659	0.99983	1
GIPC3	2160126	269	39	134993	40870	98637	3	2	13	0	15	139507	0.99983	1
SMAD3	444194	194	45	200568	53436	263154	5	1	28	0	29	316590	0.999831	1
LARGE	31722	968	-69	334097	91744	458598	5	4	20	12	230	4291411	0.999832	1
UACA	247817	364	19	645075	153537	554856	6	3	16	0	19	708393	0.999832	1
ZNF510	327128	491	14	307074	71370	174582	2	0	10	0	10	245952	0.999832	1
CCDC42B	NaN	NaN	NaN	132675	42090	11163	1	0	5	1	18	323178	0.999832	1
ZNF467	471461	615	29	252113	78019	118035	6	2	13	1	32	573766	0.999833	1
OR1J1	373314	646	3	135420	41724	17751	1	3	1	5	29	343552	0.999834	1
TMEM130	1040178	526	34	188978	55510	228567	7	4	18	0	22	284077	0.999834	1
PIGQ	1115707	213	39	334463	101992	253089	8	6	14	1	23	448411	0.999834	1
FGF1	293119	481	28	70028	17812	106872	1	0	14	0	14	124684	0.999835	1
RTEL1	1110751	172	45	573339	165066	818376	5	5	28	0	33	983442	0.999835	1
ZNF662	301212	447	21	215025	55815	149511	3	2	10	1	15	290970	0.999836	1
ZNF654	123235	894	-3	256749	63501	28182	2	0	1	0	1	91683	0.999837	1
DTX1	562320	387	44	262239	84546	123159	9	2	17	1	22	285968	0.999837	1
ARHGEF17	601834	218	54	865407	282735	595116	15	14	26	0	40	877851	0.999838	1
GPX4	2398425	234	17	131699	34282	93330	1	1	3	0	4	127612	0.999838	1
PML	375211	344	41	513681	161589	371490	10	7	21	0	28	533079	0.999839	1
FRS2	540769	350	7	220881	62220	177510	4	3	14	0	17	239730	0.999841	1
KREMEN1	794944	335	-4	217953	61488	292983	4	2	27	0	29	354471	0.999841	1
ERLIN1	1070291	198	25	159088	40565	217587	2	0	17	0	17	258152	0.999842	1
BSND	454766	217	13	140117	38308	123159	7	2	21	0	23	161467	0.999842	1
FLRT1	NaN	NaN	NaN	278770	92537	24888	9	5	7	1	25	387350	0.999842	1
NDP	73234	NaN	13	57462	16836	33489	2	0	6	0	6	50325	0.999843	1
ZNF707	2198262	229	33	162382	44774	83265	6	3	7	1	21	225883	0.999843	1
LRAT	73491	1036	-3	97783	30317	79422	1	5	9	0	14	109739	0.999844	1
MAZ	NaN	NaN	NaN	226859	76738	197823	1	2	12	2	46	1092937	0.999844	1
FAM111A	542222	686	9	271084	67100	64965	4	2	1	0	3	132065	0.999844	1
KIAA1107	NaN	NaN	NaN	593286	156465	0	9	1	0	0	1	156465	0.999845	1
KIAA1324L	154470	1087	-7	461892	118950	632997	9	3	40	1	48	832894	0.999847	1
ZNF324B	2179183	270	-4	230824	70577	134139	6	4	10	0	14	204716	0.999848	1
OR9A2	314565	676	-1	131882	38857	17934	3	3	2	1	9	120048	0.999848	1
NAA30	150623	939	16	154757	47275	165615	1	5	10	3	35	626775	0.999849	1
EIF3H	483437	504	11	159393	39894	305793	2	0	33	2	66	819291	0.999849	1
AP2A2	1509286	246	48	411384	120048	461892	9	2	36	1	44	666791	0.999849	1
