## Supplemental Table 3 for "Whole Exome and Transcriptome Sequencing of Stage-Matched, Outcome-Differentiated Cutaneous Squamous Cell Carcinoma Identifies Gene Expression Patterns Associated with Metastasis and Poor Outcomes" (part 2 of 3)

### Sheet: MutSigCV_results (continued)
gene	expr	reptime	hic	N_nonsilent	N_silent	N_noncoding	n_nonsilent	n_silent	n_noncoding	nnei	x	X	p	q
PLXNA1	422395	494	48	813984	249429	750849	22	18	32	0	50	1000278	0.999851	1
MYLK2	1015946	241	37	263276	73261	340929	7	5	23	1	43	667279	0.999851	1
PCSK9	447775	230	13	294996	93513	253455	6	7	10	0	17	346968	0.999852	1
SFPQ	822666	380	36	304085	91561	284199	1	0	9	2	10	495686	0.999852	1
PLD6	910162	218	11	104920	35075	26352	3	1	4	0	5	61427	0.999852	1
TUBB3	1131847	221	40	195932	54229	82716	4	6	5	1	14	230275	0.999852	1
TMEM109	794900	522	47	99613	36539	118401	1	2	9	1	25	322995	0.999853	1
FBXW11	380827	400	36	252601	66551	399306	5	2	31	0	33	465857	0.999853	1
SMO	811174	420	54	336415	104249	319884	6	5	14	0	19	424133	0.999853	1
ZNF99	83716	1439	-72	467138	106933	163785	6	3	6	1	15	359534	0.999855	1
BBC3	1350139	232	33	136152	9882	16836	2	0	3	1	13	277550	0.999856	1
NACA2	323585	358	-8	91988	27328	35502	2	2	5	0	7	62830	0.999858	1
KRTAP10-4	860604	461	30	171471	49593	43005	2	0	1	0	1	92598	0.999858	1
RGP1	922448	190	48	185013	58560	287859	4	5	18	0	23	346419	0.999858	1
PPP1R9A	419387	534	-15	613477	159698	598776	16	7	64	0	71	758474	0.999859	1
OR52M1	190769	879	-1	130662	43737	12810	7	1	2	0	3	56547	0.999859	1
CENPB	860065	241	43	251198	78202	29646	4	2	7	1	18	304207	0.999859	1
LRIT1	216124	810	-10	259555	85583	92964	4	6	2	0	8	178547	0.99986	1
ASB12	57924	NaN	2	130540	40382	35685	3	1	2	0	3	76067	0.99986	1
ADCK5	2284602	200	32	252296	77287	109617	2	4	8	1	31	701988	0.99986	1
PIP4K2C	1347795	303	44	188002	50996	406992	3	3	29	0	32	457988	0.99986	1
IRX2	18983	986	-29	197274	64782	157380	4	3	8	6	125	1917108	0.999861	1
AREG	172071	NaN	10	226676	58438	108885	4	0	10	0	10	167323	0.999862	1
RBM12B	221692	552	-4	431697	119133	32208	4	0	3	7	53	1661274	0.999862	1
NPRL3	1005761	238	36	248941	73322	116388	1	1	5	11	157	3439546	0.999863	1
DCHS1	424523	491	17	1339926	485133	368745	42	15	14	0	29	853878	0.999863	1
OR10R2	177013	929	7	140605	43676	18666	8	5	0	1	17	119255	0.999864	1
ZNF362	726025	413	29	181963	55022	217038	3	4	13	0	17	272060	0.999864	1
SGCA	1277832	210	26	166835	53131	231678	3	2	18	0	20	284809	0.999864	1
DEXI	339622	430	41	39223	13481	18666	2	0	9	0	9	32147	0.999864	1
ZFP82	714733	758	-61	238449	57096	158844	6	1	16	0	17	215940	0.999864	1
ZNF689	2255010	158	60	211243	65270	65148	4	2	4	0	6	130418	0.999865	1
TMEM53	563553	252	45	116937	37515	128283	2	0	14	0	14	165798	0.999865	1
MVD	802673	189	41	172996	54107	115107	5	3	13	0	16	169214	0.999865	1
CLYBL	308985	612	45	149816	43615	267180	1	2	15	0	17	310795	0.999866	1
ZNF286A	730837	431	-16	233752	55754	253089	2	1	23	1	39	655628	0.999867	1
B3GALT1	67289	1010	-14	141703	37820	42639	6	3	3	0	6	80459	0.999867	1
PSKH1	879834	158	50	177571	57218	52155	4	1	13	0	14	109373	0.999867	1
KCNA10	435777	589	29	217709	63745	6222	10	5	4	2	24	251320	0.999868	1
SLC38A7	572798	188	2	199836	60939	264618	1	3	12	0	15	325557	0.999868	1
FAM160B2	584373	219	34	295362	88389	209901	5	1	17	0	18	298290	0.999868	1
PLIN4	2111443	278	43	552721	196481	31110	3	4	7	11	121	3467240	0.999868	1
TMEM26	84084	468	-19	158783	47458	191235	5	4	23	1	31	298656	0.999868	1
SNX20	294632	792	1	152866	48800	118401	8	4	13	0	17	167201	0.999869	1
ZNF212	667346	385	37	213378	62220	122427	1	2	7	6	137	2435181	0.999869	1
CAPN5	403200	395	38	281820	78873	312747	9	3	31	0	34	391620	0.999869	1
ELOVL6	204465	522	23	119316	29646	143472	2	1	17	0	18	173118	0.999869	1
MEGF9	551753	185	15	274256	82228	157014	4	3	9	0	12	239242	0.99987	1
ANXA6	926280	300	41	309026	79300	516426	5	5	32	0	37	595726	0.999871	1
HOXB5	946208	524	29	115229	34099	102663	1	2	11	4	54	610061	0.999871	1
REST	590352	569	37	477874	127490	94062	4	2	4	3	70	1430572	0.999872	1
RCVRN	63518	366	-41	89365	22448	107604	2	3	13	0	16	130052	0.999872	1
LPAR4	16059	NaN	22	157929	46482	31110	4	5	1	0	6	77592	0.999873	1
WBSCR16	733800	220	50	200202	62403	111813	3	2	14	0	16	174216	0.999873	1
DIAPH3	80757	890	22	544608	134322	733098	4	3	18	1	35	1256417	0.999874	1
HDHD3	390186	297	36	103456	34892	34221	2	0	6	0	6	69113	0.999874	1
VDR	387225	207	44	189344	51484	295911	1	0	16	0	16	347395	0.999874	1
COMTD1	208687	275	38	111569	37942	28731	3	1	5	0	6	66673	0.999875	1
PAX2	1089188	481	19	209230	55205	426939	9	3	40	0	43	482144	0.999875	1
ATXN7	156786	683	8	415410	124806	355203	2	3	9	2	30	1253367	0.999876	1
TAS2R42	311688	617	7	134749	38186	15189	4	3	1	0	4	53375	0.999877	1
GPRIN1	579630	359	40	410835	143838	20313	19	11	5	2	34	434320	0.999877	1
LRRC30	38085	336	-37	126331	39284	22143	2	6	1	1	11	159454	0.999877	1
ACVRL1	493265	371	27	218685	64599	204594	5	3	19	0	22	269193	0.999877	1
CCDC64B	1443513	234	49	214476	71187	48861	4	2	3	0	5	120048	0.999879	1
ZDHHC19	1042183	210	51	134566	40748	147315	3	3	11	0	14	188063	0.999879	1
HTR5A	186338	603	-1	149877	47763	76677	8	2	15	0	17	124440	0.999879	1
C7orf57	127890	364	24	132675	35502	97173	7	5	9	0	14	132675	0.999879	1
ZDHHC12	1865107	197	38	113460	36966	78873	2	0	7	0	7	115839	0.999879	1
OR6B3	315906	569	21	138165	43920	9333	4	4	2	1	9	105042	0.99988	1
MAP3K11	3945819	202	45	354105	118035	227103	9	7	9	0	16	345138	0.999881	1
TUBA3C	193250	922	-15	194041	57218	169824	3	4	6	0	10	227042	0.999881	1
LRRC4C	4203	1185	-34	271450	81191	35868	13	10	0	3	39	379054	0.999881	1
OR51B5	100115	1056	1	130662	41175	4758	7	5	2	1	11	98210	0.999882	1
KLK7	581408	606	29	110715	32391	90036	3	3	6	0	9	122427	0.999882	1
OR2T10	116628	850	-20	133285	38369	7686	3	3	1	1	7	97844	0.999883	1
PGF	875817	222	53	76433	21838	182268	1	1	19	0	20	204106	0.999883	1
ZNF70	610486	266	30	195993	50142	73017	2	0	6	2	29	505812	0.999884	1
PHACTR2	346938	363	2	284077	82106	438285	3	0	31	0	31	520391	0.999884	1
HARBI1	914919	176	39	149633	43249	85278	3	6	1	0	7	128527	0.999884	1
GRIA1	67092	914	-3	418338	112362	627690	10	12	46	2	86	1234823	0.999885	1
CD79B	1455216	404	25	103639	27206	173118	3	4	19	0	23	200324	0.999885	1
GAL3ST2	598219	487	29	166286	54961	62769	1	1	5	0	6	117730	0.999885	1
SLC24A4	368522	642	27	269925	74847	524295	5	3	33	0	36	599142	0.999886	1
PGBD2	113516	547	-2	257481	69540	97722	6	3	4	0	7	167262	0.999886	1
ARHGAP5	153921	392	1	658007	170800	195261	6	3	9	0	12	366061	0.999887	1
IL6R	1724679	319	39	204472	59597	382104	1	2	25	3	90	1782298	0.999887	1
RNASE9	637784	493	22	94855	23363	35868	3	1	11	1	23	162809	0.999888	1
MMP17	364888	206	17	257420	81130	173667	10	4	17	0	21	254797	0.999888	1
CARS	547495	237	43	387777	95526	888099	6	3	37	1	57	1242143	0.999888	1
DISC1	236101	622	-3	500627	128893	402051	14	6	26	1	34	604083	0.999888	1
AMN	758150	286	50	191906	65758	93879	2	2	6	0	8	159637	0.99989	1
SHANK2	544815	678	36	777689	235399	311466	48	15	93	0	108	546865	0.999891	1
C12orf36	548501	509	5	60634	17141	62220	1	0	10	0	10	79361	0.999891	1
CCDC92	903375	539	36	143777	41419	175131	5	3	19	1	30	272243	0.999892	1
MAPK11	939384	257	70	163297	45506	118767	3	2	13	0	15	164273	0.999893	1
ZNF324	2179183	270	-4	232654	73688	68808	2	3	3	2	22	504226	0.999893	1
POFUT2	596236	334	45	209352	58011	349896	3	4	30	0	34	407907	0.999893	1
TST	699535	379	44	125355	39711	43371	4	1	3	0	4	83082	0.999894	1
MBD5	119685	955	7	640317	187026	347151	22	6	24	2	45	734440	0.999894	1
SLC19A3	164044	353	-10	215452	61061	192150	3	4	11	0	15	253211	0.999894	1
OSBP2	752472	303	37	396805	116144	476898	6	5	26	0	31	593042	0.999895	1
FBXO45	1149194	156	30	121329	37698	40992	3	0	10	0	10	78690	0.999895	1
CHSY3	12401	1069	-8	378810	107421	161223	3	1	4	0	5	268644	0.999895	1
SCARA3	350607	232	30	261995	81130	215025	6	3	13	0	16	296155	0.999895	1
ZIC3	12849	NaN	-2	199836	58560	106506	3	2	8	0	10	165066	0.999895	1
AGPAT6	365713	496	30	204228	54717	376065	3	3	28	0	31	430782	0.999896	1
TAS2R43	371136	676	4	134383	36539	6222	8	6	1	1	12	86864	0.999896	1
KCTD7	615008	246	43	125111	37027	115107	11	7	25	0	32	152134	0.999896	1
PTPN6	2704950	211	47	289811	77470	463722	1	4	16	1	38	1066951	0.999897	1
COL8A2	853740	282	27	277977	109617	46116	14	3	7	0	10	155733	0.999897	1
HLA-DRB5	1070559	595	14	117730	32879	116205	5	2	13	0	15	149084	0.999898	1
MYBPC3	1189866	245	45	563030	160918	459147	18	13	32	1	57	850462	0.999898	1
CCDC94	2132502	244	39	143960	39406	167445	2	0	22	0	22	206851	0.999899	1
SALL2	707507	470	26	417240	136884	103761	10	5	10	1	35	471286	0.999899	1
MAP1LC3B	583365	363	27	57096	14274	122427	1	0	26	0	26	136701	0.999899	1
CASKIN2	1918292	195	25	503616	170007	446886	8	9	10	0	19	616893	0.999899	1
SNN	602364	214	40	37820	11773	28182	4	1	11	0	12	39955	0.999899	1
IGBP1	166319	NaN	1	151646	38674	107055	3	1	13	0	14	145729	0.9999	1
ZNF844	NaN	NaN	NaN	294935	73444	128649	1	2	6	2	40	1020469	0.9999	1
TECPR1	464632	375	26	513193	144509	290787	15	11	21	1	32	462197	0.999901	1
APOLD1	767161	129	35	114741	41358	161040	1	1	17	2	70	790316	0.999902	1
GPR12	173793	619	18	138897	45750	26169	4	2	4	0	6	71919	0.999902	1
WT1	356326	749	9	226981	63989	364902	4	3	29	0	32	428891	0.999903	1
ZFP62	NaN	NaN	NaN	397720	98210	0	3	2	0	2	34	916586	0.999903	1
NR2F2	94682	983	-22	185196	53436	120963	4	4	10	1	23	336842	0.999903	1
DUSP2	850399	251	48	130540	44957	50691	1	0	7	2	56	701439	0.999903	1
TMEM132E	222789	740	-3	409249	138104	220332	13	8	20	1	40	458720	0.999903	1
OR4Q3	275024	858	-57	132675	39345	13359	2	3	2	3	26	247782	0.999905	1
KLHL24	1124894	463	32	262727	71614	187758	2	2	6	3	68	1401719	0.999905	1
IER5	201966	253	23	133712	46360	19215	1	1	10	1	35	348554	0.999905	1
OR4K2	431654	854	-49	134078	38857	23973	4	4	4	4	41	320067	0.999905	1
GPRIN2	NaN	NaN	NaN	188307	64416	29829	3	3	6	1	22	364170	0.999905	1
GTF2IRD2	875900	173	54	421815	110715	100833	1	0	1	1	3	311832	0.999906	1
CWC22	35642	927	7	412726	99491	164883	3	1	4	0	5	264374	0.999906	1
MFAP3L	136790	831	-4	174765	51057	81435	4	5	8	0	13	132492	0.999906	1
ZNF793	257166	914	-56	181353	45018	108702	1	1	6	1	10	228811	0.999907	1
TRIM59	435184	513	16	177449	45079	111630	3	1	10	0	11	156709	0.999907	1
PRSS27	1803069	200	47	126148	37271	96807	1	2	3	1	25	349225	0.999907	1
NCOA2	265128	742	35	647027	172630	650016	9	5	22	3	41	1208593	0.999907	1
STX1B	1398193	247	40	132309	32940	230763	1	1	31	0	32	263703	0.999907	1
TBCC	960153	187	36	146400	44469	32574	1	0	0	0	0	77043	0.999907	1
USP51	92250	NaN	8	305976	85644	18117	7	2	1	0	3	103761	0.999907	1
ZNF559	401242	705	-65	239791	59048	167811	2	2	7	0	9	226859	0.999908	1
RASL12	688371	189	44	114741	34770	83997	2	3	13	1	19	184830	0.999908	1
C1orf95	608933	509	12	61671	18483	136335	1	1	40	0	41	154818	0.999908	1
CTTN	511118	530	43	309636	79605	675636	4	3	30	0	33	755241	0.999908	1
PRPH2	975176	194	36	149877	42090	118035	2	0	9	0	9	160125	0.999908	1
CDHR1	216191	860	-17	401075	119377	492636	8	9	33	0	42	612013	0.999909	1
OR6C74	411183	816	-1	132126	39528	17385	1	4	1	3	42	429196	0.99991	1
BCL11A	151287	732	7	377224	102968	162870	9	8	7	0	15	265838	0.999911	1
FNBP1	559377	228	38	284687	66307	399306	3	3	19	0	22	465613	0.999911	1
PISD	538801	268	47	162870	47946	143838	4	4	10	0	14	191784	0.999912	1
ARL4C	121224	608	15	81313	24644	65514	1	0	9	0	9	90158	0.999912	1
AGAP7	NaN	NaN	NaN	287981	80947	89853	1	1	0	0	1	170800	0.999912	1
CXCR4	431866	406	42	154574	44896	60390	4	3	3	0	6	105286	0.999912	1
HAPLN2	2049505	180	37	144448	46421	47580	4	1	4	0	5	94001	0.999913	1
NKX2-4	283501	638	-3	145119	50874	25803	1	1	3	3	48	797331	0.999914	1
SIRPA	467799	486	41	217831	65270	269193	3	3	15	0	18	334463	0.999914	1
AMY1C	24508	1029	-14	691557	174948	227103	1	1	0	0	1	402051	0.999914	1
SETBP1	15027	678	31	709613	205021	127734	18	5	23	2	64	825086	0.999915	1
GPRC5C	491117	504	7	206180	64843	186660	4	9	13	1	39	496784	0.999915	1
TNFAIP8L2	1562281	184	33	77470	24827	28365	2	2	2	0	4	53192	0.999915	1
YAF2	173442	585	2	80947	20984	75762	1	0	9	0	9	96746	0.999915	1
CHRM1	2342595	181	71	190869	62952	38613	8	6	2	0	8	101565	0.999915	1
GRM3	123690	1072	-18	378993	107055	222894	22	22	22	0	44	329949	0.999917	1
KBTBD12	727461	390	49	274561	71309	125172	7	1	15	0	16	196481	0.999917	1
SCAMP4	1944774	239	36	102785	27877	91500	3	0	19	0	19	119377	0.999917	1
TRIM9	373925	516	17	316407	89304	386130	10	3	37	0	40	475434	0.999918	1
MGRN1	729674	157	41	261934	74969	477813	5	3	33	0	36	552782	0.999918	1
SIRT6	2256881	244	42	151829	49105	79788	6	6	8	0	14	128893	0.999918	1
CCDC85A	63834	739	-15	238693	69113	95343	7	5	11	2	35	520330	0.999919	1
LINGO4	1062482	255	29	240523	86315	59292	7	4	6	0	10	145607	0.999919	1
SV2B	457413	624	1	304695	78873	459147	8	4	45	0	49	538020	0.999919	1
CARD9	1194160	258	28	244732	68198	260592	2	5	16	0	21	328790	0.99992	1
CLN5	213768	637	24	177693	48861	176412	1	2	15	3	46	743041	0.99992	1
NPR3	477035	487	-15	233691	68442	274866	3	3	16	0	19	343308	0.999922	1
PPP1R3F	547555	NaN	25	327326	114436	48495	5	3	3	1	12	325801	0.999922	1
TAS2R30	371136	676	4	136335	39345	4758	4	2	3	1	12	86864	0.999922	1
HOXA10	473864	394	13	171410	57523	123159	1	2	3	0	5	180682	0.999922	1
GPR32	652250	593	27	147681	48129	6405	8	3	0	0	3	54534	0.999923	1
NXF2B	95507	NaN	6	579500	139690	180621	1	0	4	0	4	320311	0.999923	1
MRPS31	270527	470	44	176473	46055	211731	1	0	13	0	13	257786	0.999923	1
PKD1	1696923	224	41	1788032	607804	557052	15	14	12	16	180	7307190	0.999923	1
FAM71E2	NaN	NaN	NaN	388387	125660	0	12	10	0	1	23	395585	0.999923	1
FSD2	490130	631	17	334707	86193	245586	8	2	14	0	16	331779	0.999923	1
MLXIP	776345	NaN	34	397781	119011	363072	14	9	31	0	40	482083	0.999923	1
WRNIP1	473112	285	31	284626	85400	197274	1	2	4	1	6	301340	0.999924	1
DPYSL3	97519	827	-10	253455	69540	442860	4	6	43	2	65	806237	0.999924	1
HSD3B1	422140	672	7	161467	46055	121878	4	4	9	0	13	167933	0.999925	1
SFN	1022828	188	30	106506	30561	28365	7	1	8	0	9	58926	0.999925	1
TSPAN32	990037	630	25	140422	42395	82716	3	1	17	0	18	125111	0.999925	1
SUSD5	496534	256	21	267302	81496	105774	6	3	8	0	11	187270	0.999925	1
RBP1	226923	848	13	97051	25925	127551	1	1	14	1	20	226615	0.999926	1
TAS2R14	363803	644	2	135298	39101	13908	1	0	3	5	29	343552	0.999926	1
ABCA2	1951939	202	40	1073600	328912	629337	36	18	42	0	60	958249	0.999926	1
CARD6	212186	526	19	447740	123952	101931	4	1	3	2	14	463356	0.999926	1
PPP1R3C	276001	206	16	139507	35807	41907	4	1	10	0	11	77714	0.999926	1
SHOX2	162819	946	-8	151463	47641	172569	1	0	11	0	11	220210	0.999927	1
BTG2	574553	420	26	68503	19886	29829	1	1	6	0	7	49715	0.999927	1
NPAS4	1963418	182	55	340197	105774	200568	11	6	19	0	25	306342	0.999928	1
CDIPT	NaN	NaN	NaN	93452	27694	95343	6	1	27	0	28	123037	0.999929	1
HEPACAM	283718	743	13	176778	56547	293349	6	2	26	0	28	349896	0.999929	1
KIF1A	1094176	446	29	749324	212707	806298	28	23	86	0	109	1019005	0.99993	1
TAF1L	567793	334	5	787205	216184	33489	23	11	2	0	13	249673	0.99993	1
KLF7	207002	598	20	130723	37820	196725	2	2	27	0	29	234545	0.99993	1
GAL3ST4	1299015	205	52	201300	67527	67893	2	5	2	1	25	496967	0.999931	1
OR5A2	417582	672	-4	137311	40748	31476	7	5	4	1	16	124989	0.999931	1
C7orf60	157620	814	-14	178364	47458	179706	2	1	15	1	19	281759	0.999931	1
SYT7	1339753	274	55	179035	48983	261324	8	4	42	0	46	310307	0.999931	1
TBXA2R	2164055	269	35	171898	62891	5307	1	5	0	2	50	795501	0.999932	1
GJA5	NaN	NaN	NaN	152256	45567	46482	12	4	7	0	11	92049	0.999932	1
MED15	474817	286	44	349713	96258	593835	3	4	22	0	26	690093	0.999932	1
STC2	471196	519	41	131455	37088	160308	3	3	15	0	18	197396	0.999932	1
DLG3	306369	NaN	30	403393	111203	423096	6	5	29	1	60	872666	0.999933	1
TUT1	2695768	217	42	382104	125721	287859	8	6	15	2	46	950868	0.999933	1
FBXL18	1906749	195	34	299937	98088	209535	7	5	17	1	32	514291	0.999933	1
C10orf71	NaN	NaN	NaN	618662	185806	6405	23	11	6	1	30	462136	0.999934	1
PRDM13	225399	799	2	291702	99186	111630	4	3	6	0	9	210816	0.999934	1
APC	247811	399	28	1229943	342393	448350	13	7	9	0	16	790743	0.999934	1
MRC1	NaN	NaN	NaN	1325347	317261	403149	19	5	31	2	68	1538786	0.999934	1
OR52L1	432250	877	-13	137128	44774	22692	10	10	3	0	13	67466	0.999935	1
CNRIP1	204433	586	15	80276	22570	93330	2	2	12	0	14	115900	0.999936	1
NRG1	28018	952	-32	523502	149938	621468	3	4	20	0	24	771406	0.999936	1
PTPRN	694442	193	44	421632	132858	700158	13	8	42	1	67	1143628	0.999937	1
NFE2	753625	205	59	155428	51362	65514	2	1	8	4	94	1201273	0.999937	1
BARD1	310874	948	11	343003	91439	330132	2	1	12	0	13	421571	0.999937	1
ASPG	622747	468	20	248331	81801	164883	8	3	17	2	42	453596	0.999938	1
WNK2	479663	408	49	928664	309514	544059	40	17	40	0	57	853573	0.999938	1
NR1I2	422482	474	24	209352	57096	281271	4	4	19	0	23	338367	0.999938	1
AMIGO2	150007	380	-12	221491	66368	40260	4	1	2	0	3	106628	0.999938	1
B3GAT2	178636	733	7	136152	44286	80703	4	1	13	0	14	124989	0.999938	1
ZNF23	383757	648	-2	287432	67588	82899	1	3	1	0	4	150487	0.999939	1
CDH15	1307930	254	38	345382	111935	152439	5	4	15	2	38	672159	0.999941	1
DRD1	178213	729	14	187636	57767	49044	1	3	7	2	36	599752	0.999942	1
KCNJ4	1466610	215	23	188490	57096	54717	8	7	4	0	11	111813	0.999942	1
ZNF136	1114898	721	-14	241072	58499	130479	1	0	5	0	5	188978	0.999942	1
HIST1H4J	267617	634	32	42639	14823	23241	1	0	5	0	5	38064	0.999943	1
FAM186A	NaN	NaN	NaN	1007049	289689	77592	12	4	2	0	6	367281	0.999943	1
PTP4A3	170603	382	51	76799	21655	145851	1	1	35	0	36	167506	0.999943	1
B3GNT6	368988	395	37	158112	54168	37149	6	1	9	0	10	91317	0.999943	1
KLHL6	712779	593	32	271267	74969	243573	3	2	12	0	14	318542	0.999944	1
HIPK2	545030	522	37	516731	151768	416508	20	5	48	0	53	568276	0.999945	1
PXDN	55677	536	-18	641354	187636	403698	29	20	30	0	50	591334	0.999946	1
TEX15	352456	346	11	1222684	311222	118218	32	8	15	0	23	429440	0.999946	1
HOXD10	242935	874	15	148535	39772	70638	1	0	4	0	4	110410	0.999947	1
RPA4	53531	NaN	36	111935	31903	50142	3	1	6	0	7	82045	0.999947	1
FAM53C	1312427	273	36	164944	53009	175497	4	6	19	0	25	228506	0.999947	1
CASKIN1	2179404	224	39	597556	202886	278526	10	10	10	0	20	481412	0.999948	1
A4GALT	808038	168	72	147559	47519	13359	6	3	5	1	32	262788	0.999948	1
ATP6V0E2	438832	686	26	100955	36295	85827	1	0	8	0	8	122122	0.999949	1
OR2C1	1361831	303	29	130418	42151	19398	6	5	2	0	7	61549	0.999949	1
DLK2	1278255	230	56	164395	50081	94245	1	2	2	0	4	144326	0.99995	1
NBEAL2	537135	371	45	1171871	379420	599691	21	15	27	2	43	1096292	0.99995	1
C19orf71	2160126	269	39	90890	27328	18849	3	0	2	0	2	46177	0.999951	1
SLC22A23	465372	453	27	291763	91988	231678	7	3	32	0	35	323666	0.999951	1
CBFA2T3	967879	252	41	279807	87291	195444	4	1	17	1	39	807457	0.999951	1
RBCK1	802744	165	41	228506	63562	344955	2	3	15	1	22	455060	0.999951	1
TPRA1	682035	336	42	172996	39650	193797	2	5	9	0	14	233447	0.999951	1
OR52K1	190769	879	-1	131821	41846	32025	5	2	4	0	6	73871	0.999952	1
CKMT1A	774279	286	51	179706	55632	169641	1	0	10	0	10	225273	0.999952	1
WDR89	320174	221	27	168360	45384	94977	4	1	9	0	10	140361	0.999952	1
SLC22A11	1970283	411	54	233874	75213	310368	5	7	19	0	26	385581	0.999952	1
IQSEC3	241073	592	27	511424	162016	340014	11	14	39	2	137	1596248	0.999953	1
GSX2	77093	472	20	127185	41358	20313	1	0	5	1	9	170922	0.999953	1
FOXP4	461476	388	43	297314	88267	342942	8	3	33	0	36	431209	0.999953	1
UBOX5	872596	192	54	230031	70455	195261	3	1	12	2	29	503738	0.999953	1
PTGER3	130184	907	-19	207644	63562	344406	4	2	28	1	41	489708	0.999953	1
MYH14	1215275	528	26	880596	268461	517158	30	17	35	0	52	785619	0.999954	1
MYL9	858383	190	46	78629	18544	74481	1	1	9	0	10	93025	0.999954	1
RHOBTB2	740323	241	48	327021	94794	298656	6	5	23	1	40	572973	0.999954	1
POM121L12	10922	1116	-24	122427	40992	19215	18	11	0	0	11	60207	0.999954	1
CHRAC1	432697	238	39	58926	15006	96624	1	0	20	0	20	111630	0.999954	1
ISX	234416	597	-76	105286	31964	129747	4	0	30	0	30	161711	0.999954	1
FBXO41	536944	452	20	365939	123037	187941	11	3	18	0	21	310978	0.999954	1
FOXK2	2114072	155	26	276757	91988	325008	4	4	16	2	65	1133014	0.999954	1
SLC16A9	135396	527	-16	220393	63257	159210	1	3	4	0	7	222467	0.999954	1
FABP12	186546	595	0	63318	15921	69906	2	1	13	0	14	85827	0.999955	1
FTO	215906	604	-13	224968	58682	319335	4	3	26	0	29	378017	0.999955	1
RAB11FIP5	489748	460	18	273646	88328	157197	5	4	16	0	20	245525	0.999955	1
AMZ1	767440	392	30	210877	66734	140544	6	6	19	0	25	207278	0.999955	1
RNF126	1832767	218	10	136396	40748	40260	1	0	6	2	10	171349	0.999955	1
PDE4A	1956832	207	38	443409	136335	358497	5	4	17	0	21	494832	0.999955	1
OR4K15	420010	827	-51	145241	45994	15189	6	4	4	2	27	191723	0.999955	1
SPOCK1	216344	646	26	198982	49532	365268	2	2	23	0	25	414800	0.999956	1
OR2G2	204354	957	-25	132614	41785	27633	9	7	1	0	8	69418	0.999956	1
TMCC1	614377	357	40	281149	80093	174399	6	2	12	1	37	516121	0.999956	1
OR2B6	225015	562	24	130540	41480	16836	7	6	0	0	6	58316	0.999956	1
ZNF683	1021101	217	22	214659	67161	102663	9	1	13	0	14	169824	0.999957	1
RAB33B	392237	299	32	99796	27206	41907	1	0	3	0	3	69113	0.999957	1
MMP15	856192	158	9	287066	87352	218868	4	1	17	0	18	306220	0.999957	1
BCDIN3D	1291800	231	45	125294	36661	81618	2	3	6	1	60	515389	0.999957	1
ZIC4	20725	1070	-30	180926	52399	142740	7	2	16	0	18	195139	0.999957	1
ZNF232	1391000	384	20	194834	52033	145485	2	0	9	0	9	197518	0.999957	1
UHMK1	334603	248	3	191967	52887	258945	1	3	11	0	14	311832	0.999958	1
ARID5A	872383	360	47	252967	78446	158844	7	2	12	0	14	237290	0.999958	1
VAX1	202295	640	-14	157319	53314	118767	3	3	14	0	17	172081	0.999958	1
MAP3K10	980250	400	23	397842	133041	210267	6	6	8	0	14	343308	0.999958	1
CCDC129	34323	943	-1	458598	124623	259494	16	4	20	3	51	879193	0.999958	1
TAF5L	299238	340	15	254919	72651	189222	2	2	7	0	9	261873	0.999958	1
ENHO	843127	370	55	31781	10492	19398	1	1	4	0	5	29890	0.999958	1
CHRNA7	199973	778	-9	221308	61793	179157	6	5	13	0	18	240950	0.999958	1
USP31	576886	701	22	578402	175375	535824	15	7	32	0	39	711199	0.999959	1
SSPN	157088	383	25	103761	32025	96075	1	2	8	0	10	128100	0.999959	1
TOB1	1152451	161	15	149816	40504	25254	2	1	0	0	1	65758	0.999959	1
AHNAK2	854493	205	30	2433351	753045	148962	20	4	7	0	11	902007	0.99996	1
ADAM20	333836	706	26	337330	89975	22143	10	2	3	0	5	112118	0.99996	1
ZNF782	313097	491	17	312564	74664	123342	4	1	6	0	7	198006	0.99996	1
HTR6	776287	266	32	177449	66124	89670	2	1	6	0	7	155794	0.99996	1
FBF1	1667990	194	22	495930	147132	305244	11	4	15	0	19	452376	0.99996	1
TSC22D1	205312	350	38	465003	149328	147132	6	0	11	0	11	296460	0.999961	1
SPSB3	1604603	288	36	155062	44774	132675	1	0	9	0	9	177449	0.999961	1
TAS1R3	1744013	273	28	354959	116815	85461	1	2	9	3	72	1419409	0.999961	1
TTC39A	526044	281	10	271999	68747	327204	4	1	30	0	31	395951	0.999961	1
FIBCD1	764789	241	29	196908	61854	101016	4	7	10	0	17	162870	0.999961	1
UNC5B	608276	559	34	408395	122671	502335	13	6	38	0	44	625006	0.999961	1
RAB40C	1115707	213	39	124074	35136	144387	2	1	23	0	24	179523	0.999962	1
CSNK1A1L	156140	631	31	147071	38491	40992	6	2	8	0	10	79483	0.999962	1
ZNF835	174439	849	-68	239181	68625	80703	8	1	12	2	34	427610	0.999962	1
OSR1	63105	842	-9	112911	35136	75030	2	3	7	0	10	110166	0.999962	1
TRH	329991	389	43	103334	31537	54717	4	1	11	0	12	86254	0.999963	1
USP36	854363	214	27	488854	141398	589992	6	12	14	0	26	731390	0.999963	1
ZNF317	311030	471	-63	263581	68015	224541	2	3	10	6	33	680821	0.999964	1
ZNF263	1397628	303	32	296826	82350	237351	4	4	9	2	27	602497	0.999964	1
ZNF780B	1181917	521	22	371978	88816	109434	1	0	13	1	20	457561	0.999964	1
C16orf72	401555	253	7	119377	34343	102846	2	2	8	0	10	137189	0.999964	1
CHCHD2	738325	642	4	65331	20679	158112	1	0	25	0	25	178791	0.999964	1
EOMES	165387	429	1	291397	89426	186111	4	2	9	0	11	275537	0.999964	1
CEBPE	1261207	185	41	117364	38186	21045	6	1	7	0	8	59231	0.999964	1
FSHB	28139	1007	-29	58438	14396	64050	1	1	12	0	13	78446	0.999964	1
C16orf11	1115707	213	39	229848	85644	7686	10	2	1	0	3	93330	0.999964	1
MUC21	2483101	261	36	233508	79239	104859	3	1	8	1	22	415898	0.999965	1
ZNF442	1744621	671	-8	280600	67100	169458	2	2	6	1	17	437492	0.999965	1
2022-03-08	128745	725	34	131760	32940	205326	2	3	18	0	21	238266	0.999965	1
BCL9	NaN	NaN	NaN	600179	187636	273036	7	7	12	2	51	1279048	0.999965	1
PQLC1	361911	444	7	118889	34099	121512	3	3	14	0	17	155611	0.999965	1
OR11G2	371813	563	-29	144997	44591	915	4	5	0	2	25	166652	0.999965	1
BCL7A	796948	211	31	103944	27084	200202	1	1	34	0	35	227286	0.999965	1
TTC24	2049505	180	37	251381	76006	146583	9	6	13	0	19	222589	0.999965	1
TFDP3	76255	NaN	28	174826	48434	15189	5	6	1	1	15	177083	0.999966	1
ABCC8	454503	598	14	692106	204228	1268373	19	25	57	0	82	1472601	0.999966	1
TAS1R1	628180	259	38	369721	96563	191784	6	6	7	0	13	288347	0.999966	1
DSEL	18159	527	-33	530517	140910	32025	8	1	12	2	19	299449	0.999966	1
TLE3	300053	417	28	342637	95648	389058	5	1	28	0	29	484706	0.999967	1
TGS1	324398	409	17	384544	93086	413397	4	1	21	0	22	506483	0.999968	1
TLR9	1114737	181	52	428220	139629	81618	4	3	8	4	59	1514020	0.999968	1
MRGPRF	557282	416	51	143960	47092	50874	10	6	12	0	18	97966	0.999968	1
PCDHAC1	931701	643	-10	406077	129381	160308	10	11	9	1	29	556564	0.999969	1
SLITRK3	26494	1315	-17	413336	124318	27999	25	7	10	0	17	152317	0.999969	1
ZNF275	840610	NaN	19	145607	38491	133407	5	3	13	0	16	171898	0.999969	1
UBR7	325787	222	35	197884	43310	264069	2	0	28	0	28	307379	0.999969	1
GTF3C4	1570209	581	46	355020	99735	213927	8	2	19	0	21	313662	0.999969	1
ZFHX4	72333	731	8	1559831	433222	131760	66	27	15	1	45	609817	0.999969	1
NEUROG3	824126	519	31	87352	31232	21777	1	0	6	1	12	126880	0.999969	1
STARD7	850399	251	48	164334	44469	182451	1	3	23	1	33	322568	0.999969	1
ACAN	561599	560	-1	1051213	350750	319335	30	12	35	1	48	733098	0.999969	1
SREBF1	1129921	260	21	493795	166835	261507	6	4	13	2	118	2882372	0.99997	1
UTP23	483166	504	23	109556	29524	101199	2	0	13	0	13	130723	0.99997	1
C1orf106	545933	437	12	279319	92171	288042	4	6	8	1	16	436821	0.99997	1
ZNF81	583623	NaN	19	294447	71187	167445	2	1	7	0	8	238632	0.99997	1
ING5	1323203	406	32	110715	27084	311100	2	1	45	0	46	338184	0.99997	1
COMT	645345	217	24	116266	35624	77409	1	0	13	0	13	113033	0.99997	1
RAB35	1564246	225	45	95709	18849	177327	1	2	20	0	22	196176	0.99997	1
POU4F2	38882	987	-10	172691	53131	70272	2	3	5	2	41	521428	0.99997	1
EN1	154049	576	-8	161711	54778	14823	2	0	4	0	4	69601	0.99997	1
B4GALT1	901836	181	28	170312	52399	192333	1	0	13	0	13	244732	0.999971	1
GMPPB	1551582	271	48	167933	50203	150243	2	1	11	0	12	200446	0.999971	1
CPT2	527317	391	27	282369	82350	118950	3	3	8	0	11	201300	0.999971	1
ADAMTS15	686411	396	0	400282	126941	258213	25	12	37	1	71	556564	0.999971	1
ZNF695	385851	535	-5	231678	53802	131211	2	2	10	1	52	547536	0.999972	1
CAMSAP1	721697	446	46	695217	196542	176961	18	6	15	0	21	373503	0.999972	1
FBXL7	13845	956	-27	207339	64965	195444	16	13	39	0	52	260409	0.999972	1
FAM47C	71087	NaN	-10	427915	141215	18483	4	2	0	0	2	159698	0.999972	1
NLRC3	775547	224	39	453047	144814	229848	18	19	14	0	33	374662	0.999972	1
DTX4	542222	686	9	264313	81923	152988	12	2	28	0	30	234911	0.999972	1
ZIC5	323784	500	35	272365	92903	32391	4	2	0	0	2	125294	0.999972	1
XIRP1	163147	452	44	766709	246379	33672	22	9	5	1	20	460855	0.999972	1
KHDRBS2	1561	1153	-32	154879	43127	300120	4	8	30	1	44	432063	0.999972	1
LGALS1	1136064	180	65	61000	16592	55083	1	2	9	0	11	71675	0.999972	1
TCF21	102722	388	-4	77836	22448	55815	8	4	21	0	25	78263	0.999973	1
ADARB1	596496	250	42	321226	95465	354288	7	6	24	1	38	590297	0.999973	1
WNT7A	422569	498	34	151951	42395	111630	1	1	14	0	15	154025	0.999973	1
HN1	1511891	168	25	89426	16897	105957	2	0	14	0	14	122854	0.999973	1
KCNV1	102383	890	-18	212219	64294	70089	9	5	12	0	17	134383	0.999973	1
SOCS2	359700	369	30	84485	25498	17202	2	0	10	1	22	150243	0.999973	1
PRAMEF15	NaN	NaN	NaN	412604	117730	52521	2	1	0	0	1	170251	0.999973	1
ULK3	764533	195	46	210023	60634	240096	6	5	17	0	22	300730	0.999973	1
PPP2R5C	1400431	346	28	295240	74054	539118	1	0	26	0	26	613172	0.999974	1
SERPINH1	546732	227	41	179340	53619	72102	4	1	11	0	12	125721	0.999974	1
FBXO40	289905	613	25	308233	83753	124623	8	8	11	0	19	208376	0.999974	1
HOXB2	946208	524	29	147254	49471	45384	2	1	7	4	54	610061	0.999974	1
ISLR2	492755	317	46	303536	106750	28731	6	3	6	1	20	214781	0.999974	1
PRPH	2154742	171	49	203679	61122	180621	1	3	12	1	25	434808	0.999975	1
MUS81	3779084	287	42	237961	76067	335256	4	5	20	0	25	411323	0.999975	1
RAB3C	142186	420	9	103395	25071	285846	2	1	43	0	44	310917	0.999975	1
VPS37D	1197825	214	52	103639	36905	20313	2	1	3	0	4	57218	0.999975	1
HLX	177316	564	-2	205143	65514	120963	4	1	15	0	16	186477	0.999975	1
SCG2	276568	364	-7	271450	68564	43737	5	4	1	1	8	187392	0.999975	1
ADRA2C	326572	592	36	186721	67832	11712	5	2	4	0	6	79544	0.999975	1
ZNF696	1657385	389	19	158844	48495	24339	2	0	3	1	11	188856	0.999975	1
TCN2	723012	330	56	187026	53802	277062	2	3	22	2	34	486841	0.999975	1
RAD9A	1269888	177	51	171532	51362	172752	1	2	8	0	10	224114	0.999976	1
RTP2	88374	374	24	98393	26413	68625	2	3	9	0	12	95038	0.999976	1
PSMB11	1261207	185	41	123891	41724	32391	4	5	2	0	7	74115	0.999976	1
PRKAR1B	543988	401	7	168970	48068	335805	4	2	33	0	35	383873	0.999976	1
CCDC120	833689	NaN	41	275537	98149	91866	5	4	6	0	10	190015	0.999976	1
DDI1	NaN	NaN	NaN	167445	50508	33123	16	4	7	0	11	83631	0.999976	1
RLTPR	1065785	147	41	619516	199043	502701	15	3	28	0	31	701744	0.999976	1
ST8SIA2	288853	578	-30	163419	46665	187392	4	1	32	0	33	234057	0.999976	1
MAP3K2	435982	175	26	279685	72041	244671	2	0	12	0	12	316712	0.999977	1
DEF8	1056657	221	35	238998	65697	309087	1	4	13	5	52	1167723	0.999977	1
FAM84A	58286	1274	-10	123647	37942	14457	2	0	8	1	12	132126	0.999977	1
PARM1	175795	775	18	129747	43188	93879	5	0	21	0	21	137067	0.999977	1
PRAMEF14	NaN	NaN	NaN	381738	109068	52704	2	1	2	2	35	980148	0.999977	1
FAM189A1	NaN	NaN	NaN	229360	74420	283650	7	6	44	0	50	358070	0.999977	1
MEF2B	1260413	215	35	180438	46665	153354	6	3	13	0	16	200019	0.999977	1
CPPED1	75434	797	-3	137860	37271	76860	3	2	8	0	10	114131	0.999977	1
BARX1	448425	479	25	107299	34892	40443	4	2	8	0	10	75335	0.999977	1
ZIC2	323784	500	35	224602	69479	65148	5	1	11	0	12	134627	0.999978	1
NTRK3	124519	730	-57	411201	110715	612318	21	12	97	0	109	723033	0.999978	1
LHX4	463883	254	13	171654	46665	216672	4	4	19	0	23	263337	0.999978	1
C15orf52	872646	184	42	230702	70699	262605	3	4	20	0	24	333304	0.999978	1
MAP6	528316	227	45	341173	108641	247233	8	2	27	0	29	355874	0.999978	1
OR52J3	97256	1024	-11	129137	40504	11895	2	1	0	0	1	52399	0.999978	1
TAL2	215119	773	-2	46421	13786	20496	1	0	5	0	5	34282	0.999979	1
DGKK	43036	NaN	7	566446	152195	550830	3	0	42	1	66	1017663	0.999979	1
NR5A1	492584	353	24	198128	59902	108153	3	1	14	0	15	168055	0.999979	1
MRPL38	1697896	165	28	166347	48678	90402	1	2	8	1	30	446764	0.999979	1
CELSR1	467110	260	11	1279048	401075	749019	37	14	56	0	70	1150094	0.999979	1
LHX6	220092	528	30	180438	52704	112362	2	1	17	0	18	165066	0.999979	1
IL21R	228256	597	36	232959	68808	208254	9	6	22	0	28	277062	0.999979	1
FAM69B	1898901	190	39	180682	59780	57096	1	2	7	5	56	795684	0.999979	1
CBL	1172813	183	53	395036	113887	558882	6	3	31	0	34	672769	0.99998	1
ACTR3C	NaN	NaN	NaN	95587	25376	190869	1	0	26	0	26	216245	0.99998	1
SCARF2	606391	351	4	367098	118401	94794	6	2	14	1	28	477508	0.99998	1
NTSR1	1286411	208	27	175497	56730	105774	5	2	24	0	26	162504	0.99998	1
SH3BP2	643291	228	43	278587	85400	264984	9	9	30	0	39	350384	0.999981	1
OR52N1	203856	922	-5	135542	40504	22509	4	3	1	0	4	63013	0.999981	1
ZNF419	455231	801	-28	227774	56242	259494	1	1	12	0	13	315736	0.999981	1
CYBA	802673	189	41	85034	26962	69174	3	0	19	0	19	96136	0.999981	1
INTS1	595899	243	38	945561	291702	670146	29	16	78	0	94	961848	0.999981	1
TUBB2B	451139	453	37	193675	53375	127551	1	1	6	0	7	180926	0.999981	1
THBD	199022	554	-50	239608	76616	0	3	1	0	0	1	76616	0.999981	1
HEPH	282730	NaN	4	537044	143533	415227	16	8	30	0	38	558760	0.999982	1
TRIM10	1932849	486	48	221735	63379	320067	3	5	19	0	24	383446	0.999982	1
CDCA4	854493	205	30	102419	31903	27084	3	1	6	0	7	58987	0.999982	1
DNAH6	NaN	NaN	NaN	1852448	486475	438102	64	16	50	1	79	1194502	0.999982	1
UNC5D	34554	1152	-45	420778	114680	704733	21	13	86	0	99	819413	0.999982	1
OR5M9	NaN	NaN	NaN	131577	38796	6954	12	5	1	0	6	45750	0.999982	1
TTLL10	2356409	196	27	297192	88389	122061	4	3	22	3	51	548756	0.999982	1
SLITRK6	18898	822	-27	361669	101321	42090	7	2	3	1	11	232227	0.999983	1
RAX	293564	549	20	141703	50264	52521	2	2	8	2	27	376797	0.999983	1
EDA2R	28261	NaN	-6	132065	35563	65514	3	3	9	0	12	101077	0.999983	1
HRNR	486922	468	25	1174067	392596	86742	5	0	4	0	4	479338	0.999983	1
SAMD9L	362550	625	8	693753	177144	28182	12	13	1	1	20	422791	0.999983	1
LMOD1	743998	168	27	258945	72468	85461	10	4	7	0	11	157929	0.999983	1
SMPD1	424837	471	17	270901	87047	160857	4	2	14	0	16	247904	0.999984	1
ZNF785	2214934	142	54	173728	50996	74664	2	3	6	0	9	125660	0.999984	1
LCOR	989428	512	43	189039	53070	177144	3	0	14	0	14	230214	0.999984	1
LHX3	799089	244	42	182695	57401	70089	4	2	5	0	7	127490	0.999984	1
MOBP	161535	694	18	38674	7808	57279	2	0	26	0	26	65087	0.999984	1
GLTPD1	1744013	273	28	90402	29097	108519	1	4	14	0	18	137616	0.999984	1
C1RL	2422791	224	38	211792	60146	127551	4	5	9	1	22	316285	0.999984	1
KCNQ4	428440	188	32	298046	93940	325557	8	1	35	0	36	419497	0.999984	1
MON1B	60048	1058	-19	227164	77348	163419	8	0	18	0	18	240767	0.999984	1
TBX1	728313	211	8	253821	80337	208803	1	1	7	0	8	289140	0.999984	1
CREBZF	325720	554	-19	145607	49288	31659	3	0	7	1	14	164639	0.999984	1
SIRPD	422390	424	46	85583	25681	154086	1	1	19	1	35	256627	0.999984	1
RNF151	1747301	183	46	106018	31964	129198	1	2	11	0	13	161162	0.999984	1
GCNT4	479847	634	32	197762	51484	44835	4	5	3	0	8	96319	0.999985	1
FGD2	832054	220	41	288713	82411	405345	8	6	29	0	35	487756	0.999985	1
SMTNL2	1239739	318	24	196786	62342	218136	5	2	26	0	28	280478	0.999985	1
PAX6	172494	631	-11	193919	54046	322446	2	1	36	0	37	376492	0.999985	1
PAX8	633218	385	36	193126	39650	238632	6	1	23	0	24	278282	0.999985	1
FAM110C	123809	705	NaN	130540	46970	64965	3	1	7	0	8	111935	0.999985	1
ZNF814	NaN	NaN	NaN	379725	91683	104310	1	2	2	2	36	1014369	0.999985	1
TPRN	1722012	202	36	278404	95831	71553	2	0	10	2	33	794220	0.999985	1
OR6C75	667726	802	-14	132309	39345	20679	1	4	1	3	19	216916	0.999985	1
C19orf26	2214581	234	29	188368	63440	76677	6	4	6	1	13	179035	0.999985	1
ADCY6	1715886	328	38	504287	152866	600240	7	10	26	3	90	1782298	0.999986	1
FOLR2	744547	182	58	116083	28121	102114	2	3	10	0	13	130235	0.999986	1
RBM47	247828	341	64	252357	76677	160125	3	3	8	0	11	236802	0.999986	1
IMPAD1	137667	562	-5	154513	46055	144204	1	2	10	0	12	190259	0.999986	1
NKX3-1	378220	544	16	99247	30866	43188	2	1	5	0	6	74054	0.999986	1
MYOCD	113594	848	-54	430477	123098	478545	17	7	43	0	50	601643	0.999986	1
SERPINA1	201688	843	9	181841	51118	142557	4	4	21	0	25	193675	0.999986	1
HTR1B	11897	1123	-35	161589	53070	15921	3	3	7	2	21	212524	0.999986	1
TRAF3	719158	178	49	255346	64355	322812	5	4	43	1	61	459818	0.999986	1
CDKN1C	552601	256	34	128893	48068	915	1	0	5	2	27	382897	0.999987	1
WIZ	524410	481	33	329278	112301	192699	9	5	26	1	40	481717	0.999987	1
MAN1C1	693953	443	29	275842	78629	367647	2	1	27	0	28	446276	0.999987	1
BIN3	761528	224	49	117120	28548	170007	1	2	17	0	19	198555	0.999987	1
STON1-GTF2A1L	75084	934	-3	517036	140117	353373	4	3	17	0	20	493490	0.999988	1
VGLL3	55913	332	-18	141825	39894	137250	5	0	20	0	20	177144	0.999988	1
MAP6D1	1441187	410	25	82777	28853	57462	1	0	8	1	31	286639	0.999988	1
PABPC3	436184	650	30	268095	79239	36417	10	10	2	1	19	204167	0.999988	1
CCDC9	1350139	232	33	232105	68015	182817	3	2	8	1	13	277550	0.999988	1
NDST1	1109777	188	60	383568	110715	499224	7	4	37	0	41	609939	0.999988	1
OR10K1	177013	929	7	129747	42273	14640	6	8	4	1	17	119255	0.999988	1
MLNR	321392	424	51	166896	60207	18117	6	3	1	0	4	78324	0.999988	1
ZNF391	143920	645	19	158539	39467	26718	3	1	4	1	15	172325	0.999988	1
TLX3	269453	434	25	122488	39650	17019	1	2	3	1	8	131760	0.999988	1
ZNF71	174439	849	-68	211060	58682	78141	3	2	6	2	34	427610	0.999989	1
CCDC140	235091	682	12	69357	20679	52704	1	2	5	0	7	73383	0.999989	1
TSPYL6	619188	448	9	174033	51606	44835	4	4	4	0	8	96441	0.999989	1
ZNF700	719617	678	-1	331535	78568	195993	2	1	9	0	10	274561	0.999989	1
GP9	1155221	379	52	72346	26108	4941	1	1	1	0	2	31049	0.999989	1
NEUROD6	48298	883	-4	146888	39406	31293	3	2	2	0	4	70699	0.999989	1
KCNN1	1328847	217	35	232044	73200	161955	7	8	23	0	31	235155	0.999989	1
ZNF704	143727	501	1	181902	50691	335988	9	3	50	0	53	386679	0.999989	1
PPP1R1A	643658	392	33	77409	21411	188856	1	0	27	0	27	210267	0.999989	1
ZCCHC24	334525	284	46	105530	29524	71553	4	4	25	1	31	112118	0.999989	1
B3GALT5	286705	689	-70	134322	36783	37332	8	3	13	0	16	74115	0.999989	1
C11orf95	NaN	NaN	NaN	281637	94428	0	1	0	0	0	0	94428	0.99999	1
ZNF221	464210	419	-38	276940	65270	157929	4	4	7	0	11	223199	0.99999	1
TERF2IP	449343	354	18	170739	50325	124806	1	0	9	0	9	175131	0.99999	1
WDR24	1207790	194	33	340990	99491	142191	4	2	10	6	64	1242814	0.99999	1
CACNA1I	725838	466	60	956175	291153	776469	23	10	63	0	73	1067622	0.99999	1
DAG1	1657622	236	28	369233	123403	65880	6	5	9	1	27	422974	0.99999	1
FBXL17	73947	913	4	299449	91805	224358	1	0	13	2	16	459818	0.99999	1
ARHGAP40	NaN	NaN	NaN	293776	87413	105774	11	3	19	0	22	193187	0.99999	1
CLCN7	1232935	209	37	352519	107543	428037	7	6	45	2	61	659227	0.99999	1
E2F2	1050775	159	32	187148	57706	129198	1	3	14	1	21	241865	0.99999	1
PPP1R16A	1755818	291	7	226127	70882	80703	4	4	10	1	23	353495	0.99999	1
CBR1	219580	318	66	118401	35685	69906	2	1	7	0	8	105591	0.99999	1
FMOD	552574	325	40	160552	47885	94245	2	5	10	0	15	142130	0.99999	1
PRDM12	505506	211	24	157807	47519	96441	1	1	7	0	8	143960	0.99999	1
TMED3	259115	736	19	94001	27511	76311	1	0	12	0	12	103822	0.99999	1
CLDN11	372782	377	30	86620	29036	78507	1	2	10	1	22	150243	0.999991	1
KCNH2	775233	547	25	541802	174643	247416	16	7	18	0	25	422059	0.999991	1
FEN1	1239228	212	59	162931	46970	91683	1	2	6	0	8	138653	0.999991	1
LRRIQ4	404285	689	13	241743	69174	99552	8	8	6	0	14	168726	0.999991	1
IPCEF1	100494	765	9	203435	49105	350262	1	2	24	0	26	399367	0.999991	1
ZNF7	1454261	384	20	303841	76616	164151	4	5	9	1	15	302377	0.999991	1
MAPT	369065	469	19	333487	103334	400587	4	4	30	1	35	569252	0.999991	1
CHERP	815495	258	44	404491	111752	385581	10	4	25	0	29	497333	0.999991	1
OR5H6	391500	849	-2	139385	39589	14457	1	6	1	1	30	316346	0.999991	1
GLI4	1657385	389	19	160857	48312	67710	1	1	7	0	8	116022	0.999991	1
ECHDC3	371900	163	15	129137	40687	104676	1	5	6	0	11	145363	0.999991	1
BACE2	197460	530	-6	223870	66917	281088	2	3	18	0	21	348005	0.999991	1
HOXB3	946208	524	29	180072	57828	111630	3	0	15	4	54	610061	0.999992	1
CHMP1A	1090549	219	38	130723	9638	181170	3	2	23	0	25	190808	0.999992	1
ZNF878	975609	728	-8	255773	65026	63684	2	1	5	4	43	698572	0.999992	1
P2RX6	577297	192	58	194956	56120	126087	3	2	21	0	23	182207	0.999992	1
SSTR4	199022	554	-50	158722	55571	4575	6	4	2	1	32	216550	0.999992	1
MAP1A	794398	269	37	1178154	362706	100467	29	8	13	1	25	691374	0.999992	1
MAP2K7	952640	320	27	186355	51911	193431	2	1	18	0	19	245342	0.999992	1
FAM178B	677234	392	46	302072	88633	70821	16	4	16	0	20	159454	0.999992	1
PPP1R3A	12173	914	-21	489525	129564	133956	31	14	13	1	33	352336	0.999992	1
PRDM8	60915	903	-4	287249	93757	77592	1	3	1	3	19	541558	0.999992	1
C14orf80	689089	298	41	181475	62830	86193	3	4	7	1	13	215086	0.999992	1
TMEM110	1107657	264	52	130845	36600	261507	1	5	26	0	31	298107	0.999992	1
C11orf49	1268399	373	31	173362	48434	387411	1	0	27	0	27	435845	0.999993	1
TCF3	2396187	262	31	317749	98027	202398	7	6	18	0	24	300425	0.999993	1
OR52B6	128694	895	9	140422	43676	23241	2	3	0	0	3	66917	0.999993	1
ADRA1A	259233	692	3	237290	71980	167811	2	3	20	1	26	314882	0.999993	1
RASGRP3	124045	680	9	310368	79971	433710	4	7	24	0	31	513681	0.999993	1
KIR2DL1	NaN	NaN	NaN	153720	43371	388875	4	4	51	0	55	432246	0.999993	1
PANX2	944000	242	49	281759	91927	10065	10	5	3	0	8	101992	0.999993	1
AHNAK	2746294	204	49	2532659	724192	164883	20	11	6	0	17	889075	0.999993	1
ZNF165	213170	562	23	214720	54290	116388	1	1	5	0	6	170678	0.999993	1
ZBED6	NaN	NaN	NaN	423401	114253	0	1	1	0	2	33	932629	0.999993	1
MALL	NaN	NaN	NaN	66978	19764	27999	1	2	4	0	6	47763	0.999993	1
TNXB	2242514	203	33	2066924	656848	1046760	34	22	32	4	69	2476722	0.999994	1
THOC3	537044	631	37	155550	41358	83631	1	1	11	0	12	124989	0.999994	1
PDYN	461602	543	28	109495	31964	80886	8	6	16	0	22	112850	0.999994	1
NPTXR	1317460	358	54	206424	71553	98637	5	1	22	0	23	170190	0.999994	1
PODN	491749	391	14	279563	91561	326289	5	6	26	3	74	958615	0.999994	1
SON	908921	375	68	1060912	326960	388692	8	2	15	0	17	715652	0.999994	1
NPBWR1	99395	697	-19	132736	47702	2562	3	2	6	1	12	110227	0.999994	1
TUBB	2115149	171	41	192821	53680	118218	2	1	15	0	16	171898	0.999994	1
EHD4	830035	224	39	235521	66063	149511	2	2	8	0	10	215574	0.999994	1
NMUR1	1052303	216	43	176473	59414	60573	3	1	7	0	8	119987	0.999994	1
EPN2	658567	227	6	272304	86010	268644	3	4	13	0	17	354654	0.999994	1
OR2T5	112460	903	-20	133651	39833	10797	1	0	0	0	0	50630	0.999994	1
UBQLNL	99343	946	-2	203801	57523	43188	7	4	6	0	10	100711	0.999994	1
TAPT1	165112	581	29	253821	67893	173484	1	1	8	0	9	241377	0.999994	1
GRIN2A	109137	922	-9	641781	171288	600972	33	19	90	0	109	772260	0.999994	1
FAM46D	102816	NaN	-24	170556	44286	9699	4	3	5	1	30	256688	0.999994	1
WDR18	2292363	206	44	187148	57523	103578	3	0	15	0	15	161101	0.999994	1
RAB3B	701660	353	22	97173	26169	209169	3	4	46	0	50	235338	0.999994	1
TBCEL	308922	724	25	188124	50325	227835	3	1	21	0	22	278160	0.999994	1
TIMP2	681697	157	24	98576	25681	156099	1	1	21	0	22	181780	0.999994	1
CFP	775214	NaN	38	205997	58987	85827	3	3	7	0	10	144814	0.999995	1
LAMC3	815585	293	36	685152	200202	699975	16	9	38	0	47	900177	0.999995	1
VSIG10L	NaN	NaN	NaN	356240	126880	6954	4	3	6	2	41	952210	0.999995	1
PSKH2	191789	1214	-25	164700	48312	49776	11	5	15	0	20	98088	0.999995	1
PLXNA4	314659	746	9	871873	248270	1171200	33	21	95	0	116	1419470	0.999995	1
THNSL1	157790	417	-10	320982	88206	62220	2	2	1	0	3	150426	0.999995	1
TTLL2	254009	704	1	256261	71126	58194	9	2	10	0	12	129320	0.999995	1
C1orf228	NaN	NaN	NaN	196054	54107	28914	5	2	8	0	10	83021	0.999995	1
LRRC32	269123	379	26	270352	95099	69174	5	1	11	1	15	239364	0.999995	1
HTR1A	3636	1003	-20	175070	56974	14640	5	6	4	2	19	186477	0.999995	1
CLEC14A	13985	544	-50	200934	68625	20313	10	2	13	1	21	177754	0.999995	1
SNAI1	575200	181	51	112667	34648	62952	8	4	12	0	16	97600	0.999995	1
SNX18	68402	643	7	302865	89304	48312	3	3	5	0	8	137616	0.999995	1
PLCH2	339388	228	38	607865	185440	284016	18	10	24	1	38	502213	0.999995	1
CNNM1	270704	575	-6	399489	130479	224175	8	7	15	1	25	429745	0.999995	1
UBXN10	649343	508	30	118401	36600	58377	5	3	18	0	21	94977	0.999995	1
PRLHR	613868	617	8	149755	54656	39345	3	2	8	0	10	94001	0.999995	1
NEUROD1	210899	380	17	153720	43005	58194	3	2	5	0	7	101199	0.999995	1
BDKRB2	330952	500	10	167201	49471	146034	1	1	14	0	15	195505	0.999995	1
KBTBD8	99545	940	13	264679	68381	101199	3	0	8	0	8	169580	0.999995	1
SHROOM2	157955	NaN	0	680760	213927	221064	11	12	11	1	26	549793	0.999995	1
ZNF564	2026532	472	-13	246745	59597	126270	1	2	6	1	30	496906	0.999995	1
C2orf81	NaN	NaN	NaN	243512	82045	36600	4	1	9	1	23	388570	0.999995	1
RPL28	1038859	194	22	120353	34831	73932	2	1	10	0	11	108763	0.999995	1
FAM109B	1321127	363	65	109129	34343	48312	1	3	2	0	5	82655	0.999995	1
TMEM115	843769	206	51	143411	50569	54900	1	1	9	0	10	105469	0.999995	1
KCNJ15	109140	246	56	161040	46116	32025	3	3	4	2	46	407297	0.999995	1
RNASE8	937278	320	20	65941	18788	11895	2	2	1	0	3	30683	0.999995	1
LMNB2	1604277	267	35	261202	77165	241743	3	2	19	1	23	420778	0.999995	1
MGAT2	563227	409	-4	190808	55144	63135	1	0	4	0	4	118279	0.999995	1
AVEN	409752	499	0	156160	47153	158478	1	1	9	3	24	374113	0.999996	1
OR10AD1	511392	352	32	134810	39772	14274	4	0	6	0	6	54046	0.999996	1
RSPO4	779522	586	27	103212	29097	97722	3	0	15	0	15	126819	0.999996	1
HMG20B	2160126	269	39	142008	39162	64599	3	1	8	0	9	103761	0.999996	1
MAML2	272830	409	6	497394	140727	106506	12	6	13	1	22	322324	0.999996	1
CXCR1	718028	301	27	146888	46543	38979	3	4	7	0	11	85522	0.999996	1
SH3PXD2B	495571	267	42	396134	113338	388875	13	6	36	0	42	502213	0.999996	1
ZC3H3	2168942	235	34	397171	132248	229482	10	8	10	0	18	361730	0.999996	1
LIN28A	1046693	181	33	92354	25132	113826	2	1	17	0	18	138958	0.999996	1
PPM1H	298536	426	0	221979	67344	387411	8	5	46	0	51	454755	0.999996	1
VIPR2	179290	348	-24	194590	55205	351726	3	5	44	1	51	451583	0.999996	1
TNKS	106755	854	20	578951	169519	866688	3	1	40	1	45	1145458	0.999996	1
CFC1	NaN	NaN	NaN	194834	59170	22692	1	0	0	0	0	81862	0.999996	1
SETD1A	1508459	247	46	720471	230397	558150	16	18	18	1	42	873398	0.999996	1
C1orf116	451418	155	25	251320	81374	103944	2	0	11	0	11	185318	0.999996	1
FZD8	144247	708	-26	285114	96807	5490	4	0	3	2	28	457988	0.999996	1
OR56A1	432250	877	-13	133956	41907	40809	1	4	0	0	4	82716	0.999996	1
PPP1R15B	517418	230	28	304207	88511	86010	4	0	6	1	20	398391	0.999996	1
PDP1	319459	423	5	256871	71980	87291	3	2	8	2	23	380091	0.999996	1
EXOC5	176601	944	13	324642	77043	284016	1	2	12	0	14	361059	0.999996	1
NDN	59699	961	-58	135542	41602	43737	6	4	5	0	9	85339	0.999996	1
NOVA2	866240	261	42	201666	71553	71553	3	4	3	0	7	143106	0.999996	1
TSPYL4	260690	640	16	175314	52887	7503	1	0	5	3	91	1053226	0.999996	1
PEF1	1093701	197	37	123037	36356	142557	3	1	18	1	29	263642	0.999996	1
GABRB3	21132	1430	-54	219478	61976	246867	10	6	48	0	54	308843	0.999996	1
ID2	215150	559	11	59231	16348	79239	1	0	25	0	25	95587	0.999996	1
LPP	148376	685	6	263398	79727	410652	10	5	59	0	64	490379	0.999996	1
LRIT2	216191	860	-17	231983	72346	85278	1	3	3	2	50	898042	0.999996	1
ZNF606	1219985	694	-30	355874	83875	226371	3	1	20	2	71	962092	0.999996	1
SRCRB4D	870785	220	59	245281	78263	191418	4	3	13	0	16	269681	0.999996	1
TRMT61A	900930	225	38	121268	40138	58377	2	1	12	0	13	98515	0.999997	1
ZC3H10	2878044	171	40	180865	58682	100467	3	1	9	0	10	159149	0.999997	1
ESPN	644193	198	33	360571	117608	166713	6	3	9	0	12	284321	0.999997	1
OR4C16	1141	1100	-37	132919	37454	19398	4	6	7	2	30	174643	0.999997	1
OPRD1	765350	208	27	155062	51179	39894	4	2	5	0	7	91073	0.999997	1
TRIB1	322911	193	40	156282	49959	80154	2	1	13	1	16	190930	0.999997	1
MANEAL	445096	375	33	197457	56547	93330	4	1	13	1	23	297436	0.999997	1
TAF7	729604	645	-10	152683	39467	19581	7	1	6	0	7	59048	0.999997	1
OR13A1	126925	808	26	139324	42029	53619	2	2	6	0	8	95648	0.999997	1
DDN	1737773	214	55	289750	102236	37698	5	5	9	1	23	335134	0.999997	1
CHST6	488582	225	6	160308	57828	17568	3	2	1	0	3	75396	0.999997	1
PCDHB13	915569	724	-11	331474	107177	54351	6	5	1	0	6	161528	0.999997	1
FOXL2	345888	340	21	154513	52460	43188	3	0	8	0	8	95648	0.999997	1
TRAM1L1	24934	NaN	-31	158661	44469	44652	1	1	3	0	4	89121	0.999997	1
GP5	324325	269	27	228018	80703	32574	6	5	4	0	9	113277	0.999997	1
OR2S2	853975	298	55	134200	42212	13908	1	3	1	0	4	56120	0.999997	1
AVPR1B	755856	400	10	174338	59719	75945	1	5	8	1	23	354349	0.999997	1
LMTK2	457962	375	19	649223	185989	534543	16	9	36	1	63	1142530	0.999997	1
LHX9	98527	448	-18	176534	50752	243573	2	5	21	1	30	374967	0.999997	1
DOT1L	1658089	199	28	660935	203557	800991	13	12	41	0	53	1004548	0.999997	1
GRM7	4936	1156	-6	408029	115534	317688	14	7	41	2	66	623115	0.999997	1
RTN4R	530222	292	44	191479	69479	48312	4	2	7	0	9	117791	0.999997	1
ARHGEF5	189369	838	0	681797	205753	280356	3	0	9	1	20	955260	0.999997	1
OGFR	1044503	208	48	288164	88816	161772	4	1	20	0	21	250588	0.999997	1
ZNF219	937278	320	20	294935	104920	153171	7	3	9	0	12	258091	0.999997	1
ITGB2	746455	191	74	339282	94428	415776	5	9	19	0	28	510204	0.999997	1
FBXO28	638932	174	13	160491	45384	135054	2	1	13	0	14	180438	0.999997	1
GDNF	176444	628	4	91622	26047	32940	3	2	9	0	11	58987	0.999997	1
KLHL17	1911331	239	9	274195	86864	218685	2	0	17	2	21	395890	0.999997	1
USP6NL	300268	388	22	373991	102175	195993	7	5	9	0	14	298168	0.999997	1
PCDH7	28650	682	6	540826	165005	125538	7	4	10	4	76	1519754	0.999997	1
COL6A5	202934	533	11	1116544	299327	128649	57	18	40	0	58	427976	0.999997	1
OVOL1	3834148	287	55	116815	32513	65331	3	2	11	0	13	97844	0.999997	1
MAGEA6	203033	NaN	-1	134139	39528	25254	1	1	4	0	5	64782	0.999997	1
ZHX2	426706	533	13	356057	104737	62586	8	4	3	0	7	167323	0.999997	1
CCDC86	794900	522	47	151280	49105	118950	3	1	13	0	14	168055	0.999997	1
OR4N5	371813	563	-29	130174	39284	22326	5	6	2	2	25	166652	0.999997	1
MATN1	286775	493	27	214354	63989	131943	5	4	18	0	22	195932	0.999997	1
TMEM132B	492460	860	-17	466284	132309	321897	34	17	66	0	83	454206	0.999997	1
SORCS2	279342	555	36	504287	151585	382470	11	10	53	1	66	609146	0.999997	1
ZNF436	1032187	163	25	209474	51301	192516	2	0	16	0	16	243817	0.999997	1
PRPS1L1	89480	675	-1	136274	39589	26901	6	2	5	0	7	66490	0.999997	1
NRIP1	103852	526	8	499468	136823	38064	13	6	6	1	15	278648	0.999998	1
WNT3A	688142	391	0	152683	43676	127734	1	2	20	2	76	655201	0.999998	1
SLC39A3	1354357	291	25	143167	49898	26901	5	6	5	1	15	122732	0.999998	1
IGFBP5	573046	620	16	118340	33733	99186	7	3	27	0	30	132919	0.999998	1
SP1	1707021	145	57	333304	102236	190503	5	4	15	0	19	292739	0.999998	1
MEGF6	250204	251	15	686799	186111	533445	10	7	29	0	36	719556	0.999998	1
CDKN1A	904665	228	37	69174	22875	82167	1	3	16	1	32	203557	0.999998	1
CLEC3B	479578	326	41	88511	24766	30012	1	2	2	0	4	54778	0.999998	1
HOXD9	242935	874	15	146400	48495	63318	1	2	10	4	47	512034	0.999998	1
ZNF646	1398193	247	40	773785	233996	44652	21	8	4	0	12	278648	0.999998	1
GATA2	937778	274	52	203435	64294	106323	4	3	15	1	22	273341	0.999998	1
FAM57B	NaN	NaN	NaN	117547	36356	115839	5	4	25	0	29	152195	0.999998	1
IQSEC2	886836	NaN	77	647698	203801	195261	11	8	19	1	34	616405	0.999998	1
PAX7	520847	598	28	241072	72041	195627	9	4	31	0	35	267668	0.999998	1
TNRC6B	502506	484	34	816546	228933	647454	18	6	52	0	58	876387	0.999998	1
ZNF831	876466	202	15	691374	232776	228567	48	26	29	0	55	461343	0.999998	1
TBX15	87793	927	-4	216245	61000	204411	5	2	22	0	24	265411	0.999998	1
RIMS1	35104	964	-12	766648	216428	536373	35	9	66	0	75	752801	0.999998	1
TMEM129	867402	350	39	153232	48251	60390	3	1	8	0	9	108641	0.999998	1
ANKRD50	47412	616	-24	610671	176595	97539	8	3	5	0	8	274134	0.999998	1
CCR2	228487	625	39	178913	54046	54717	2	3	7	0	10	108763	0.999998	1
RNF152	96352	799	-12	84912	27084	48312	4	0	17	0	17	75396	0.999998	1
BTBD9	295241	821	32	285541	76799	589809	3	3	41	0	44	666608	0.999998	1
OR2A4	129668	852	9	129259	41297	10614	4	4	0	1	12	104737	0.999998	1
UBC	1090586	206	33	291031	86681	34404	1	0	11	1	36	478972	0.999998	1
SH2B3	466447	479	47	241255	80093	130479	3	6	8	0	14	210572	0.999998	1
MUC12	NaN	NaN	NaN	2172820	764696	90768	33	7	23	2	62	1673840	0.999998	1
C1QTNF8	1154740	294	20	105286	35807	12078	2	2	0	0	2	47885	0.999998	1
UBFD1	528849	628	48	136701	37881	173301	2	1	32	0	33	211182	0.999998	1
TMEM119	437636	399	40	116693	39955	26352	8	7	4	0	11	66307	0.999998	1
KRT74	1280474	464	36	230153	67039	329034	2	7	15	1	58	823866	0.999998	1
CCR3	212198	634	46	160430	48007	21045	2	2	1	0	3	69052	0.999998	1
BRF1	899979	260	32	300181	84485	551745	6	2	49	0	51	636230	0.999998	1
ATG9B	622098	373	41	386618	130906	360693	6	3	19	1	62	1099952	0.999998	1
SHANK1	632386	593	31	891027	312381	593652	28	14	36	0	50	906033	0.999998	1
CLDN19	735401	426	26	118157	29158	77043	3	0	11	0	11	106201	0.999998	1
GPR124	655980	379	26	558516	185928	469029	13	7	35	0	42	654957	0.999998	1
TAL1	364960	414	3	136945	47336	89304	5	4	17	0	21	136640	0.999998	1
BACH2	294466	601	13	361547	103639	253272	10	3	27	0	30	356911	0.999998	1
BEGAIN	402460	304	5	252296	78202	84546	9	3	11	0	14	162748	0.999998	1
LRRC3	893345	411	43	105591	36051	34038	2	4	3	0	7	70089	0.999998	1
RNF146	113326	889	-6	151585	46055	34221	2	2	2	0	4	80276	0.999998	1
IGSF8	829863	386	17	251320	90158	159027	4	6	7	0	13	249185	0.999998	1
DFNB31	260520	290	19	376614	129930	398757	5	4	21	0	25	528687	0.999998	1
KCTD17	699535	379	44	131943	36966	86376	4	2	16	1	21	185562	0.999998	1
RGS11	1340678	205	43	210999	58743	188124	7	3	25	0	28	246867	0.999998	1
BCL2L11	NaN	NaN	NaN	106262	28792	88206	2	0	13	0	13	116998	0.999998	1
PHYHIP	587455	196	50	145424	39223	97539	2	1	19	0	20	136762	0.999998	1
MAFB	308177	550	-29	136213	41663	25986	1	1	4	4	33	309392	0.999998	1
CLN8	100540	544	-13	122305	35990	62586	3	2	11	0	13	98576	0.999998	1
MYCN	169653	1491	-12	194468	61549	38796	4	3	2	0	5	100345	0.999998	1
DLGAP2	99986	671	-37	422791	121085	138897	26	9	36	0	45	259982	0.999998	1
CNNM2	711862	233	38	378444	114924	275415	6	2	20	0	22	390339	0.999998	1
NAP1L2	196410	NaN	-3	201300	51789	31476	3	2	1	0	3	83265	0.999998	1
C15orf39	840096	203	46	425292	151524	51057	10	7	6	0	13	202581	0.999998	1
ZCCHC12	234959	NaN	44	171349	49898	40077	2	2	5	0	7	89975	0.999998	1
MAEA	938287	391	37	176229	47946	243573	3	3	27	0	30	291519	0.999998	1
MYEOV	558031	443	37	128771	45079	18117	2	4	1	0	5	63196	0.999998	1
ZNF541	NaN	NaN	NaN	583892	176290	0	26	16	0	1	29	446215	0.999998	1
HEG1	367509	177	50	586332	184464	249429	10	3	23	1	27	484645	0.999999	1
SDF4	2356409	196	27	177510	46665	122061	1	2	15	2	26	338306	0.999999	1
VSTM2A	255140	678	-34	104310	28731	123342	4	4	32	0	36	152073	0.999999	1
HIVEP3	190045	457	27	1002291	322812	215757	41	15	21	0	36	538569	0.999999	1
FOXA1	67481	487	-58	198616	61793	58011	3	6	4	1	16	208620	0.999999	1
PAQR7	746382	372	24	145485	45750	30927	2	3	2	0	5	76677	0.999999	1
FAM53B	300236	352	32	180499	53924	157380	3	2	15	0	17	211304	0.999999	1
VPS37C	914160	531	42	148840	49532	112362	5	1	16	0	17	161894	0.999999	1
SLC22A24	NaN	NaN	NaN	237961	71309	69540	9	7	13	0	20	140849	0.999999	1
RFPL4B	96263	432	0	113094	31842	35136	3	2	6	0	8	66978	0.999999	1
CRB2	346407	389	44	536007	179157	266997	14	7	28	1	47	532408	0.999999	1
TMEM140	464513	594	20	76433	26413	38430	1	2	7	0	9	64843	0.999999	1
ABHD13	71759	952	-32	145241	41053	21777	2	1	5	0	6	62830	0.999999	1
DPP9	860250	203	29	397049	107848	208437	11	5	24	0	29	316285	0.999999	1
DIDO1	961230	336	40	965386	298229	491172	31	14	27	0	41	789401	0.999999	1
HAPLN1	220863	552	-9	154818	43005	148047	5	7	19	0	26	191052	0.999999	1
ERG	162262	418	4	220515	57828	357216	3	6	27	0	33	415044	0.999999	1
SIAH2	348288	544	27	136762	42395	33489	3	1	4	0	5	75884	0.999999	1
OLFM1	199862	446	28	207827	54229	206241	8	5	28	0	33	260470	0.999999	1
RNASE10	464497	395	17	93879	25071	30744	2	3	3	0	6	55815	0.999999	1
NKX2-1	58829	624	-18	169275	53253	52155	1	2	6	2	25	362157	0.999999	1
EVX1	473864	394	13	167567	57889	77043	2	1	12	0	13	134932	0.999999	1
C16orf54	NaN	NaN	NaN	91317	32574	15006	3	2	4	0	6	47580	0.999999	1
FOXI1	94287	650	24	161894	47275	45750	8	9	8	0	17	93025	0.999999	1
KCNA3	318208	730	22	239547	76677	26535	7	3	3	0	6	103212	0.999999	1
ASXL3	7579	1014	-10	961604	281515	159210	34	13	11	1	30	529541	0.999999	1
GOLGA7B	543507	369	12	87840	17934	96258	1	1	14	0	15	114192	0.999999	1
TMEM37	203559	497	35	80215	25742	42822	1	1	9	0	10	68564	0.999999	1
RREB1	664661	310	35	739381	224846	291702	27	19	10	0	29	516548	0.999999	1
HBG2	109545	1056	-1	64782	18666	63867	3	6	16	0	22	82533	0.999999	1
CADM3	99569	785	14	190137	54168	321714	5	4	36	1	55	505263	0.999999	1
KIAA1731	NaN	NaN	NaN	1150826	299266	98454	16	1	13	2	46	1216096	0.999999	1
OR5A1	430021	507	-1	132004	41480	18483	8	5	7	0	12	59963	0.999999	1
EHD3	102236	884	15	232593	65331	193980	5	4	20	0	24	259311	0.999999	1
LRRN2	401240	221	35	291214	100772	36966	6	1	9	0	10	137738	0.999999	1
OR9G4	384896	828	-34	137738	42151	24888	9	5	17	1	34	125416	0.999999	1
KIAA0754	NaN	NaN	NaN	590724	193248	25986	3	1	1	0	2	219234	0.999999	1
BEND7	241076	532	25	211426	60146	317871	2	0	28	0	28	378017	0.999999	1
HS1BP3	580167	278	28	170434	50081	188124	3	3	38	1	50	318481	0.999999	1
MPEG1	542222	686	9	302621	91012	35685	6	5	6	1	41	361608	0.999999	1
PCDH10	9477	1355	-31	444263	140788	159393	11	9	15	1	30	388997	0.999999	1
OR5M8	NaN	NaN	NaN	132980	38308	12627	8	6	4	0	10	50935	0.999999	1
INO80D	290764	492	23	441518	129442	212646	12	3	21	0	24	342088	0.999999	1
MFSD7	639827	489	12	245037	81618	209718	1	3	19	2	33	570533	0.999999	1
PSPN	943949	407	31	63196	23546	17568	3	2	8	0	10	41114	0.999999	1
EFCAB4B	241693	793	18	354715	94367	289689	11	8	29	0	37	384056	0.999999	1
MAP1S	1181745	246	21	431209	155855	154086	15	9	14	0	23	309941	0.999999	1
NHSL2	623448	NaN	41	514474	163358	98271	10	8	15	1	63	869982	0.999999	1
TAB3	81645	NaN	13	308172	88389	150792	1	2	9	1	17	289506	0.999999	1
DCAF12L1	11311	NaN	-16	192638	62830	27267	7	8	2	0	10	90097	0.999999	1
PPIP5K1	794398	269	37	649101	182085	151707	1	2	3	1	9	561993	0.999999	1
BHLHE22	9265	1050	-1	154269	55449	4758	1	2	5	2	23	314089	0.999999	1
PTGFR	249935	671	-16	167384	45445	88572	5	3	26	0	29	134017	0.999999	1
SEMA4G	1020226	247	40	380823	110715	458049	6	4	25	0	29	568764	0.999999	1
PRSS50	298503	495	41	165981	49959	115839	2	0	14	0	14	165798	0.999999	1
PAQR9	397648	422	17	156465	51057	29829	5	2	6	0	8	80886	0.999999	1
SYT13	173203	637	14	181841	56242	188856	3	4	18	0	22	245098	0.999999	1
C3orf58	34520	1009	-6	187209	56730	56730	2	1	5	1	18	214537	0.999999	1
DNAJB8	829484	317	50	99796	28121	36234	6	3	8	0	11	64355	0.999999	1
GRPEL1	459652	426	70	95892	26352	127917	1	0	26	0	26	154269	0.999999	1
LRFN1	1793696	252	31	309819	114741	16836	11	6	4	0	10	131577	0.999999	1
NKX2-5	483508	458	33	151646	51484	34587	2	2	6	0	8	86071	0.999999	1
KIAA1009	51818	807	-15	640622	149206	356667	3	4	10	3	37	1101355	0.999999	1
H1FNT	809696	412	16	105347	35197	9516	8	4	4	0	8	44713	0.999999	1
DLX2	534370	295	34	139019	43066	75579	2	4	11	0	15	118645	0.999999	1
FZD9	904644	399	48	243756	81252	30561	4	4	1	0	5	111813	0.999999	1
KIAA0232	500642	179	50	609146	162382	282735	5	0	14	0	14	445117	0.999999	1
KRTAP10-2	860604	461	30	109068	31842	40809	1	1	5	0	6	72651	0.999999	1
SLC12A1	263035	455	-25	505385	135115	637206	16	5	58	1	66	847412	0.999999	1
RASL10B	675201	196	3	87108	26352	89487	1	0	22	1	35	180255	0.999999	1
TRIM56	1066804	272	39	308660	106933	41358	9	5	5	0	10	148291	0.999999	1
F2R	257923	372	46	180194	54412	29280	4	3	3	0	6	83692	0.999999	1
CDC42EP1	991778	176	51	160003	55937	46482	3	4	9	1	20	221125	0.999999	1
VOPP1	947740	541	23	76311	21594	68625	1	0	14	0	14	90219	0.999999	1
C1orf115	447403	520	-11	58987	20252	44652	2	0	15	0	15	64904	0.999999	1
CBX2	633863	209	31	272609	86620	79239	3	4	4	2	36	587552	0.999999	1
RD3	384781	399	5	83997	25620	27633	2	2	9	0	11	53253	0.999999	1
ZC3H12C	137968	266	8	384361	104981	60939	9	3	14	1	20	253760	0.999999	1
ANKRD11	1263742	322	40	1148386	322202	292068	27	14	20	0	34	614270	0.999999	1
C1orf216	1177566	325	35	97844	29158	55083	2	0	9	0	9	84241	0.999999	1
ZNF660	435137	541	40	146522	35746	37881	4	2	5	0	7	73627	0.999999	1
MLC1	909819	215	25	165432	50142	268644	1	1	28	0	29	318786	0.999999	1
MSLNL	1187310	273	39	439871	149755	138714	5	10	14	1	43	702903	0.999999	1
ADAMTSL2	1869593	315	35	419558	115534	263337	13	13	38	0	51	378871	0.999999	1
CCDC116	521773	194	37	260653	79361	62403	8	3	9	1	16	197640	0.999999	1
S1PR4	908206	241	21	154208	57523	19764	3	3	2	0	5	77287	0.999999	1
FBRS	2255010	158	60	193248	67161	152439	5	5	20	0	25	219600	0.999999	1
OR2C3	272980	927	-14	134749	42212	43920	8	4	21	1	33	141276	0.999999	1
ZNF579	1094560	399	4	228140	81679	0	6	4	0	1	15	163175	0.999999	1
SLC8A3	527365	409	28	416447	118462	240462	14	7	30	0	37	358924	0.999999	1
CXorf21	81961	NaN	21	131516	34831	23790	3	4	1	0	5	58621	0.999999	1
MUC5B	1400716	311	46	2371680	829356	473604	52	13	56	1	81	1444480	0.999999	1
OR14C36	104321	936	-39	131211	40260	20313	10	5	6	0	11	60573	0.999999	1
SPEM1	1906324	206	33	131760	40626	55998	4	5	4	0	9	96624	0.999999	1
PES1	653792	330	28	263398	70577	427305	5	3	60	0	63	497882	1	1
PPM1F	471638	379	52	195322	59597	146583	6	3	27	0	30	206180	1	1
FAM43A	406498	421	39	174460	58316	3294	2	0	9	1	38	356057	1	1
EFR3B	NaN	NaN	NaN	364963	100223	254004	14	5	48	0	53	354227	1	1
OR1F1	1493009	253	42	131089	40565	8418	6	6	2	0	8	48983	1	1
TEX19	2598845	179	36	71248	19337	43188	4	1	12	0	13	62525	1	1
ACTL8	249962	416	27	155855	47092	41541	9	4	7	0	11	88633	1	1
MKRN3	94496	904	-55	216184	62708	23973	23	5	10	0	15	86681	1	1
KCTD12	202176	734	11	133407	45567	17019	1	0	5	0	5	62586	1	1
RNF44	607190	318	49	186294	58743	122976	3	2	17	0	19	181719	1	1
OR4B1	400891	509	-27	131211	38796	18849	6	7	3	0	10	57645	1	1
EBF4	NaN	NaN	NaN	261751	79544	2745	3	1	6	1	20	352214	1	1
DACT1	303507	489	32	352275	109434	135054	11	13	4	0	17	244488	1	1
MYPOP	874987	198	41	160857	60207	24888	1	2	0	0	2	85095	1	1
HEYL	976856	358	33	137372	46543	151158	5	1	26	0	27	197701	1	1
ZNF623	2198262	229	33	235033	60146	37698	6	2	9	1	21	225883	1	1
NUDT18	584373	219	34	134871	44835	7320	2	1	3	0	4	52155	1	1
GIMAP5	734961	689	14	133102	37454	89121	3	4	16	1	39	262361	1	1
ATG4B	1268313	406	27	182817	46116	116937	5	2	36	0	38	163053	1	1
RNF186	559698	259	28	92964	32208	25803	3	3	5	0	8	58011	1	1
TSPO	624112	241	48	93391	16775	33489	1	0	3	0	3	50264	1	1
BASP1	237391	349	-10	96807	29097	25803	1	1	2	0	3	54900	1	1
C9orf47	248480	646	4	86010	27267	40809	2	1	10	1	38	189954	1	1
GNAZ	NaN	NaN	NaN	152683	43493	64965	3	1	11	0	12	108458	1	1
CREG2	475096	278	19	124379	37942	123342	5	2	25	0	27	161284	1	1
JPH4	1250373	553	35	259128	89121	81252	8	1	13	0	14	170373	1	1
SYNPO2	267272	589	2	547292	168238	165432	11	10	12	5	47	840275	1	1
C1R	2459343	195	45	264984	71553	112362	2	6	7	0	13	183915	1	1
S1PR1	190734	597	4	160125	50142	19764	5	8	10	0	18	69906	1	1
CNNM4	936233	332	49	329766	101016	184830	5	6	12	0	18	285846	1	1
AQP2	1033911	220	48	112057	39833	121878	2	3	21	0	24	161711	1	1
ZBTB45	2673870	276	11	208681	73505	25254	5	3	2	0	5	98759	1	1
FIGNL1	177267	585	25	288957	82350	19581	7	1	4	0	5	101931	1	1
PLEKHM2	683349	174	22	445605	128283	150426	17	7	30	0	37	278709	1	1
OR10J1	347588	699	-5	135359	41602	39345	4	6	5	0	11	80947	1	1
SKI	788773	262	30	305488	99491	98820	8	5	11	0	16	198311	1	1
PTCHD1	397667	NaN	-2	379847	110044	152256	6	7	16	0	23	262300	1	1
SH3RF3	266032	464	13	322507	107360	155733	12	2	27	2	37	411323	1	1
SLITRK4	4706	NaN	-30	359351	101443	23424	11	5	9	1	87	722545	1	1
CEACAM20	761897	511	-61	259250	77470	280722	1	0	31	0	31	358192	1	1
FAM163A	458564	479	-8	71370	22326	35502	2	0	9	0	9	57828	1	1
WDR86	608657	190	39	159210	51423	69906	6	3	20	0	23	121329	1	1
SOCS5	630448	252	34	232959	62586	28914	3	1	5	0	6	91500	1	1
FOXH1	1899637	200	22	150609	51789	22326	2	1	2	0	3	74115	1	1
MN1	107535	256	-110	548329	177632	70638	9	3	13	2	25	412177	1	1
SMG1	790295	125	37	1614426	441396	1108431	11	4	27	1	34	1621136	1	1
VASH1	308800	471	39	158295	47031	159576	9	2	32	0	34	206607	1	1
OTOP1	178901	584	34	259982	80581	159942	2	5	9	0	14	240523	1	1
IGFBP2	582017	536	19	136030	45140	55449	2	2	7	0	9	100589	1	1
NR0B1	73561	NaN	28	198189	61488	51972	3	2	6	0	8	113460	1	1
MAP4	1023686	249	35	689788	206180	746274	7	2	34	0	36	952454	1	1
JAGN1	950574	170	54	79361	22387	22326	1	0	6	0	6	44713	1	1
PDZRN3	82249	888	-7	461587	131150	376614	10	8	27	1	65	882060	1	1
PCDHB6	915569	724	-11	329522	106933	29280	10	5	3	0	8	136213	1	1
TP53INP2	1047752	147	47	93025	30500	52155	1	0	8	0	8	82655	1	1
ABT1	411992	498	24	116022	35685	82167	2	2	11	0	13	117852	1	1
MAPK8IP2	1073094	203	43	357704	119194	137799	12	8	19	0	27	256993	1	1
ANKRD24	2194691	244	41	489403	154940	232227	11	6	21	0	27	387167	1	1
PLAGL1	358761	422	8	196054	59414	57828	2	2	5	0	7	117242	1	1
PACSIN1	888245	207	32	201788	49105	175863	3	1	27	0	28	224968	1	1
KCNJ16	32643	589	-53	180926	49837	34038	2	4	1	0	5	83875	1	1
ITPRIPL1	904852	213	43	242231	70699	84729	3	4	5	0	9	155428	1	1
SCYL2	184701	578	3	414312	108702	556869	2	6	25	2	56	1101294	1	1
BICD2	573438	393	45	366793	109373	144936	1	4	9	0	13	254309	1	1
FOXC1	145123	487	20	229360	74786	17019	3	2	3	0	5	91805	1	1
PPP3R2	112839	1008	-11	76189	19703	38247	2	1	11	0	12	57950	1	1
AGPAT4	74993	874	-5	168360	45567	318786	1	6	30	0	36	364353	1	1
PHAX	235652	347	15	175741	44408	155367	1	0	16	0	16	199775	1	1
SELPLG	448698	280	40	164151	58560	17934	9	5	4	0	9	76494	1	1
FAM47B	6541	NaN	-14	271877	83143	21228	12	6	1	0	7	104371	1	1
FGF19	465152	561	38	92110	28487	17568	3	1	11	0	12	46055	1	1
MTA3	343875	378	27	233813	59353	241011	2	2	21	0	23	300364	1	1
BEND3	208838	417	30	354349	102968	92964	8	6	10	0	16	195932	1	1
KIF17	632832	208	35	444507	131211	402051	5	10	18	1	35	654591	1	1
SLC12A4	871877	158	52	508069	146705	562542	4	6	22	0	28	709247	1	1
RGMB	141802	729	11	203984	61915	61671	1	1	9	0	10	123586	1	1
PATZ1	723505	237	57	334524	97539	200202	6	1	17	1	22	379176	1	1
TPRX1	881316	336	39	164456	62830	20862	1	1	1	0	2	83692	1	1
MSX2	30602	599	14	111325	36905	38247	1	1	5	0	6	75152	1	1
KCNC3	1072052	528	26	313723	105347	31293	10	3	11	0	14	136640	1	1
DIRAS2	94332	706	13	87352	23180	42456	4	3	13	0	16	65636	1	1
C9orf139	1951939	202	40	78568	27023	134871	1	1	26	0	27	161894	1	1
FAM65B	430274	256	26	472811	132004	355752	5	7	24	0	31	487756	1	1
ALX4	301098	575	9	175497	52887	88938	3	1	22	0	23	141825	1	1
LYNX1	427585	373	34	93635	27694	103395	3	0	40	0	40	131089	1	1
HIST2H2AB	798975	560	17	53619	18666	30195	1	0	11	0	11	48861	1	1
EYS	28896	1167	-23	1388482	359351	357399	48	16	51	2	71	843203	1	1
DCAF12L2	11596	NaN	-29	191479	63257	16836	4	7	0	0	7	80093	1	1
DRD5	207324	923	30	201056	61366	11712	6	3	4	0	7	73078	1	1
PTAR1	288169	640	-11	178364	48373	118950	1	0	16	1	19	242414	1	1
SATL1	82752	NaN	-16	280417	70028	89487	2	0	10	0	10	159515	1	1
LDOC1L	216551	425	14	97234	34526	46299	4	0	19	0	19	80825	1	1
KIAA1671	NaN	NaN	NaN	764269	235460	22509	28	18	18	0	36	257969	1	1
C12orf66	472096	296	-17	193126	53558	61122	2	3	9	0	12	114680	1	1
KLHL36	567037	187	33	263642	78019	136335	7	7	15	1	48	422547	1	1
ZNF583	135115	713	-50	255529	60329	148596	2	1	16	2	42	560956	1	1
GRIP2	501828	342	52	490867	153476	338184	3	0	26	2	65	1086776	1	1
SERTAD2	632067	332	25	132919	40748	40077	1	0	6	0	6	80825	1	1
TMPRSS5	124189	613	12	201422	58804	83631	3	2	19	0	21	142435	1	1
FZD10	59974	465	-39	246623	72895	5307	1	4	0	1	8	176229	1	1
IRGC	452493	192	-2	190991	64843	36966	4	4	3	0	7	101809	1	1
MUC17	1124475	272	43	1830549	645807	480009	18	8	20	6	112	4303733	1	1
MRC1L1	75804	350	-2	1325347	317261	403149	1	0	4	1	19	1686345	1	1
FAM46B	929681	336	34	173850	60756	37332	1	2	9	1	38	387228	1	1
TMEM213	352046	385	7	48190	13664	33855	2	3	20	0	23	47519	1	1
ALG10	23464	1025	-29	205509	56181	156282	3	2	24	0	26	212463	1	1
CGGBP1	123235	894	-3	71736	21228	41175	1	2	9	0	11	62403	1	1
INA	522257	125	41	208559	67771	79422	2	0	9	0	9	147193	1	1
DDX25	611330	414	14	217465	56303	149877	1	3	11	0	14	206180	1	1
SLC9A3R2	1747301	183	46	144509	45445	35868	3	4	6	0	10	81313	1	1
CRAMP1L	1534704	320	36	540216	170922	341661	21	13	39	0	52	512583	1	1
SNX33	586224	231	34	248758	68015	79788	6	2	15	1	18	190930	1	1
HS3ST6	1766472	214	39	127246	44774	1281	3	2	0	0	2	46055	1	1
TRMT12	489180	476	13	188978	57523	41358	1	1	3	0	4	98881	1	1
TAF3	189040	596	-1	402539	112240	216672	7	4	16	0	20	328912	1	1
PRRG3	125659	NaN	4	99674	29890	117669	2	3	20	0	23	147559	1	1
CYHR1	2043455	200	36	200202	62586	165432	6	2	37	0	39	228018	1	1
GCK	1321842	282	62	220332	60024	381555	4	6	38	0	44	441579	1	1
HOXB8	946208	524	29	104981	29707	23058	3	2	8	0	10	52765	1	1
KCNA2	479017	640	21	213927	60573	45201	5	6	6	0	12	105774	1	1
GRAP	652784	198	21	96441	26535	5856	1	2	1	1	15	72590	1	1
HIVEP2	248800	596	25	1046943	300120	233508	16	8	8	0	16	533628	1	1
HIST1H1B	228884	634	40	94611	30744	17934	2	2	4	0	6	48678	1	1
FLRT2	18925	671	-45	278587	84302	42273	11	2	11	0	13	126575	1	1
MBLAC2	83822	824	25	117913	36539	16287	1	0	3	0	3	52826	1	1
OR52B2	465433	806	-1	134444	43249	16104	2	4	4	0	8	59353	1	1
NTN5	1597109	242	31	205448	67954	107421	5	4	13	0	17	175375	1	1
RHBDD2	1054488	218	59	151036	51911	126453	2	1	19	0	20	178364	1	1
CHRM2	72122	1001	-25	199836	57279	175680	15	11	39	0	50	232959	1	1
MAB21L2	214274	848	18	151646	45994	41724	4	3	7	0	10	87718	1	1
KCTD1	173654	429	31	367586	110776	338184	2	0	18	0	18	448960	1	1
KCP	NaN	NaN	NaN	717055	206180	75396	7	0	38	0	38	281576	1	1
RAB6C	342211	671	4	108275	31720	37881	1	1	6	0	7	69601	1	1
HBE1	109545	1056	-1	64477	18239	97539	3	3	35	0	38	115778	1	1
PHOSPHO1	763613	346	27	129747	41175	58377	1	0	9	0	9	99552	1	1
GCNT2	254228	404	13	440115	120780	229116	6	1	19	1	25	423035	1	1
TNFAIP8	305890	296	55	89121	21594	21228	1	0	10	0	10	42822	1	1
ADAM8	339279	452	-12	374540	80215	298839	4	7	14	5	135	2369301	1	1
MCHR1	726133	165	54	175924	57035	80703	5	3	13	0	16	137738	1	1
FZD7	363643	441	36	238937	77104	31659	5	4	3	0	7	108763	1	1
PCSK4	2352825	221	38	324154	101504	121146	6	3	15	0	18	222650	1	1
ZNF80	410007	614	10	119865	30561	43371	5	5	8	0	13	73932	1	1
BET1L	1463610	437	24	68991	20130	122610	1	1	33	0	34	142740	1	1
CPZ	92046	471	35	283406	83143	203862	5	4	18	0	22	287005	1	1
SPATA2	589377	181	48	219478	67649	72102	4	8	13	0	21	139751	1	1
SDPR	158359	484	4	183366	51240	49593	7	6	6	0	12	100833	1	1
CDK2AP2	1392213	215	53	54534	17385	52704	1	0	16	0	16	70089	1	1
OR5W2	4214	1074	-46	131760	38613	16104	7	9	1	0	10	54717	1	1
RTL1	356726	585	-24	574437	172386	12261	26	16	5	1	22	223077	1	1
PPM1L	585349	509	-5	158051	42700	128283	1	4	18	1	24	218197	1	1
KCNJ12	405028	480	-60	184281	54717	15555	11	3	8	0	11	70272	1	1
CCDC144A	1101297	499	-18	644404	152378	344223	4	2	15	0	17	496601	1	1
ANKRD6	403943	609	43	316163	91012	217404	7	2	25	0	27	308416	1	1
ANKRD33	570716	438	22	204838	58682	154818	3	1	15	0	16	213500	1	1
PLEKHF2	385365	347	60	108763	29219	32940	1	2	4	0	6	62159	1	1
PVRL1	744818	555	30	284443	84485	279075	4	4	26	0	30	363560	1	1
PRF1	549339	573	40	232227	75213	38064	14	7	6	0	13	113277	1	1
TTC30B	380902	434	27	285968	80032	21411	3	1	4	1	14	209901	1	1
ASB1	246085	513	27	142862	44896	139995	3	3	29	0	32	184891	1	1
DIO2	47674	533	-44	133285	39467	118584	5	2	31	0	33	158051	1	1
CETN1	483873	521	28	75884	19459	17202	4	1	6	0	7	36661	1	1
PDPK1	2083323	321	42	248758	66551	219783	3	4	30	0	34	286334	1	1
NPTX2	545145	560	20	181963	58133	118218	5	5	16	0	21	176351	1	1
WDR20	1492356	237	43	255895	72224	197823	6	4	17	1	29	319030	1	1
DRGX	NaN	NaN	NaN	116571	34587	94611	4	2	19	0	21	129198	1	1
BHLHB9	162942	NaN	27	234972	65880	31659	3	0	5	0	5	97539	1	1
C11orf24	833157	233	52	185623	62891	53253	2	1	6	0	7	116144	1	1
RNF166	802673	189	41	105774	29280	66246	1	2	11	0	13	95526	1	1
SIX4	352813	482	5	327875	103273	89121	6	4	8	0	12	192394	1	1
DMPK	929036	203	43	310368	81435	383751	1	3	13	3	52	1044198	1	1
KLHL28	228561	481	-22	247904	68686	156282	5	3	19	0	22	224968	1	1
IL17D	385825	434	29	83265	29646	9333	3	2	3	0	5	38979	1	1
FAM20C	195067	593	-4	119011	40748	21777	8	5	11	0	16	62525	1	1
C17orf72	NaN	NaN	NaN	83143	25193	50142	1	0	11	0	11	75335	1	1
AKAP12	340429	383	11	765672	220332	99186	16	8	7	0	15	319518	1	1
ZBTB43	247985	252	46	204594	53070	34404	4	2	7	0	9	87474	1	1
ANKRD34B	321394	545	38	220637	62830	20496	4	3	4	0	7	83326	1	1
KIF4B	516166	461	38	533933	144082	35136	13	8	3	0	11	179218	1	1
C3orf70	760533	598	32	109129	29402	52155	3	3	9	0	12	81557	1	1
GRID2IP	NaN	NaN	NaN	516304	164456	1281	20	7	14	0	21	165737	1	1
CLDN9	1443513	234	49	86986	32696	27450	2	2	8	0	10	60146	1	1
LGI4	745516	357	-9	226310	74908	46482	7	5	10	0	15	121390	1	1
LRFN3	984653	303	21	250405	96380	19764	6	7	0	0	7	116144	1	1
FOXG1	52980	1173	-46	204228	64782	15372	6	2	6	0	8	80154	1	1
MSGN1	135007	1245	10	80703	25620	10065	1	2	1	0	3	35685	1	1
IQSEC1	516922	406	48	492392	150670	399855	7	6	20	0	26	550525	1	1
ABLIM2	172573	230	36	301401	77409	508374	6	6	42	0	48	585783	1	1
OR5D14	4183	1091	-36	133102	39650	19581	2	9	3	4	54	298351	1	1
WSCD2	451405	644	29	246806	69052	249063	7	7	43	2	69	522282	1	1
PLEKHG3	608112	186	46	499956	149328	322629	11	10	26	0	36	471957	1	1
SLC35C1	431496	381	20	151036	50081	42822	2	4	15	0	19	92903	1	1
PYGO1	306625	405	-9	180987	51057	77958	4	2	15	0	17	129015	1	1
WNT7B	498719	270	28	151585	42761	59658	6	1	20	0	21	102419	1	1
TMEM132C	NaN	NaN	NaN	469944	144753	3111	30	31	23	0	54	147864	1	1
NEUROD4	115336	828	15	142374	40626	47031	21	6	21	0	27	87657	1	1
OR8B8	171093	824	-10	132370	38735	9882	9	7	1	0	8	48617	1	1
GREM1	244472	383	5	78812	23302	22875	3	1	13	0	14	46177	1	1
FOSL2	465927	197	30	137311	44408	94611	2	2	19	1	28	227530	1	1
FFAR3	767113	472	9	144265	46970	7137	3	1	6	0	7	54107	1	1
SIRPB1	421731	424	39	330681	100833	193614	4	4	25	2	60	646722	1	1
PLEC	2478735	247	25	2062837	659837	592005	39	32	35	0	67	1251842	1	1
KCNS1	865186	324	46	218563	72956	40626	5	1	12	0	13	113582	1	1
CHST13	289633	508	52	139385	49837	38430	5	3	8	0	11	88267	1	1
MXD4	836839	332	29	91927	27389	73749	1	0	27	0	27	101138	1	1
FAM83H	2182434	229	28	485804	164944	87657	15	10	11	0	21	252601	1	1
IGFALS	1604603	288	36	260958	93696	4758	4	5	4	0	9	98454	1	1
GIMAP1	734961	689	14	128283	41724	94062	2	5	14	1	39	262361	1	1
NKAIN4	1005137	285	50	92720	26779	107238	1	1	24	0	25	134017	1	1
RAI1	1199281	260	16	793610	256261	105591	22	9	8	0	17	361852	1	1
MFAP3	174087	592	16	155916	44103	71736	3	0	13	0	13	115839	1	1
KLHL29	NaN	NaN	NaN	346236	107238	109983	13	4	34	0	38	217221	1	1
STOX2	169045	458	-14	396927	114192	51789	10	6	10	0	16	165981	1	1
TRIM67	381758	603	8	334219	103151	280356	9	4	40	0	44	383507	1	1
LRRC8A	1644028	201	14	342820	103883	80703	7	7	6	0	13	184586	1	1
C19orf35	1603571	240	27	189649	72773	34038	2	3	3	0	6	106811	1	1
NCK2	209853	689	15	165920	45445	62403	1	5	4	0	9	107848	1	1
KCNC4	532510	400	38	293959	94001	68076	4	3	11	0	14	162077	1	1
ZNF572	550341	596	20	238449	53985	74847	3	2	7	0	9	128832	1	1
CHRM4	817153	212	45	198677	65209	20313	9	10	1	0	11	85522	1	1
ACTBL2	160055	456	3	159942	47397	37515	6	4	6	0	10	84912	1	1
NPDC1	1951939	202	40	137982	46848	76494	4	2	16	0	18	123342	1	1
NKX3-2	134006	592	24	137006	47458	17934	5	1	6	0	7	65392	1	1
HYAL2	843769	206	51	200263	62159	87291	4	2	12	0	14	149450	1	1
LRTM2	245027	593	30	156648	49227	45933	7	2	16	0	18	95160	1	1
ADRB3	672861	356	25	162870	62403	29463	3	2	9	0	11	91866	1	1
JDP2	758517	239	44	75457	22814	32940	3	1	11	0	12	55754	1	1
2022-03-09	1160849	344	39	144936	47763	60756	1	2	7	0	9	108519	1	1
C3orf72	345888	340	21	72224	25864	79239	3	3	20	0	23	105103	1	1
RNF103	621664	442	36	301096	77714	143655	1	2	10	0	12	221369	1	1
CREB3L1	801520	158	36	227347	66185	122793	4	2	22	3	51	480131	1	1
OR2B11	272980	927	-14	131699	42700	12444	2	4	4	2	39	229909	1	1
KLF5	274388	328	28	195444	58194	133041	1	0	15	0	15	191235	1	1
FAM131B	379715	379	29	158478	44103	129564	8	4	32	0	36	173667	1	1
DCAF4L1	272281	261	25	167018	51301	27084	6	5	4	0	9	78385	1	1
ZNF598	1747301	183	46	384605	121024	124989	9	8	5	0	13	246013	1	1
BACH1	315733	289	60	321409	86132	100833	1	1	7	0	8	186965	1	1
SHOX	NaN	NaN	NaN	134139	38247	106506	3	2	28	0	30	144753	1	1
CBX4	647412	242	-2	239181	71736	44652	5	0	8	0	8	116388	1	1
C17orf70	3665223	205	12	364780	125660	155916	8	8	18	1	39	401990	1	1
C11orf86	NaN	NaN	NaN	49227	15555	0	5	3	0	0	3	15555	1	1
HMGXB3	NaN	NaN	NaN	557479	166286	68076	9	4	14	1	31	504287	1	1
GPR173	878367	NaN	63	156709	49349	19581	5	1	8	0	9	68930	1	1
DLX6	99426	991	-15	127978	34892	33855	5	0	10	0	10	68747	1	1
HCN4	314300	642	16	498431	167689	178425	18	16	19	0	35	346114	1	1
NRSN1	349698	825	-21	84241	24827	86193	2	4	23	0	27	111020	1	1
NYX	590228	NaN	54	192882	72468	64050	9	10	14	0	24	136518	1	1
PVRL3	79394	878	-15	237046	68564	95709	5	4	23	0	27	164273	1	1
BAD	1613996	257	65	84241	23912	121878	1	0	27	0	27	145790	1	1
FAM181A	242993	645	15	148291	47336	75762	3	6	14	0	20	123098	1	1
OLIG3	210173	486	29	113460	36417	19581	1	0	5	0	5	55998	1	1
GLTSCR1	788433	258	33	635437	231068	105591	24	17	16	0	33	336659	1	1
FAHD2A	255441	536	19	137555	40504	185196	1	1	28	0	29	225700	1	1
EIF5AL1	342919	284	39	66734	18727	42822	1	0	14	0	14	61549	1	1
GPR68	251273	462	42	152256	48678	23790	3	1	6	0	7	72468	1	1
CLIC6	284989	406	43	291885	88938	174765	1	3	11	4	25	449143	1	1
SHF	667418	544	27	184037	53863	128466	2	1	15	0	16	182329	1	1
KCNJ1	194422	602	1	169275	47031	68991	4	3	14	0	17	116022	1	1
OR5M1	NaN	NaN	NaN	133590	39894	17934	4	5	3	0	8	57828	1	1
MAP2K2	2276561	180	36	176412	51057	84546	4	2	16	0	18	135603	1	1
PCDH1	760355	281	23	528321	169275	85095	18	5	10	1	39	521001	1	1
PAQR8	372545	431	33	149511	46116	10980	3	0	5	0	5	57096	1	1
PPARA	536661	179	24	206241	55632	197457	4	2	31	0	33	253089	1	1
ACR	669934	295	41	178974	56364	125904	1	0	14	0	14	182268	1	1
KCNF1	668276	514	23	208681	63074	12261	8	5	3	0	8	75335	1	1
LUZP1	859705	169	25	459269	132736	65880	7	5	8	0	13	198616	1	1
PNMAL2	1099113	393	25	263886	85278	9150	8	4	1	0	5	94428	1	1
SLC35A2	834040	NaN	38	191540	58255	71736	2	4	11	0	15	129991	1	1
PROKR1	260004	596	12	167445	49227	61854	2	9	4	0	13	111081	1	1
GPR17	NaN	NaN	NaN	153293	50020	39162	7	5	9	0	14	89182	1	1
TCP10L2	NaN	NaN	NaN	154635	44652	114741	6	1	24	0	25	159393	1	1
C1orf86	849779	293	25	148535	31903	97539	1	0	17	0	17	129442	1	1
FAM181B	303563	599	-7	171044	63379	8418	2	1	2	0	3	71797	1	1
HRCT1	853975	298	55	47458	16592	21594	2	1	11	0	12	38186	1	1
ART4	340728	578	-4	136762	38003	72468	2	2	13	0	15	110471	1	1
WNT10B	1737773	214	55	165005	52033	75396	3	3	11	0	14	127429	1	1
C12orf68	511392	352	32	81923	25132	20496	3	2	6	0	8	45628	1	1
TMX4	72842	609	-25	156221	41053	170922	2	1	24	0	25	211975	1	1
MYOG	430455	453	42	95892	29097	26352	2	2	11	0	13	55449	1	1
FURIN	833957	291	42	342942	103761	285114	4	5	22	0	27	388875	1	1
TTBK1	1293543	363	51	553209	182817	375150	18	12	40	0	52	557967	1	1
PUF60	2279638	229	25	243512	72346	172752	5	2	29	0	31	245098	1	1
ZBTB38	405071	178	40	518256	138714	42456	10	9	2	0	11	181170	1	1
KLHL34	93001	NaN	7	262361	91744	20679	10	8	4	0	12	112423	1	1
STARD9	NaN	NaN	NaN	2017941	586698	41541	38	24	29	1	66	898164	1	1
PRELP	529605	314	28	161650	50081	79605	5	0	21	0	21	129686	1	1
GPR50	215822	NaN	-7	260592	79788	84180	1	6	2	1	21	300791	1	1
BCL11B	316817	629	-40	375882	117669	72102	8	6	9	0	15	189771	1	1
OR8K1	10293	963	-36	135786	39528	8967	3	2	4	0	6	48495	1	1
MAB21L1	NaN	NaN	NaN	152866	44774	47031	8	3	12	0	15	91805	1	1
HIST1H1D	390169	544	57	92537	30073	25254	1	5	3	0	8	55327	1	1
AMIGO1	1056159	272	37	207827	64111	23241	4	1	13	0	14	87352	1	1
GPR45	184828	497	0	154086	50691	43188	3	5	7	0	12	93879	1	1
DPCR1	2483101	261	36	582001	184769	47031	5	0	13	1	22	415898	1	1
PPP1R3D	73597	856	-36	121939	42761	15921	1	1	3	0	4	58682	1	1
OR2L8	27938	1015	-28	132248	39589	21228	4	9	0	0	9	60817	1	1
SH2B2	574073	361	45	247111	81557	124989	5	2	21	0	23	206546	1	1
PRND	477570	485	26	76860	21045	31110	1	2	9	0	11	52155	1	1
FLG	433645	548	21	1721054	510448	87657	6	4	2	0	6	598105	1	1
C11orf84	1320765	201	47	163846	49532	102663	1	4	8	0	12	152195	1	1
PTAFR	794194	213	28	146461	42578	36966	3	1	10	0	11	79544	1	1
HSH2D	761374	298	42	151097	46360	67527	1	1	9	0	10	113887	1	1
SFRP1	248918	632	-4	137799	36600	80886	1	2	13	0	15	117486	1	1
SIX2	74076	508	23	122671	38369	63318	2	1	17	1	34	185257	1	1
JUN	300720	419	5	138653	43615	42639	1	2	7	0	9	86254	1	1
DNAJB5	676166	394	23	180255	53070	91500	2	1	14	0	15	144570	1	1
CPN2	344707	269	34	226737	73749	16836	6	5	6	0	11	90585	1	1
P2RY8	NaN	NaN	NaN	148474	49898	40809	6	5	13	0	18	90707	1	1
OR52B4	363779	797	-8	134322	39345	16653	6	3	7	0	10	55998	1	1
ADORA1	469029	453	37	138165	42822	77043	2	2	14	0	16	119865	1	1
DLEU7	136985	649	31	65331	23973	18483	5	0	17	0	17	42456	1	1
NTNG2	361444	509	37	230153	65758	119133	7	5	19	0	24	184891	1	1
CSRNP3	104412	947	2	255529	69113	189039	10	3	37	0	40	258152	1	1
CRIP2	689089	298	41	95038	25193	54351	3	1	15	0	16	79544	1	1
OR52E6	203856	922	-5	133041	38979	14457	3	6	6	1	20	112789	1	1
PITX1	725156	226	27	133834	40565	41541	2	0	14	0	14	82106	1	1
GSPT2	126151	NaN	16	268644	76677	25620	1	3	3	1	11	191723	1	1
RBM33	213580	646	10	508252	147071	292617	9	3	30	1	48	693814	1	1
COQ10B	681973	428	29	104432	30073	141642	1	1	33	0	34	171715	1	1
NXPH1	85530	915	-11	118401	31659	78141	2	1	19	0	20	109800	1	1
FOXN4	438714	519	35	222650	68320	75579	15	6	29	0	35	143899	1	1
ADRA2A	285613	547	-1	190320	65514	18849	6	4	8	0	12	84363	1	1
UTP3	262444	609	19	206058	57462	18300	3	0	8	0	8	75762	1	1
FANCF	52076	970	-4	154696	51545	30012	1	1	9	0	10	81557	1	1
LBX1	572649	418	43	117425	38125	43554	2	0	11	0	11	81679	1	1
PRR15	313344	579	-1	54656	16714	4209	1	0	2	0	2	20923	1	1
CTBP2	283236	508	20	420351	138348	390888	2	1	23	1	27	604327	1	1
CCDC88B	1610483	257	51	626653	203618	382287	8	6	24	1	43	996069	1	1
TTC30A	380902	434	27	285175	80459	27999	1	1	8	1	14	209901	1	1
TLX2	1019591	315	50	115961	41968	46482	2	1	11	0	12	88450	1	1
IHH	823105	324	37	170739	57279	35502	5	4	15	0	19	92781	1	1
RHPN1	1882843	237	35	287920	90707	95709	10	3	21	0	24	186416	1	1
NXPH4	2162032	238	58	127551	42822	32574	4	3	7	0	10	75396	1	1
CHRNB2	1896659	403	41	214781	65026	163053	4	4	24	0	28	228079	1	1
KCTD16	38690	643	-2	185135	51118	119499	8	8	28	0	36	170617	1	1
PRR23A	NaN	NaN	NaN	107909	38674	0	12	7	0	0	7	38674	1	1
NTM	9703	1115	-5	169946	48739	313662	3	3	57	0	60	362401	1	1
TARM1	NaN	NaN	NaN	117059	35929	0	6	7	0	0	7	35929	1	1
KCNA4	30326	940	-38	279075	79971	40809	23	9	12	0	21	120780	1	1
CARNS1	1269888	177	51	390095	138592	32208	8	2	15	2	28	362889	1	1
PLEKHB1	547370	311	38	107482	31598	102480	1	2	18	0	20	134078	1	1
SHH	213448	634	23	190930	65087	103029	1	3	10	0	13	168116	1	1
PPM1A	281503	630	36	206729	51484	152439	1	2	20	1	25	279014	1	1
GAS2L1	849693	251	36	279075	99552	73017	3	0	13	0	13	172569	1	1
SH3BP4	133390	408	-10	408944	122488	102480	4	11	5	0	16	224968	1	1
PPP1R15A	1766061	211	34	284260	88145	43737	4	1	9	0	10	131882	1	1
C2orf53	1214097	238	50	166652	60085	26169	3	2	5	0	7	86254	1	1
ZNF414	726124	214	1	166957	55022	40992	2	1	6	0	7	96014	1	1
EGR1	1202314	205	51	226554	72834	57645	3	0	10	0	10	130479	1	1
ZFP36L1	543449	259	46	141459	45384	116937	1	1	20	0	21	162321	1	1
INSM1	226483	808	-9	205936	74603	8052	2	2	2	0	4	82655	1	1
FOXK1	436950	446	18	302499	106689	217038	2	3	36	0	39	323727	1	1
PGR	23389	962	-25	392230	125660	201117	15	4	40	3	68	536434	1	1
ST6GALNAC3	259709	989	-11	137494	35624	252906	3	6	67	0	73	288530	1	1
UTS2R	2598845	179	36	153476	60451	2013	2	4	1	0	5	62464	1	1
HS3ST5	217498	675	-8	149389	42212	63318	5	4	17	0	21	105530	1	1
SDC3	392864	269	48	180316	66185	150609	1	1	20	0	21	216794	1	1
ZNF777	588536	467	17	356850	103578	186843	4	8	9	1	45	571631	1	1
CDC42EP2	3946871	242	49	86681	29158	31842	4	4	11	0	15	61000	1	1
CHRNA4	1278630	332	62	264069	84363	94245	6	3	25	0	28	178608	1	1
SOX10	1370748	203	50	197701	60878	50874	7	6	17	0	23	111752	1	1
MEX3B	229948	844	-8	233813	79849	27084	6	5	8	0	13	106933	1	1
PAX9	55912	494	-39	143533	46421	71553	2	1	14	0	15	117974	1	1
FKBPL	2170336	224	32	146461	46787	11346	2	3	4	0	7	58133	1	1
URB1	NaN	NaN	NaN	985455	290055	141642	17	9	56	0	65	431697	1	1
C4A	NaN	NaN	NaN	1430206	425048	479094	2	0	12	0	12	904142	1	1
WFIKKN2	1152451	161	15	245037	72468	33123	8	7	4	0	11	105591	1	1
ZBTB8B	NaN	NaN	NaN	214415	60085	0	7	9	0	0	9	60085	1	1
HDGFL1	11748	925	-14	107909	30439	15189	10	3	7	0	10	45628	1	1
ZC3H12D	434842	139	40	220881	72651	30927	2	3	6	0	9	103578	1	1
FAM124B	310772	460	12	206546	61549	36051	3	7	6	0	13	97600	1	1
DOK2	402326	470	12	174460	55571	101931	5	6	12	0	18	157502	1	1
SPIN2A	145137	NaN	18	112057	30866	17568	3	1	7	0	8	48434	1	1
ZNF512B	1154675	189	42	386313	115656	381006	6	8	43	0	51	496662	1	1
PDHA2	16119	968	-25	165554	48373	22875	10	7	7	0	14	71248	1	1
BCAR1	568174	171	16	417362	136579	152073	9	5	18	0	23	288652	1	1
LRWD1	642828	230	65	280234	86132	208254	2	0	32	0	32	294386	1	1
MNX1	387871	369	24	172691	59902	38613	2	1	7	0	8	98515	1	1
KIAA1257	1149132	379	52	183976	46238	175314	1	5	19	0	24	221552	1	1
OR4C6	1295	1091	-20	131150	38674	20862	5	7	5	0	12	59536	1	1
PCDHB4	915569	724	-11	329461	107543	25620	8	11	5	1	38	300547	1	1
HRH3	861466	288	-13	183915	62403	41907	4	9	7	0	16	104310	1	1
RXFP3	268032	863	8	193736	64294	24888	9	7	11	0	18	89182	1	1
ANKK1	107636	610	12	326899	99125	131943	1	7	5	0	12	231068	1	1
FAM101B	248876	591	1	61122	19398	19764	2	3	16	0	19	39162	1	1
ZNF703	587619	452	3	236985	88206	17019	3	1	5	0	6	105225	1	1
UBL4B	571576	400	29	74359	22082	34038	1	1	15	0	16	56120	1	1
HPCAL4	974845	388	36	86803	20801	53802	2	0	25	0	25	74603	1	1
TIGD5	2183482	235	37	260714	92293	14823	2	1	7	0	8	107116	1	1
OR2J2	162844	808	12	131272	40748	23058	3	2	8	0	10	63806	1	1
ZFR2	2201226	204	37	424133	135115	143472	21	7	26	0	33	278587	1	1
PRKACG	168122	498	36	151158	42456	21045	5	7	7	0	14	63501	1	1
OR6P1	NaN	NaN	NaN	132614	41785	0	6	7	0	0	7	41785	1	1
SBK1	1139917	221	55	175009	60512	65697	4	4	13	0	17	126209	1	1
SOX9	159643	606	-41	217648	63806	75396	3	6	7	0	13	139202	1	1
PURG	339429	549	-11	165005	45994	34770	3	2	11	0	13	80764	1	1
ATXN1	109777	623	30	339465	109251	83448	9	4	23	0	27	192699	1	1
GPR135	168237	606	12	197579	74176	11163	3	1	6	0	7	85339	1	1
JPH3	594064	251	23	316041	98088	108885	10	5	12	1	38	360083	1	1
PROKR2	504598	489	14	164212	47702	39528	8	7	11	0	18	87230	1	1
RPL8	1454261	384	20	110593	35075	117486	1	0	42	0	42	152561	1	1
TSKU	287129	214	42	142374	52704	20130	4	5	6	0	11	72834	1	1
PSCA	384374	412	23	50447	14518	3294	1	1	6	0	7	17812	1	1
MECP2	2370576	NaN	29	214659	66978	121329	3	1	37	0	38	188307	1	1
TIFAB	625030	509	47	66490	23180	42090	6	0	27	0	27	65270	1	1
SSTR1	49574	544	-46	162931	52277	9333	4	3	8	0	11	61610	1	1
CTAGE1	162557	417	-9	322446	87108	97722	11	5	19	0	24	184830	1	1
LZTS2	1020226	247	40	274622	96136	103578	15	5	22	0	27	199714	1	1
GXYLT1	172471	684	-9	195810	51423	201849	4	4	49	0	53	253272	1	1
LRRC8C	300032	514	7	346175	96685	92781	6	6	11	0	17	189466	1	1
CLDN23	174979	307	34	119926	40931	5490	3	1	8	0	9	46421	1	1
SP6	1071489	214	29	157014	50691	0	3	3	0	0	3	50691	1	1
MRGPRG	NaN	NaN	NaN	115412	43432	0	3	6	0	0	6	43432	1	1
LRRC10	499701	394	14	115778	36844	15738	2	2	6	0	8	52582	1	1
B3GNT7	1124713	359	42	168726	52704	12078	6	3	13	0	16	64782	1	1
OR4A47	99957	835	-45	131638	38186	9699	7	5	5	0	10	47885	1	1
GSTT2B	699286	202	63	106445	31720	3660	1	2	1	0	3	35380	1	1
BARHL1	1522970	581	37	136152	45384	44103	1	3	7	0	10	89487	1	1
FBXL15	975992	178	39	122915	44530	17385	1	0	7	0	7	61915	1	1
ZBTB34	367308	322	48	215879	59902	32391	7	2	14	0	16	92293	1	1
OPRK1	147912	861	-14	163541	47824	82716	2	1	18	0	19	130540	1	1
KCNJ11	454503	598	14	163236	51423	24522	4	1	10	0	11	75945	1	1
PRR23C	NaN	NaN	NaN	107055	37332	0	8	6	0	0	6	37332	1	1
TAS2R39	321366	568	-9	144936	40992	12993	4	3	5	0	8	53985	1	1
KIRREL3	311236	849	9	354288	104310	241743	10	8	42	0	50	346053	1	1
MC4R	44259	929	3	142313	40870	14091	2	4	3	0	7	54961	1	1
FAM101A	1197100	504	34	58377	17751	17934	3	0	14	0	14	35685	1	1
ZIC1	20725	1070	-30	191052	56364	75396	6	2	23	0	25	131760	1	1
H6PD	954202	297	33	335439	102297	133224	4	5	20	0	25	235521	1	1
ITPRIP	293891	376	8	231190	70394	32940	4	1	8	0	9	103334	1	1
SPC24	1808766	233	33	88633	23729	23058	1	1	7	0	8	46787	1	1
CCDC57	3405115	181	31	398086	116510	296460	4	2	38	0	40	412970	1	1
DYRK2	232901	596	-9	256383	75579	59475	8	4	19	0	23	135054	1	1
PCDH17	8275	1095	-28	488061	150975	101199	24	18	20	2	51	401502	1	1
FZD2	1261037	254	16	235765	74969	4392	6	8	2	0	10	79361	1	1
C15orf56	NaN	NaN	NaN	65148	24888	7686	2	1	6	0	7	32574	1	1
SH2D5	634204	208	34	180865	58499	90219	1	5	17	0	22	148718	1	1
GFRA4	942842	353	32	129015	38613	15921	3	0	9	0	9	54534	1	1
GPRC5A	719556	169	17	152378	46360	122061	2	0	30	0	30	168421	1	1
DUSP7	1045639	224	36	176351	56059	49044	1	1	10	0	11	105103	1	1
OR1G1	445889	579	-8	132370	40016	11895	3	5	3	0	8	51911	1	1
PPP1R3B	159748	526	23	125355	32391	29829	1	4	10	0	14	62220	1	1
OR10S1	107524	830	-5	137982	44286	27084	4	8	6	0	14	71370	1	1
MRGPRE	583782	421	36	126941	45445	8235	5	6	6	0	12	53680	1	1
TLX1	469702	221	52	137921	45262	40260	4	2	16	0	18	85522	1	1
C1QL4	2137968	175	37	98332	33611	15738	1	2	5	0	7	49349	1	1
WNT9A	673663	406	-4	155245	48617	45201	5	2	15	0	17	93818	1	1
KLHL21	628180	259	38	249246	81618	66246	4	4	14	1	39	296582	1	1
SLC32A1	450934	551	36	220210	69296	44469	3	6	11	0	17	113765	1	1
XKR7	1006109	386	37	238876	81008	13359	8	4	10	0	14	94367	1	1
AQP12A	1077835	446	25	122976	42090	31842	1	2	9	0	11	73932	1	1
KIAA1024	261814	789	13	397049	108580	83814	13	4	22	1	31	265533	1	1
SPATA13	255006	569	36	551440	158234	394548	5	5	33	1	44	753411	1	1
ZBTB46	1125169	202	40	251747	75091	80337	8	4	19	0	23	155428	1	1
ARSI	954044	220	46	238693	74969	31842	3	3	5	0	8	106811	1	1
NKX6-3	434010	533	37	57096	18666	9516	5	4	14	0	18	28182	1	1
ASB10	611046	337	38	231434	79117	48495	3	3	14	1	23	228506	1	1
ACTRT2	308009	634	19	159088	48800	40809	5	6	9	0	15	89609	1	1
PCF11	308252	305	10	676368	188856	264618	6	3	23	0	26	453474	1	1
ZBTB4	1906324	206	33	410957	147193	88572	10	5	12	0	17	235765	1	1
SLC25A37	474894	409	36	145607	42700	86742	2	1	21	0	22	129442	1	1
ZDHHC24	1343990	194	62	114802	43127	36417	1	1	12	0	13	79544	1	1
RBM14	1343990	194	62	273951	95343	81435	3	1	13	0	14	176778	1	1
OR10Z1	179404	940	1	130662	41541	18666	7	8	6	0	14	60207	1	1
AKT1S1	1673246	205	37	107604	36417	133956	1	0	33	0	33	170373	1	1
DACT3	1139694	347	28	252723	95709	31842	5	4	8	3	41	413641	1	1
NGFR	971109	303	31	182512	56120	154818	1	3	20	0	23	210938	1	1
GJA8	NaN	NaN	NaN	183671	55693	25620	4	6	3	0	9	81313	1	1
RFPL4A	NaN	NaN	NaN	124745	34465	0	5	5	0	0	5	34465	1	1
RBMXL2	354782	922	-11	159820	55937	6771	17	10	10	0	20	62708	1	1
C6orf223	1407986	199	47	113948	29890	58011	2	0	15	0	15	87901	1	1
ZBED1	NaN	NaN	NaN	296033	86803	38064	9	8	8	0	16	124867	1	1
GAL3ST3	3581017	208	47	177388	60512	22692	8	5	14	0	19	83204	1	1
CHST5	488582	225	6	167689	58499	8235	8	2	8	0	10	66734	1	1
OR10V1	431271	409	27	130113	40077	9516	5	8	3	0	11	49593	1	1
C16orf13	1115707	213	39	106872	23058	39162	3	0	12	0	12	62220	1	1
ELFN1	NaN	NaN	NaN	341051	114070	0	14	12	0	0	12	114070	1	1
FAM155B	74378	NaN	23	199165	62342	21228	4	1	15	1	34	185257	1	1
RBM15B	538437	536	39	367281	122244	19398	4	4	4	1	13	214476	1	1
NLGN2	1906324	206	33	348310	115412	156282	3	6	20	0	26	271694	1	1
EHD1	3218288	209	61	230092	66551	114924	4	4	21	0	25	181475	1	1
GPR31	149346	696	40	130113	45384	3294	4	3	9	0	12	48678	1	1
SNPH	441449	468	32	209779	64904	73932	3	1	22	0	23	138836	1	1
SOX17	240943	554	-8	172935	55632	30561	11	9	8	0	17	86193	1	1
EMX1	450159	421	23	120597	40626	23973	4	0	12	0	12	64599	1	1
CPLX2	473039	624	32	61427	14884	33123	2	1	20	0	21	48007	1	1
RUNX3	566264	443	27	184647	57645	109251	11	8	38	0	46	166896	1	1
ZSCAN12	NaN	NaN	NaN	270901	67283	6588	8	6	8	0	14	73871	1	1
CNR1	172187	799	37	200995	59414	46848	9	6	19	1	85	347944	1	1
SP7	1701810	166	58	179096	59536	11163	4	4	6	0	10	70699	1	1
SP5	318434	709	28	163236	56547	19215	4	3	7	0	10	75762	1	1
TYSND1	471839	217	32	231861	81618	77592	2	2	11	0	13	159210	1	1
CDX2	309835	614	47	131333	42517	54717	2	0	15	0	15	97234	1	1
HS3ST2	432670	708	14	153598	49532	60756	2	4	12	0	16	110288	1	1
SDK2	182941	571	-22	944158	281027	628971	29	17	55	0	72	909998	1	1
GPR176	731008	387	17	217526	67222	71187	3	3	15	0	18	138409	1	1
CMKLR1	437015	597	27	160552	46238	50874	6	4	27	0	31	97112	1	1
FOXN3	111760	684	20	215696	58255	278160	1	6	36	0	42	336415	1	1
ZFP41	1657385	389	19	86681	22570	30378	1	1	12	0	13	52948	1	1
SMAD6	580112	197	46	209474	72163	96807	1	2	13	0	15	168970	1	1
SPRY4	394296	573	28	137189	41602	59109	3	1	19	0	20	100711	1	1
BSPH1	NaN	NaN	NaN	63562	13481	0	4	3	0	0	3	13481	1	1
ZNF503	173705	547	13	259677	96258	21960	2	2	5	0	7	118218	1	1
SLC45A4	277190	239	57	338794	104981	212463	7	7	36	0	43	317444	1	1
LPPR3	2168802	198	28	310002	104859	39711	14	9	9	0	18	144570	1	1
POU5F1B	NaN	NaN	NaN	150060	47580	1647	9	2	8	0	10	49227	1	1
ARMC5	839076	558	11	414739	159881	119682	7	10	8	1	21	309148	1	1
ZCCHC5	263052	NaN	20	203435	57889	11163	5	4	4	0	8	69052	1	1
GALNT9	838016	534	14	261568	77348	126636	4	5	17	0	22	203984	1	1
CDK5R1	636808	587	14	128283	40809	18300	2	4	7	0	11	59109	1	1
MC1R	1207036	221	45	129625	44957	7503	2	0	9	0	9	52460	1	1
FEM1B	376557	437	37	269254	76616	39894	3	1	10	0	11	116510	1	1
GPRIN3	108672	672	-1	325862	100711	47031	6	0	12	0	12	147742	1	1
C1orf226	363646	391	1	133102	42578	67893	4	2	22	0	24	110471	1	1
ANAPC11	3798594	211	19	90951	19398	148413	1	0	44	0	44	167811	1	1
ZNF880	526380	960	-32	256810	63074	53070	1	0	9	0	9	116144	1	1
TNRC18	1893797	256	14	1238910	411567	281820	31	14	33	0	47	693387	1	1
IGLL5	223193	631	29	90707	28792	38247	1	0	15	0	15	67039	1	1
HAND2	251136	719	-10	92842	27572	44103	1	1	17	0	18	71675	1	1
DNAH14	NaN	NaN	NaN	2033618	514108	147864	31	8	45	1	66	931897	1	1
RGAG4	582710	NaN	53	242353	70577	24339	1	0	6	0	6	94916	1	1
CD93	199022	554	-50	271816	87413	68991	10	3	23	1	32	216550	1	1
INHBB	218512	446	15	169946	55144	31659	5	1	14	0	15	86803	1	1
FSCN2	3623687	204	19	195444	62220	58194	1	4	9	0	13	120414	1	1
XKR5	131291	564	40	292983	88755	48861	1	0	13	0	13	137616	1	1
SH2D7	434458	271	63	193858	57950	56913	3	2	18	0	20	114863	1	1
C1orf198	446793	592	12	140788	41846	111996	1	5	18	0	23	153842	1	1
LHX1	625114	462	21	175924	50813	63135	1	5	10	0	15	113948	1	1
IKZF1	160478	NaN	37	230641	59963	181719	10	5	55	0	60	241682	1	1
KCNS2	440962	550	28	203496	59658	18666	9	1	14	0	15	78324	1	1
KCNK12	791803	516	25	175009	62342	9333	2	2	6	0	8	71675	1	1
ZSCAN23	NaN	NaN	NaN	171410	44896	5490	7	1	13	0	14	50386	1	1
SCRT1	2525749	200	28	143289	49044	4026	2	1	5	0	6	53070	1	1
LMOD2	86849	536	-10	236558	65758	10980	7	3	6	0	9	76738	1	1
FGFRL1	689217	247	58	212402	69601	58377	6	9	11	0	20	127978	1	1
HS3ST3B1	92906	944	-54	162809	52582	30927	2	0	11	0	11	83509	1	1
GPR55	1020678	519	45	136396	39284	51240	1	5	12	0	17	90524	1	1
SRRM3	851224	195	50	275964	92781	114558	4	6	27	0	33	207339	1	1
RPP25	792240	199	45	80825	28975	8235	4	0	11	0	11	37210	1	1
TSPYL5	387608	610	-13	174643	54839	38064	6	1	21	0	22	92903	1	1
KIAA1958	459178	374	11	306708	89121	151890	7	4	27	0	31	241011	1	1
FZD5	335586	341	26	241926	79788	32208	4	5	8	0	13	111996	1	1
ZNF251	1841573	401	17	293349	78507	42639	4	5	6	0	11	121146	1	1
FZD4	195696	281	-12	229360	66734	51606	3	3	17	0	20	118340	1	1
SSTR3	845055	230	67	171410	59353	25437	6	4	17	0	21	84790	1	1
INTS5	2425755	248	51	411201	149877	30561	4	3	7	0	10	180438	1	1
IGFN1	572258	333	23	1571909	481168	368562	6	6	81	0	87	849730	1	1
ATOH8	1105419	181	46	130845	47397	64965	1	0	20	0	20	112362	1	1
BCL2	207116	522	60	103822	34709	49410	1	0	18	0	18	84119	1	1
KRTAP4-7	NaN	NaN	NaN	67832	17812	10065	1	0	8	0	8	27877	1	1
CDHR4	1306720	191	39	344040	103029	53436	6	5	14	0	19	156465	1	1
DAAM2	53428	914	26	474763	129137	374235	11	13	58	0	71	503372	1	1
POU3F2	171189	927	-7	185806	57950	19947	5	3	12	0	15	77897	1	1
TBC1D10B	2312884	165	47	335195	115168	96807	5	5	12	0	17	211975	1	1
CALN1	17685	956	-29	118401	29829	182085	10	2	88	0	90	211914	1	1
PAPOLB	NaN	NaN	NaN	272792	77470	11163	8	4	11	0	15	88633	1	1
BATF2	3151458	209	52	113887	38552	68442	2	2	23	0	25	106994	1	1
EVX2	242935	874	15	194529	68442	58743	3	2	17	0	19	127185	1	1
CHST3	762207	169	54	201605	62647	51606	4	5	20	0	25	114253	1	1
ZNF140	558706	834	17	204350	50020	15738	6	0	9	0	9	65758	1	1
DIO3	1315103	577	-26	127063	40382	30012	4	4	19	0	23	70394	1	1
AATK	1737949	243	22	574498	190259	66246	13	4	22	0	26	256505	1	1
ING1	560003	274	51	199104	60207	64050	8	1	28	0	29	124257	1	1
SPANXN4	2776	NaN	-19	45750	10614	18117	1	1	16	0	17	28731	1	1
TEF	1407073	187	64	139873	42212	62769	2	3	19	0	22	104981	1	1
INHBA	42008	671	-27	184098	51057	57279	3	1	17	0	18	108336	1	1
OR5V1	329776	872	7	136518	40443	22143	4	6	10	0	16	62586	1	1
SOD3	269537	617	31	99796	33245	7503	1	3	4	0	7	40748	1	1
VCPIP1	372262	213	38	520269	152622	82899	4	3	12	1	16	298046	1	1
HS6ST1	406221	635	24	173972	53314	13176	3	0	14	0	14	66490	1	1
NKX2-8	49455	583	-20	97844	34648	16836	2	1	10	0	11	51484	1	1
OR4D1	851306	401	14	129991	40382	21960	1	5	8	0	13	62342	1	1
MTNR1B	55111	742	-18	152134	48068	59109	3	6	19	0	25	107177	1	1
SRRM4	116468	835	2	265350	79422	193248	11	3	50	0	53	272670	1	1
GFOD1	258422	407	37	165066	50325	59475	5	4	24	0	28	109800	1	1
MNT	752972	271	28	240218	83509	102297	4	2	23	0	25	185806	1	1
NEURL1B	NaN	NaN	NaN	227652	80520	28548	7	3	19	0	22	109068	1	1
SLITRK2	1640	NaN	-34	360083	105835	29646	9	2	21	0	23	135481	1	1
KCNA6	277089	903	16	219844	71126	30378	6	6	22	0	28	101504	1	1
FOXF1	70370	416	3	159576	50142	28914	2	5	7	0	12	79056	1	1
ANKRD18A	NaN	NaN	NaN	448411	108092	52521	4	4	13	0	17	160613	1	1
PRR23B	336415	520	11	106933	39101	16287	4	7	5	0	12	55388	1	1
MUC20	907437	365	47	221796	77043	25071	12	4	17	0	21	102114	1	1
SPN	NaN	NaN	NaN	160003	60878	44286	4	2	18	0	20	105164	1	1
HS3ST1	74823	1201	3	130174	38918	21411	6	5	17	0	22	60329	1	1
TMEM229B	488731	311	39	71675	21289	25437	1	1	16	0	17	46726	1	1
ZDHHC22	531874	235	59	110532	35868	23790	3	0	24	0	24	59658	1	1
PCDHB10	915569	724	-11	331657	108092	59292	8	3	19	0	22	167384	1	1
KIF26A	655915	468	32	769149	274866	85644	22	12	15	0	27	360510	1	1
FAM19A5	11714	952	-88	71065	21167	73383	2	2	42	0	44	94550	1	1
C22orf46	NaN	NaN	NaN	103822	31232	49776	1	1	18	0	19	81008	1	1
RAX2	2144458	206	34	75945	27084	1281	6	1	9	0	10	28365	1	1
OR52A1	109516	1024	-15	132736	38735	8418	7	7	13	0	20	47153	1	1
LHX5	444269	468	25	173606	50569	41724	3	3	14	0	17	92293	1	1
MAGEL2	94496	904	-55	510204	176046	8601	15	8	7	0	15	184647	1	1
GDF7	580167	278	28	181414	67283	12993	2	2	7	1	50	318481	1	1
NACC2	809002	262	46	247477	78995	104127	6	5	28	0	33	183122	1	1
SPOCK2	757700	169	40	198311	50935	184830	3	2	39	0	41	235765	1	1
RPTN	486922	468	25	352092	80337	106140	1	1	12	0	13	186477	1	1
SBNO2	2398425	234	17	608414	184525	184098	9	8	26	0	34	368623	1	1
CTU1	NaN	NaN	NaN	138958	54107	7137	1	5	4	0	9	61244	1	1
CALY	386585	472	13	95099	28243	12993	2	1	9	0	10	41236	1	1
IRS2	217826	438	4	544303	191540	46299	10	3	12	0	15	237839	1	1
GPIHBP1	1104860	446	20	80520	23607	34587	2	1	18	0	19	58194	1	1
NYNRIN	897133	265	40	795440	252967	149328	18	12	19	0	31	402295	1	1
FAM46C	344088	557	16	168177	47763	16836	5	6	13	0	19	64599	1	1
FIGN	20376	586	-11	320433	97539	70638	19	11	28	0	39	168177	1	1
XKR6	125681	704	26	268949	85339	144021	7	6	31	0	37	229360	1	1
ORAI2	579276	202	61	106994	34465	44652	3	2	25	0	27	79117	1	1
KLHDC7A	276385	648	15	320433	107055	37149	14	7	21	0	28	144204	1	1
ZFP36L2	227876	208	47	202398	70089	16653	5	4	10	0	14	86742	1	1
EGR3	765839	325	52	164944	48800	37515	1	3	11	0	14	86315	1	1
ZNF879	NaN	NaN	NaN	250649	61915	15372	4	2	11	0	13	77287	1	1
ZNF691	803442	334	27	123769	33428	30195	4	2	14	0	16	63623	1	1
KIAA1462	184440	520	12	578524	170312	108885	27	17	24	0	41	279197	1	1
KCNJ9	829863	386	17	165005	52033	21228	4	2	12	0	14	73261	1	1
ZNF697	421423	599	13	233447	67771	43371	3	2	12	0	14	111142	1	1
PDX1	321222	612	38	117730	38918	11895	1	1	7	0	8	50813	1	1
C17orf59	1381225	202	37	143350	53192	14274	1	0	10	0	10	67466	1	1
ZNF862	438832	686	26	501054	146400	46665	13	11	17	0	28	193065	1	1
CACNG8	813774	360	-33	175253	61366	26901	2	3	10	1	56	288225	1	1
RNF26	1054477	263	40	175619	62647	28548	6	7	14	0	21	91195	1	1
C14orf180	625253	450	20	67405	23912	61488	2	1	38	0	39	85400	1	1
C22orf29	NaN	NaN	NaN	151158	49227	23058	5	1	13	0	14	72285	1	1
ONECUT2	300344	480	15	211060	67283	20130	13	5	74	0	79	87413	1	1
KCNK3	1198614	300	41	164151	53436	46299	1	1	20	0	21	99735	1	1
CCDC154	NaN	NaN	NaN	291031	87779	1830	8	7	12	0	19	89609	1	1
SLC5A3	823351	574	88	304329	90402	47580	6	3	18	0	21	137982	1	1
FER1L5	906473	234	41	941657	246013	391254	8	0	67	0	67	637267	1	1
GPR157	890298	264	31	137921	49105	36783	2	1	19	0	20	85888	1	1
GFRA2	333006	607	7	203984	57157	47214	7	5	32	0	37	104371	1	1
CAPN8	NaN	NaN	NaN	268400	70516	36600	10	7	34	0	41	107116	1	1
TCP10	254009	704	1	144021	40992	137616	1	2	33	0	35	178608	1	1
FMN1	238197	520	5	523380	145485	527772	13	11	72	0	83	673257	1	1
GCNT1	107632	603	-2	186416	49105	41907	2	2	16	0	18	91012	1	1
APCDD1L	1027182	485	24	206363	71431	41907	4	5	13	0	18	113338	1	1
KCNJ10	829863	386	17	158783	50203	27999	4	3	16	0	19	78202	1	1
BCL9L	1488276	175	54	628056	200568	184281	15	7	28	1	44	478362	1	1
C2orf71	471053	404	28	543815	164578	59292	15	10	16	0	26	223870	1	1
SGCD	48800	1181	3	139141	39284	196725	5	4	87	0	91	236009	1	1
LRRC15	344707	269	34	246867	77409	23790	13	3	26	0	29	101199	1	1
LZTS1	157405	592	9	252723	76494	60390	1	3	14	0	17	136884	1	1
FBXL19	1508459	247	46	289933	98942	67893	4	7	17	1	30	251686	1	1
SOX4	117516	676	1	194102	66673	1647	3	1	13	0	14	68320	1	1
AR	106188	NaN	-7	397232	117547	256749	1	8	22	0	30	374296	1	1
RAP2B	59808	598	-2	78141	22875	6405	2	2	10	0	12	29280	1	1
HIC2	NaN	NaN	NaN	260043	79605	32391	4	2	19	0	21	111996	1	1
SPRY3	NaN	NaN	NaN	121817	36844	49044	3	5	32	0	37	85888	1	1
GPR26	208204	808	17	139629	47763	36234	5	2	36	0	38	83997	1	1
PKD1L3	NaN	NaN	NaN	761097	210633	22143	4	0	52	0	52	232776	1	1
C9orf69	799089	244	42	55144	20252	5856	1	1	11	0	12	26108	1	1
CCDC8	1099113	393	25	225151	70760	34221	4	4	13	0	17	104981	1	1
LIPM	NaN	NaN	NaN	190503	48495	2745	1	2	5	0	7	51240	1	1
NEU4	598219	487	29	204167	71431	64782	7	8	19	0	27	136213	1	1
OLIG2	824830	554	61	131821	46787	12444	3	0	20	0	20	59231	1	1
BEND4	263825	496	24	229543	67100	77958	10	6	33	0	39	145058	1	1
CDR2L	1078189	171	28	198372	60390	15372	6	2	20	0	22	75762	1	1
TMEM151A	2133752	236	53	191723	66490	29463	9	6	19	0	25	95953	1	1
ZHX3	383198	262	7	407358	118767	63135	4	6	13	0	19	181902	1	1
A2BP1	2474	1138	-47	208254	55083	702903	0	0	0	0	0	757986	1	1
A2LD1	NaN	NaN	NaN	63562	21716	0	0	0	0	50	1055	42693229	1	1
AARSD1	1507064	201	26	269681	72529	602436	0	0	0	0	0	674965	1	1
AASDHPPT	86519	753	-16	138348	35502	189039	0	0	0	1	2	394060	1	1
ABHD14B	1045639	224	36	88755	29280	107787	0	1	6	1	11	275537	1	1
ABP1	763140	604	19	319518	96624	149694	0	0	0	0	0	246318	1	1
ACADSB	256010	673	17	193309	51728	350628	0	0	10	0	10	402356	1	1
ACCN1	34504	1007	-15	322995	95160	764391	0	0	0	0	0	859551	1	1
ACCN2	1003045	211	56	254858	68869	360327	0	0	0	0	0	429196	1	1
ACCN3	622098	373	41	251747	69052	245586	0	0	0	0	0	314638	1	1
ACCN4	554323	403	33	283345	89426	240462	0	0	0	0	0	329888	1	1
ACCN5	43787	643	-2	227774	56974	328668	0	0	0	0	0	385642	1	1
ACTA1	243405	361	29	165737	46177	120048	0	1	5	2	24	629337	1	1
ACTG1	3582152	268	26	162626	47458	137433	0	2	3	1	17	605547	1	1
ACYP2	619188	448	11	45567	11529	142008	0	0	3	2	14	1325591	1	1
ADI1	254699	390	16	81130	20252	111996	0	1	6	3	38	846131	1	1
ADM2	1075525	207	42	60634	21899	0	0	2	0	6	58	1397815	1	1
ADRA2B	792336	366	41	184586	61366	8052	8	2	17	0	19	69418	1	1
ADSS	710088	534	2	205204	54473	449265	0	1	8	3	28	1246596	1	1
AG2	NaN	NaN	NaN	51484	16043	0	0	0	0	2	32	834419	1	1
AGAP11	401785	164	45	237290	68137	556503	0	0	1	1	1	659715	1	1
AGAP5	NaN	NaN	NaN	299388	83265	224358	0	0	0	0	0	307623	1	1
AGAP8	NaN	NaN	NaN	288469	80459	31842	0	0	0	0	0	112301	1	1
AGPHD1	506023	375	39	165676	43493	112362	0	0	0	0	0	155855	1	1
AGXT2L1	104349	499	21	226737	57279	520452	0	0	0	0	0	577731	1	1
AGXT2L2	672705	448	46	200263	56120	464454	0	0	0	1	2	812276	1	1
AHSA2	704383	371	36	62769	15921	138714	0	0	8	5	67	1538908	1	1
AIF1L	829407	293	36	82411	19154	181902	0	0	24	0	24	201056	1	1
AK3L1	280010	351	-9	99064	26840	170739	0	0	0	0	0	197579	1	1
AKAP2	NaN	NaN	NaN	403454	120109	165798	0	0	3	0	3	285907	1	1
AKD1	345757	686	21	871812	208986	643428	0	0	0	0	0	852414	1	1
AKIRIN1	681587	318	30	85095	23790	163236	0	0	6	4	24	1352614	1	1
ALDH3A2	544087	332	-2	227164	62708	409371	0	0	11	1	13	545523	1	1
ALG1L	213057	583	19	84607	22631	190503	0	0	3	1	3	248636	1	1
ALG1L2	NaN	NaN	NaN	96624	27084	183183	0	0	0	0	0	210267	1	1
ALG5	176745	650	16	145851	39528	346053	0	0	0	2	1	1215608	1	1
ALS2CR4	435399	534	25	185196	51789	271206	0	0	0	1	5	1199016	1	1
ALS2CR8	543912	392	33	321775	87047	538386	0	0	0	0	0	625433	1	1
AMAC1	753178	505	16	135908	50569	28365	0	0	0	6	44	2664114	1	1
AMAC1L2	499514	671	36	135664	50813	19947	0	0	0	0	0	70760	1	1
AMAC1L3	NaN	NaN	NaN	136945	50264	32208	0	0	0	0	0	82472	1	1
AMD1	321448	282	31	152622	37149	275781	0	0	5	2	14	850218	1	1
AMELY	0	0	0	85278	24339	101382	0	0	2	36	233	9474703	1	1
AMY1A	NaN	NaN	NaN	691557	174948	227103	0	0	0	0	0	402051	1	1
AMY1B	NaN	NaN	NaN	691557	174948	227103	0	0	0	0	0	402051	1	1
AMY2A	27205	1015	-20	229726	58682	188673	0	0	0	1	0	326350	1	1
ANAPC13	254024	188	16	34526	8113	111813	0	0	0	0	0	119926	1	1
ANG	NaN	NaN	NaN	63074	18910	49593	0	0	0	6	98	4210464	1	1
ANKHD1-EIF4EBP3	688522	296	30	1136064	331413	1159488	0	0	0	0	0	1490901	1	1
ANKRD20A1	NaN	NaN	NaN	371734	90890	120963	0	0	0	0	0	211853	1	1
ANKRD20A2	NaN	NaN	NaN	743712	181536	73200	0	0	0	0	0	254736	1	1
ANKRD20A3	NaN	NaN	NaN	1115446	272426	4775751	0	0	0	0	0	5048177	1	1
ANKRD20A4	NaN	NaN	NaN	372405	90219	174948	0	0	0	0	0	265167	1	1
ANKRD22	175425	289	26	86193	22875	261873	0	0	1	0	1	284748	1	1
ANKRD23	822597	392	46	134505	39711	231129	0	1	6	3	57	2179347	1	1
ANKRD36B	390850	455	29	625128	149694	357765	0	0	4	2	14	1341207	1	1
ANKRD37	173409	422	20	71431	19337	163968	0	0	8	0	8	183305	1	1
ANKRD43	718028	356	58	217282	84668	7686	0	0	0	7	51	2431582	1	1
ANKRD46	1144761	214	67	99003	28914	171471	0	0	4	1	21	681980	1	1
ANKRD5	194301	442	-34	340014	93147	309270	0	0	0	4	6	1827865	1	1
ANKRD56	411278	462	26	327143	108763	23241	0	0	0	1	25	1143262	1	1
ANKRD57	191347	329	22	216001	72773	4392	0	0	0	14	132	4774409	1	1
ANKRD58	649508	NaN	73	127551	46299	5124	0	0	0	0	0	51423	1	1
ANP32B	466644	269	42	116510	26230	147864	0	0	7	0	7	174094	1	1
ANP32C	NaN	NaN	NaN	102846	25986	19032	0	0	0	6	98	4186979	1	1
ANUBL1	111914	603	36	317383	88145	327570	0	0	0	0	0	415715	1	1
ANXA8	NaN	NaN	NaN	302682	73566	1843176	0	0	1	0	1	1916742	1	1
ANXA8L1	NaN	NaN	NaN	302682	73566	1843176	0	0	0	0	0	1916742	1	1
AP1S2	170722	NaN	47	71431	17873	131577	0	0	4	10	122	5013285	1	1
AP3S1	380598	759	6	88145	22021	203679	0	0	12	1	12	292678	1	1
APOB48R	NaN	NaN	NaN	458903	142252	87657	0	0	0	0	0	229909	1	1
APOBEC2	145501	611	37	97966	27023	92964	0	1	1	3	10	962397	1	1
APOBEC3F	1386387	372	71	187697	47092	252540	0	0	6	7	52	1920829	1	1
APOBEC3H	1225154	223	75	94428	21594	160491	0	0	5	1	15	523624	1	1
APOC1	1003719	196	6	38003	10309	110349	0	0	2	9	61	2136952	1	1
APRT	813333	189	51	77104	25559	96075	0	0	0	0	0	121634	1	1
AQP12B	1077835	446	25	126575	44347	20313	0	0	2	0	2	64660	1	1
ARF6	680412	174	41	74481	22143	26901	0	0	2	2	36	1182058	1	1
ARFRP1	1126597	202	36	91622	24583	305061	0	1	10	2	21	607865	1	1
ARHGAP11B	220858	693	10	119133	32391	267912	0	0	4	5	43	1954684	1	1
ARHGAP19	945635	397	26	221247	58926	470859	0	0	14	1	28	1085129	1	1
ARHGDIA	3798594	211	19	92293	23912	83814	0	0	5	0	5	107726	1	1
ARHGDIG	1340678	205	43	97966	30134	68625	0	1	2	1	16	394853	1	1
ARHGEF35	NaN	NaN	NaN	208803	58194	15006	0	0	0	6	98	4215161	1	1
ARL10	563059	347	37	103700	33367	156099	0	1	6	0	7	189466	1	1
ARL14	493112	396	8	83021	22936	30195	0	0	6	0	6	53131	1	1
ARL16	3745109	205	30	84790	27206	146949	0	0	9	0	9	174155	1	1
ARL17A	NaN	NaN	NaN	195017	52033	335805	0	0	0	0	0	387838	1	1
ARL17B	372453	231	22	97539	25986	85827	0	0	10	0	10	111813	1	1
ARL5A	269131	610	15	82106	20374	174033	0	0	12	1	15	269498	1	1
ARL6	89238	731	-5	86864	20923	249063	0	1	1	7	26	3458029	1	1
ARL6IP1	739644	279	45	91500	24522	231312	0	0	8	0	8	255834	1	1
ARL6IP4	1093113	196	47	158600	52033	141459	0	0	0	0	0	193492	1	1
ARMC1	145894	455	4	125294	34465	200568	0	0	3	0	3	235033	1	1
ARMCX5	95798	NaN	27	239425	67466	49044	0	0	2	1	9	447191	1	1
ARPC3	964525	206	50	83997	19032	285114	0	1	10	2	32	1175226	1	1
ARPM1	397180	820	-9	160003	45506	41907	0	0	0	0	0	87413	1	1
ARPP19	469724	386	15	50264	13237	80337	0	0	1	2	46	2588413	1	1
ART5	537999	403	23	125111	38125	97356	0	3	6	2	30	513254	1	1
ARTN	877978	214	35	102602	40870	22326	0	0	3	6	67	1644743	1	1
ARX	252498	NaN	11	231312	80703	18849	0	0	3	2	18	800991	1	1
ASAH2B	131929	508	36	74664	20496	54900	0	0	3	3	30	973621	1	1
ASAM	713809	216	13	161162	48556	368745	0	0	0	0	0	417301	1	1
ASB3	NaN	NaN	NaN	231739	61793	470859	0	0	0	0	0	532652	1	1
ASB6	794813	198	40	188368	46970	183000	0	1	9	4	56	1440637	1	1
ASB7	290809	374	-9	139263	39162	213012	0	1	8	0	9	252174	1	1
ASB8	511392	352	32	123281	37576	139080	0	0	4	0	4	176656	1	1
ASCL2	NaN	NaN	NaN	76921	30317	0	0	0	0	50	1029	41861250	1	1
ASGR1	1682013	348	15	132187	33977	166164	0	1	6	5	71	1971215	1	1
ASIP	962066	151	50	57462	17385	102663	0	1	12	0	13	120048	1	1
ATF1	665195	250	42	119133	34587	191052	0	0	1	0	1	225639	1	1
ATF3	418310	224	22	89121	24339	163236	0	1	5	7	49	1966945	1	1
ATG12	384075	759	1	61549	18056	156282	0	0	5	2	23	863394	1	1
ATG4C	220392	415	5	208071	51240	275964	0	0	1	1	9	813130	1	1
ATOH7	459384	251	17	63562	20435	366	0	0	0	50	537	22721402	1	1
ATOX1	584468	406	46	32330	8113	46116	0	1	10	0	11	54229	1	1
ATP1B2	2069567	213	34	131821	32330	223992	0	1	6	3	32	1232444	1	1
ATP5C1	199228	475	16	136457	35746	443226	0	0	13	4	46	1823534	1	1
ATP5E	948552	126	25	24339	6039	73566	0	0	16	0	16	79605	1	1
ATP5F1	397613	348	23	113765	31720	402051	0	2	6	0	8	433771	1	1
ATP5G3	343228	752	28	62220	19581	195078	0	2	1	6	34	3374825	1	1
ATP5I	639827	489	12	32696	8662	78690	0	0	2	8	94	3953166	1	1
ATP5J	534575	641	29	55083	13176	88023	0	0	3	10	79	4370650	1	1
ATP5L	963668	192	48	45262	13298	62037	0	0	10	0	10	75335	1	1
ATP5L2	NaN	NaN	NaN	41846	13603	8784	0	0	0	50	1029	41853320	1	1
ATP5O	948739	419	44	94794	27816	207156	0	0	8	1	33	1372195	1	1
ATP5S	666223	337	28	105286	25010	188673	0	0	8	4	29	946598	1	1
ATP6AP1	2277674	NaN	40	203252	62281	286395	0	4	6	3	32	1214510	1	1
ATP6V1F	845100	361	49	51728	15250	50691	0	0	14	0	14	65941	1	1
ATPBD4	189209	811	-14	150365	37393	425841	0	0	0	0	0	463234	1	1
ATPIF1	779314	213	33	54290	13786	83814	0	0	3	6	63	1496086	1	1
ATXN7L3B	NaN	NaN	NaN	41846	11956	0	0	0	0	2	32	830332	1	1
AVP	835590	288	54	71004	21777	59658	0	0	3	3	10	381067	1	1
B2M	673122	428	36	54046	14396	123891	0	0	2	21	257	9986127	1	1
BAALC	461588	584	15	63623	17995	59658	0	0	8	1	13	143289	1	1
BACE1	436617	360	36	217221	64233	314760	0	1	24	0	25	378993	1	1
BAG2	314024	348	23	93208	24644	69723	0	0	3	8	78	3812744	1	1
BAGE	NaN	NaN	NaN	20679	5490	123342	0	0	0	0	0	128832	1	1
BAGE3	NaN	NaN	NaN	51789	14823	658251	0	0	0	0	0	673074	1	1
BAGE4	NaN	NaN	NaN	20679	5490	658251	0	0	0	0	0	663741	1	1
BAGE5	30235	1262	-79	20679	5490	658251	0	0	0	0	0	663741	1	1
BAHCC1	3216151	268	24	1069757	351421	338001	0	0	0	1	0	951234	1	1
BANF1	3854361	208	57	39894	10980	203313	0	0	4	1	27	662094	1	1
BAT1	2515825	220	35	192455	50386	463356	0	0	0	0	0	513742	1	1
BAT2	2517260	193	28	901458	305244	908778	0	0	0	0	0	1214022	1	1
BAT2L1	651666	272	34	963922	282674	831186	0	0	0	0	0	1113860	1	1
BAT2L2	406372	793	2	1201700	349774	618723	0	0	0	0	0	968497	1	1
BAT3	2517236	193	20	483486	156465	684237	0	0	0	0	0	840702	1	1
BAT4	2517236	193	20	149572	47885	140544	0	0	0	3	2	1859707	1	1
BAT5	2517236	193	20	272731	77897	554673	0	0	0	0	0	632570	1	1
BATF3	399829	364	30	55815	15921	75579	0	1	4	1	9	219905	1	1
BBS1	1642783	194	56	258701	79483	606462	0	0	13	2	22	1054690	1	1
BBS5	370890	418	22	157136	39040	519171	0	0	2	1	2	835029	1	1
BCAP31	1716845	NaN	44	138348	39162	231495	0	0	11	5	127	3109109	1	1
BCAS2	652485	394	6	103578	25254	187575	0	0	0	0	0	212829	1	1
BCL10	348743	384	3	100528	29402	108885	0	0	10	1	20	245525	1	1
BCL2L1	864206	213	21	100284	28914	88938	0	0	13	0	13	117852	1	1
BCL2L15	335231	545	13	72773	19459	134139	0	1	2	5	53	1978657	1	1
BCL2L2	1171456	330	20	80886	27084	69174	0	0	3	4	48	1059265	1	1
BCORL2	NaN	NaN	NaN	78873	20130	0	0	0	0	50	1029	41851063	1	1
BDKRB1	326763	501	16	148230	47214	7503	0	2	1	1	10	404186	1	1
BDNF	380275	534	-24	157990	43493	153720	0	2	16	4	69	896090	1	1
BEAN	NaN	NaN	NaN	110471	35197	0	0	0	0	6	98	4177158	1	1
BET1	467883	483	0	53924	13603	155367	0	0	9	0	9	168970	1	1
BET3L	NaN	NaN	NaN	81374	21838	94611	0	0	0	0	0	116449	1	1
BEX4	466184	NaN	-5	53741	13420	53802	0	0	1	7	90	4275551	1	1
BEX5	119562	NaN	22	49593	12627	32574	0	3	0	1	6	95404	1	1
BGLAP	2266205	211	33	45506	12505	149877	0	1	2	7	89	3670675	1	1
BHLHA15	464632	375	26	78141	26901	0	0	0	0	13	131	3659329	1	1
BHLHA9	NaN	NaN	NaN	92354	37027	0	0	0	0	6	98	4178988	1	1
BHLHE40	274112	183	33	177449	52216	172935	0	2	5	1	10	300242	1	1
BIRC5	683401	191	24	92537	20374	138348	0	0	9	0	9	158722	1	1
BLOC1S3	1230654	243	41	80398	31781	41541	0	0	1	0	1	73322	1	1
BMF	884609	226	39	84363	19398	96258	0	0	13	1	20	246989	1	1
BMP8A	1026100	352	33	171349	54290	236802	0	2	6	0	8	291092	1	1
BOD1	255069	371	31	83570	26047	145119	0	2	11	1	25	352031	1	1
BOD1L	133545	511	27	1335046	358802	382104	0	0	0	0	0	740906	1	1
BOLA1	798975	560	17	56120	20374	37515	0	0	2	0	2	57889	1	1
BOLA2	NaN	NaN	NaN	131272	40382	5179083	0	0	0	0	0	5219465	1	1
BOLA2B	1906000	253	52	131272	40382	5179083	0	0	0	2	0	15733974	1	1
BOLA3	1023516	250	38	61976	12871	111081	0	0	1	0	1	123952	1	1
BOP1	NaN	NaN	NaN	323788	98027	28731	0	0	1	0	1	126758	1	1
BPGM	388879	392	23	113704	30500	96075	0	1	2	2	6	664839	1	1
BPIL1	488576	461	43	197823	65148	557784	0	0	0	0	0	622932	1	1
BPIL2	371339	401	3	226432	62708	523563	0	0	0	0	0	586271	1	1
BPIL3	515931	491	46	201361	57950	611952	0	0	0	2	0	1935591	1	1
BPY2	NaN	NaN	NaN	144387	40626	22509	0	0	0	6	98	4205096	1	1
BPY2B	NaN	NaN	NaN	144387	40626	22509	0	0	0	6	98	4205096	1	1
BPY2C	NaN	NaN	NaN	144387	40626	22509	0	0	0	6	98	4205096	1	1
BRCC3	NaN	NaN	NaN	145851	36600	161772	0	0	5	2	37	1016748	1	1
BRD7	303953	520	14	299022	71553	672159	0	1	5	0	6	743712	1	1
BRI3	566928	294	41	61549	18971	68076	0	0	1	0	1	87047	1	1
BRP44	535270	290	14	58316	15616	119133	0	0	0	8	26	3459615	1	1
BRP44L	199596	556	18	48922	13481	124806	0	0	0	3	10	885964	1	1
BST2	899127	211	26	79178	23119	100833	0	0	4	0	4	123952	1	1
BTBD12	745599	224	39	779702	237229	417972	0	0	0	0	0	655201	1	1
BTF3L4	658095	315	18	72651	18300	182634	0	0	9	7	80	2340143	1	1
BTG3	101069	479	-5	132126	34587	129015	0	0	3	4	47	2976434	1	1
C10orf105	NaN	NaN	NaN	55693	18605	267363	0	3	1	0	4	285968	1	1
C10orf111	254900	620	21	66429	19947	21228	0	0	1	23	209	7880102	1	1
C10orf114	133573	250	-10	55998	19947	25986	0	0	0	20	222	9393085	1	1
C10orf116	401785	164	45	34648	9089	25986	0	0	0	14	82	5303462	1	1
C10orf119	516746	281	42	288896	75091	551379	0	0	0	0	0	626470	1	1
C10orf122	NaN	NaN	NaN	82594	22265	139446	0	0	0	0	0	161711	1	1
C10orf125	386585	472	13	70089	21045	70821	0	0	0	0	0	91866	1	1
C10orf131	NaN	NaN	NaN	82777	18788	3477	0	0	1	2	33	840641	1	1
C10orf137	216532	351	-6	539972	138409	849486	0	0	0	0	0	987895	1	1
C10orf140	128481	409	22	381555	117486	10431	0	0	0	0	0	127917	1	1
C10orf18	679964	303	35	1051945	295850	623115	0	0	0	0	0	918965	1	1
C10orf25	75634	905	25	53131	15128	34770	0	1	5	2	47	621773	1	1
C10orf26	883280	188	44	160735	46970	184098	0	0	0	2	4	828746	1	1
C10orf27	521475	579	30	154818	44286	325008	0	0	0	1	0	387960	1	1
C10orf28	247144	581	10	341295	90768	182634	0	0	0	0	0	273402	1	1
C10orf32	711862	192	45	49593	13176	138897	0	1	2	3	30	1613206	1	1
C10orf35	824126	519	31	51301	17141	56730	0	2	4	5	42	1021994	1	1
C10orf46	597231	564	19	165798	43188	328302	0	0	0	0	0	371490	1	1
C10orf47	370730	134	19	179340	62220	106689	0	0	0	3	30	2229001	1	1
C10orf57	432591	650	-2	55571	15067	140727	0	0	0	1	12	1060912	1	1
C10orf58	340132	598	-7	101626	28304	206607	0	0	0	0	0	234911	1	1
C10orf68	493605	708	-15	291519	68442	751581	0	0	0	0	0	820023	1	1
C10orf72	NaN	NaN	NaN	157258	46604	288408	0	0	0	0	0	335012	1	1
C10orf78	401935	324	2	111813	26535	92598	0	0	0	0	0	119133	1	1
C10orf79	379380	324	16	756888	184830	1307352	0	0	0	0	0	1492182	1	1
C10orf81	261759	545	-4	167079	40992	541497	0	0	0	0	0	582489	1	1
C10orf82	195359	618	-17	70272	17751	173118	0	2	7	3	60	1566785	1	1
C10orf84	179655	787	4	109129	24461	228750	0	0	0	0	0	253211	1	1
C10orf91	152612	271	-1	62281	19703	74847	0	1	1	8	93	2672715	1	1
C10orf93	330124	590	-13	182146	46970	230397	0	0	0	0	0	277367	1	1
C10orf96	118426	896	-15	124318	23729	172935	0	0	0	0	0	196664	1	1
C10orf99	216191	860	-17	36112	10736	117669	0	0	2	0	2	128405	1	1
C11orf10	1239228	212	59	36417	10065	88023	0	0	0	2	18	1177910	1	1
C11orf17	548433	243	21	92476	27023	148230	0	0	0	1	1	227957	1	1
C11orf2	3267059	207	46	328973	107848	199836	0	0	0	0	0	307684	1	1
C11orf20	1613996	257	65	89548	24095	81435	0	0	0	0	0	105530	1	1
C11orf31	921177	497	8	53314	16409	184464	0	0	3	1	24	780861	1	1
C11orf34	NaN	NaN	NaN	91988	24400	0	0	0	0	50	1029	41855333	1	1
C11orf41	826778	524	19	786595	246257	410103	0	0	0	0	0	656360	1	1
C11orf45	NaN	NaN	NaN	63501	18849	83814	0	0	7	2	39	921039	1	1
C11orf46	28896	1021	-17	115961	29524	86376	0	0	0	0	0	115900	1	1
C11orf51	715293	267	62	58438	11468	175863	0	0	0	0	0	187331	1	1
C11orf59	NaN	NaN	NaN	71614	20252	116205	0	0	0	0	0	136457	1	1
C11orf61	168652	622	14	216245	65209	197823	0	0	0	0	0	263032	1	1
C11orf66	1415260	274	58	191052	52338	349347	0	0	0	0	0	401685	1	1
C11orf67	577731	361	35	54534	15555	176961	0	0	0	0	0	192516	1	1
C11orf68	3779084	287	42	121573	40931	171105	0	0	2	0	2	212036	1	1
C11orf73	366108	283	24	87901	23729	156099	0	0	4	6	102	3604612	1	1
C11orf75	240034	598	-25	25559	8113	129198	0	0	0	2	29	2384917	1	1
C11orf83	2425755	248	51	40199	12505	108336	0	0	0	4	27	1526952	1	1
C11orf87	32039	927	-12	80215	28487	11529	1	1	14	0	15	40016	1	1
C11orf9	1239228	212	59	506117	150487	459330	0	0	0	1	0	707905	1	1
C11orf90	NaN	NaN	NaN	87657	24888	0	0	0	0	50	1029	41855821	1	1
C11orf92	209532	617	16	53009	15616	21777	0	0	0	12	101	2743109	1	1
C11orf93	NaN	NaN	NaN	67344	18483	366	0	0	0	2	32	837225	1	1
C12orf11	409433	327	21	319396	80459	562725	0	0	0	0	0	643184	1	1
C12orf12	20238	574	-33	175558	47885	15372	0	0	0	1	4	294081	1	1
C12orf23	156112	473	21	50142	15555	66246	0	0	2	4	14	651297	1	1
C12orf24	922262	206	43	123525	31293	245403	0	0	0	1	4	614819	1	1
C12orf26	54295	1263	-20	269071	70943	428403	0	0	0	0	0	499346	1	1
C12orf34	786670	423	45	185318	64843	33123	0	0	0	4	69	2228757	1	1
C12orf35	230869	442	27	760670	201178	118401	0	0	0	1	0	644038	1	1
C12orf41	1696008	421	21	217648	59597	362523	0	0	0	0	0	422120	1	1
C12orf48	229712	552	12	222833	57706	445605	0	0	0	1	0	634827	1	1
C12orf51	704098	239	40	1843420	541619	1692384	0	0	0	1	0	2553460	1	1
C12orf52	417427	252	35	110837	38857	55266	0	0	0	3	11	508069	1	1
C12orf53	2816186	232	48	116998	42029	38430	0	0	0	0	0	80459	1	1
C12orf57	2704950	211	47	55571	16348	188856	0	0	0	0	0	205204	1	1
C12orf59	397577	398	18	70638	21594	180072	0	0	0	0	0	201666	1	1
C12orf61	299026	359	3	52521	20313	23058	0	0	1	27	291	12347071	1	1
C12orf62	1040456	192	58	25620	6954	64782	0	0	0	1	0	528504	1	1
C12orf63	152762	629	-4	536129	140971	747006	0	0	0	0	0	887977	1	1
C12orf64	127493	587	-16	1073905	255590	942999	0	0	0	1	0	1374818	1	1
C12orf65	1014179	201	29	72712	20435	73383	0	0	2	5	53	1763571	1	1
C12orf69	340728	578	-4	97173	27633	43737	0	0	0	0	0	71370	1	1
C12orf70	NaN	NaN	NaN	156282	38796	143289	0	0	0	0	0	182085	1	1
C12orf72	313930	228	11	114802	31049	108885	0	0	0	1	3	332877	1	1
C12orf73	NaN	NaN	NaN	31964	9028	0	0	0	0	2	32	827404	1	1
C13orf1	342767	321	50	88816	22265	122610	0	0	0	3	22	1021445	1	1
C13orf15	264598	508	43	62403	16287	118950	0	0	0	1	0	209962	1	1
C13orf16	335348	633	41	69662	17446	178974	0	0	0	0	0	196420	1	1
C13orf18	383104	791	50	293898	78873	231129	0	0	0	0	0	310002	1	1
C13orf23	165959	998	5	390034	137555	510204	0	0	0	0	0	647759	1	1
C13orf26	362646	555	39	132004	31964	197274	0	0	0	0	0	229238	1	1
C13orf27	195534	475	24	102846	25986	103578	0	0	0	9	57	4302391	1	1
C13orf28	191446	610	-22	90463	21899	191601	0	0	0	0	0	213500	1	1
C13orf30	175913	538	37	61549	17507	124257	0	0	0	0	0	141764	1	1
C13orf31	139965	346	45	190320	50508	149877	0	0	0	3	36	2254377	1	1
C13orf33	369916	547	59	132858	36966	134322	0	0	0	1	10	930494	1	1
C13orf34	257535	685	2	252052	63440	406260	0	0	0	0	0	469700	1	1
C13orf36	194859	868	-12	44530	14762	36600	0	0	0	8	56	2915495	1	1
C13orf37	257353	685	-9	36234	10797	152439	0	0	0	0	0	163236	1	1
C13orf38	NaN	NaN	NaN	125965	30683	183	0	0	0	6	98	4172827	1	1
C13orf39	195502	521	34	116144	31903	138531	0	0	0	0	0	170434	1	1
C14orf1	639204	372	46	62220	18117	179523	0	0	6	1	25	840946	1	1
C14orf101	137131	961	2	312991	86681	546987	0	0	0	0	0	633668	1	1
C14orf102	318736	622	14	513681	135786	562359	0	0	0	0	0	698145	1	1
C14orf104	587903	318	10	351360	110532	19581	0	0	0	0	0	130113	1	1
C14orf106	234595	448	8	509594	124135	488793	0	0	0	0	0	612928	1	1
C14orf109	325787	222	35	73566	20496	124989	0	0	0	2	3	415898	1	1
C14orf115	604423	384	45	290604	95892	22692	0	0	0	1	0	248392	1	1
C14orf118	251674	586	36	219722	60085	348249	0	0	0	0	0	408334	1	1
C14orf119	1261207	185	41	60268	17690	125172	0	0	11	0	11	142862	1	1
C14orf126	408399	362	20	73566	21045	77043	0	0	0	6	76	3695197	1	1
C14orf129	328104	560	12	61732	16409	58377	0	0	0	5	42	2245715	1	1
C14orf135	296496	516	2	409615	112484	346785	0	0	0	0	0	459269	1	1
C14orf138	747266	166	51	101992	28304	140910	0	0	0	2	6	529297	1	1
C14orf143	297843	598	3	75884	18178	193797	0	0	0	0	0	211975	1	1
C14orf145	127660	629	-21	495808	122183	808860	0	0	0	0	0	931043	1	1
C14orf147	517820	249	16	32208	8418	24339	0	0	0	19	148	7309203	1	1
C14orf148	551151	418	50	166347	47214	200019	0	0	0	1	0	436272	1	1
C14orf149	168237	606	12	150609	47580	194163	0	0	0	0	0	241743	1	1
C14orf153	867608	225	39	94184	22570	206424	0	0	0	0	0	228994	1	1
C14orf156	455772	384	47	50935	13115	162504	0	0	0	0	0	175619	1	1
C14orf169	NaN	NaN	NaN	265716	86559	46665	0	0	0	0	0	133224	1	1
C14orf174	551151	418	50	294447	77592	111447	0	0	0	1	0	436272	1	1
C14orf176	NaN	NaN	NaN	94550	29524	0	0	0	0	50	1029	41860457	1	1
C14orf179	227740	582	35	110532	28548	448167	0	0	0	0	0	476715	1	1
C14orf181	543449	259	46	65941	25742	47031	0	0	0	0	0	72773	1	1
C14orf184	396915	483	32	59414	22387	0	0	0	0	33	330	11167270	1	1
C14orf2	694566	320	33	36051	7869	123708	0	0	4	2	24	733464	1	1
C14orf21	915114	220	38	269925	87474	373320	0	0	0	2	4	1169797	1	1
C14orf38	NaN	NaN	NaN	365939	84607	0	0	0	0	0	0	84607	1	1
C14orf4	429724	206	52	326045	111508	19398	0	0	0	1	10	906216	1	1
C14orf43	535648	191	50	443043	138531	309270	0	0	0	0	0	447801	1	1
C14orf45	469337	158	45	243085	55937	310368	0	0	0	0	0	366305	1	1
C14orf49	202508	475	32	422669	125233	556137	0	0	0	0	0	681370	1	1
C14orf50	662511	188	36	193492	47519	376980	0	0	0	1	1	521367	1	1
C14orf68	412002	237	37	129930	43737	173667	0	0	0	0	0	217404	1	1
C14orf73	956863	211	36	304756	99857	137799	0	0	0	0	0	237656	1	1
C15orf17	764533	195	46	85034	27145	135969	0	0	0	0	0	163114	1	1
C15orf2	179638	1121	-44	473543	161650	17934	0	0	0	3	7	943304	1	1
C15orf23	872646	184	42	149816	37576	330681	0	0	0	0	0	368257	1	1
C15orf24	409752	384	1	105530	31171	264252	0	0	0	0	0	295423	1	1
C15orf29	431919	242	7	140544	33489	238449	0	0	0	1	7	802150	1	1
C15orf33	239848	385	-11	236802	53619	786351	0	0	0	0	0	839970	1	1
C15orf42	804572	319	27	820389	244122	690459	0	0	0	0	0	934581	1	1
C15orf44	552209	185	35	230153	62830	389973	0	0	0	0	0	452803	1	1
C15orf55	542657	234	22	475373	151036	358497	0	0	0	1	1	621834	1	1
C15orf57	892776	192	48	87169	22814	165249	0	0	4	7	74	4360646	1	1
C15orf58	876945	154	52	159393	53619	88206	0	0	0	1	2	278892	1	1
C15orf63	784327	286	37	57828	15738	172203	0	0	0	2	7	1177178	1	1
C16orf42	1181253	215	38	134505	41724	129930	0	0	0	3	10	1161501	1	1
C16orf48	1111484	129	46	147620	47275	156831	0	0	0	1	2	556564	1	1
C16orf5	751633	160	39	90219	27450	85644	0	0	0	5	17	1286734	1	1
C16orf53	NaN	NaN	NaN	108214	33245	190503	0	0	0	0	0	223748	1	1
C16orf55	1090549	219	38	61793	16897	64965	0	0	0	2	13	852658	1	1
C16orf57	856192	158	9	118157	32635	190137	0	0	0	0	0	222772	1	1
C16orf61	231500	284	4	38064	8052	89121	0	0	0	3	18	1373720	1	1
C16orf63	411695	191	34	78812	20557	140544	0	0	0	0	0	161101	1	1
C16orf68	403747	542	-11	178120	51179	386313	0	0	0	0	0	437492	1	1
C16orf7	1090549	219	38	270840	86376	346419	0	0	0	1	0	514657	1	1
C16orf73	1685537	214	37	214781	53863	115656	0	0	0	0	0	169519	1	1
C16orf74	390985	250	38	36051	8418	26535	0	1	4	0	5	34953	1	1
C16orf75	663123	342	28	61610	20740	38613	0	0	0	4	29	946598	1	1
C16orf79	2179404	224	39	98271	31110	149511	0	0	0	0	0	180621	1	1
C16orf82	202160	672	-9	65880	19581	42639	0	0	2	1	18	1154425	1	1
C16orf88	320648	639	18	201849	53070	196725	0	0	0	0	0	249795	1	1
C16orf89	594046	302	6	210145	61793	188673	0	3	10	0	13	250466	1	1
C16orf90	805495	246	39	77653	24278	118035	0	1	4	12	164	4244075	1	1
C16orf92	NaN	NaN	NaN	62830	15311	81618	0	0	10	1	23	366854	1	1
C17orf101	2598845	179	36	166469	48190	299022	0	0	0	0	0	347212	1	1
C17orf106	NaN	NaN	NaN	54351	15372	84912	0	0	0	0	0	100284	1	1
C17orf108	632198	535	-24	36600	8967	8052	0	0	0	36	450	11802829	1	1
C17orf28	1045089	223	25	344345	101992	325923	0	0	0	0	0	427915	1	1
C17orf37	1284992	226	38	51606	14640	67344	0	0	0	1	22	1049505	1	1
C17orf39	886959	193	17	129625	39284	209352	0	0	0	0	0	248636	1	1
C17orf42	594135	209	20	157807	42944	146217	0	0	0	0	0	189161	1	1
C17orf46	789809	207	23	167262	47763	158478	0	0	0	4	6	1021079	1	1
C17orf48	59041	801	-49	152927	37576	146400	0	0	0	1	3	467931	1	1
C17orf50	675201	196	3	75213	22692	41724	0	1	12	0	13	64416	1	1
C17orf55	2679984	197	27	109068	37149	10980	0	0	0	18	124	5359887	1	1
C17orf56	2679984	197	27	225334	71858	150975	0	0	0	1	0	270962	1	1
C17orf57	1135425	196	23	447557	103273	1443504	0	0	0	1	0	1652124	1	1
C17orf58	854444	293	-12	61183	17324	67893	0	0	1	1	1	382104	1	1
C17orf60	1306314	184	23	42212	9943	35502	0	0	0	30	398	12945481	1	1
C17orf61	1906324	206	33	50203	15311	76311	0	0	0	3	20	831369	1	1
C17orf63	1694459	152	36	12505	3599	21045	0	0	0	33	411	15839504	1	1
C17orf65	930750	175	41	103273	3233	98271	0	0	0	8	68	3908819	1	1
C17orf68	870950	218	18	520879	164273	595848	0	0	0	0	0	760121	1	1
C17orf71	834161	507	4	423035	124135	159027	0	0	0	1	1	1093364	1	1
C17orf76	829707	254	8	155306	36295	28731	0	0	0	3	29	1924611	1	1
C17orf79	668593	374	12	82350	21411	154818	0	0	0	2	6	552172	1	1
C17orf81	1782958	316	21	154391	44347	203679	0	0	0	1	4	790072	1	1
C17orf87	1279084	384	24	66978	16470	198555	0	0	0	1	3	826794	1	1
C17orf89	2679984	197	27	32513	10492	34038	0	0	3	1	3	92659	1	1
C17orf90	3745109	205	30	62281	20069	82716	0	0	0	0	0	102785	1	1
C17orf95	827288	206	22	84790	22997	124623	0	0	0	0	0	147620	1	1
C17orf98	1198833	207	37	67771	19154	110898	0	1	2	3	43	1151680	1	1
C18orf1	247407	688	28	145668	39894	218685	0	0	0	1	5	698938	1	1
C18orf10	174235	834	53	133590	36051	315858	0	0	0	0	0	351909	1	1
C18orf19	161398	676	44	118035	34038	82350	0	0	0	4	19	1545862	1	1
C18orf22	438786	506	20	159576	33672	229665	0	0	0	0	0	263337	1	1
C18orf26	152164	427	5	91073	26596	120231	0	0	0	2	5	992653	1	1
C18orf32	236267	352	55	34892	8845	180987	0	0	0	5	20	1670180	1	1
C18orf34	13428	1050	-27	401624	90280	482022	0	0	0	0	0	572302	1	1
C18orf45	299157	244	65	136701	36600	429501	0	0	0	0	0	466101	1	1
C18orf55	150380	981	4	110044	30317	158478	0	0	0	0	0	188795	1	1
C18orf56	NaN	NaN	NaN	66673	20435	108885	0	0	0	0	0	129320	1	1
C18orf62	63196	1063	-18	45628	12200	120597	0	0	0	1	4	261202	1	1
C18orf8	329604	164	60	297741	77775	705648	0	2	5	0	7	783423	1	1
C19orf12	223109	552	-46	65453	20008	84363	0	2	7	1	20	270108	1	1
C19orf2	163583	776	-30	240706	61244	447984	0	0	0	0	0	509228	1	1
C19orf20	NaN	NaN	NaN	117974	42883	29280	0	0	0	6	98	4214124	1	1
C19orf21	1914670	200	23	284809	91439	82167	0	0	0	0	0	173606	1	1
C19orf22	2230583	191	36	117242	35929	160308	0	0	0	0	0	196237	1	1
C19orf24	NaN	NaN	NaN	54839	20191	107970	0	0	7	2	39	946537	1	1
C19orf28	2160126	269	39	232776	75762	146217	0	0	0	0	0	221979	1	1
C19orf29	2167983	269	31	330132	94245	68442	0	0	0	1	1	210694	1	1
C19orf33	NaN	NaN	NaN	49105	12566	66612	0	0	2	2	34	897554	1	1
C19orf36	1853815	239	37	108336	26535	257481	0	0	0	0	0	284016	1	1
C19orf39	1385739	197	31	93818	33550	60756	0	0	0	8	59	2465925	1	1
C19orf41	1458117	445	27	99064	27938	213927	0	0	0	0	0	241865	1	1
C19orf42	980514	362	41	36966	8052	105774	0	0	0	1	8	370941	1	1
C19orf43	1959466	226	29	75457	23546	79056	0	0	2	28	359	11440123	1	1
C19orf46	984653	303	21	171288	56547	251442	0	0	0	0	0	307989	1	1
C19orf50	1394856	259	48	78324	21777	125172	0	0	0	2	5	495747	1	1
C19orf51	1036976	266	-1	250710	81069	240645	0	0	0	0	0	321714	1	1
C19orf56	NaN	NaN	NaN	50569	11834	164334	0	0	0	0	0	176168	1	1
C19orf6	2387949	206	26	266326	81923	69174	0	0	0	0	0	151097	1	1
C19orf61	452493	192	-2	229421	66124	501786	0	0	0	0	0	567910	1	1
C19orf62	865138	212	38	148047	39711	108336	0	0	0	0	0	148047	1	1
C19orf63	1038277	491	30	123769	42395	187575	0	0	0	1	1	388814	1	1
C19orf73	2011861	267	47	51118	20252	58194	0	0	0	8	92	2875906	1	1
C19orf75	352763	629	1	87047	24583	230580	0	0	0	0	0	255163	1	1
C19orf76	1733181	195	36	62769	22509	111447	0	0	0	2	9	770735	1	1
C1D	210519	537	2	65392	15494	84363	0	0	2	6	48	2114565	1	1
C1GALT1C1	388105	NaN	7	141825	34770	32208	0	0	0	1	3	284504	1	1
C1QL1	1037808	191	34	107604	35319	48678	0	0	3	3	38	1005829	1	1
C1QL2	169866	574	10	119560	39284	46116	0	0	3	7	123	4007395	1	1
C1orf100	706923	537	-1	66551	17995	149328	0	0	1	1	1	449509	1	1
C1orf103	406255	715	28	330742	94184	116022	0	0	0	2	14	2110966	1	1
C1orf104	NaN	NaN	NaN	95282	34831	264252	0	0	0	0	0	299083	1	1
C1orf107	221666	464	7	336659	87352	438834	0	0	0	0	0	526186	1	1
C1orf113	685495	212	32	329644	97661	32025	0	0	0	3	29	1327299	1	1
C1orf114	286300	491	7	228628	54473	165798	0	0	0	0	0	220271	1	1
C1orf122	445096	375	33	47153	15982	131577	0	0	9	1	23	297436	1	1
C1orf124	377235	569	2	220210	57767	232410	0	0	0	1	0	497211	1	1
C1orf125	495704	593	-2	470554	112301	1270203	0	0	0	0	0	1382504	1	1
C1orf128	903441	254	32	94672	25376	166713	0	0	0	0	0	192089	1	1
C1orf129	385644	965	-9	407053	104249	572424	0	0	0	0	0	676673	1	1
C1orf130	468063	348	28	44652	14091	103029	0	0	0	1	4	266082	1	1
C1orf135	746382	372	24	156404	41602	107604	0	0	0	1	0	392230	1	1
C1orf14	757638	424	20	287005	78629	408639	0	0	0	0	0	487268	1	1
C1orf144	783285	176	42	68991	17202	114375	0	0	0	2	9	622261	1	1
C1orf150	204354	957	-25	63196	14762	192516	0	0	0	0	0	207278	1	1
C1orf151	775439	271	32	37210	8723	272853	0	0	0	0	0	281576	1	1
C1orf156	244851	614	10	162443	42700	25803	0	0	0	24	240	12288877	1	1
C1orf158	141239	571	18	86071	23180	141459	0	5	15	0	20	164639	1	1
C1orf161	591845	538	12	159271	43676	203130	0	0	0	1	0	328668	1	1
C1orf163	678946	261	27	103822	25376	94062	0	0	0	0	0	119438	1	1
C1orf175	652892	415	15	573156	170190	704916	0	0	0	0	0	875106	1	1
C1orf182	2199280	201	27	55632	15372	231312	0	0	0	0	0	246684	1	1
C1orf183	346154	440	31	128710	38552	158295	0	0	0	5	28	2732739	1	1
C1orf185	NaN	NaN	NaN	89731	22997	0	0	0	0	50	1029	41853930	1	1
C1orf187	682357	264	32	150487	46055	112179	0	0	0	1	2	320555	1	1
C1orf189	2028928	185	35	48129	10797	274134	0	0	3	4	64	2456287	1	1
C1orf190	908945	190	29	100772	32086	67893	0	0	0	2	27	1109712	1	1
C1orf201	748641	197	26	127917	34953	288774	0	0	0	0	0	323727	1	1
C1orf204	NaN	NaN	NaN	102358	31049	141825	0	1	7	2	40	991250	1	1
C1orf212	NaN	NaN	NaN	40199	11590	136335	0	0	0	0	0	147925	1	1
C1orf213	1032187	163	25	65148	20496	158478	0	0	2	1	6	630008	1	1
C1orf223	NaN	NaN	NaN	88206	26169	0	0	0	0	50	1029	41857102	1	1
C1orf230	NaN	NaN	NaN	43188	10797	0	0	0	0	2	32	829173	1	1
C1orf25	344321	458	-3	327082	86132	453657	0	0	0	0	0	539789	1	1
C1orf26	333911	535	-7	408700	99125	855342	0	0	0	0	0	954467	1	1
C1orf31	247580	299	10	56669	14335	125355	0	0	0	2	5	532347	1	1
C1orf38	804118	218	23	278221	79361	161040	0	0	0	2	0	543266	1	1
C1orf49	341211	348	-10	126514	29951	279624	0	0	0	0	0	309575	1	1
C1orf53	98527	448	-18	62830	19154	61488	0	0	4	7	107	1970422	1	1
C1orf55	923085	239	20	198616	54290	276513	0	0	0	0	0	330803	1	1
C1orf57	141149	615	-2	83326	24827	119682	0	0	0	0	0	144509	1	1
C1orf58	221959	236	-1	187758	47580	371673	0	0	0	0	0	419253	1	1
C1orf59	679610	225	3	173789	47641	208071	0	0	0	1	3	482266	1	1
C1orf66	1750604	179	45	209657	56791	355569	0	0	0	1	0	535275	1	1
C1orf69	702358	341	15	145119	52704	37332	0	0	0	1	4	285297	1	1
C1orf70	NaN	NaN	NaN	76799	21289	0	0	0	0	50	1029	41852222	1	1
C1orf77	1656449	183	40	105286	35075	267546	0	0	0	0	0	302621	1	1
C1orf83	446494	225	28	92476	25193	194163	0	0	0	0	0	219356	1	1
C1orf84	1088321	252	27	78263	23302	282003	0	0	0	1	3	607987	1	1
C1orf88	398726	559	15	87474	21960	259128	0	0	0	0	0	281088	1	1
C1orf89	824719	186	40	110105	35014	153720	0	0	0	0	0	188734	1	1
C1orf9	116362	506	10	557784	148047	787998	0	0	0	0	0	936045	1	1
C1orf91	1460758	218	29	61610	19459	286944	0	0	0	0	0	306403	1	1
C1orf92	1172126	244	39	245586	72102	137982	0	0	0	2	2	1074393	1	1
C1orf93	323457	335	30	87474	26535	161955	0	0	0	0	0	188490	1	1
C1orf96	285692	361	9	117120	33855	83814	0	0	0	3	14	948184	1	1
C20orf103	74540	807	-42	124562	33367	166347	0	0	0	0	0	199714	1	1
C20orf106	264053	455	-17	76128	20496	113460	0	0	0	1	0	418887	1	1
C20orf107	273023	455	-27	75274	20618	104127	0	0	0	0	0	124745	1	1
C20orf108	254679	672	-43	80154	27633	65880	0	0	0	3	9	797575	1	1
C20orf11	961230	336	40	102663	25986	138531	0	0	0	0	0	164517	1	1
C20orf111	515643	367	28	125782	37271	80154	0	0	0	2	21	1267397	1	1
C20orf114	478384	482	27	213378	63867	597312	0	0	0	2	0	1327421	1	1
C20orf117	802783	231	67	712663	221003	219783	0	0	0	0	0	440786	1	1
C20orf118	817783	225	47	96258	27084	318054	0	0	0	0	0	345138	1	1
C20orf12	414892	436	2	336171	91866	678564	0	0	0	0	0	770430	1	1
C20orf123	NaN	NaN	NaN	230336	82777	0	0	0	0	0	0	82777	1	1
C20orf132	808071	360	45	462197	129625	519903	0	0	0	1	0	995032	1	1
C20orf134	NaN	NaN	NaN	100040	35014	36051	0	0	0	6	98	4213026	1	1
C20orf135	1123741	206	44	191601	66795	0	0	0	0	0	0	66795	1	1
C20orf151	1190462	205	28	283406	91195	243939	0	0	0	1	0	664229	1	1
C20orf152	1308823	144	53	257786	65209	478545	0	0	0	0	0	543754	1	1
C20orf160	1022704	386	29	185257	59231	227652	0	0	0	0	0	286883	1	1
C20orf165	725555	209	59	95221	31415	99735	0	0	0	5	33	1963895	1	1
C20orf177	73597	856	-36	163053	48495	35319	0	0	0	1	26	900116	1	1
C20orf185	515931	491	46	203679	68808	501237	0	0	0	2	0	1935591	1	1
C20orf186	515931	491	46	263642	85339	610305	0	0	0	2	0	1935591	1	1
C20orf20	1044503	208	48	92415	23424	150609	0	0	0	0	0	174033	1	1
C20orf201	NaN	NaN	NaN	97356	36051	549	0	0	2	2	34	854976	1	1
C20orf203	NaN	NaN	NaN	81740	26779	0	0	0	0	50	1029	41857712	1	1
C20orf24	1019481	176	62	83326	21716	155916	0	0	8	0	8	177632	1	1
C20orf29	740484	241	42	83143	28670	62403	0	0	0	1	10	381616	1	1
C20orf3	545344	676	-29	180804	54351	292983	0	0	0	2	3	800564	1	1
C20orf30	494904	385	26	79178	25132	143655	0	0	0	0	0	168787	1	1
C20orf4	1278077	449	44	165859	47702	114009	0	0	0	0	0	161711	1	1
C20orf43	255083	551	-7	138653	35746	268827	0	0	0	0	0	304573	1	1
C20orf46	442604	527	22	105042	36783	92232	0	0	0	0	0	129015	1	1
C20orf54	764796	557	31	195322	65636	67527	0	0	0	0	0	133163	1	1
C20orf7	125337	703	-6	160491	40809	375516	0	0	0	0	0	416325	1	1
C20orf70	418196	491	31	111203	31903	305793	0	0	0	0	0	337696	1	1
C20orf71	478384	482	27	114985	29402	275415	0	0	0	2	0	1327421	1	1
C20orf72	756104	499	29	152683	39650	154269	0	0	0	1	7	773785	1	1
C20orf79	256301	699	4	67710	19032	31476	0	0	0	3	22	1090802	1	1
C20orf94	165910	412	-17	181048	48251	359229	0	0	0	0	0	407480	1	1
C21orf29	860604	461	30	288835	87413	1221525	0	0	0	0	0	1308938	1	1
C21orf33	879237	219	61	116815	35624	203130	0	0	2	1	15	984967	1	1
C21orf45	436753	379	8	104554	27206	114375	0	0	0	0	0	141581	1	1
C21orf56	758870	488	39	143289	46116	12810	0	0	0	5	9	1131733	1	1
C21orf57	940047	624	53	78324	21411	167811	0	0	0	0	0	189222	1	1
C21orf63	268842	162	39	194224	53558	347517	0	0	0	0	0	401075	1	1
C21orf7	316263	146	77	109800	28731	186477	0	0	0	0	0	215208	1	1
C21orf70	746455	191	74	100040	30805	103944	0	0	0	0	0	134749	1	1
C22orf13	480889	194	48	107604	28365	213927	0	0	0	0	0	242292	1	1
C22orf23	1370748	203	50	98393	25681	255102	0	1	6	1	29	844118	1	1
C22orf24	531528	344	-1	70577	19276	54168	0	0	2	9	169	6531392	1	1
C22orf25	587146	218	50	124440	33489	296460	0	0	0	0	0	329949	1	1
C22orf28	392443	401	-6	225395	60451	497028	0	0	0	1	3	1149179	1	1
C22orf30	547970	268	36	930982	256322	126819	0	0	0	0	0	383141	1	1
C22orf32	1321127	363	65	46299	14823	84729	0	0	0	0	0	99552	1	1
C22orf33	724899	379	44	125416	32879	105408	0	0	0	0	0	138287	1	1
C22orf36	NaN	NaN	NaN	129564	46482	51972	0	0	0	0	0	98454	1	1
C22orf39	650407	300	16	69723	19947	89304	0	0	7	1	11	270352	1	1
C22orf40	519654	205	31	55205	14701	59658	0	0	0	4	35	1200297	1	1
C22orf41	NaN	NaN	NaN	40992	8967	0	0	0	0	2	32	827343	1	1
C22orf9	417645	225	9	192394	51728	333975	0	0	0	0	0	385703	1	1
C2CD4B	NaN	NaN	NaN	143106	58011	0	0	0	0	6	98	4199972	1	1
C2orf15	NaN	NaN	NaN	55205	15433	81435	0	0	0	0	0	96868	1	1
C2orf18	1266654	231	40	158539	49715	129381	0	0	0	0	0	179096	1	1
C2orf24	773232	177	36	175802	54961	385215	0	0	0	0	0	440176	1	1
C2orf27A	NaN	NaN	NaN	86010	27450	365817	0	0	1	0	1	393267	1	1
C2orf27B	NaN	NaN	NaN	87718	28304	49959	0	0	4	2	36	896639	1	1
C2orf28	1238919	230	39	123586	37271	198006	0	0	0	0	0	235277	1	1
C2orf29	413646	262	19	219783	65514	192882	0	0	0	0	0	258396	1	1
C2orf3	136392	523	4	353373	87657	501054	0	0	0	0	0	588711	1	1
C2orf34	414128	685	26	146217	38979	409554	0	0	0	0	0	448533	1	1
C2orf39	751542	408	42	336781	82106	617625	0	0	0	0	0	699731	1	1
C2orf51	120457	497	2	80215	21350	129564	0	0	0	1	4	322507	1	1
C2orf55	493189	692	29	403515	131760	355386	0	0	0	0	0	487146	1	1
C2orf56	488101	253	42	195322	54290	351360	0	0	0	1	5	1049810	1	1
C2orf60	226122	602	18	144753	35685	340380	0	0	0	0	0	376065	1	1
C2orf63	967446	333	25	265655	64660	507093	0	0	0	0	0	571753	1	1
C2orf64	260302	696	39	34587	8418	177510	0	0	0	3	9	937143	1	1
C2orf65	996981	278	50	232654	66185	531798	0	0	0	0	0	597983	1	1
C2orf67	190249	712	1	440847	111813	481656	0	0	0	0	0	593469	1	1
C2orf68	1158965	170	43	73688	20557	119133	0	0	9	3	36	981673	1	1
C2orf69	214653	674	14	167384	45262	9333	0	1	0	28	294	10450215	1	1
C2orf7	536944	452	20	83509	23546	162687	0	0	0	1	9	661850	1	1
C2orf76	193588	467	26	59414	14335	286761	0	0	1	0	1	301096	1	1
C2orf77	345692	393	35	253760	56059	259128	0	0	0	1	0	415471	1	1
C2orf79	299133	374	39	60268	18605	121146	0	0	0	0	0	139751	1	1
C2orf84	320978	385	35	93879	23424	143838	0	0	0	7	36	3450587	1	1
C2orf85	521265	487	30	238754	77287	15738	0	0	0	3	92	2856508	1	1
C2orf86	334800	642	3	338550	88755	636108	0	0	0	0	0	724863	1	1
C2orf88	450974	478	21	42456	10248	47031	0	0	6	0	6	57279	1	1
C2orf89	725789	275	5	195566	59353	118950	0	0	0	0	0	178303	1	1
C3orf1	290702	599	38	125721	35685	249978	0	0	0	0	0	285663	1	1
C3orf10	825905	170	39	34770	8784	34587	0	0	0	10	79	3033774	1	1
C3orf15	368404	568	31	345565	88694	565287	0	0	0	0	0	653981	1	1
C3orf16	NaN	NaN	NaN	236680	66185	0	0	0	0	6	98	4208146	1	1
C3orf19	561517	424	39	212402	52216	377346	0	0	0	0	0	429562	1	1
C3orf21	431673	536	46	167079	51423	126819	0	0	0	1	1	343430	1	1
C3orf23	319459	418	27	233447	55876	357399	0	0	0	0	0	413275	1	1
C3orf24	825905	170	39	76921	22265	542229	0	0	0	1	0	607865	1	1
C3orf26	267848	573	10	131211	31659	503982	0	0	0	0	0	535641	1	1
C3orf30	197435	589	-3	233203	63440	130662	0	1	5	3	15	549122	1	1
C3orf31	229249	423	35	141703	37088	294081	0	0	0	1	4	963129	1	1
C3orf32	93870	581	8	156709	44225	260226	0	0	0	0	0	304451	1	1
C3orf33	304724	473	0	112301	28975	103395	0	0	1	3	19	1064389	1	1
C3orf34	818753	446	45	75945	17751	98454	0	0	0	2	7	705404	1	1
C3orf35	471302	442	16	91439	28060	36600	0	0	3	6	27	1355176	1	1
C3orf36	548078	520	28	66734	24400	44652	0	1	0	7	120	4031612	1	1
C3orf37	1033808	136	49	157258	42029	296643	0	0	0	0	0	338672	1	1
C3orf39	331914	493	28	241011	77958	16470	0	0	0	1	8	689971	1	1
C3orf43	1180405	156	30	93879	25620	113643	0	0	0	0	0	139263	1	1
C3orf45	843769	206	51	70272	22875	88755	0	0	0	1	1	485011	1	1
C3orf54	1306720	191	39	120475	38735	34770	0	0	0	0	0	73505	1	1
C3orf57	240601	602	-4	34465	8540	22509	0	0	0	4	39	1612718	1	1
C3orf59	34577	631	8	211731	59109	54534	0	0	0	0	0	113643	1	1
C3orf63	209166	363	34	753106	192089	473604	0	0	0	0	0	665693	1	1
C3orf64	263737	581	-2	204350	48190	374784	0	0	0	1	2	704428	1	1
C3orf71	1838219	241	33	114924	44835	20862	0	0	0	1	21	861930	1	1
C3orf75	884829	197	44	117913	33062	247416	0	0	0	2	4	828746	1	1
C3orf77	NaN	NaN	NaN	751581	192150	0	0	0	0	0	0	192150	1	1
C3orf78	NaN	NaN	NaN	31476	8601	45018	0	0	0	6	98	4195580	1	1
C4B	NaN	NaN	NaN	1430206	425048	479094	0	0	6	0	6	904142	1	1
C4orf14	570731	443	33	296704	92171	303231	0	0	0	1	4	1400133	1	1
C4orf23	108213	416	43	329034	95160	274683	0	0	0	1	1	574864	1	1
C4orf3	218603	824	-1	86437	25376	75030	0	0	1	2	16	724619	1	1
C4orf31	106601	931	-7	246440	67954	112179	0	0	0	0	0	180133	1	1
C4orf32	167195	334	20	56608	17141	115656	0	1	2	4	41	2035387	1	1
C4orf34	645570	165	40	45567	12261	152073	0	0	0	0	0	164334	1	1
C4orf35	264684	915	25	167811	49959	25254	0	0	0	0	0	75213	1	1
C4orf37	69244	1096	-24	205082	55144	464088	0	0	0	0	0	519232	1	1
C4orf39	NaN	NaN	NaN	64599	22509	13359	0	0	0	6	98	4177829	1	1
C4orf41	154470	254	4	513376	130418	967155	0	0	0	0	0	1097573	1	1
C4orf43	75022	1136	-3	95160	21228	209718	0	0	0	1	15	1196881	1	1
C4orf44	612481	464	32	119499	35136	59292	0	0	0	5	15	2729994	1	1
C4orf48	NaN	NaN	NaN	53985	19764	0	0	2	0	2	34	838140	1	1
C4orf49	384151	208	24	103090	31415	101748	0	0	0	1	2	430538	1	1
C4orf52	NaN	NaN	NaN	30561	8235	0	0	0	0	2	32	826611	1	1
C4orf6	57657	589	10	42151	10919	43188	0	1	1	5	75	2057408	1	1
C4orf7	191457	928	7	38918	10858	122061	0	0	0	0	0	132919	1	1
C5orf13	118271	617	34	52826	13054	154452	0	0	0	4	15	1085983	1	1
C5orf23	477035	487	-15	52399	14579	55998	0	0	0	0	0	70577	1	1
C5orf24	877491	696	39	80764	23729	32208	0	0	9	0	9	55937	1	1
C5orf25	532154	427	25	201239	56059	622749	0	0	0	0	0	678808	1	1
C5orf32	788704	185	45	43188	12078	52887	0	0	0	2	4	318908	1	1
C5orf33	184013	476	2	195566	55693	387045	0	0	0	0	0	442738	1	1
C5orf34	490107	369	10	285236	74359	699060	0	0	3	0	3	773419	1	1
C5orf35	201203	393	41	132980	36478	243573	0	0	0	0	0	280051	1	1
C5orf36	162976	515	3	573766	141032	334524	0	0	0	0	0	475556	1	1
C5orf39	488323	520	21	82167	24339	43371	0	0	0	2	4	732061	1	1
C5orf4	525975	293	35	149267	39589	226005	0	0	0	0	0	265594	1	1
C5orf40	NaN	NaN	NaN	96441	27816	18117	0	0	0	6	98	4187894	1	1
C5orf41	486042	309	37	288591	73383	421998	0	0	0	0	0	495381	1	1
C5orf43	202017	385	13	33245	8662	29463	0	0	0	42	490	16754870	1	1
C5orf44	417990	406	31	190320	48495	264984	0	0	0	0	0	313479	1	1
C5orf48	235652	347	15	60695	15616	98820	0	0	2	0	2	114436	1	1
C5orf53	812666	260	50	23912	5734	35319	0	0	0	6	38	2512407	1	1
C5orf54	197504	619	30	259372	68015	23607	0	0	0	4	34	1558001	1	1
C5orf58	97631	636	31	47214	11529	68808	0	1	22	0	23	80337	1	1
C5orf62	NaN	NaN	NaN	25925	8296	26352	0	0	0	6	98	4176609	1	1
C6orf1	1074764	233	36	68259	21777	64599	0	2	2	3	21	428159	1	1
C6orf10	1754032	479	27	217282	54290	1182546	0	1	24	0	25	1236836	1	1
C6orf103	NaN	NaN	NaN	750117	191601	179706	0	0	0	0	0	371307	1	1
C6orf105	117356	372	24	110898	30195	264801	0	0	0	0	0	294996	1	1
C6orf108	1308754	363	35	84668	26962	68991	0	0	0	7	73	3623461	1	1
C6orf114	NaN	NaN	NaN	59536	15677	29829	0	0	0	6	98	4187467	1	1
C6orf115	289502	640	16	36478	10004	89304	0	0	0	2	9	676063	1	1
C6orf120	233648	447	3	80093	25315	88755	0	0	8	0	8	114070	1	1
C6orf125	1551477	328	40	58011	14640	171654	0	0	0	0	0	186294	1	1
C6orf126	621095	404	34	45262	12383	29646	0	0	0	2	0	420595	1	1
C6orf127	621095	404	34	55022	14152	90036	0	0	0	2	0	420595	1	1
C6orf129	498007	434	43	44530	11834	135054	0	0	0	6	30	2795874	1	1
C6orf130	145501	611	37	70272	17385	189588	0	0	0	3	10	962397	1	1
C6orf134	2097865	171	37	146400	44652	445788	0	0	0	0	0	490440	1	1
C6orf138	100851	907	-18	362584	104249	80886	0	0	0	0	0	185135	1	1
C6orf142	104005	635	-1	204045	56730	382104	0	0	0	0	0	438834	1	1
C6orf145	336205	311	17	102236	28060	197091	0	0	0	1	12	1146861	1	1
C6orf146	182705	353	18	225151	58682	187026	0	0	0	2	15	1201639	1	1
C6orf150	723493	232	21	226432	63989	91500	0	0	0	1	12	817278	1	1
C6orf153	1200368	259	40	116022	31476	370392	0	0	0	0	0	401868	1	1
C6orf154	1278255	230	56	134017	43676	310368	0	0	0	0	0	354044	1	1
C6orf162	222902	596	14	43737	11529	68808	0	0	0	0	0	80337	1	1
C6orf165	222811	556	26	278038	72773	463173	0	0	0	1	0	730902	1	1
C6orf167	91667	1258	2	556137	144387	725961	0	0	0	0	0	870348	1	1
C6orf168	259352	595	-11	182573	46177	227835	0	0	0	1	5	663009	1	1
C6orf170	60566	895	-10	572302	141398	973926	0	0	0	0	0	1115324	1	1
C6orf174	157237	811	-9	402539	122305	304329	0	0	0	0	0	426634	1	1
C6orf182	390388	492	33	211792	48617	308172	0	0	0	2	7	1039867	1	1
C6orf186	183030	586	22	158783	45628	129198	0	0	0	0	0	174826	1	1
C6orf191	72955	603	26	59231	15250	188490	0	0	0	0	0	203740	1	1
C6orf192	129252	443	10	200995	59414	414678	0	0	0	0	0	474092	1	1
C6orf204	129707	1029	8	382165	94733	715713	0	0	0	0	0	810446	1	1
C6orf221	732413	446	18	93147	28365	99186	0	0	0	0	0	127551	1	1
C6orf225	145073	296	-5	35746	10187	107055	0	0	0	6	87	4879634	1	1
C6orf226	1086050	203	41	40931	15433	27633	0	1	0	17	166	4741408	1	1
C6orf26	2509866	183	32	79117	22448	361242	0	0	0	1	0	989969	1	1
C6orf27	2509866	183	32	376431	124806	481473	0	0	0	1	0	989969	1	1
C6orf35	213310	374	21	61793	18361	368379	0	0	0	0	0	386740	1	1
C6orf48	2485614	188	36	34465	9089	175863	0	0	5	4	53	2195512	1	1
C6orf52	NaN	NaN	NaN	70638	16653	96441	0	0	8	2	40	931470	1	1
C6orf62	422850	362	40	103395	25803	203130	0	1	14	0	15	228933	1	1
C6orf64	188770	730	34	76494	25254	77409	0	0	0	0	0	102663	1	1
C6orf70	233648	447	3	304268	81679	596580	0	0	0	0	0	678259	1	1
C6orf72	435829	150	41	147132	40443	220332	0	0	0	0	0	260775	1	1
C6orf81	621095	404	34	158417	48007	226371	0	0	0	2	0	420595	1	1
C6orf94	NaN	NaN	NaN	100772	26779	123525	0	0	0	0	0	150304	1	1
C6orf97	301605	535	7	318969	81801	350811	0	0	0	0	0	432612	1	1
C7orf10	120126	802	-13	194895	54534	629703	0	0	0	1	0	2128900	1	1
C7orf11	221361	636	20	75518	24400	36051	0	0	0	2	10	274866	1	1
C7orf16	26433	889	1	71370	17202	156099	0	0	0	0	0	173301	1	1
C7orf23	182644	1011	28	53192	14335	148779	0	0	0	2	1	699060	1	1
C7orf27	783535	226	47	345565	115229	246501	0	0	0	0	0	361730	1	1
C7orf28A	2208864	358	32	223809	51972	472323	0	0	0	0	0	524295	1	1
C7orf28B	700380	514	57	223809	51972	431148	0	0	0	0	0	483120	1	1
C7orf29	NaN	NaN	NaN	99979	30134	30744	0	0	0	6	98	4202839	1	1
C7orf30	500943	169	27	101992	29951	124989	0	0	0	1	18	1349198	1	1
C7orf36	221842	487	5	100406	26047	254187	0	0	0	0	0	280234	1	1
C7orf41	656945	411	31	59597	14335	100284	0	0	0	1	11	716201	1	1
C7orf42	490088	228	41	139019	38308	299571	0	0	0	1	3	644648	1	1
C7orf44	654530	310	38	67466	16897	201849	0	0	0	1	0	289445	1	1
C7orf45	414437	266	34	110410	25925	197274	0	0	0	0	0	223199	1	1
C7orf46	378677	441	19	133834	35075	199653	0	0	0	2	11	1247328	1	1
C7orf47	1479297	186	60	105469	36905	43371	0	0	0	1	0	250954	1	1
C7orf49	464513	594	20	68320	19886	126819	0	1	1	0	2	146705	1	1
C7orf51	1479297	186	60	345565	121085	49593	0	0	0	1	0	250954	1	1
C7orf52	1022626	258	39	152012	53314	45567	0	0	0	1	8	304146	1	1
C7orf53	171853	470	-5	58255	16409	163785	0	0	0	1	6	666364	1	1
C7orf55	522451	339	35	48312	15372	69540	0	0	3	1	8	244610	1	1
C7orf58	99302	534	-3	465613	121634	804285	0	0	0	1	2	1417884	1	1
C7orf59	1299015	205	52	43493	13969	162870	0	0	0	0	0	176839	1	1
C7orf64	750974	369	28	162199	43127	119316	0	0	0	3	13	1852509	1	1
C7orf66	75279	982	-24	51606	13542	44835	0	0	4	2	16	172813	1	1
C7orf68	902782	246	34	27145	8723	39162	0	0	0	10	70	3128202	1	1
C7orf69	NaN	NaN	NaN	55876	13481	348798	0	0	10	2	42	1180655	1	1
C7orf70	NaN	NaN	NaN	108885	34587	33672	0	0	0	6	98	4210220	1	1
C7orf71	NaN	NaN	NaN	75030	19764	0	0	0	0	50	1029	41850697	1	1
C8orf30A	2713803	210	26	325252	112118	276330	0	0	0	0	0	388448	1	1
C8orf38	409865	395	57	148352	41236	307806	0	0	0	1	7	996374	1	1
C8orf40	627586	464	26	50020	11468	112911	0	0	0	0	0	124379	1	1
C8orf41	91648	507	12	217282	67283	255468	0	0	0	0	0	322751	1	1
C8orf42	152113	904	-20	80398	23180	43554	0	0	0	3	75	2512834	1	1
C8orf45	392325	393	22	306952	81740	305793	0	0	0	0	0	387533	1	1
C8orf55	427585	373	34	84180	31293	0	0	0	0	1	5	91805	1	1
C8orf59	99038	1463	13	46177	10736	88572	0	0	0	2	5	570716	1	1
C8orf73	2183482	235	37	296460	108702	143655	0	0	0	0	0	252357	1	1
C8orf79	111627	643	-11	199775	52033	56364	0	0	0	1	10	492575	1	1
C8orf80	409228	222	34	357155	93574	312747	0	0	0	0	0	406321	1	1
C8orf83	NaN	NaN	NaN	39955	10553	0	0	0	0	2	32	828929	1	1
C8orf84	161465	570	18	116266	32147	150975	0	0	0	1	2	283345	1	1
C8orf85	495171	346	16	66612	20130	34770	0	0	0	50	519	29003121	1	1
C9orf100	1202125	248	37	146522	43798	353922	0	0	0	0	0	397720	1	1
C9orf102	260804	471	25	316956	83997	482388	0	0	0	1	4	1088545	1	1
C9orf103	493702	567	-8	62891	17263	111996	0	0	0	1	0	2648071	1	1
C9orf106	1220935	283	48	97661	31354	38247	0	0	0	15	180	7753466	1	1
C9orf11	116649	454	-34	134078	33733	232776	0	0	0	4	7	1340292	1	1
C9orf119	1813435	201	46	101077	31415	266631	0	0	0	0	0	298046	1	1
C9orf123	73228	1033	-33	47702	15433	71736	0	0	0	0	0	87169	1	1
C9orf125	112814	872	-15	169824	52704	33855	0	0	0	0	0	86559	1	1
C9orf128	847663	227	54	177815	47458	162870	0	0	0	1	0	312076	1	1
C9orf140	1951939	202	40	163053	57462	42456	0	0	0	0	0	99918	1	1
C9orf142	1979517	188	34	88816	28487	101199	0	0	3	14	175	4732441	1	1
C9orf144B	NaN	NaN	NaN	565592	170068	0	0	0	0	0	0	170068	1	1
C9orf150	77482	482	-32	97722	28731	91317	0	0	0	0	0	120048	1	1
C9orf152	203263	245	32	102236	30256	78141	0	0	8	0	8	108397	1	1
C9orf153	311398	417	8	46909	11651	109434	0	0	10	4	22	495686	1	1
C9orf16	1762678	201	44	36783	10065	20313	0	0	5	0	5	30378	1	1
C9orf163	1413299	233	44	83143	28853	1281	0	0	5	0	5	30134	1	1
C9orf167	1724821	399	43	171288	62220	0	0	0	0	4	23	1160952	1	1
C9orf170	123702	421	-8	52399	15677	33489	0	0	5	0	5	49166	1	1
C9orf21	322237	430	26	99491	29158	161406	0	0	0	1	21	1593686	1	1
C9orf23	731413	298	51	66490	24278	149511	0	0	0	0	0	173789	1	1
C9orf25	629612	302	40	84058	21716	186660	0	0	0	0	0	208376	1	1
C9orf30	245284	516	0	122549	30439	105408	0	0	0	1	9	516975	1	1
C9orf37	1197708	478	45	72956	24583	10248	0	0	0	28	421	14124123	1	1
C9orf4	338668	272	18	145790	46543	144570	0	0	0	1	11	852658	1	1
C9orf40	95383	649	-18	81557	26230	42090	0	0	2	6	99	2077416	1	1
C9orf46	373599	629	18	68930	15250	202398	0	0	0	0	0	217648	1	1
C9orf5	337902	387	13	379115	116815	654225	0	0	0	0	0	771040	1	1
C9orf6	337389	433	12	82777	21167	173484	0	0	0	0	0	194651	1	1
C9orf68	226049	673	17	151707	39345	374052	0	0	0	0	0	413397	1	1
C9orf7	1858670	315	39	75945	22326	160491	0	0	0	0	0	182817	1	1
C9orf71	127057	578	-20	72712	22265	58377	0	0	0	4	95	3311629	1	1
C9orf79	206257	613	8	607804	188978	76677	0	0	0	3	8	1917230	1	1
C9orf80	525036	382	18	48068	12505	166713	0	0	0	0	0	179218	1	1
C9orf82	104669	632	-28	160308	42090	166713	0	0	0	0	0	208803	1	1
C9orf86	1921909	176	44	352519	103334	502884	0	0	0	1	0	755424	1	1
C9orf9	1952019	575	33	76738	19337	179340	0	1	7	0	8	198677	1	1
C9orf93	150665	600	-9	599569	146888	773358	0	0	0	0	0	920246	1	1
C9orf95	95091	623	0	94916	20740	313296	0	0	0	0	0	334036	1	1
C9orf98	1939494	575	33	214598	57706	314211	0	0	0	0	0	371917	1	1
CAB39	503356	395	29	156282	37332	327936	0	1	8	0	9	365268	1	1
CAB39L	373856	343	50	153537	37881	294447	0	2	13	3	37	1208898	1	1
CABC1	411156	481	5	285419	80581	384666	0	0	0	0	0	465247	1	1
CALCA	344274	627	-9	85888	24644	167811	0	1	9	0	10	192455	1	1
CALM1	323571	599	21	70333	15677	213927	0	0	18	0	18	229604	1	1
CALM2	811122	132	35	70577	15433	171654	0	0	2	0	2	187087	1	1
CALM3	1139694	347	28	70089	15921	148962	0	0	19	3	41	413641	1	1
CALML3	769552	446	17	64294	18056	14823	0	0	4	1	6	67344	1	1
CAMK2N1	573203	429	30	34404	9699	47214	0	1	0	10	138	5386910	1	1
CAMK2N2	NaN	NaN	NaN	34709	9943	21960	0	0	0	6	98	4173864	1	1
CAMSAP1L1	492001	374	12	652700	170983	593103	0	0	0	0	0	764086	1	1
CAPN7	511283	367	30	368379	93147	649650	0	0	6	3	26	2051064	1	1
CARD17	NaN	NaN	NaN	49349	13786	240096	0	0	3	0	3	253882	1	1
CASP8AP2	326497	580	22	866993	219478	130845	0	0	11	0	11	350323	1	1
CAV2	548426	187	-5	82594	15311	81252	0	1	8	1	11	143777	1	1
CAV3	99517	555	-9	67344	18300	36783	0	0	8	1	13	149999	1	1
CBARA1	473220	212	33	215696	55144	175314	0	0	0	0	0	230458	1	1
CBR3	261889	232	56	120109	34343	73749	0	0	2	1	5	183183	1	1
CBR4	174340	258	16	104005	29585	140544	0	0	3	4	31	720471	1	1
CBS	428442	156	63	244915	69845	360144	0	0	2	0	2	429989	1	1
CBWD1	230380	398	-4	190259	46909	417057	0	0	0	1	1	593896	1	1
CBWD2	553274	555	22	183000	44652	466467	0	0	0	0	0	511119	1	1
CBWD3	114607	887	-9	365817	89670	273768	0	0	0	0	0	363438	1	1
CBWD5	176193	NaN	-8	160918	39101	58011	0	0	0	0	0	97112	1	1
CBWD6	NaN	NaN	NaN	182756	44896	183732	0	0	2	0	2	228628	1	1
CBX3	915230	445	43	85095	19581	229482	0	0	4	4	32	2219180	1	1
CBX5	753625	205	59	88023	20313	380457	0	0	25	4	94	1201273	1	1
CBX6	1317460	358	54	171471	58560	55998	4	3	24	0	27	114558	1	1
CCBP2	335379	396	26	163358	48739	28914	0	0	0	1	0	153781	1	1
CCDC109A	635147	218	34	153842	44896	284748	0	0	0	2	0	753533	1	1
CCDC111	290265	471	30	255407	61366	322263	0	0	0	1	6	1259040	1	1
CCDC117	571394	219	-10	122061	34587	123525	0	1	22	0	23	158112	1	1
CCDC121	1192074	306	43	190442	52399	167994	0	1	4	4	47	2054785	1	1
CCDC123	478721	448	-20	353495	90463	745542	0	0	0	0	0	836005	1	1
CCDC138	366787	474	8	301706	74542	494832	0	1	4	0	5	569374	1	1
CCDC144B	728759	435	-5	328302	77409	133224	0	0	6	7	105	2451285	1	1
CCDC21	958818	217	26	337391	91012	521367	0	0	0	0	0	612379	1	1
CCDC23	820426	426	30	31293	6954	164151	0	0	5	0	5	171105	1	1
CCDC24	875223	214	39	133651	41297	186294	0	3	3	1	19	588284	1	1
CCDC25	380493	229	27	99979	20618	318054	0	1	11	0	12	338672	1	1
CCDC45	1036796	184	8	372832	92720	521184	0	0	0	0	0	613904	1	1
CCDC46	138097	778	-38	465186	108702	1219512	0	0	0	0	0	1328214	1	1
CCDC48	1155221	379	52	250466	83509	164334	0	0	0	0	0	247843	1	1
CCDC52	458321	566	22	378566	103456	544974	0	0	0	0	0	648430	1	1
CCDC55	605144	298	24	254980	56669	191967	0	0	0	1	0	469944	1	1
CCDC56	1633092	190	33	44225	15616	78324	0	0	0	3	20	1409954	1	1
CCDC59	53465	1263	-24	109556	25864	118767	0	0	4	3	18	376065	1	1
CCDC72	1401411	263	32	31720	6527	71004	0	0	0	6	83	2940505	1	1
CCDC75	603425	281	27	122427	26169	119499	0	0	0	1	15	896883	1	1
CCDC76	293698	518	8	217770	54900	352824	0	0	0	1	0	723582	1	1
CCDC85B	3779084	287	42	82411	29036	66795	0	0	16	0	16	95831	1	1
CCDC90A	276494	496	27	156709	47153	246684	0	0	0	0	0	293837	1	1
CCDC99	96768	495	19	274134	66612	331413	0	0	0	0	0	398025	1	1
CCL1	40425	871	-32	43981	11102	126636	0	0	6	7	55	1501088	1	1
CCL13	40425	871	-32	44286	11895	108336	0	0	4	7	55	1501088	1	1
CCL16	779228	525	19	52826	15433	186294	0	0	8	0	8	201727	1	1
CCL18	779228	525	19	40504	10736	116937	0	0	12	1	25	242658	1	1
CCL22	716661	153	38	41663	11773	107604	0	1	13	0	14	119377	1	1
CCL27	731413	298	51	50447	14152	83631	0	0	1	0	1	97783	1	1
CCL3	744143	565	28	41846	11041	114009	0	0	10	1	23	275903	1	1
CCL3L1	NaN	NaN	NaN	85156	22448	123159	0	0	0	0	0	145607	1	1
CCL4	744143	565	28	41480	11407	139446	0	1	12	1	23	275903	1	1
CCL4L1	NaN	NaN	NaN	82228	23546	150609	0	0	7	2	39	992531	1	1
CCL4L2	691971	684	13	82228	23546	150609	0	0	0	3	8	980636	1	1
CCL5	661778	235	20	40687	11651	89304	0	1	3	4	60	1479494	1	1
CCNC	239824	619	10	134139	29829	317871	0	0	8	3	57	2084431	1	1
CCND1	441431	536	41	129015	36417	112911	0	2	17	1	34	338306	1	1
CCNG2	421623	562	33	154513	39650	242475	0	0	12	4	30	773053	1	1
CCNYL1	330620	210	26	163053	41175	333060	0	2	13	0	15	374235	1	1
CCR8	159083	507	38	153537	42639	23241	0	2	1	2	18	307623	1	1
CCRL1	210898	768	21	151463	41968	9516	0	0	0	15	155	6130256	1	1
CCT3	2232742	187	30	242841	66429	555588	0	2	15	3	43	1615768	1	1
CCT8	316438	178	79	245098	66917	433161	0	0	1	0	1	500078	1	1
CD24	NaN	NaN	NaN	31842	12627	0	0	0	0	2	32	831003	1	1
CD300LD	698491	504	10	113521	33062	124623	0	1	8	0	9	157685	1	1
CD302	361333	405	34	106018	25925	147315	0	0	0	0	0	173240	1	1
CD40LG	314961	NaN	37	117425	29707	238815	0	0	2	1	6	410164	1	1
CD46	321738	372	8	194712	45018	497394	0	0	7	5	20	1246108	1	1
CD52	1021101	217	22	27816	7320	81435	0	0	0	3	47	1404830	1	1
CD69	226318	648	33	91439	21655	190686	0	2	7	0	9	212341	1	1
CD70	836909	212	21	80703	27267	213561	0	2	1	1	8	352946	1	1
CDC26	426351	312	26	38613	10065	172935	0	0	0	0	0	183000	1	1
CDC42SE2	313468	414	34	39528	9333	116388	0	0	10	2	31	419863	1	1
CDCA8	445023	375	27	126758	34831	385032	0	0	12	3	33	924699	1	1
CDK1	109701	396	-21	135481	35075	232959	0	1	1	0	2	268034	1	1
CDK7	423022	261	47	157441	41114	420534	0	1	1	0	2	461648	1	1
CDKN1B	791330	136	44	86864	23851	111447	0	0	4	4	33	1095377	1	1
CDKN2AIP	235218	163	16	245647	74786	102480	0	1	4	2	28	835822	1	1
CDKN2AIPNL	929843	170	46	52338	13725	78324	0	0	1	4	30	1165954	1	1
CDKN2B	192919	212	-21	67222	25010	75030	0	0	5	1	7	187270	1	1
CDKN2C	290894	417	2	72468	21777	88023	0	1	1	6	43	2406084	1	1
CDKN2D	2036812	226	23	68991	24156	49410	0	0	1	10	178	6194733	1	1
CDKN3	332892	474	6	97173	24888	233508	0	0	6	1	9	480863	1	1
CDR1	18661	NaN	-31	115595	28792	49410	0	0	0	3	22	1207983	1	1
CDRT15	96214	975	-61	79239	25620	50508	0	1	1	10	114	2464583	1	1
CDS1	94589	895	5	207949	54473	467931	0	0	8	1	12	842715	1	1
CDV3	391516	327	36	116876	31537	138348	0	1	4	6	64	3061102	1	1
CDY1	NaN	NaN	NaN	486536	134932	14823	0	0	0	0	0	149755	1	1
CDY1B	NaN	NaN	NaN	486536	134932	14823	0	0	0	0	0	149755	1	1
CDY2A	NaN	NaN	NaN	467138	129442	0	0	0	0	0	0	129442	1	1
CDY2B	NaN	NaN	NaN	467138	129442	0	0	0	0	0	0	129442	1	1
CEBPA	355217	510	-9	146888	50203	732	0	2	4	1	21	233386	1	1
CEBPG	302640	510	-21	66002	17629	16104	0	0	0	20	355	12840927	1	1
CEND1	1788356	193	48	61854	21228	67344	0	0	4	1	23	402295	1	1
CENPA	1334693	378	40	61000	19337	102663	0	0	9	0	9	122000	1	1
CENPC1	128864	689	7	425292	106140	112179	0	0	0	0	0	218319	1	1
CENPK	424356	444	25	125965	28853	277977	0	1	3	6	41	2990464	1	1
CENPP	558433	574	45	129991	34160	1135698	0	0	21	2	39	2011109	1	1
CENPW	142596	704	-1	38918	11407	102663	0	0	2	20	197	9902740	1	1
CEP110	610711	365	34	1050359	256993	1292529	0	0	0	0	0	1549522	1	1
CEP57	298879	467	2	227103	55266	414861	0	0	9	10	86	4791428	1	1
CEP63	222647	321	12	334524	80703	504165	0	1	4	3	41	2624220	1	1
CES7	348857	581	-30	276269	79117	430965	0	0	0	0	0	510082	1	1
CES8	1044004	135	48	263276	69601	367464	0	0	0	1	0	775737	1	1
CETN3	83403	824	19	78080	17080	183000	0	0	11	10	57	1651026	1	1
CFC1B	569565	NaN	12	194834	59170	22692	0	0	0	3	12	1508713	1	1
CFD	2168802	198	28	106811	35929	5124	0	1	3	3	34	428586	1	1
CGB	2070141	200	35	69296	23668	64965	0	0	1	8	23	1019615	1	1
CGB2	2070141	200	35	68015	23851	80337	0	0	0	7	20	972584	1	1
CGB5	2070141	200	35	69296	23668	98454	0	0	1	7	20	972584	1	1
CGB7	2070141	200	35	69296	23668	97722	0	0	4	8	23	1019615	1	1
CGB8	2070141	200	35	69296	23668	124440	0	0	4	8	23	1019615	1	1
CHCHD10	637355	196	52	60817	20252	44652	0	0	1	0	1	64904	1	1
CHCHD3	595524	677	11	103883	26413	501786	0	0	17	1	25	1036878	1	1
CHCHD4	312564	463	27	74176	17324	121695	0	0	3	12	124	6155571	1	1
CHCHD5	590285	166	36	49410	13725	111264	0	1	15	0	16	124989	1	1
CHCHD8	555075	214	47	39345	9699	92964	0	0	0	0	0	102663	1	1
CHMP2A	2673870	276	11	99674	26779	248880	0	1	2	4	23	1415383	1	1
CHMP2B	57851	415	-19	97661	23485	177510	0	0	4	8	65	1879532	1	1
CHMP4A	974559	220	41	118584	31110	376797	0	0	4	13	94	5951099	1	1
CHMP4B	761783	146	53	101016	25437	167994	0	1	10	0	11	193431	1	1
CHMP6	1660463	211	27	92720	23668	184281	0	4	7	9	184	3916566	1	1
CHORDC1	132433	1152	-21	153903	36234	313113	0	0	5	1	8	465857	1	1
CHP	956634	214	44	89548	22448	248331	0	0	0	1	0	609146	1	1
CHPT1	347543	338	8	183976	52094	271389	0	0	4	3	10	557174	1	1
CHRM3	52023	1031	-25	252357	72834	34953	12	8	41	0	49	107787	1	1
CHTF8	1179391	201	24	52887	16287	183000	0	0	8	1	19	402417	1	1
CIB4	1039210	428	29	86376	20496	266997	0	2	5	2	52	1407270	1	1
CISD1	153256	357	-17	49105	12200	86742	0	0	1	4	28	1529209	1	1
CISD2	373094	471	33	63196	12932	90036	0	1	3	4	23	571021	1	1
CLDN15	1022626	258	39	98149	30500	174765	0	1	7	8	85	2237175	1	1
CLDN20	NaN	NaN	NaN	91988	28792	44835	0	0	2	2	34	892003	1	1
CLDN3	1082063	214	54	89792	31537	17202	0	2	1	5	59	1623332	1	1
CLDN6	1443513	234	49	90402	31659	39162	0	2	9	0	11	70821	1	1
CLDN7	1782958	316	21	93696	24888	72468	0	1	4	0	5	97356	1	1
CLDN8	10231	994	-69	96075	27999	33306	0	0	2	17	225	4168984	1	1
CLDND1	390532	796	2	124440	32025	190320	0	4	3	2	15	344223	1	1
CLDND2	368509	610	-9	73200	21594	117303	0	1	4	1	9	405772	1	1
CLEC11A	652250	593	27	136823	43249	99186	0	1	3	6	38	1565687	1	1
CLEC12A	305376	565	19	121207	28487	139263	0	0	5	5	60	2611044	1	1
CLECL1	251092	648	8	74237	18727	67893	0	0	6	0	6	86620	1	1
CLLU1	NaN	NaN	NaN	53619	13359	133773	0	0	0	0	0	147132	1	1
CLTA	857985	257	46	112545	28548	276330	0	0	4	1	8	400343	1	1
CLUL1	449991	486	23	213195	49776	261873	0	2	1	3	34	1675975	1	1
CMBL	625000	192	9	111264	27450	186477	0	0	3	12	149	9183245	1	1
CMC1	84882	793	10	49959	10980	77226	0	0	9	0	9	88206	1	1
CMPK1	257134	210	7	102846	26535	161772	0	0	3	1	3	241133	1	1
CMTM1	777342	214	9	122854	37271	207705	0	0	4	1	9	500566	1	1
CMTM6	436595	592	31	79483	23729	86376	0	0	8	1	27	431636	1	1
CMTM7	306655	592	19	76311	23241	178059	0	1	11	0	12	201300	1	1
CNFN	792230	218	42	50325	13908	48678	0	0	3	13	175	4493443	1	1
CNIH	399536	371	17	66246	16470	115656	0	0	0	2	26	1436672	1	1
CNO	501020	201	62	90768	29280	4026	0	0	0	4	28	1433134	1	1
CNOT8	523671	378	41	132675	32574	228567	0	1	5	11	101	5126013	1	1
CNPY1	267612	599	-5	43798	9455	99735	0	0	9	3	20	288896	1	1
CNPY2	2869106	184	52	82228	21899	275598	0	0	3	7	98	5463648	1	1
CNTNAP3	51498	1010	-36	561627	162870	508191	0	0	0	0	0	671061	1	1
COBRA1	1724821	399	43	251625	76128	299022	0	0	0	1	0	437370	1	1
COMMD1	563800	420	26	83204	23485	83082	0	0	3	0	3	106567	1	1
COMMD10	312789	981	8	92110	24095	250710	0	0	6	3	12	508496	1	1
COMMD3	195915	462	23	89914	23180	203313	0	2	4	13	121	5000170	1	1
COMMD6	197100	362	35	45872	11773	173118	0	0	5	1	29	1597590	1	1
COMMD7	661510	132	45	93696	22509	234972	0	0	6	4	48	1802001	1	1
COPE	1390116	198	20	137677	38918	298473	0	0	20	1	34	714798	1	1
COPG	1119201	189	55	391803	105774	834114	0	0	0	0	0	939888	1	1
COPZ2	1205950	255	20	96197	25132	150243	0	1	5	12	132	3238185	1	1
CORT	829921	392	32	66246	20130	58926	0	0	0	1	10	346114	1	1
COX16	500896	549	32	48800	12139	117120	0	0	1	2	7	272182	1	1
COX17	288657	595	42	29524	7442	44286	0	0	2	6	38	838872	1	1
COX19	765060	346	34	43066	8723	108519	0	0	13	4	80	975634	1	1
COX4NB	381135	298	28	93452	25315	174948	0	0	0	0	0	200263	1	1
COX5B	362146	520	25	57401	16897	100833	0	0	2	5	78	4013495	1	1
COX6A2	839076	558	11	42517	13481	16104	0	1	2	1	21	309148	1	1
COX6B1	1162794	390	27	41053	8906	138165	0	0	4	8	91	2872368	1	1
COX6B2	1028808	209	19	41663	9394	44652	0	0	2	9	54	2077294	1	1
COX6C	282641	537	29	34648	9272	66612	0	0	1	27	344	14761085	1	1
COX7B	549293	NaN	19	36844	9455	90768	0	0	1	11	104	5885402	1	1
COX8A	1322584	277	42	28731	10797	56181	0	0	6	2	29	556991	1	1
CP110	349996	491	21	441701	112423	475068	0	0	0	0	0	587491	1	1
CRABP2	1851672	180	37	62220	16287	148779	0	1	2	2	41	1042734	1	1
CRCT1	325831	700	20	42212	13420	38796	0	0	2	3	23	1194075	1	1
CREB3	922448	190	48	163114	46970	215940	0	0	3	2	9	1174494	1	1
CRIP1	689089	298	41	37881	8601	57462	0	0	2	1	13	215086	1	1
CRIPAK	1018381	507	41	184220	61183	41907	0	2	0	0	2	103090	1	1
CRIPT	603816	252	35	48739	10553	150609	0	0	8	0	8	161162	1	1
CRKL	523674	192	49	129198	39162	104493	0	0	11	0	11	143655	1	1
CRLF3	617388	264	30	194529	53802	273768	0	0	0	0	0	327570	1	1
CSAG2	NaN	NaN	NaN	111508	31232	298107	0	0	7	2	39	1147715	1	1
CSAG3	202421	NaN	-2	111508	31232	298107	0	0	0	1	0	707234	1	1
CSDA	410051	455	-4	160979	50386	320799	0	0	0	1	3	1056764	1	1
CSF2	362855	407	21	64416	17751	152622	0	1	2	1	13	581086	1	1
CSF3	1652518	216	28	89243	27877	73932	0	0	8	1	22	373747	1	1
CSH1	1446139	380	27	132980	35197	80703	0	0	5	4	48	856318	1	1
CSRP2	182028	705	-11	87718	22265	172752	0	0	5	11	190	6187352	1	1
CST11	188567	750	-16	63989	14518	90951	0	1	4	9	91	1873676	1	1
CST3	189028	819	-21	62769	19764	53070	0	1	8	1	15	191357	1	1
CSTA	534078	602	44	44530	11285	139629	0	0	4	3	25	1182119	1	1
CSTB	919787	170	68	44408	11407	84912	0	0	2	0	2	96319	1	1
CT45A1	NaN	NaN	NaN	85583	21655	48861	0	0	0	6	98	4212477	1	1
CT45A2	NaN	NaN	NaN	85888	21350	0	0	0	0	50	1029	41852283	1	1
CT45A3	NaN	NaN	NaN	85705	21533	0	0	0	0	50	1029	41852466	1	1
CT45A4	NaN	NaN	NaN	171654	42822	5124	0	0	0	6	98	4189907	1	1
CT45A5	246199	NaN	26	85827	21411	82167	0	0	0	3	15	2235528	1	1
CT45A6	NaN	NaN	NaN	85766	21472	0	0	0	0	50	1029	41852405	1	1
CT47A1	NaN	NaN	NaN	1219390	381860	19581	0	0	0	0	0	401441	1	1
CT47A10	NaN	NaN	NaN	1097451	343674	19581	0	0	0	0	0	363255	1	1
CT47A11	NaN	NaN	NaN	1097451	343674	19581	0	0	0	0	0	363255	1	1
CT47A2	NaN	NaN	NaN	1097451	343674	19581	0	0	0	0	0	363255	1	1
CT47A3	NaN	NaN	NaN	1097451	343674	19581	0	0	0	0	0	363255	1	1
CT47A4	NaN	NaN	NaN	1097451	343674	19581	0	0	0	0	0	363255	1	1
CT47A5	NaN	NaN	NaN	1097451	343674	19581	0	0	0	0	0	363255	1	1
CT47A6	NaN	NaN	NaN	1219390	381860	19581	0	0	0	0	0	401441	1	1
CT47A7	NaN	NaN	NaN	121939	38186	0	0	0	0	6	98	4180147	1	1
CT47A8	NaN	NaN	NaN	1097451	343674	19581	0	0	0	0	0	363255	1	1
CT47A9	NaN	NaN	NaN	1097451	343674	19581	0	0	0	0	0	363255	1	1
CT47B1	NaN	NaN	NaN	126941	39223	93696	0	0	2	2	34	951295	1	1
CT62	276800	462	10	59658	17019	23241	0	1	0	17	159	6439526	1	1
CTAG1A	NaN	NaN	NaN	148474	53924	41541	0	0	0	0	0	95465	1	1
CTAG1B	NaN	NaN	NaN	148474	53924	41541	0	0	0	0	0	95465	1	1
CTAGE4	215477	711	-8	669536	185440	44469	0	0	0	0	0	229909	1	1
CTAGE6P	453170	544	-7	335073	92415	0	0	0	0	8	40	4211013	1	1
CTAGE9	NaN	NaN	NaN	334768	92354	39528	0	0	0	0	0	131882	1	1
CTPS	341851	171	29	267729	70455	619821	0	0	0	0	0	690276	1	1
CTRB2	612638	171	16	115229	34831	25437	0	1	3	1	5	136518	1	1
CTSL1	122983	577	26	151646	36844	246684	0	0	0	2	11	1513227	1	1
CTSL2	339842	464	24	151585	37454	223260	0	0	0	0	0	260714	1	1
CTXN2	NaN	NaN	NaN	36112	9638	0	0	0	0	2	32	828014	1	1
CUEDC2	975992	178	39	128710	35258	173484	0	0	3	0	3	208742	1	1
CWH43	246165	439	49	310734	84546	677283	0	1	8	0	9	761829	1	1
CXADR	100910	366	-17	160918	44408	300120	0	0	8	0	8	344528	1	1
CXCL11	489826	399	43	43920	10797	124257	0	0	1	1	5	340624	1	1
CXCL12	33976	922	-34	79849	21716	210633	0	0	43	0	43	232349	1	1
CXCL16	1272092	222	28	117425	37027	268095	0	0	1	0	1	305122	1	1
CXCL17	704668	235	34	54534	13542	151158	0	1	2	5	51	1958832	1	1
CXCL3	199590	368	13	46726	14762	102663	0	0	3	33	390	13295255	1	1
CXCL5	230379	408	2	50081	15250	116388	0	0	10	2	19	319823	1	1
CXCL6	233432	444	6	48922	16409	109983	0	0	1	0	1	126392	1	1
CXCR6	NaN	NaN	NaN	147559	41480	41358	0	0	11	0	11	82838	1	1
CXCR7	121886	599	10	154940	45079	38979	0	0	0	2	31	1208471	1	1
CXorf1	1641	NaN	-34	48861	12627	25071	0	0	0	0	0	37698	1	1
CXorf26	102519	NaN	16	106201	25925	168177	0	0	0	0	0	194102	1	1
CXorf40A	187616	NaN	16	70394	20374	51057	0	0	4	1	5	146034	1	1
CXorf41	229024	NaN	26	98759	23668	171288	0	0	0	0	0	194956	1	1
CXorf48	228366	NaN	23	116876	32635	89853	0	0	0	2	21	2130974	1	1
CXorf49	NaN	NaN	NaN	437126	135298	0	0	0	0	0	0	135298	1	1
CXorf49B	NaN	NaN	NaN	437126	135298	0	0	0	0	0	0	135298	1	1
CXorf51	NaN	NaN	NaN	95038	27572	0	0	0	0	50	1029	41858505	1	1
CXorf59	3834	NaN	-17	227103	56364	255834	0	0	0	0	0	312198	1	1
CXorf61	82720	NaN	4	49227	14457	68625	0	0	0	5	44	2189473	1	1
CYBASC3	1394229	286	57	112423	33977	192882	0	0	0	0	0	226859	1	1
CYC1	2720766	211	27	139324	44408	116937	0	0	4	5	44	1577155	1	1
CYCS	254010	319	11	48007	11651	56181	0	0	4	2	10	242475	1	1
CYS1	863812	214	44	65331	23424	30195	0	1	6	0	7	53619	1	1
CYTSA	702019	200	38	491233	133529	586332	0	0	0	0	0	719861	1	1
CYTSB	302887	339	-13	474824	134383	859185	0	0	0	0	0	993568	1	1
CYorf15A	0	0	0	60146	14518	17202	0	0	0	50	348	13977235	1	1
CYorf15B	0	0	0	81374	20740	366	0	0	0	50	348	13977235	1	1
D4S234E	143657	525	46	82045	22997	133773	0	0	0	5	22	1750639	1	1
DAOA	13092	1235	-28	90341	17812	104310	0	0	4	0	4	122122	1	1
DAP3	2240116	152	32	180987	46848	566385	0	2	7	6	93	4659851	1	1
DAPL1	270644	361	14	48617	13237	87474	0	0	6	2	20	449082	1	1
DAZ1	NaN	NaN	NaN	336598	92171	0	0	0	0	0	0	92171	1	1
DAZ2	NaN	NaN	NaN	500749	132797	16287	0	0	0	0	0	149084	1	1
DAZ3	NaN	NaN	NaN	591517	157319	16287	0	0	0	0	0	173606	1	1
DAZ4	NaN	NaN	NaN	683566	184037	16287	0	0	0	0	0	200324	1	1
DBC1	3696	1010	-25	334341	89121	212097	0	0	0	0	0	301218	1	1
DBP	1597109	242	31	132736	48434	203496	0	1	2	2	12	716140	1	1
DCAF10	477149	524	35	237107	75091	358131	0	0	5	1	9	717543	1	1
DCAF16	271201	1073	21	91500	27633	96990	0	0	3	2	18	957090	1	1
DCAF4L2	26672	994	-27	166103	51667	25437	12	10	23	0	33	77104	1	1
DCI	2199935	194	42	129869	41236	124623	0	0	0	0	0	165859	1	1
DCK	267678	690	22	119743	27938	213012	0	0	5	5	82	3579785	1	1
DCUN1D5	166625	585	-9	110837	24949	213744	0	0	10	0	10	238693	1	1
DDIT3	1347795	303	44	73627	21167	131028	0	1	0	3	47	2216313	1	1
DDX39	954144	204	43	191601	50691	287676	0	0	0	0	0	338367	1	1
DDX49	1390116	198	20	211853	63013	314394	0	0	14	4	70	2014647	1	1
2022-12-01	117692	604	-17	33611	8296	159942	0	0	5	0	5	168238	1	1
DEFA1	NaN	NaN	NaN	125111	35746	48678	0	0	0	0	0	84424	1	1
DEFA1B	132154	699	-1	125111	35746	48678	0	0	0	2	2	259006	1	1
DEFA3	132154	699	-1	41785	11834	48678	0	0	0	2	2	259006	1	1
DEFA4	131884	628	11	42395	12871	69540	0	0	2	7	47	1846470	1	1
DEFB1	131884	628	11	30561	8052	64599	0	0	2	7	47	1846470	1	1
DEFB103A	NaN	NaN	NaN	61732	16592	475983	0	0	0	0	0	492575	1	1
DEFB103B	NaN	NaN	NaN	61732	16592	475983	0	0	0	0	0	492575	1	1
DEFB104B	NaN	NaN	NaN	66368	16714	237534	0	0	1	0	1	254248	1	1
DEFB105A	NaN	NaN	NaN	72590	16714	117852	0	0	0	0	0	134566	1	1
DEFB105B	NaN	NaN	NaN	72590	16714	117852	0	0	0	0	0	134566	1	1
DEFB106B	NaN	NaN	NaN	61244	14152	179523	0	0	4	2	36	1012051	1	1
DEFB107A	NaN	NaN	NaN	65026	15860	19398	0	0	2	2	34	853634	1	1
DEFB107B	NaN	NaN	NaN	65026	15860	19398	0	0	0	6	98	4177219	1	1
DEFB108B	727046	465	37	32940	8235	60573	0	0	0	10	33	3519517	1	1
DEFB113	70183	1258	-7	36478	8357	44469	0	0	0	1	3	149328	1	1
DEFB114	70183	1258	-7	32025	6954	38247	0	0	4	1	7	141703	1	1
DEFB126	215351	430	25	49227	13725	87657	0	1	2	6	48	2524729	1	1
DEFB127	215351	430	25	43981	11651	81801	0	2	3	2	11	297192	1	1
DEFB128	215351	430	25	41663	10675	91683	0	1	2	6	48	2524729	1	1
DEFB130	475312	625	0	70028	19276	993324	0	0	0	1	0	1157780	1	1
DEFB131	176573	885	12	32513	7015	61305	0	0	0	4	44	1925709	1	1
DEFB133	NaN	NaN	NaN	28365	6405	0	0	0	0	2	32	824781	1	1
DEFB136	467502	451	22	34892	8845	84729	0	0	2	4	14	458659	1	1
DEFB4A	69060	693	-5	28975	7808	131577	0	0	2	3	21	1632360	1	1
DEGS2	405420	237	39	136640	43066	86193	0	1	6	0	7	129259	1	1
DEM1	701723	457	31	159271	46787	40809	0	0	0	7	57	4052230	1	1
DEPDC6	244861	712	8	183915	47031	323544	0	0	0	0	0	370575	1	1
DERL2	1145030	544	24	107848	28670	233874	0	0	11	0	11	262544	1	1
DGCR6	621867	545	-1	95465	28792	34221	0	0	1	10	150	5741869	1	1
DHDH	1927185	211	43	145424	43615	198372	0	1	8	4	53	1590636	1	1
DHDPSL	564805	169	40	141642	42822	387411	0	0	0	0	0	430233	1	1
DHFR	319054	626	35	85949	20923	204594	0	1	6	0	7	225517	1	1
DHFRL1	85529	1378	-18	82350	21594	121329	0	0	2	4	13	548817	1	1
DHRS4L1	992350	355	19	124257	37149	218868	0	0	0	0	0	256017	1	1
DIMT1L	176808	575	33	142313	38125	368196	0	0	0	1	4	956480	1	1
DIO1	505734	319	24	110959	28853	127185	0	2	5	1	15	507703	1	1
DKFZP781G0119	NaN	NaN	NaN	307989	78141	0	0	0	0	6	98	4220102	1	1
DKFZp761E198	3834148	287	55	325191	126453	0	0	0	0	0	0	126453	1	1
DLX3	1160590	191	12	122305	37271	49044	0	0	3	8	100	2721027	1	1
DLX5	99426	991	-15	124196	36478	106506	0	1	5	0	6	142984	1	1
DMRT1	85434	622	8	160979	47275	180621	0	2	2	3	10	546743	1	1
DMRTC1	NaN	NaN	NaN	166042	53924	41358	0	0	0	0	0	95282	1	1
DMRTC1B	NaN	NaN	NaN	166042	53924	41358	0	0	0	0	0	95282	1	1
DNAJB14	202808	682	36	171959	41785	407358	0	0	4	2	9	651175	1	1
DNAJB3	NaN	NaN	NaN	63318	17202	18666	0	0	0	6	98	4177829	1	1
DNAJB9	171249	838	6	100711	23729	59109	0	0	5	1	6	172691	1	1
DNAJC15	56984	249	51	67771	18788	140727	0	1	4	4	48	1096658	1	1
DNAJC25-GNG10	513721	212	17	63867	22875	138531	0	0	0	3	16	2007205	1	1
DNAJC27	270621	296	35	123647	31537	269010	0	2	13	3	34	844850	1	1
DNAJC30	1197825	214	52	93208	31781	77043	0	0	0	0	0	108824	1	1
DNMT3L	1128093	219	76	173972	47458	294081	0	3	7	0	10	341539	1	1
DOLK	1517799	203	29	220027	75884	72651	0	4	1	0	5	148535	1	1
DOM3Z	2314693	203	34	170983	51728	201117	0	0	0	0	0	252845	1	1
DPH3B	NaN	NaN	NaN	34770	8601	25620	0	0	0	6	98	4176182	1	1
DPH5	153041	727	-6	128466	33672	231495	0	0	1	0	1	265167	1	1
DPM3	1801444	194	32	50508	17751	12993	0	0	2	1	5	203130	1	1
DPRX	737115	684	-48	84607	22997	121695	0	6	4	0	10	144692	1	1
DPY30	375703	295	27	46055	11773	125904	0	0	1	0	1	137677	1	1
DSCR3	349267	263	58	132004	36722	258945	0	0	22	2	71	1392142	1	1
DSCR6	414773	378	76	81557	25498	80520	0	0	0	1	0	182146	1	1
DSTN	568191	347	-5	74969	18361	96441	0	0	3	11	160	5958541	1	1
DULLARD	1782958	316	21	109007	30622	316956	0	0	0	2	4	1137650	1	1
DUS2L	859239	138	55	219539	62647	652761	0	0	0	0	0	715408	1	1
DUSP1	537128	180	44	155001	49227	116022	0	0	4	0	4	165249	1	1
DUSP16	748543	157	30	286822	82472	237717	0	0	9	0	9	320189	1	1
DUSP23	801453	497	6	62525	21838	28365	0	1	1	1	23	513010	1	1
DUSP3	1081050	192	35	81252	22692	61488	0	0	3	12	140	3690561	1	1
DUSP6	236331	448	-23	163297	47885	86193	0	1	7	3	120	1683051	1	1
DUSP8	NaN	NaN	NaN	258335	88999	109800	0	1	12	2	45	1017175	1	1
DUT	333686	381	-34	112423	34892	168909	0	0	8	4	23	801784	1	1
DUX4	NaN	NaN	NaN	390400	143960	10797	0	0	0	0	0	154757	1	1
DYNLRB1	990458	214	54	44530	11285	163419	0	0	10	1	16	272304	1	1
DYNLT1	623771	306	49	53741	12139	144021	0	0	8	0	8	156160	1	1
DYNLT3	105234	NaN	28	54656	12505	73932	0	0	8	2	41	386679	1	1
DYSFIP1	3733473	NaN	19	66246	20679	40443	0	0	0	1	12	481778	1	1
E2F3	138711	568	7	199104	61122	221430	0	3	20	1	26	370392	1	1
E2F6	342110	196	26	125599	33611	199470	0	0	3	0	3	233081	1	1
EAPP	517394	165	13	130174	30500	198921	0	0	4	7	44	2817163	1	1
EBP	726793	NaN	2	100284	29463	115656	0	3	0	18	151	6088349	1	1
EBPL	425192	296	62	89426	26779	119316	0	0	4	3	22	698328	1	1
ECSCR	806824	NaN	41	33428	9394	37149	0	0	4	1	18	373808	1	1
EEF1B2	332753	487	25	103761	25803	276147	0	0	3	0	3	301950	1	1
EEF1G	2695768	217	42	195993	51423	309087	0	2	11	2	40	1300764	1	1
EFHA1	345194	422	31	198738	48495	398208	0	0	0	0	0	446703	1	1
EFHA2	191406	621	-37	237595	64172	389241	0	0	0	0	0	453413	1	1
EFNA4	1696720	214	44	114253	31598	228384	0	0	4	2	38	1767963	1	1
EFNB2	167697	1267	2	146766	39894	182817	0	1	13	2	44	707417	1	1
EID2	1148741	322	25	97112	33001	39894	0	0	2	8	46	1976705	1	1
EID2B	1148741	322	25	66368	22936	157563	0	0	1	1	3	253394	1	1
EIF1AD	3854361	208	57	76189	18605	264435	0	0	6	1	10	497333	1	1
EIF1AY	0	0	0	69235	14762	30561	0	0	0	50	348	13977235	1	1
EIF2C1	973030	273	12	378627	105591	665754	0	0	0	0	0	771345	1	1
EIF2C2	451419	238	46	380335	105347	674355	0	0	0	0	0	779702	1	1
EIF2C3	966499	282	25	379969	105896	608475	0	0	0	0	0	714371	1	1
EIF2C4	1098857	273	19	380213	105469	535092	0	0	0	0	0	640561	1	1
EIF2S2	898361	357	55	153903	35319	215391	0	0	3	2	15	787388	1	1
EIF2S3	528219	NaN	41	208925	59170	408090	0	0	6	2	70	5159624	1	1
EIF3CL	1139917	269	56	820206	213195	1657980	0	0	2	0	2	1871175	1	1
EIF3J	667670	534	30	119560	27755	270291	0	0	5	0	5	298046	1	1
EIF4E	225403	415	11	125294	31537	183183	0	1	10	2	27	639951	1	1
EIF4E3	74213	527	3	99491	28792	172752	0	0	6	4	26	754387	1	1
EIF4EBP1	672015	258	29	51972	15189	73383	0	4	6	0	10	88572	1	1
EIF4EBP2	551720	338	46	53192	14701	78324	0	0	14	0	14	93025	1	1
EIF4EBP3	706371	319	29	51362	5917	72651	0	0	0	9	45	2990891	1	1
EIF5A2	199827	640	26	69235	18239	166347	0	0	4	2	21	1005707	1	1
ELAC1	189022	332	51	156648	45384	86559	0	1	3	14	100	5764012	1	1
ELFN2	969938	179	53	341356	109373	12627	15	11	39	0	50	122000	1	1
ELMOD2	125708	752	7	137311	29951	249795	0	1	4	3	19	1152290	1	1
EMID2	653305	280	43	187148	62647	193248	0	0	0	0	0	255895	1	1
EMP1	636324	203	-3	70028	19642	145668	0	0	14	0	14	165310	1	1
EN2	267699	599	-4	138165	45933	27633	0	1	7	3	20	288896	1	1
EPB49	584373	219	34	183305	51118	396927	0	0	0	0	0	448045	1	1
EPT1	698050	346	36	190686	53070	149328	0	0	20	1	24	281088	1	1
ERCC8	199321	599	6	180438	45933	635559	0	1	8	4	43	2472940	1	1
EREG	174005	402	7	76311	19947	186843	0	0	10	0	10	206790	1	1
ERH	911402	431	39	48922	11285	146217	0	0	5	0	5	157502	1	1
ERP44	246986	681	19	186782	44713	390705	0	0	15	0	15	435418	1	1
ERV3	216422	994	-9	258640	73505	68991	0	0	0	2	7	679052	1	1
ERVFRDE1	NaN	NaN	NaN	226127	69784	10614	0	0	0	6	98	4222359	1	1
ETF1	1202314	205	51	197274	50508	372222	0	1	6	0	7	422730	1	1
EVI2A	NaN	NaN	NaN	112484	31720	90951	0	0	1	2	33	941047	1	1
EVI2B	NaN	NaN	NaN	190015	57218	36417	0	0	1	2	33	912011	1	1
EXOC3L	1109491	150	46	312869	107116	238815	0	0	0	1	2	698389	1	1
EXOSC8	176745	650	16	126819	32940	299022	0	0	1	2	1	1215608	1	1
F8A1	NaN	NaN	NaN	148596	55998	2467755	0	0	0	0	0	2523753	1	1
F8A2	NaN	NaN	NaN	446154	167994	2467755	0	0	0	0	0	2635749	1	1
F8A3	NaN	NaN	NaN	148596	55998	2467755	0	0	0	0	0	2523753	1	1
FABP5	231632	463	42	62098	15128	78324	0	0	2	1	13	432490	1	1
FABP9	191177	595	1	61000	14030	148596	0	0	6	2	16	484950	1	1
FAHD1	1604603	288	36	135603	38613	79605	0	0	8	0	8	118218	1	1
FAM100A	742112	160	46	76677	22509	31110	0	0	0	35	316	12791578	1	1
FAM100B	1678166	209	19	72224	19825	8418	0	0	0	50	835	23059098	1	1
FAM104B	214019	NaN	18	74969	16531	104493	0	0	2	2	3	290726	1	1
FAM107B	256093	327	36	135908	35563	318237	0	1	16	1	23	554429	1	1
FAM108A1	2226995	214	26	153049	48617	51606	0	0	0	1	0	149755	1	1
FAM108B1	284075	358	4	130418	35746	159942	0	0	0	0	0	195688	1	1
FAM108C1	334777	313	7	139263	43371	49776	0	0	0	18	129	6888181	1	1
FAM109A	473383	479	42	107299	38552	2928	3	1	20	0	21	41480	1	1
FAM113A	766497	396	44	195993	58926	195444	0	0	0	0	0	254370	1	1
FAM113B	261073	398	0	180865	57584	18666	0	0	0	15	120	8139291	1	1
FAM115C	433430	463	-7	440664	133590	56730	0	1	5	1	16	520757	1	1
FAM116A	718677	332	30	276147	72468	489159	0	0	0	0	0	561627	1	1
FAM116B	939384	257	70	237351	65514	139446	0	0	0	0	0	204960	1	1
FAM119A	183578	198	24	94977	27450	131760	0	0	0	1	6	469395	1	1
FAM119B	1160849	344	39	117791	34465	194712	0	0	0	0	0	229177	1	1
FAM122B	293030	NaN	27	133468	33428	284199	0	0	4	2	11	931897	1	1
FAM123A	331169	650	34	278587	90707	16470	0	0	0	2	16	1239825	1	1
FAM123B	57924	NaN	2	481534	142862	70821	0	0	0	0	0	213683	1	1
FAM123C	607528	203	17	356789	117730	6771	0	0	0	2	5	413214	1	1
FAM125A	899127	211	26	119682	36966	269742	0	0	0	0	0	306708	1	1
FAM125B	112775	646	33	143167	39833	363987	0	0	0	0	0	403820	1	1
FAM127B	304745	NaN	42	56913	17385	21045	0	0	3	5	46	770552	1	1
FAM128A	455705	540	29	66734	22387	35685	0	0	0	2	21	566019	1	1
FAM128B	349797	593	22	66551	22570	34770	0	0	0	5	62	2290001	1	1
FAM131C	876105	197	40	123769	34892	69723	0	0	17	0	17	104615	1	1
FAM133A	33770	NaN	-11	111020	25864	58011	0	0	5	0	5	83875	1	1
FAM133B	744909	334	24	118462	25376	169275	0	0	1	1	3	254065	1	1
FAM136B	NaN	NaN	NaN	61000	14945	0	0	0	0	2	32	833321	1	1
FAM153B	592877	609	19	184647	44103	615795	0	1	5	0	6	659898	1	1
FAM153C	961008	363	32	55693	13298	349713	0	0	6	0	6	363011	1	1
FAM156A	NaN	NaN	NaN	180560	54412	0	0	0	0	6	98	4196373	1	1
FAM156B	NaN	NaN	NaN	180560	54412	0	0	0	0	6	98	4196373	1	1
FAM157A	NaN	NaN	NaN	165615	49593	1464	0	0	0	6	98	4193018	1	1
FAM157B	NaN	NaN	NaN	165432	50325	0	0	0	0	6	98	4192286	1	1
FAM158A	974559	220	41	92110	26840	329034	0	0	0	2	5	852475	1	1
FAM159B	NaN	NaN	NaN	71187	18666	0	0	2	0	2	34	837042	1	1
FAM162A	416095	478	34	70882	17507	182085	0	0	4	4	40	2073817	1	1
FAM162B	244987	581	14	69540	22143	92781	0	0	2	9	85	3476451	1	1
FAM164A	49383	969	2	144997	40199	279807	0	0	0	0	0	320006	1	1
FAM164C	919043	222	47	197823	54534	75579	0	0	0	2	19	1130818	1	1
FAM165B	410767	518	61	27999	6588	90036	0	0	0	0	0	96624	1	1
FAM174A	23650	1030	13	79422	26901	109434	0	0	7	1	13	225151	1	1
FAM176A	224734	608	8	66246	19215	78324	0	0	0	8	103	6078101	1	1
FAM176B	685495	212	32	69113	23485	33672	0	0	0	14	176	6188633	1	1
FAM177A1	640994	321	45	106079	27328	147132	0	1	2	8	123	4534984	1	1
FAM185A	NaN	NaN	NaN	170678	50203	6039	0	2	1	2	35	874618	1	1
FAM18A	258562	356	36	96807	25437	183915	0	0	0	0	0	209352	1	1
FAM18B	832902	284	-7	94428	23424	257664	0	0	0	1	5	651297	1	1
FAM18B2	457998	452	-34	143777	39772	502152	0	0	0	0	0	541924	1	1
FAM190A	104011	1180	-4	396195	110532	150426	0	0	0	1	2	752923	1	1
FAM190B	215927	942	1	370392	95343	623847	0	0	0	0	0	719190	1	1
FAM19A1	121492	954	-14	60817	15677	287310	0	2	15	0	17	302987	1	1
FAM19A4	263741	842	-15	64111	16226	209901	0	1	18	1	22	301218	1	1
FAM200A	1460222	332	56	251381	64477	19764	0	0	0	1	9	438041	1	1
FAM200B	NaN	NaN	NaN	287737	73505	0	0	0	0	6	98	4215466	1	1
FAM21B	109302	804	30	1121485	296399	9013665	0	0	0	0	0	9310064	1	1
FAM21C	105248	558	33	590724	155733	783972	0	1	1	0	2	939705	1	1
FAM22A	409986	144	20	365756	121207	27633	0	0	0	0	0	148840	1	1
FAM22D	490965	332	22	234240	76494	127917	0	0	0	0	0	204411	1	1
FAM22F	219475	445	31	315797	104554	163968	0	0	0	3	10	1249463	1	1
FAM22G	309543	582	27	315004	104615	177144	0	0	0	1	4	599386	1	1
FAM23A	278936	286	5	299510	92110	292800	0	0	0	0	0	384910	1	1
FAM24B	290558	619	14	41907	11712	132858	0	0	3	3	15	518378	1	1
FAM25A	NaN	NaN	NaN	40443	11163	0	0	0	0	2	32	829539	1	1
FAM25B	NaN	NaN	NaN	121329	33489	2667042	0	0	0	0	0	2700531	1	1
FAM25C	NaN	NaN	NaN	121329	33489	2667042	0	0	0	0	0	2700531	1	1
FAM25G	102837	642	23	121329	33489	2667042	0	0	0	0	0	2700531	1	1
FAM36A	694721	405	3	53802	13725	93696	0	0	0	3	19	850279	1	1
FAM38A	NaN	NaN	NaN	1088667	332511	0	0	0	0	0	0	332511	1	1
FAM38B	90278	610	30	1231163	317566	616710	0	0	0	0	0	934276	1	1
FAM40A	660515	373	29	373991	101077	509655	0	0	0	0	0	610732	1	1
FAM40B	625985	286	38	375272	101992	746640	0	0	0	0	0	848632	1	1
FAM43B	573203	429	30	134627	46543	10248	0	0	5	4	35	548634	1	1
FAM45A	721947	194	19	159942	42822	285846	0	0	3	1	25	1242082	1	1
FAM48A	166443	631	23	357887	89548	764940	0	0	0	1	6	3824090	1	1
FAM48B1	644763	NaN	34	369538	117791	56913	0	0	0	2	5	1057801	1	1
FAM48B2	644763	NaN	34	339892	109007	140178	0	0	0	2	5	1057801	1	1
FAM49B	272194	242	6	148474	37271	389790	0	1	2	0	3	427061	1	1
FAM54A	283639	240	15	170922	46116	161955	0	0	0	0	0	208071	1	1
FAM54B	746382	372	24	134322	30927	212097	0	0	0	1	0	392230	1	1
FAM55A	103922	612	-15	178364	46726	185562	0	0	0	1	2	372222	1	1
FAM55B	NaN	NaN	NaN	248331	63135	183	0	0	0	6	98	4205279	1	1
FAM55C	549022	421	12	241316	69052	209718	0	0	0	3	3	773785	1	1
FAM55D	109030	716	-17	239059	63806	304878	0	0	0	1	0	544913	1	1
FAM58B	137061	607	1	107238	32025	27816	0	0	0	5	29	1483337	1	1
FAM59A	268182	781	-5	374113	110837	314943	0	0	0	0	0	425780	1	1
FAM59B	NaN	NaN	NaN	358619	125416	0	0	0	0	0	0	125416	1	1
FAM5B	5755	900	-14	337269	98271	270291	0	0	0	0	0	368562	1	1
FAM5C	6711	1261	-26	336110	90097	204411	0	0	0	0	0	294508	1	1
FAM64A	249769	359	6	103151	31720	134871	0	1	2	2	22	778726	1	1
FAM70A	526128	NaN	22	153415	45323	406809	0	0	0	0	0	452132	1	1
FAM70B	782003	465	45	140239	45872	157563	0	0	0	0	0	203435	1	1
FAM72A	783744	442	11	67954	16592	98088	0	0	1	1	13	366671	1	1
FAM72B	398623	NaN	14	68015	16531	111264	0	0	0	3	14	1262090	1	1
FAM72D	NaN	NaN	NaN	67771	16775	118035	0	0	2	2	34	953186	1	1
FAM75A1	NaN	NaN	NaN	1142713	342515	88023	0	0	0	0	0	430538	1	1
FAM75A2	18945	NaN	-38	1142713	342515	88023	0	0	0	1	0	1507066	1	1
FAM75A3	17308	1040	-46	571326	171288	47580	0	0	0	1	1	420900	1	1
FAM75A5	NaN	NaN	NaN	1713917	513925	3187311	0	0	0	0	0	3701236	1	1
FAM75A6	NaN	NaN	NaN	569801	170617	139629	0	0	0	0	0	310246	1	1
FAM75A7	NaN	NaN	NaN	1713917	513925	3187311	0	0	0	0	0	3701236	1	1
FAM75C1	NaN	NaN	NaN	500688	154635	94611	0	0	0	0	0	249246	1	1
FAM76B	298879	467	2	157258	35990	350811	0	0	6	10	86	4791428	1	1
FAM82A1	664248	420	27	332816	83692	434625	0	0	0	0	0	518317	1	1
FAM82A2	1011507	172	46	207156	60207	393267	0	0	0	0	0	453474	1	1
FAM82B	192988	1166	15	142313	37210	773907	0	0	0	0	0	811117	1	1
FAM86A	552298	419	3	143594	43615	266814	0	1	0	1	11	845338	1	1
FAM86B2	NaN	NaN	NaN	143716	43127	54168	0	0	0	0	0	97295	1	1
FAM86C	726153	465	35	85766	24217	356850	0	0	0	1	0	449875	1	1
FAM89B	3945819	202	45	86925	19947	107238	0	1	2	7	125	3064518	1	1
FAM90A1	172474	438	26	195627	62586	222162	0	0	2	1	2	533140	1	1
FAM90A10	NaN	NaN	NaN	195078	62220	3477	0	0	0	6	98	4207658	1	1
FAM90A13	NaN	NaN	NaN	584807	187087	1043649	0	0	0	0	0	1230736	1	1
FAM90A14	NaN	NaN	NaN	584807	187087	1043649	0	0	0	0	0	1230736	1	1
FAM90A18	NaN	NaN	NaN	390278	124318	0	0	0	0	0	0	124318	1	1
FAM90A19	NaN	NaN	NaN	390278	124318	0	0	0	0	0	0	124318	1	1
FAM90A20	NaN	NaN	NaN	194895	62403	23241	0	0	0	0	0	85644	1	1
FAM90A5	NaN	NaN	NaN	194956	62342	0	0	0	0	6	98	4204303	1	1
FAM90A7	NaN	NaN	NaN	389912	125050	13542	0	0	0	0	0	138592	1	1
FAM90A8	NaN	NaN	NaN	194895	62403	0	0	0	0	6	98	4204364	1	1
FAM90A9	NaN	NaN	NaN	195017	62281	0	0	0	0	6	98	4204242	1	1
FAM96A	740524	234	48	72285	19032	160491	0	0	12	2	57	1037854	1	1
FAM98B	97405	643	-15	203313	58011	200934	0	0	6	2	39	1117947	1	1
FAM9B	47340	NaN	-11	90402	17751	214659	0	1	5	12	159	4289459	1	1
FBXL21	489402	443	19	189649	52277	101199	0	0	7	0	7	153476	1	1
FBXL3	218827	551	34	187453	50813	116022	0	0	2	2	9	396622	1	1
FBXO2	682357	264	32	130845	36234	126087	0	1	1	1	2	320555	1	1
FBXO48	212087	617	30	70150	16958	84180	0	0	3	8	81	2751954	1	1
FCGR1B	285005	NaN	8	124623	32940	282918	0	0	0	0	0	315858	1	1
FCGR3A	693228	503	23	128283	34404	189222	0	1	17	0	18	223626	1	1
FEM1A	798897	203	23	277306	90524	0	0	0	0	7	10	1497489	1	1
FGF17	584373	219	34	95953	26474	98820	0	0	11	0	11	125294	1	1
FGF5	61128	903	-3	116388	32757	89487	0	1	6	5	111	2051674	1	1
FGFBP3	355265	331	24	105652	37271	11529	0	3	2	0	5	48800	1	1
FHL1	248739	NaN	23	176717	39589	291153	0	1	11	4	67	1817922	1	1
FIBIN	176115	648	-17	90402	25986	37881	0	1	3	0	4	63867	1	1
FICD	437636	399	40	194529	58926	42822	0	1	5	1	13	281271	1	1
FIGNL2	570716	438	22	260043	99369	9150	0	0	0	0	0	108519	1	1
FITM2	813168	376	10	112423	33428	31659	0	1	13	0	14	65087	1	1
FJX1	629751	396	-15	175131	65331	0	0	2	0	13	171	5747054	1	1
FKBP11	1737773	214	55	95892	29097	172203	0	0	3	1	12	396500	1	1
FKBP14	661477	560	23	95343	23241	143655	0	1	1	0	2	166896	1	1
FKBP1A	394062	427	40	49471	13298	71004	0	0	10	1	19	145912	1	1
FKBP1B	243145	226	33	55449	14823	102480	0	0	10	0	10	117303	1	1
FKBP3	234268	565	11	102846	25437	321531	0	1	11	2	29	742675	1	1
FKBP4	495532	443	28	205265	53863	310734	0	3	8	5	87	2703886	1	1
FKSG83	161388	645	24	83143	21167	27084	0	0	0	28	245	13706639	1	1
FLJ10357	937278	320	20	637084	214598	608841	0	0	0	0	0	823439	1	1
FLJ25363	NaN	NaN	NaN	44103	11712	158295	0	0	0	0	0	170007	1	1
FLJ35220	748790	222	29	136396	42395	192150	0	0	0	1	0	364048	1	1
FLJ36031	276499	628	22	94916	34648	0	0	0	0	40	396	15607887	1	1
FLJ37543	166738	437	-1	58438	15677	52704	0	0	0	5	53	1663714	1	1
FLJ43859	NaN	NaN	NaN	389729	116815	70821	0	0	0	0	0	187636	1	1
FLJ43860	153254	382	38	582550	163175	694302	0	0	0	0	0	857477	1	1
FLJ44082	NaN	NaN	NaN	389729	116815	85827	0	0	0	0	0	202642	1	1
FLJ44606	NaN	NaN	NaN	88938	22326	0	0	0	0	50	1029	41853259	1	1
FLJ44635	582710	NaN	53	63074	15067	96258	0	0	0	0	0	111325	1	1
FLJ46321	37702	928	-45	670329	198372	72834	0	0	0	0	0	271206	1	1
FLT3LG	2173457	290	44	102053	33367	140361	0	0	44	0	44	173728	1	1
FN3K	783773	243	18	135359	38857	141642	0	0	4	9	77	4308003	1	1
FOXB2	180535	713	-10	178181	59536	0	0	1	0	14	188	6114945	1	1
FOXD1	476449	473	34	184952	70333	0	0	0	0	2	20	1186999	1	1
FOXD4	230380	398	-4	179157	62403	67527	0	0	1	12	90	6244204	1	1
FOXD4L2	NaN	NaN	NaN	342820	115046	7038729	0	0	0	0	0	7153775	1	1
FOXD4L3	118303	887	1	171959	57889	19581	0	0	0	4	20	902129	1	1
FOXD4L4	0	1096	-26	342820	115046	7038729	0	0	0	0	0	7153775	1	1
FOXD4L5	NaN	NaN	NaN	171532	57401	21045	0	0	0	6	98	4220407	1	1
FOXD4L6	NaN	NaN	NaN	171654	57828	27450	0	0	0	0	0	85278	1	1
FOXI2	447201	806	-35	130845	45018	13359	1	0	12	0	12	58377	1	1
FOXI3	NaN	NaN	NaN	170800	60878	2562	0	0	12	0	12	63440	1	1
FRA10AC1	471978	399	17	152805	29829	378993	0	1	1	2	9	993629	1	1
FRAT1	903121	397	31	110227	43493	0	0	0	0	5	22	806481	1	1
FRAT2	903121	397	31	92354	36112	0	0	0	0	5	22	806481	1	1
FRG1	49764	1059	-15	121024	27389	270108	0	0	13	2	54	1244888	1	1
FTH1	2389859	185	53	82777	20435	106506	0	0	35	0	35	126941	1	1
FTSJD1	420704	736	3	336171	87840	29463	0	0	0	0	0	117303	1	1
FTSJD2	498007	434	43	377895	97905	993873	0	0	0	1	0	1238666	1	1
FUNDC2	NaN	NaN	NaN	83143	24095	159759	0	2	5	2	39	1002230	1	1
FUT4	341083	589	-7	216428	75091	1281	0	0	7	0	7	76372	1	1
FXC1	425139	491	23	45628	13298	217404	0	0	0	0	0	230702	1	1
FXYD1	745516	357	-9	45201	10980	190686	0	0	4	3	27	1085190	1	1
FXYD3	745516	357	-9	91683	24705	183183	0	0	6	3	27	1085190	1	1
FZD1	64493	946	-2	269620	86132	20679	0	4	6	0	10	106811	1	1
GABPB2	1614665	165	40	194529	57462	314028	0	0	12	1	22	812154	1	1
GABRE	127993	NaN	-10	223565	61000	308538	0	0	7	0	7	369538	1	1
GADD45A	446714	228	-7	72895	20435	49227	0	0	8	1	15	177144	1	1
GADD45B	1604277	267	35	71065	19520	82350	0	0	2	5	49	1237263	1	1
GADD45GIP1	1886809	335	40	94062	29829	39894	0	0	1	11	78	3334992	1	1
GAGE1	493560	NaN	3	68564	16531	109617	0	0	2	33	431	17091346	1	1
GAGE12B	NaN	NaN	NaN	167689	38735	10980	0	0	0	6	98	4191676	1	1
GAGE12C	NaN	NaN	NaN	324764	76555	29097	0	0	0	0	0	105652	1	1
GAGE12D	NaN	NaN	NaN	334280	77653	29097	0	0	0	0	0	106750	1	1
GAGE12E	NaN	NaN	NaN	334280	77653	29097	0	0	0	0	0	106750	1	1
GAGE12F	NaN	NaN	NaN	156831	37881	106689	0	0	0	0	0	144570	1	1
GAGE12G	NaN	NaN	NaN	278892	64782	10980	0	0	0	6	98	4217723	1	1
GAGE12H	NaN	NaN	NaN	223077	51606	29097	0	0	0	6	98	4222664	1	1
GAGE12I	NaN	NaN	NaN	55632	12993	11529	0	0	1	2	33	842898	1	1
GAGE12J	547555	NaN	25	55022	13054	44835	0	0	0	5	28	1148325	1	1
GAGE13	NaN	NaN	NaN	55266	13176	31659	0	0	0	6	98	4186796	1	1
GAGE2A	NaN	NaN	NaN	219051	52887	240462	0	0	1	0	1	293349	1	1
GAGE2B	NaN	NaN	NaN	54107	13237	29829	0	0	0	6	98	4185027	1	1
GAGE2C	NaN	NaN	NaN	218929	52826	114558	0	0	0	0	0	167384	1	1
GAGE2D	NaN	NaN	NaN	164456	39589	84546	0	0	0	0	0	124135	1	1
GAGE2E	NaN	NaN	NaN	180072	44103	157380	0	0	0	0	0	201483	1	1
GAGE4	NaN	NaN	NaN	55632	12993	11529	0	0	0	50	1029	41855455	1	1
GAGE5	NaN	NaN	NaN	55632	12993	11529	0	0	0	50	1029	41855455	1	1
GAGE6	NaN	NaN	NaN	111203	26047	0	0	0	0	50	1029	41856980	1	1
GAGE7	NaN	NaN	NaN	55632	12993	11529	0	0	0	50	1029	41855455	1	1
GAGE8	541043	NaN	12	180438	44103	157380	0	0	0	1	7	700158	1	1
GALE	903441	254	32	154757	44164	283101	0	1	4	4	26	1561173	1	1
GALM	860461	176	27	149145	43554	286029	0	0	4	5	33	1824693	1	1
GALNT4	NaN	NaN	NaN	248514	69357	64050	0	0	1	0	1	133407	1	1
GALNTL1	909703	431	38	248697	69174	490440	0	0	0	0	0	559614	1	1
GALNTL2	221698	444	17	279685	78263	414861	0	0	0	0	0	493124	1	1
GALNTL4	715278	720	16	267851	73261	557601	0	0	0	1	0	937753	1	1
GATA5	1190564	205	22	167201	55693	61122	0	3	11	0	14	116815	1	1
GATS	1382416	198	55	70882	22082	737124	0	0	12	6	60	3724660	1	1
GATSL2	NaN	NaN	NaN	145241	41785	22692	0	0	0	6	98	4206438	1	1
GCET2	268780	440	28	82777	20252	280539	0	0	0	0	0	300791	1	1
GCFC1	389063	482	69	427488	110166	634278	0	0	0	0	0	744444	1	1
GCSH	287527	327	13	76616	22204	131028	0	0	0	0	0	153232	1	1
GDF1	NaN	NaN	NaN	147620	58255	38247	0	1	2	2	35	914878	1	1
GDPD1	896167	379	4	162199	41114	419436	0	2	1	3	23	2484652	1	1
GEFT	1329939	344	52	285236	84607	554307	0	0	0	0	0	638914	1	1
GGA3	1723762	171	31	328363	97295	682773	0	0	21	2	27	1257454	1	1
GGCT	624959	400	36	84485	21472	178791	0	0	5	4	70	2700592	1	1
GGTLC1	159782	930	-48	98698	29036	132858	0	0	2	0	2	161894	1	1
GGTLC2	179695	641	22	95404	28121	99552	0	0	0	0	0	127673	1	1
GINS3	695011	385	-1	110715	32025	66612	0	1	4	1	27	270047	1	1
GIYD1	NaN	NaN	NaN	236314	75518	5183841	0	0	0	0	0	5259359	1	1
GIYD2	1906000	253	52	236314	75518	5183841	0	0	0	2	0	15733974	1	1
GJA1	60722	773	-23	164456	46543	44652	0	1	2	5	36	1838113	1	1
GJA3	405200	472	50	181414	58682	6039	3	5	13	0	18	64721	1	1
GJD3	1220026	191	23	118157	43798	1281	0	0	1	18	202	6671753	1	1
GK	82798	NaN	34	256444	65636	567849	0	0	9	0	9	633485	1	1
GKN1	338803	222	16	91256	22570	194712	0	1	7	3	28	947025	1	1
GKN2	340835	327	14	83387	21838	245403	0	1	4	13	104	5026827	1	1
GLO1	280153	845	28	84973	20252	179157	0	0	7	3	18	649467	1	1
GLOD5	823539	NaN	29	71675	19276	109068	0	0	3	5	39	1184864	1	1
GLRX	315156	242	52	46970	13237	58926	0	1	11	0	12	72163	1	1
GLRX3	84315	854	-23	152500	39650	329583	0	1	1	0	2	369233	1	1
GLRX5	209037	509	35	66429	21045	127368	0	0	15	0	15	148413	1	1
GLT25D1	961640	206	42	269437	81008	358314	0	0	0	0	0	439322	1	1
GLT25D2	348183	732	11	275720	76555	470310	0	0	0	0	0	546865	1	1
GLTPD2	1272092	222	28	119194	44042	80337	0	1	0	6	26	1780651	1	1
GMCL1	857542	180	44	234850	57950	426939	0	2	23	1	46	903532	1	1
GMFB	466180	371	28	67771	15494	162138	0	0	5	5	60	1898198	1	1
GMPR2	915114	220	38	162504	44835	351726	0	0	4	0	4	396561	1	1
GNB1	1492510	229	26	152500	42029	269742	0	1	11	1	33	623664	1	1
GNB4	405715	600	20	153415	40382	295545	0	0	3	2	5	578524	1	1
GNG11	228127	480	-12	33428	7930	54900	0	1	1	26	226	8941014	1	1
GNG5	238252	685	-2	30317	9028	45750	0	2	3	0	5	54778	1	1
GNG8	1139694	347	28	30561	8967	21960	0	0	2	9	115	2749941	1	1
GNGT1	228127	480	-12	34587	8418	71553	0	1	2	22	193	7342570	1	1
GNGT2	868792	346	21	32513	7381	122244	0	0	7	2	38	775066	1	1
GNPNAT1	307859	213	26	83448	21777	189222	0	0	1	0	1	210999	1	1
GOLGA2B	184712	650	16	64477	18056	480009	0	0	0	0	0	498065	1	1
GOLGA6A	412657	344	49	313845	79971	190686	0	0	2	0	2	270657	1	1
GOLGA6C	NaN	NaN	NaN	313357	80459	153354	0	0	1	0	1	233813	1	1
GOLGA6D	NaN	NaN	NaN	313601	80215	98637	0	0	0	0	0	178852	1	1
GOLGA6L1	NaN	NaN	NaN	310917	62586	17202	0	0	0	6	98	4221749	1	1
GOLGA6L10	NaN	NaN	NaN	422791	114863	22875	0	0	1	0	1	137738	1	1
GOLGA6L6	NaN	NaN	NaN	350567	67588	8418	0	0	0	6	98	4217967	1	1
GOLGA6L9	NaN	NaN	NaN	382470	105408	15189	0	0	0	0	0	120597	1	1
GOLGA8B	NaN	NaN	NaN	271206	71370	34587	0	0	4	2	36	924333	1	1
GOLT1A	557652	370	34	58438	17507	152988	0	4	10	2	38	587552	1	1
GPER	774288	346	36	155794	50630	34404	0	0	0	1	7	307196	1	1
GPHB5	147817	637	-12	38491	12749	25803	0	0	11	0	11	38552	1	1
GPM6B	135235	NaN	35	160735	41297	389607	0	2	10	2	20	1131672	1	1
GPN2	1025094	188	34	133834	39833	351909	0	1	2	0	3	391742	1	1
GPR109A	966471	227	38	155184	45018	66246	0	0	0	0	0	111264	1	1
GPR109B	1004283	227	40	164822	48190	49227	0	0	0	18	147	8984995	1	1
GPR120	450249	305	20	157136	52582	122610	0	0	0	0	0	175192	1	1
GPR137C	356488	313	14	184220	56242	155733	0	1	4	10	88	3947066	1	1
GPR144	NaN	NaN	NaN	406565	136396	915	10	1	21	0	22	137311	1	1
GPR146	765060	346	34	136091	47641	16287	0	0	4	6	124	2560658	1	1
GPR171	NaN	NaN	NaN	138470	37942	37698	0	0	3	2	35	894016	1	1
GPR172A	2525749	200	28	178669	68381	246684	0	0	0	0	0	315065	1	1
GPR172B	1399774	343	26	180621	68076	82716	0	0	0	0	0	150792	1	1
GPR18	NaN	NaN	NaN	142557	40443	41907	0	1	0	2	33	900726	1	1
GPR27	86859	605	6	149450	56791	0	0	0	0	3	13	549366	1	1
GPR44	794900	522	47	159576	58560	0	0	0	0	0	0	58560	1	1
GPR64	197855	NaN	25	451766	126697	980514	0	3	13	0	16	1107211	1	1
GPR77	1132395	232	41	136762	49532	33672	0	0	0	2	23	712053	1	1
GPR81	1042095	227	42	147498	43005	24705	0	0	0	2	11	890478	1	1
GPR89C	NaN	NaN	NaN	286822	77348	6769170	0	0	0	0	0	6846518	1	1
GPS2	1911735	206	36	148535	39223	350262	0	0	3	0	3	389485	1	1
GPSM1	1194160	258	28	315858	94977	110898	4	7	24	0	31	205875	1	1
GPSM3	2119974	392	28	69052	22265	302682	0	0	7	6	62	3395931	1	1
GRAPL	NaN	NaN	NaN	53253	14274	0	0	0	0	2	32	832650	1	1
GRASP	468067	234	41	166042	56852	204594	0	0	10	0	10	261446	1	1
GREM2	47375	688	-30	72590	20740	9882	5	0	39	0	39	30622	1	1
GRIN1	1722012	202	36	431331	123342	328302	8	5	64	0	69	451644	1	1
GRINL1A	168063	487	12	162077	42700	108336	0	0	0	4	14	1551840	1	1
GRK6	1038665	261	59	266692	69845	336903	0	1	16	4	44	1257149	1	1
GRLF1	1201856	207	29	648491	178669	150426	0	0	0	0	0	329095	1	1
GRPEL2	422727	380	28	97478	28792	122976	0	1	5	4	39	865773	1	1
GRRP1	NaN	NaN	NaN	109861	40199	0	0	0	0	6	98	4182160	1	1
GSC2	487560	277	18	84363	30012	183	0	1	4	0	5	30195	1	1
GSTM2	927739	201	22	104188	24278	385215	0	0	5	1	5	572546	1	1
GSTM4	958586	201	25	104615	24949	376065	0	1	12	3	62	1768085	1	1
GSTO1	293891	376	8	109556	27694	157197	0	0	5	1	7	470005	1	1
GSTT1	748735	202	66	104371	31232	119682	0	0	0	0	0	150914	1	1
GSTT2	699286	202	63	212524	63440	112179	0	0	2	0	2	175619	1	1
GTF2A1L	NaN	NaN	NaN	217404	58194	651663	0	0	1	0	1	709857	1	1
GTF2A2	521844	172	33	50325	12993	155367	0	0	3	1	15	441823	1	1
GTF2H2	370823	581	25	182939	45445	63318	0	0	0	0	0	108763	1	1
GTF2H2C	NaN	NaN	NaN	183061	45323	162687	0	0	0	0	0	208010	1	1
GTF2H2D	514523	312	23	183061	45323	162687	0	0	0	0	0	208010	1	1
GTF2IRD2B	774871	220	56	421571	110959	133590	0	0	1	0	1	244549	1	1
GTPBP5	861466	288	-13	172325	55510	241377	0	0	0	0	0	296887	1	1
GTSF1	642618	190	38	80459	17629	275049	0	2	10	5	89	2857850	1	1
GYPA	131210	1033	-8	68747	18544	346602	0	0	9	0	9	365146	1	1
GYPC	176465	753	-3	57401	15616	101931	0	1	17	0	18	117547	1	1
GYPE	166879	959	-9	36234	9699	128100	0	0	13	0	13	137799	1	1
GZMM	1647685	255	-8	108153	36783	88023	0	1	2	8	82	2155984	1	1
H1F0	1385064	203	66	82228	24827	15921	0	2	1	0	3	40748	1	1
H2AFB1	NaN	NaN	NaN	141093	51057	2467755	0	0	0	0	0	2518812	1	1
H2AFB2	NaN	NaN	NaN	94062	34038	0	0	0	0	6	98	4175999	1	1
H2AFB3	494257	NaN	-7	141093	51057	2467755	0	0	0	0	0	2518812	1	1
H2AFJ	340728	578	-4	52826	18544	26169	0	0	9	1	24	155184	1	1
H2AFV	1200579	164	55	60085	17690	193431	0	0	18	1	25	403088	1	1
H2AFX	1390854	195	58	57828	21594	167628	0	0	2	1	17	576816	1	1
HAUS1	396070	187	62	127124	32269	304512	0	0	1	0	1	336781	1	1
HAUS2	534369	269	40	107238	26718	242292	0	0	0	3	11	1234274	1	1
HAUS6	500417	324	-17	429379	107177	473970	0	0	27	0	27	581147	1	1
HBA1	1267639	220	36	60695	19642	34038	0	1	3	8	70	1379027	1	1
HBA2	1267639	220	36	60695	19642	34587	0	1	1	25	323	6917644	1	1
HBG1	109545	1056	-1	64721	18727	40992	0	0	10	1	23	175375	1	1
HBQ1	1267639	220	36	59719	20618	19764	0	0	1	31	381	8926313	1	1
HBXIP	403650	479	31	75213	22875	132309	0	0	0	0	0	155184	1	1
HBZ	1267639	220	36	60878	19459	21228	0	0	2	25	323	6917644	1	1
HCP5	NaN	NaN	NaN	19642	5063	125355	0	0	2	2	34	948794	1	1
HCRT	2129732	206	30	52887	21045	41175	0	1	0	13	216	5834101	1	1
HCST	1060028	321	47	40382	13420	183183	0	1	5	6	116	3191642	1	1
HDHD1A	55330	NaN	19	127185	36234	26901	0	0	0	16	144	5767794	1	1
HDHD2	119441	561	-11	114802	32330	224541	0	0	3	2	36	1580815	1	1
HEATR7A	2550138	210	26	727974	228018	263337	0	0	0	0	0	491355	1	1
HEATR7B2	211261	644	-5	714798	186294	970083	0	0	0	0	0	1156377	1	1
HELT	335039	582	29	137982	44103	67344	0	2	3	0	5	111447	1	1
HEPN1	175852	743	14	38064	10797	43554	0	0	0	4	72	1829512	1	1
HES2	643751	198	22	71980	26108	14091	0	0	12	1	15	72590	1	1
HES5	339388	228	38	71919	21594	11163	0	0	4	0	4	32757	1	1
HES6	349323	252	28	93452	32269	6588	0	1	8	0	9	38857	1	1
HES7	1381225	202	37	95831	33550	28548	0	0	1	0	1	62098	1	1
HESX1	454806	389	37	83326	20984	142008	0	0	1	7	51	4652409	1	1
HEXIM1	806811	207	32	153781	43859	45750	0	0	0	2	9	481656	1	1
HEXIM2	806811	207	32	122305	36722	79239	0	2	1	2	9	481656	1	1
HGC6.3	NaN	NaN	NaN	69540	24888	0	0	0	0	50	1029	41855821	1	1
HHLA3	296134	396	5	72163	14030	62403	0	0	1	5	95	2009706	1	1
HIGD1A	369545	396	31	49410	12810	216306	0	0	1	0	1	229116	1	1
HIGD1C	569122	220	40	43676	11407	55266	0	1	1	5	44	1685979	1	1
HIGD2A	576954	347	45	45018	14823	195444	0	0	5	3	26	1394765	1	1
HINT1	310375	228	15	55510	15677	80520	0	0	1	8	39	2167452	1	1
HIPK3	545645	393	18	531554	147742	543144	0	2	12	1	15	791109	1	1
HIST1H2AB	408919	685	43	53802	18483	36600	0	0	0	5	26	646539	1	1
HIST1H2AI	267617	634	32	53741	18910	74847	0	0	1	4	8	524905	1	1
HIST1H2AJ	267617	634	32	52460	18727	72651	0	0	6	1	7	185135	1	1
HIST1H2AK	228884	634	40	53619	18666	67527	0	0	2	0	2	86193	1	1
HIST1H2AM	228884	634	40	53924	18727	65331	0	1	1	0	2	84058	1	1
HIST1H2BC	398813	636	53	53558	16531	71370	0	0	3	11	42	1025227	1	1
HIST1H2BD	398813	636	53	54656	16531	119499	0	1	6	2	19	253028	1	1
HIST1H2BF	394491	544	55	53497	16592	97905	0	0	2	0	2	114497	1	1
HIST1H2BG	390169	544	57	53741	16531	65697	0	1	4	5	23	470371	1	1
HIST1H2BI	390169	544	57	53497	16592	80520	0	0	1	0	1	97112	1	1
HIST1H2BK	227588	622	29	54351	16470	116571	0	0	4	2	6	326899	1	1
HIST1H2BL	267617	634	32	53985	16470	97173	0	0	0	1	1	207400	1	1
HIST1H2BN	228884	634	40	53558	16531	75762	0	1	2	0	3	92293	1	1
HIST1H2BO	228884	634	40	53985	16470	86193	0	0	3	0	3	102663	1	1
HIST1H3D	398813	636	53	57096	19215	97722	0	1	1	0	2	116937	1	1
HIST1H3E	390169	544	57	56730	18849	39345	0	1	1	13	59	1752835	1	1
HIST1H3H	267617	634	32	57096	18849	105774	0	0	1	1	2	218380	1	1
HIST1H4A	408919	685	43	42761	14701	55998	0	0	0	0	0	70699	1	1
HIST1H4D	398813	636	53	42761	14701	29646	0	0	1	31	289	8855736	1	1
HIST1H4H	390169	544	57	42639	14823	25620	0	1	1	13	59	1752835	1	1
HIST1H4I	227588	622	29	42639	14823	26169	0	3	1	0	4	40992	1	1
HIST1H4K	267617	634	32	42639	14823	23607	0	2	4	0	6	38430	1	1
HIST2H2AA3	NaN	NaN	NaN	108336	36966	549	0	0	0	6	98	4179476	1	1
HIST2H2AA4	NaN	NaN	NaN	108336	36966	549	0	0	1	2	33	855891	1	1
HIST2H3A	NaN	NaN	NaN	113094	38796	549	0	0	0	6	98	4181306	1	1
HIST2H3C	NaN	NaN	NaN	113094	38796	549	0	0	0	6	98	4181306	1	1
HIST2H3D	681585	560	28	55876	18971	17751	0	1	5	0	6	36722	1	1
HIST2H4A	NaN	NaN	NaN	86132	29524	549	0	0	0	50	1029	41861006	1	1
HIST2H4B	NaN	NaN	NaN	86132	29524	549	0	0	0	50	1029	41861006	1	1
HIST3H2A	626588	351	7	53924	18727	60024	0	0	4	2	6	196908	1	1
HIST3H2BB	626588	351	7	53863	16592	54534	0	0	0	3	11	551806	1	1
HLA-DMA	1276842	431	40	114680	32452	219600	0	1	3	2	32	981490	1	1
HLF	147479	526	-54	128466	36234	80154	0	0	0	0	0	116388	1	1
HMBS	1390854	195	58	161711	46543	431331	0	1	15	10	184	5097587	1	1
HMGB1	243134	295	82	99613	21899	140544	0	0	2	2	14	607011	1	1
HMGB3	226983	NaN	-8	92415	20862	170739	0	0	10	1	26	431392	1	1
HMGB4	131426	852	9	81862	21167	31659	0	2	6	1	12	104737	1	1
HMGN1	383982	346	44	47336	11773	113094	0	0	3	15	152	4692364	1	1
HMGN2	1003175	167	31	43127	10492	156099	0	0	2	2	21	1905457	1	1
HMGN4	426020	498	34	39223	11468	45201	0	1	2	3	35	781959	1	1
HMGN5	141842	NaN	-22	131455	27572	158295	0	0	1	0	1	185867	1	1
HMHB1	142005	404	33	19032	4758	47580	0	0	0	17	169	7720526	1	1
HMOX1	364892	241	2	124684	37271	139995	0	2	3	4	51	2289696	1	1
HMP19	101001	533	23	75823	21533	141825	0	0	0	2	11	758169	1	1
HMX3	237830	708	23	146705	50386	2562	0	1	5	1	29	458171	1	1
HNRNPA1L2	324687	462	32	138470	38491	94794	0	0	1	8	55	3932670	1	1
HNRNPA3	374611	145	30	170007	45384	221064	0	0	2	4	26	3719048	1	1
HNRNPH2	374364	NaN	37	194651	53131	89121	0	1	2	1	15	1064023	1	1
HNRPDL	684394	387	46	185074	51179	248514	0	0	0	1	3	638243	1	1
HNRPLL	859042	294	24	243329	65941	350445	0	0	0	0	0	416386	1	1
HOMER3	1390116	198	20	157624	47702	177876	0	1	3	0	4	225578	1	1
HOPX	597691	572	16	61061	16165	53985	0	0	5	1	22	464576	1	1
HOXA13	473864	394	13	161650	53009	72468	0	0	9	7	102	1481629	1	1
HOXA5	356045	385	28	116998	32879	130662	0	1	7	7	48	962885	1	1
HOXB6	946208	524	29	96624	28365	71187	0	0	23	0	23	99552	1	1
HOXB9	909944	509	28	107360	31171	72468	0	0	7	5	61	713700	1	1
HOXC11	1257445	274	23	128527	39650	26169	0	0	6	4	19	439566	1	1
HOXC5	1185281	279	54	96990	26535	46665	0	0	3	14	158	3886554	1	1
HOXD11	242935	874	15	141581	45262	31476	0	0	6	6	54	685945	1	1
HOXD12	242935	874	15	112118	37393	48495	0	2	4	6	54	685945	1	1
HOXD13	242935	874	15	143350	46604	47397	0	0	2	0	2	94001	1	1
HPRT1	270801	NaN	45	100894	25193	252906	0	0	2	1	5	454572	1	1
HRK	NaN	NaN	NaN	37088	14152	0	0	0	0	2	32	832528	1	1
HRNBP3	NaN	NaN	NaN	139080	40809	12810	0	0	0	6	98	4195580	1	1
HRSP12	635159	368	44	62281	17507	265899	0	0	2	5	31	2450980	1	1
HSBP1	298486	673	-13	36783	8052	15921	0	0	4	0	4	23973	1	1
HSBP1L1	NaN	NaN	NaN	34770	8601	0	0	0	0	2	32	826977	1	1
HSF2	140855	973	-19	242597	61000	392535	0	0	3	0	3	453535	1	1
HSFX1	NaN	NaN	NaN	359900	108580	505446	0	0	1	0	1	614026	1	1
HSFY1	NaN	NaN	NaN	376858	104432	10980	0	0	0	0	0	115412	1	1
HSFY2	NaN	NaN	NaN	376858	104432	10980	0	0	0	0	0	115412	1	1
HSPA1A	2509866	183	32	269681	82777	44469	0	0	2	0	2	127246	1	1
HSPB11	467936	174	27	67649	15982	163602	0	0	1	0	1	179584	1	1
HSPB6	1151198	321	30	66429	23790	18300	0	0	3	2	37	826062	1	1
HSPC159	336405	452	17	76860	21045	176229	0	0	0	0	0	197274	1	1
HSPE1	681973	428	29	45445	13298	159759	0	0	4	0	4	173057	1	1
HTN1	59679	975	3	29951	5551	86376	0	0	1	1	8	371795	1	1
HTN3	34716	965	-1	27023	5185	114558	0	0	1	0	1	119743	1	1
ICAM4	1729517	200	31	142374	26169	114375	0	1	2	12	119	4465261	1	1
ICOSLG	1128093	219	76	133895	36844	134139	0	0	13	0	13	170983	1	1
ID4	111172	864	-23	66856	23546	33489	0	0	3	2	13	223321	1	1
IDI2	338115	407	30	101321	26779	141459	0	1	0	1	18	823683	1	1
IER3IP1	148377	504	8	36478	10919	77409	0	0	8	0	8	88328	1	1
IER5L	1452033	257	39	165310	57035	2013	2	1	12	0	13	59048	1	1
IFFO2	NaN	NaN	NaN	225944	64294	6405	7	5	33	0	38	70699	1	1
IFI30	1249693	226	42	110593	31964	29097	0	1	6	2	56	932690	1	1
IFITM2	1454043	344	48	57340	16775	95709	0	0	0	0	0	112484	1	1
IFITM3	1454043	344	48	57218	17446	93147	0	0	3	8	162	3692574	1	1
IFITM5	1463610	437	24	54961	19154	9882	0	1	6	0	7	29036	1	1
IFNA13	232155	466	-14	83143	22448	28731	0	0	1	22	162	5428085	1	1
IFNA17	193208	498	-3	82045	22631	41175	0	0	2	7	12	747494	1	1
IFNA8	242654	411	-6	82472	22204	40260	0	1	1	9	88	3872219	1	1
IFT20	1405196	214	10	67710	18117	179889	0	1	2	4	24	1242997	1	1
IFT27	1235005	537	19	84546	22509	268827	0	0	10	0	10	291336	1	1
IGFBPL1	234360	688	16	115900	40565	109251	0	1	3	1	15	420595	1	1
IGFL1	1150094	196	22	50935	12566	92781	0	0	0	4	19	2528999	1	1
IGFL2	1177162	249	28	62403	15921	61854	0	0	4	5	59	1036146	1	1
IGFL4	997099	261	31	56730	14457	99003	0	1	2	9	92	4191554	1	1
IKBKG	2163759	NaN	42	217709	57157	106872	0	0	3	4	32	897920	1	1
IL11	1028808	209	19	80093	32635	12810	0	0	3	4	24	587186	1	1
IL18BP	747702	311	59	92720	24400	224175	0	0	10	0	10	248575	1	1
IL1F5	672307	479	25	68747	19825	118035	0	0	0	0	0	137860	1	1
IL1F6	611416	469	33	70516	18605	143472	0	0	0	3	4	921588	1	1
IL1F7	590466	420	46	109678	26840	264252	0	0	0	0	0	291092	1	1
IL1F8	641862	469	29	107421	26169	221247	0	0	0	0	0	247416	1	1
IL1F9	611416	469	33	75884	20374	188856	0	0	0	3	4	921588	1	1
IL22RA2	124672	436	50	121085	28243	221247	0	2	8	0	10	249490	1	1
IL24	467839	385	39	98210	20008	222345	0	0	6	5	47	2593659	1	1
IL26	325920	623	5	78812	18910	124623	0	3	2	0	5	143533	1	1
IL28A	1838894	286	29	87169	27572	89853	0	0	0	2	0	442189	1	1
IL28B	1838894	286	29	83570	27694	105042	0	0	0	2	0	442189	1	1
IL28RA	840519	235	31	226493	64294	194712	0	0	0	0	0	259006	1	1
IL29	1838894	286	29	85400	28243	163785	0	0	0	2	0	442189	1	1
IL4	717412	356	59	68442	18666	156465	0	1	1	10	68	3594913	1	1
IL7	52129	920	6	82289	19093	604998	0	1	8	0	9	624091	1	1
IL9	489402	443	19	65758	17141	131943	0	0	0	0	0	149084	1	1
IL9R	NaN	NaN	NaN	226920	65514	327936	0	0	4	0	4	393450	1	1
IMMP1L	124843	916	-4	75823	19886	164334	0	0	4	1	26	607072	1	1
IMP3	586224	231	34	76006	25559	17568	0	0	1	1	18	190930	1	1
IMP5	369065	563	15	282857	93574	32208	0	0	0	1	0	406870	1	1
ING2	204597	227	15	124562	30439	24888	0	1	2	19	174	4597509	1	1
INPP1	682366	401	33	174033	49227	186660	0	0	0	2	4	902129	1	1
IQCF2	849777	453	39	73078	19703	115473	0	0	2	0	2	135176	1	1
IQCF6	NaN	NaN	NaN	46482	13542	0	0	0	0	2	32	831918	1	1
IQCJ	170382	930	-11	78141	21045	141825	0	0	6	3	23	608902	1	1
ISCA1	311398	417	8	57279	16287	124623	0	2	4	5	33	837042	1	1
ISCA1P1	177047	815	-3	56913	17202	42822	0	0	6	1	9	143289	1	1
ISG20L2	1851672	180	37	151829	43981	164334	0	2	6	4	75	1724165	1	1
ITGB1BP3	2173603	207	30	103395	27816	94245	0	0	0	0	0	122061	1	1
ITGB3BP	130856	477	5	85217	18544	260592	0	0	0	0	0	279136	1	1
ITIH5L	257678	NaN	19	551684	178852	281271	0	0	0	0	0	460123	1	1
JHDM1D	462584	624	29	423523	107909	719190	0	0	0	0	0	827099	1	1
JMJD5	227767	448	27	198555	56364	268095	0	0	0	0	0	324459	1	1
JMJD7-PLA2G4B	874211	259	40	444141	129930	748104	0	0	19	0	19	878034	1	1
JOSD1	1056349	262	45	90097	23546	131943	0	1	6	9	132	4238280	1	1
JOSD2	762018	517	35	79300	27389	163785	0	0	1	0	1	191174	1	1
JRK	384374	412	23	251442	77775	26169	0	0	3	1	4	175192	1	1
JUB	1240941	185	38	228811	72224	286578	0	0	0	0	0	358802	1	1
JUND	1178047	210	43	140483	50569	0	0	1	0	8	133	2217594	1	1
KAAG1	390563	612	-3	53375	11956	30561	0	0	2	1	25	304817	1	1
KAZ	163077	802	9	371673	110715	246867	0	0	0	0	0	357582	1	1
KBTBD10	370890	418	22	264496	72773	204045	0	0	0	1	2	835029	1	1
KBTBD5	369022	329	34	265411	80093	141093	0	0	0	0	0	221186	1	1
KCNB1	1002860	392	54	366610	105713	38613	16	15	26	0	41	144326	1	1
KCNC1	499802	582	19	253455	76311	53802	5	2	42	0	44	130113	1	1
KCNE1L	203975	NaN	36	58377	20130	0	0	0	0	9	89	3503352	1	1
KCTD2	1111289	171	31	114009	34953	205326	0	2	5	7	68	2433412	1	1
KCTD20	994811	148	35	187209	48495	313113	0	0	5	2	35	2092544	1	1
KCTD21	551110	208	23	112118	31903	40443	0	2	3	0	5	72346	1	1
KCTD6	567081	265	35	103700	28426	71919	0	1	3	0	4	100345	1	1
KDELR2	NaN	NaN	NaN	119316	32574	151707	0	1	7	2	40	1002657	1	1
KDM4DL	NaN	NaN	NaN	216184	62159	0	0	0	0	6	98	4204120	1	1
KIAA0040	NaN	NaN	NaN	43737	11163	0	0	0	0	2	32	829539	1	1
KIAA0090	788190	448	30	435418	127124	884073	0	0	0	0	0	1011197	1	1
KIAA0146	918018	606	6	401990	115168	851133	0	0	0	0	0	966301	1	1
KIAA0174	471197	218	31	158539	46238	313113	0	0	0	1	0	378017	1	1
KIAA0182	422186	213	37	518683	161345	386313	0	0	0	0	0	547658	1	1
KIAA0240	1023102	187	38	466467	134505	416325	0	0	0	0	0	550830	1	1
KIAA0247	600813	299	44	129991	40565	207156	0	0	19	0	19	247721	1	1
KIAA0284	855494	247	41	655018	211853	154452	0	0	0	0	0	366305	1	1
KIAA0317	900799	207	42	365817	99735	684786	0	0	0	0	0	784521	1	1
KIAA0406	599934	303	49	466223	137311	306891	0	0	0	0	0	444202	1	1
KIAA0415	479282	523	22	343064	112606	225273	0	0	0	0	0	337879	1	1
KIAA0427	99954	406	51	264496	73505	397659	0	0	0	0	0	471164	1	1
KIAA0467	1066191	239	31	1093181	338245	2137074	0	0	0	1	0	2633919	1	1
KIAA0494	615653	417	20	221125	58499	382287	0	0	0	0	0	440786	1	1
KIAA0495	249153	341	24	83570	28060	28548	0	0	0	20	192	10222868	1	1
KIAA0528	213736	811	-9	446947	120170	776103	0	0	0	0	0	896273	1	1
KIAA0562	249714	412	32	413641	110105	747921	0	0	0	0	0	858026	1	1
KIAA0564	259442	557	50	846253	233081	1512678	0	0	0	0	0	1745759	1	1
KIAA0649	298554	539	14	505324	159698	30012	0	0	0	0	0	189710	1	1
KIAA0652	914919	176	39	230702	65392	821670	0	0	0	0	0	887062	1	1
KIAA0664	561252	218	18	571570	165920	234240	0	0	0	0	0	400160	1	1
KIAA0748	246749	748	11	232715	61000	267180	0	0	0	0	0	328180	1	1
KIAA0776	105478	1376	-1	357582	92415	515694	0	0	0	0	0	608109	1	1
KIAA0802	276661	394	22	682163	200080	459330	0	0	0	0	0	659410	1	1
KIAA0831	739675	256	39	218929	58682	368562	0	0	0	0	0	427244	1	1
KIAA0892	920442	232	2	274073	76555	590541	0	0	0	0	0	667096	1	1
KIAA0913	1009357	191	42	784216	246257	574620	0	0	0	0	0	820877	1	1
KIAA1012	416975	489	28	640073	168787	770430	0	0	0	0	0	939217	1	1
KIAA1267	388537	357	21	473726	143350	459330	0	0	0	0	0	602680	1	1
KIAA1274	549709	487	39	375089	109312	475251	0	0	0	0	0	584563	1	1
KIAA1310	889428	234	44	378993	118950	473970	0	0	0	0	0	592920	1	1
KIAA1370	421095	345	21	475129	124745	291885	0	0	0	0	0	416630	1	1
KIAA1383	134159	644	-2	445605	129747	33123	0	0	0	0	0	162870	1	1
KIAA1409	321756	678	21	1091473	292922	1785714	0	0	0	0	0	2078636	1	1
KIAA1486	17102	517	-4	276635	86071	140727	0	0	0	1	11	1061339	1	1
KIAA1529	378658	528	34	745603	186416	1477908	0	0	0	0	0	1664324	1	1
KIAA1530	1018381	507	41	310795	88511	341844	0	0	0	0	0	430355	1	1
KIAA1539	1108514	411	41	223626	77409	114192	0	0	0	0	0	191601	1	1
KIAA1543	611341	384	33	535336	179279	355203	0	0	0	0	0	534482	1	1
KIAA1609	584311	285	14	200568	55449	225639	0	0	0	1	2	430538	1	1
KIAA1632	385282	380	41	1138626	309636	1530978	0	0	0	0	0	1840614	1	1
KIAA1704	685405	245	40	154330	38186	281271	0	0	0	1	0	2553460	1	1
KIAA1712	63527	647	11	194895	48312	261690	0	0	0	0	0	310002	1	1
KIAA1737	520205	235	60	170312	51484	135420	0	0	0	0	0	186904	1	1
KIAA1751	1343607	233	33	338489	92842	503067	0	0	0	0	0	595909	1	1
KIAA1797	125322	525	20	798368	222406	1472052	0	0	0	0	0	1694458	1	1
KIAA1804	146614	392	5	439810	136091	339648	0	0	0	0	0	475739	1	1
KIAA1826	84555	890	-19	152012	38674	69174	0	0	0	0	0	107848	1	1
KIAA1949	2115149	171	41	255102	84180	226920	0	0	0	0	0	311100	1	1
KIAA1967	757216	224	45	400953	120963	636108	0	0	0	0	0	757071	1	1
KIAA1984	1910405	176	41	241987	61976	271389	0	0	0	1	3	562237	1	1
KILLIN	NaN	NaN	NaN	73322	24949	44103	0	0	0	6	98	4211013	1	1
KIR3DP1	1071493	620	-17	142679	41785	998997	0	0	0	0	0	1040782	1	1
KISS1	557652	370	34	58072	19703	70821	0	0	4	4	104	1894050	1	1
KISS1R	2292363	206	44	162382	59597	2196	0	0	2	2	23	460489	1	1
KLF13	204790	324	35	120109	39284	915	3	1	19	0	20	40199	1	1
KLF16	2226995	214	26	101809	38186	11346	0	0	0	9	112	3844281	1	1
KLHDC5	349689	387	11	215025	64599	127368	0	0	0	0	0	191967	1	1
KLHL23	342296	393	35	245891	63196	202032	0	0	4	0	4	265228	1	1
KLK1	655673	589	25	116144	31903	201483	0	2	13	6	128	1692689	1	1
KLK2	655673	589	25	119926	33977	158844	0	1	8	4	51	909327	1	1
KLRAQ1	168167	780	24	354105	90768	740418	0	0	0	0	0	831186	1	1
KLRC4	378365	334	0	71431	18056	147498	0	0	0	0	0	165554	1	1
KLRG2	568414	428	26	171105	57279	90036	0	0	5	1	8	253882	1	1
KPNA7	NaN	NaN	NaN	224297	66124	0	0	2	0	2	34	884500	1	1
KRCC1	169985	543	5	116388	27084	41358	0	1	1	2	35	1469734	1	1
KRTAP1-5	977588	404	10	76860	19581	82350	0	1	1	28	200	8064688	1	1
KRTAP10-5	867542	461	28	115473	34587	32391	0	0	2	1	45	2364360	1	1
KRTAP10-6	874480	461	25	155794	45506	26352	0	0	2	10	74	3742228	1	1
KRTAP12-2	874480	461	25	61976	19093	32574	0	0	0	30	319	14801284	1	1
KRTAP12-4	874480	461	25	47824	14945	11895	0	0	0	28	318	13423599	1	1
KRTAP17-1	1149433	468	-14	45994	12566	37881	0	0	8	1	12	123952	1	1
KRTAP19-1	14979	1035	-68	38003	11590	21228	0	0	1	4	12	227896	1	1
KRTAP19-2	14979	1035	-68	23058	5673	30927	0	0	1	4	12	227896	1	1
KRTAP19-4	14979	1035	-68	35746	10736	24156	0	3	4	2	17	127063	1	1
KRTAP19-6	22916	1048	-79	25254	7503	41907	0	0	6	1	8	73200	1	1
KRTAP19-7	22916	1048	-79	27267	7686	16104	0	0	2	2	9	148108	1	1
KRTAP19-8	200531	972	-45	28304	7564	42090	0	0	0	0	0	49654	1	1
KRTAP2-2	NaN	NaN	NaN	51728	16348	0	0	0	0	2	32	834724	1	1
KRTAP20-1	22916	1048	-79	24644	6466	68442	0	0	1	0	1	74908	1	1
KRTAP20-2	28000	1055	-80	27816	8235	17568	0	0	2	26	244	4270915	1	1
KRTAP20-3	NaN	NaN	NaN	20008	5063	0	0	1	0	1	14	274988	1	1
KRTAP21-1	30244	1055	-70	33672	9882	40260	0	0	2	13	45	712907	1	1
KRTAP21-2	30244	1055	-70	35929	9821	34404	0	0	2	13	45	712907	1	1
KRTAP21-3	NaN	NaN	NaN	27267	5856	0	0	0	0	2	32	824232	1	1
KRTAP4-11	NaN	NaN	NaN	85827	22143	7503	0	0	2	2	34	848022	1	1
KRTAP4-2	996799	468	-7	60085	15494	50325	0	0	1	16	113	3358843	1	1
KRTAP4-4	996799	468	-7	73810	18239	45018	0	0	3	32	314	7523435	1	1
KRTAP4-5	996799	468	-7	79788	20496	17934	0	0	3	13	93	2549251	1	1
KRTAP4-9	NaN	NaN	NaN	92049	23790	5673	0	0	3	2	35	847839	1	1
KRTAP5-1	NaN	NaN	NaN	117425	36478	44103	0	0	3	2	35	898957	1	1
KRTAP5-11	586193	626	50	68503	18056	62769	0	0	3	8	96	2653012	1	1
KRTAP5-2	NaN	NaN	NaN	76189	21899	61122	0	0	6	2	38	901397	1	1
KRTAP5-3	NaN	NaN	NaN	102785	28792	50508	0	0	4	2	36	897676	1	1
KRTAP5-4	NaN	NaN	NaN	97295	28792	55266	0	0	6	2	38	902434	1	1
KRTAP5-5	NaN	NaN	NaN	101260	29768	60573	0	0	6	2	38	908717	1	1
KRTAP5-6	NaN	NaN	NaN	55998	15738	55632	0	0	1	2	33	889746	1	1
KRTAP5-7	586193	626	50	71614	19886	68808	0	0	5	8	96	2653012	1	1
KRTAP5-8	586193	626	50	81496	22082	62037	0	0	4	8	96	2653012	1	1
KRTAP5-9	586193	626	50	73627	19703	55449	0	0	1	8	96	2653012	1	1
KRTAP6-2	22916	1048	-79	27267	7137	66246	0	0	1	0	1	73383	1	1
KRTAP6-3	22916	1048	-79	47336	13969	13359	0	0	0	27	244	4337222	1	1
KRTAP7-1	NaN	NaN	NaN	38247	10431	0	0	0	0	2	32	828807	1	1
KRTAP8-1	30244	1055	-70	27633	7869	32757	0	0	4	12	45	646600	1	1
KRTAP9-2	996799	468	-7	76372	20069	38979	0	1	0	16	113	3358843	1	1
KRTAP9-4	1149433	468	-14	67954	17507	55998	0	0	4	14	92	2305434	1	1
KRTAP9-9	1149433	468	-14	74298	19398	58011	0	1	0	0	1	77409	1	1
KTELC1	280646	599	33	179035	44408	431697	0	0	0	0	0	476105	1	1
L1TD1	274287	422	-1	381311	94855	45750	0	1	2	3	25	1277401	1	1
L3MBTL	321277	399	-2	357948	96258	577365	0	0	0	1	0	749751	1	1
LAPTM4A	520645	166	26	104981	27877	205509	0	2	16	0	18	233386	1	1
LARP7	252277	692	39	265411	63440	344040	0	0	5	5	27	2058018	1	1
LASP1	1255539	159	41	119804	28426	213378	0	1	28	0	29	241804	1	1
LASS1	1346431	176	24	151646	46177	38247	0	0	0	2	15	1038952	1	1
LASS2	1621279	172	30	170739	46299	350628	0	0	0	0	0	396927	1	1
LASS3	239951	474	-31	176107	41846	320616	0	0	0	1	3	867786	1	1
LASS4	826957	209	15	173850	50142	324825	0	0	0	0	0	374967	1	1
LASS5	1040456	192	58	176412	46299	410469	0	0	0	1	0	528504	1	1
LASS6	192358	937	21	172569	45384	454206	0	0	0	0	0	499590	1	1
LBXCOR1	305591	319	21	387899	124867	236070	0	0	0	0	0	360937	1	1
LCE1C	64902	818	18	51545	14518	51606	0	0	2	12	95	3508476	1	1
LCE1E	64902	818	18	51789	14274	73017	0	0	3	12	95	3508476	1	1
LCE1F	64902	818	18	50630	14518	26718	0	0	1	35	270	12457969	1	1
LCE3A	285984	752	17	38796	10431	21228	0	1	2	4	14	203313	1	1
LCE3B	285984	752	17	40870	11651	5673	0	0	0	50	621	19835858	1	1
LCE3D	285984	752	17	40016	11773	51423	0	0	2	4	14	203313	1	1
LCE3E	285984	752	17	40138	11651	47580	0	3	5	4	14	203313	1	1
LCE4A	169158	818	24	43859	11773	30378	0	0	2	9	114	4047716	1	1
LCE5A	325831	700	20	51423	14640	35502	0	0	3	1	5	102358	1	1
LCMT2	823006	415	50	285053	92110	38247	1	3	22	0	25	130357	1	1
LDHB	502803	826	-13	149267	39772	278709	0	0	4	3	39	1752835	1	1
LDOC1	18788	NaN	-20	63257	17446	8601	0	1	2	0	3	26047	1	1
LEAP2	686574	200	66	34831	9821	114741	0	0	6	2	33	1165466	1	1
LELP1	822908	602	28	43798	11285	46116	0	0	3	18	188	5103138	1	1
LENG1	735613	439	-53	113582	35197	213195	0	2	2	0	4	248392	1	1
LEP	925335	373	30	72346	21350	112179	0	2	9	2	48	848388	1	1
LEPROTL1	387693	231	51	90280	27023	196176	0	1	11	0	12	223199	1	1
LGALS2	991778	176	51	60268	15311	103395	0	0	7	3	52	985821	1	1
LGALS7	1697047	322	45	59658	18483	0	0	0	0	25	354	8491566	1	1
LGALS7B	1697047	322	45	59658	18483	11712	0	0	2	19	331	7144320	1	1
LGALS8	464894	556	5	162199	42212	368562	0	2	8	13	159	6481860	1	1
LGTN	504002	288	38	259433	71980	556686	0	0	0	0	0	628666	1	1
LIAS	648710	177	43	167933	44530	464271	0	1	8	12	152	7033727	1	1
LIMD2	935285	319	8	58499	14701	66063	0	0	0	0	0	80764	1	1
LIMS1	363356	408	30	150609	34953	365085	0	1	5	0	6	400038	1	1
LIMS3	NaN	NaN	NaN	105164	27328	1323456	0	0	0	0	0	1350784	1	1
LIN52	541052	236	43	54778	13481	245037	0	0	17	1	57	1242143	1	1
LIN7C	371553	477	-10	87291	24705	206607	0	0	9	2	38	1621746	1	1
LINS1	290809	374	-9	332572	87779	137067	0	0	0	0	0	224846	1	1
LIX1L	NaN	NaN	NaN	144021	45567	227652	0	2	10	2	44	1091595	1	1
LLPH	243040	696	5	59780	13054	76128	0	0	1	5	40	1836527	1	1
LNP1	376655	410	13	80581	19886	128466	0	1	1	15	146	7614569	1	1
LOC100128071	NaN	NaN	NaN	52704	19032	88572	0	0	0	0	0	107604	1	1
LOC100128542	NaN	NaN	NaN	68442	20862	90951	0	0	0	0	0	111813	1	1
LOC100130274	NaN	NaN	NaN	176473	65636	0	0	0	0	6	98	4207597	1	1
LOC100130932	NaN	NaN	NaN	33184	7991	34404	0	0	0	6	98	4184356	1	1
LOC100130933	NaN	NaN	NaN	27816	7503	0	0	0	0	2	32	825879	1	1
LOC100131801	NaN	NaN	NaN	35929	7808	93513	0	0	0	0	0	101321	1	1
LOC100132247	NaN	NaN	NaN	473055	153903	0	0	0	0	0	0	153903	1	1
LOC100132963	NaN	NaN	NaN	44042	13054	549	0	0	0	2	32	831979	1	1
LOC100133893	NaN	NaN	NaN	147986	41053	0	0	0	0	6	98	4183014	1	1
LOC100287428	NaN	NaN	NaN	164944	54656	0	0	0	0	6	98	4196617	1	1
LOC100287718	NaN	NaN	NaN	98515	26840	0	0	0	0	50	1029	41857773	1	1
LOC100288797	NaN	NaN	NaN	63318	21411	72651	0	0	0	0	0	94062	1	1
LOC100302652	223391	572	-10	245708	67039	928542	0	0	0	0	0	995581	1	1
LOC150786	456915	540	2	108336	31659	22143	0	0	0	5	36	1773636	1	1
LOC153328	471108	443	23	69540	20130	242292	0	0	0	0	0	262422	1	1
LOC200030	NaN	NaN	NaN	716750	178120	6661200	0	0	0	0	0	6839320	1	1
LOC200726	269047	832	14	79910	21472	18483	0	0	0	7	58	1900882	1	1
LOC221710	251884	409	26	38979	12261	10614	0	0	0	50	403	23280467	1	1
LOC283999	NaN	NaN	NaN	158478	60573	0	0	0	0	6	98	4202534	1	1
LOC285033	904852	213	43	52460	16165	40809	0	0	0	11	115	5209705	1	1
LOC286238	126536	629	8	49776	12993	49593	0	0	0	15	147	7010486	1	1
LOC339047	NaN	NaN	NaN	327448	91256	1123071	0	0	0	0	0	1214327	1	1
LOC342346	NaN	NaN	NaN	490318	147437	110532	0	0	0	0	0	257969	1	1
LOC360030	NaN	NaN	NaN	87291	19032	0	0	0	0	2	32	837408	1	1
LOC375190	NaN	NaN	NaN	150975	34587	93696	0	0	0	0	0	128283	1	1
LOC388588	NaN	NaN	NaN	35563	9638	67893	0	0	0	6	98	4219492	1	1
LOC388946	NaN	NaN	NaN	96502	25742	0	0	0	0	50	1029	41856675	1	1
LOC389333	NaN	NaN	NaN	405955	152195	0	0	0	0	0	0	152195	1	1
LOC389493	NaN	NaN	NaN	41358	13542	0	0	0	0	2	32	831918	1	1
LOC390595	NaN	NaN	NaN	159027	53985	50874	0	0	0	0	0	104859	1	1
LOC391322	NaN	NaN	NaN	51728	17446	3843	0	0	0	50	1029	41852222	1	1
LOC400696	NaN	NaN	NaN	68198	17812	39528	0	0	0	6	98	4199301	1	1
LOC401052	944872	170	42	50996	15067	78141	0	0	0	8	68	3908819	1	1
LOC401097	NaN	NaN	NaN	97722	38430	0	0	0	0	6	98	4180391	1	1
LOC401387	NaN	NaN	NaN	377651	98698	0	0	0	0	0	0	98698	1	1
LOC402644	NaN	NaN	NaN	69967	17324	4575	0	0	0	50	1029	41852832	1	1
LOC402778	NaN	NaN	NaN	55632	17019	0	0	0	0	2	32	835395	1	1
LOC440563	NaN	NaN	NaN	127307	34465	21960	0	0	0	6	98	4198386	1	1
LOC441056	NaN	NaN	NaN	780190	287432	35502	0	0	0	0	0	322934	1	1
LOC441294	368082	372	-17	334768	92537	5673	0	0	0	11	74	4462272	1	1
LOC441869	NaN	NaN	NaN	158600	62830	0	0	0	0	6	98	4204791	1	1
LOC55908	1691034	233	32	83936	27877	71004	0	0	0	0	0	98881	1	1
LOC642587	199789	427	-2	43371	14640	85461	0	0	0	8	34	2285060	1	1
LOC642597	NaN	NaN	NaN	31659	7503	0	0	0	0	2	32	825879	1	1
LOC643008	NaN	NaN	NaN	33916	10370	115107	0	0	0	0	0	125477	1	1
LOC643596	NaN	NaN	NaN	64721	22204	0	0	0	0	50	1029	41853137	1	1
LOC643677	NaN	NaN	NaN	3084404	806176	0	0	0	0	0	0	806176	1	1
LOC644538	NaN	NaN	NaN	33977	12139	0	0	0	0	2	32	830515	1	1
LOC645961	NaN	NaN	NaN	478179	147498	124074	0	0	0	0	0	271572	1	1
LOC646498	1812695	203	45	89792	25132	108336	0	0	0	5	30	2100718	1	1
LOC646627	NaN	NaN	NaN	32696	11224	0	0	0	0	2	32	829600	1	1
LOC646851	NaN	NaN	NaN	262910	62281	0	0	0	0	6	98	4204242	1	1
LOC647309	NaN	NaN	NaN	147681	39528	0	0	0	0	6	98	4181489	1	1
LOC649330	118495	792	12	127856	34282	30012	0	0	0	5	9	845826	1	1
LOC653486	NaN	NaN	NaN	43005	11895	94977	0	0	0	0	0	106872	1	1
LOC653543	NaN	NaN	NaN	405223	147986	10797	0	0	0	0	0	158783	1	1
LOC653544	NaN	NaN	NaN	1171200	431880	47580	0	0	0	0	0	479460	1	1
LOC653545	NaN	NaN	NaN	1171200	431880	47580	0	0	0	0	0	479460	1	1
LOC653548	NaN	NaN	NaN	1171200	431880	47580	0	0	0	0	0	479460	1	1
LOC728392	NaN	NaN	NaN	49227	16653	39345	0	0	0	6	98	4197959	1	1
LOC728410	NaN	NaN	NaN	976000	359900	10797	0	0	0	0	0	370697	1	1
LOC728819	NaN	NaN	NaN	137982	35502	52887	0	0	0	0	0	88389	1	1
LOC729020	NaN	NaN	NaN	98515	27206	19764	0	0	0	6	98	4188931	1	1
LOC729991	NaN	NaN	NaN	56242	14030	53253	0	0	0	6	98	4209244	1	1
LOC729991-MEF2B	NaN	NaN	NaN	165005	41053	206424	0	0	0	0	0	247477	1	1
LOC730755	NaN	NaN	NaN	54046	17141	0	0	0	0	2	32	835517	1	1
LOC81691	244139	580	32	344711	94672	677832	0	0	0	1	2	1176385	1	1
LPPR2	1385739	197	31	191662	62891	258030	0	0	0	1	0	415227	1	1
LRDD	1793686	176	50	378627	133224	158478	0	0	0	0	0	291702	1	1
LRRC14B	836250	543	14	209657	74176	17202	0	1	0	0	1	91378	1	1
LRRC19	116568	447	-12	164151	42456	76494	0	0	0	2	3	2281461	1	1
LRRC33	1117984	250	31	287371	94550	64050	0	0	0	0	0	158600	1	1
LRRC34	404285	689	13	210450	56181	271389	0	0	5	1	18	750605	1	1
LRRC37A	372453	231	22	728767	215330	84729	0	0	0	0	0	300059	1	1
LRRC50	566339	315	12	318237	89121	394914	0	0	0	2	0	767380	1	1
LRRC67	393936	518	12	102358	27023	158661	0	0	0	0	0	185684	1	1
LSM2	2509866	183	32	44042	11590	152073	0	0	4	0	4	163663	1	1
LSM3	303635	258	39	46116	12627	185928	0	0	5	4	36	2045757	1	1
LSM7	1503606	267	31	48068	11956	22509	0	0	6	0	6	34465	1	1
LSMD1	2148615	337	24	71980	24644	157929	0	0	0	3	9	1098061	1	1
LST-3TM12	487942	773	-31	284626	75701	259677	0	0	0	0	0	335378	1	1
LTB4R	915114	220	38	141032	53497	40809	0	1	2	0	3	94306	1	1
LUC7L2	545432	339	30	177327	45018	262605	0	1	0	1	16	1100867	1	1
LY6G6C	2517236	193	20	54656	16348	227835	0	0	4	1	6	442189	1	1
LY6G6F	2517236	193	20	128710	38918	163053	0	0	6	1	8	399977	1	1
LY6H	1104860	446	20	70577	21289	65148	0	0	8	0	8	86437	1	1
LY96	250079	468	26	74542	17507	161589	0	0	1	10	21	4181306	1	1
LYPD5	464802	286	11	108580	33062	92781	0	0	4	9	147	4317397	1	1
LYRM2	394472	603	35	40138	10553	126087	0	0	4	1	13	799344	1	1
LYZ	675242	361	13	66673	17690	151890	0	0	4	22	159	7189338	1	1
LZIC	757819	183	29	87901	21350	275964	0	0	3	2	22	1405318	1	1
LZTFL1	252915	426	42	137738	33550	307074	0	0	9	8	99	4111522	1	1
MAFK	595899	243	38	65758	21899	41358	0	1	18	0	19	63257	1	1
MAGEA1	607570	NaN	18	130723	40199	63867	0	2	0	1	20	1117276	1	1
MAGEA2	NaN	NaN	NaN	267546	79788	298107	0	0	0	0	0	377895	1	1
MAGEA2B	202421	NaN	-2	267546	79788	298107	0	0	0	1	0	707234	1	1
MAGEA5	117300	NaN	-16	52338	17019	159210	0	0	0	0	0	176229	1	1
MAGEA9B	224617	NaN	8	273402	75030	529053	0	0	3	1	3	701622	1	1
MAGED4	NaN	NaN	NaN	643306	187880	7869	0	0	0	0	0	195749	1	1
MAGED4B	NaN	NaN	NaN	647088	188490	7869	0	0	0	0	0	196359	1	1
MAK16	91648	507	12	140361	32208	362706	0	0	9	0	9	394914	1	1
MANSC1	698798	242	20	182634	56730	135786	0	1	2	3	19	1110749	1	1
MAP1D	537616	126	34	151158	40260	316773	0	0	0	0	0	357033	1	1
MAP3K14	789809	207	23	410652	120597	300852	0	0	6	8	19	1913814	1	1
MAPK12	941692	217	60	164578	45506	213744	0	0	15	1	48	703391	1	1
MAPKSP1	203900	633	28	58072	14945	173484	0	0	0	0	0	188429	1	1
2022-03-02	726556	150	0	105103	33428	106140	0	2	0	3	21	882426	1	1
MARCKSL1	1478512	210	42	83204	25132	62037	0	0	0	0	0	87169	1	1
MBD3L1	560313	537	-60	83936	23851	14640	0	0	2	11	316	6593307	1	1
MBD3L2	NaN	NaN	NaN	87413	28426	0	0	0	0	50	1029	41859359	1	1
MBD3L3	NaN	NaN	NaN	87840	27999	0	0	0	0	50	1029	41858932	1	1
MBD3L4	NaN	NaN	NaN	87779	28060	0	0	0	0	50	1029	41858993	1	1
MBD3L5	NaN	NaN	NaN	87596	28243	366	0	0	0	50	1029	41859542	1	1
MBLAC1	1299015	205	52	106445	40870	71370	0	0	2	6	52	1844945	1	1
MCART1	485791	524	28	127368	37332	34953	0	0	0	0	0	72285	1	1
MCART2	415934	554	29	126209	37759	37698	0	0	0	0	0	75457	1	1
MCART6	357831	NaN	45	128771	41053	40443	0	0	0	3	6	601826	1	1
MCCD1	2514366	220	34	51484	15494	99735	0	0	0	0	0	115229	1	1
MCEE	355097	470	40	76372	22997	95709	0	0	1	9	72	3268075	1	1
MDK	817153	212	45	64782	17019	178974	0	0	10	0	10	195993	1	1
MDP1	974559	220	41	80764	21167	246135	0	0	0	3	5	1119777	1	1
MED19	923511	354	15	84485	25132	98271	0	0	2	1	3	247050	1	1
MED20	429349	341	34	93330	25803	180987	0	1	12	1	19	390644	1	1
MED30	139000	574	0	78934	21533	171837	0	0	2	0	2	193370	1	1
MED7	166999	1198	18	103761	25437	39894	0	0	2	3	38	612257	1	1
MEMO1	342215	385	18	136030	33428	287676	0	0	2	1	2	397232	1	1
MESDC2	265620	516	-2	102236	28609	97539	0	0	6	1	10	183915	1	1
MESP1	880974	190	35	108763	40016	50874	0	0	5	4	67	1531161	1	1
METRN	1207790	194	33	120719	43249	18300	0	1	4	6	97	1437282	1	1
METT10D	678213	167	19	248148	67161	323544	0	0	0	1	3	657824	1	1
METT11D1	1005555	429	4	216123	56913	505446	0	0	0	0	0	562359	1	1
METT5D1	271729	616	-14	186050	50752	198921	0	0	0	0	0	249673	1	1
METTL11A	886775	205	39	98393	26779	118584	0	0	0	0	0	145363	1	1
METTL5	338901	489	35	102846	24339	261324	0	0	3	4	34	2713463	1	1
METTL8	515299	342	49	184952	45628	234972	0	2	4	2	61	2274202	1	1
METTL9	479469	466	40	140361	37698	353739	0	1	14	2	32	995337	1	1
MFAP4	630769	332	11	113704	30866	129930	0	1	6	2	18	687470	1	1
MGAT1	830596	566	25	184891	59963	35868	0	0	5	5	58	1563308	1	1
MGAT3	812764	467	76	222894	70821	26535	5	7	24	0	31	97356	1	1
MGC26647	NaN	NaN	NaN	109617	30195	33489	0	0	0	6	98	4205645	1	1
MGC29506	832127	177	48	81313	25559	35319	0	0	0	8	145	4727134	1	1
MGC42105	505867	537	26	188612	52765	604083	0	0	0	0	0	656848	1	1
MGC70857	1755818	291	7	89243	31354	65514	0	0	0	0	0	96868	1	1
MGC87042	NaN	NaN	NaN	156465	41541	83265	0	0	0	0	0	124806	1	1
MGST2	382197	256	12	65758	18788	230397	0	0	4	15	116	7498913	1	1
MID1IP1	91133	NaN	31	78568	22448	17385	0	0	3	1	11	155611	1	1
MIF	649838	202	61	50691	14823	17751	0	0	1	9	70	2365641	1	1
MIS12	1145030	544	24	91500	22326	89304	0	2	2	19	231	6433365	1	1
MKI67IP	225849	358	31	131272	34892	207888	0	0	0	2	7	1488278	1	1
MLANA	337967	183	27	53497	14762	134505	0	0	4	7	93	2838086	1	1
MLF1IP	299322	515	32	191662	47519	465552	0	0	0	0	0	513071	1	1
MLL	1338034	192	49	1703364	502152	1281915	0	0	0	0	0	1784067	1	1
MLL2	1770671	214	65	2329895	749263	1212558	0	0	0	0	0	1961821	1	1
MLL3	261375	616	16	2141649	597495	2203869	0	0	0	0	0	2801364	1	1
MLL4	1151198	321	30	1140273	377163	583221	0	0	0	0	0	960384	1	1
MLL5	443176	381	40	810263	228628	766038	0	0	0	0	0	994666	1	1
MLLT11	1614665	165	40	39894	10797	50874	0	0	2	5	31	1526464	1	1
MLN	1565139	428	28	52826	13786	153537	0	0	6	5	48	1251659	1	1
MMP12	468929	506	-21	212036	53314	160674	0	0	22	0	22	213988	1	1
MMP23B	NaN	NaN	NaN	166469	54046	14457	0	0	0	6	98	4210464	1	1
MOAP1	325787	222	35	149816	43432	124989	0	0	2	2	3	415898	1	1
MOBKL1A	265400	638	25	99308	23485	205326	0	0	0	0	0	228811	1	1
MOBKL1B	1025255	172	44	99186	23607	137250	0	0	0	1	0	232471	1	1
MOBKL2A	1853815	239	37	95404	25742	350994	0	0	0	1	0	660752	1	1
MOBKL2B	117319	434	-22	96197	24400	189039	0	0	0	2	3	504043	1	1
MOBKL2C	608423	266	25	118035	32208	128100	0	0	0	0	0	160308	1	1
MOBKL3	667169	428	25	104859	24705	271389	0	0	0	0	0	296094	1	1
MOCS2	204924	419	-5	116998	25742	181170	0	0	9	0	9	206912	1	1
MOCS3	386595	367	36	187392	66063	64782	0	0	16	0	16	130845	1	1
MORF4	260919	785	-29	101626	27755	45384	0	0	3	4	36	1473394	1	1
MORF4L2	485629	NaN	43	124684	34709	56730	0	0	0	4	12	1486631	1	1
MORN2	NaN	NaN	NaN	36295	8723	0	0	1	0	2	33	827099	1	1
MOS	344171	552	20	142191	48129	9150	0	2	1	7	138	2355881	1	1
MOSC1	319790	564	-2	144082	45872	238083	0	0	0	3	5	1063413	1	1
MOSC2	319790	564	-2	147193	42395	242841	0	0	0	3	5	1063413	1	1
MRFAP1	501655	278	47	55327	15677	49227	0	0	1	13	164	6159109	1	1
MRFAP1L1	501020	201	62	56242	14762	39528	0	1	1	4	28	1433134	1	1
MRPL11	1941577	194	51	94489	29219	177693	0	0	5	4	46	1625894	1	1
MRPL12	3745109	205	30	85583	26596	197091	0	0	1	0	1	223687	1	1
MRPL13	223063	877	-16	82106	20557	333609	0	0	1	0	1	354166	1	1
MRPL23	827096	481	53	68808	19032	94428	0	0	0	0	0	113460	1	1
MRPL24	1649536	208	53	95892	27267	256200	0	0	2	0	2	283467	1	1
MRPL28	1549307	207	37	112423	32330	208986	0	1	6	2	20	808006	1	1
MRPL33	1044890	146	30	43615	8723	148962	0	0	2	1	4	360449	1	1
MRPL34	842088	211	43	38918	12871	36234	0	0	1	18	227	5437357	1	1
MRPL39	533414	822	75	167140	43310	344589	0	0	2	1	2	439322	1	1
MRPL40	650407	300	16	91073	25132	135969	0	0	4	3	42	1804563	1	1
MRPL42	380369	364	15	71980	15128	175131	0	0	6	2	16	449143	1	1
MRPL44	314020	346	23	143655	41724	120414	0	1	3	8	78	3812744	1	1
MRPL9	1062482	255	29	119804	36295	245769	0	0	2	0	2	282064	1	1
MRPS11	212296	630	4	84851	25864	245952	0	0	8	7	57	2524424	1	1
MRPS14	176818	828	4	56120	16531	108519	0	0	3	12	120	3885334	1	1
MRPS16	829738	249	44	59414	17812	165066	0	0	4	8	101	3413743	1	1
MRPS18C	330595	378	40	66368	16165	307257	0	0	2	2	8	1287222	1	1
MRPS23	873797	222	6	84668	23485	165066	0	1	3	1	17	523197	1	1
MRPS24	872910	239	44	72834	21960	60939	0	0	4	1	11	349530	1	1
MRPS7	1723762	171	31	106628	29707	176595	0	0	4	12	129	6469965	1	1
MS4A8B	559288	756	16	108946	33062	239730	0	0	0	0	0	272792	1	1
MSC	25834	905	6	85583	28792	100284	0	0	4	7	113	2700104	1	1
MSL3L2	NaN	NaN	NaN	152439	43554	88389	0	0	0	0	0	131943	1	1
MSMP	922448	190	48	60939	17385	101565	0	0	0	2	9	1174494	1	1
MSN	325257	NaN	47	261202	64904	281271	0	3	15	0	18	346175	1	1
MT1A	653985	187	28	29951	5917	296094	0	0	8	7	44	1362984	1	1
MT1E	653985	187	28	29219	6283	148230	0	1	7	2	26	674843	1	1
MT1F	653985	187	28	29463	6039	123891	0	0	0	1	8	431941	1	1
MT1G	661565	143	26	29768	6100	258579	0	0	1	0	1	264679	1	1
MT1H	661565	143	26	29707	6161	254736	0	0	7	0	7	260897	1	1
MT1X	661565	143	26	29646	6222	148596	0	0	10	0	10	154818	1	1
MT2A	653985	187	28	29768	6100	115107	0	0	4	7	44	1362984	1	1
MT4	598942	187	24	30866	5917	127734	0	0	4	1	15	1174616	1	1
MTCP1	NaN	NaN	NaN	50203	12749	122061	0	1	2	2	35	953186	1	1
MTCP1NB	985719	NaN	6	32208	7137	198372	0	0	0	0	0	205509	1	1
MTF2	611888	391	16	268766	67588	444690	0	0	8	0	8	512278	1	1
MTG1	485067	472	8	148474	42761	331230	0	0	15	4	66	1560014	1	1
MTMR15	280093	591	19	450302	122305	565470	0	0	0	0	0	687775	1	1
MTP18	657636	288	48	93147	26352	105591	0	0	0	0	0	131943	1	1
MTPN	387359	588	-9	52643	14884	166713	0	0	9	4	19	528260	1	1
MUDENG	167619	944	19	215757	58926	300120	0	0	0	0	0	359046	1	1
MUL1	573203	429	30	150914	45079	141093	0	1	16	4	35	548634	1	1
MUSTN1	1193949	272	49	36539	10492	48678	0	0	3	3	81	2242848	1	1
MUTED	578469	368	13	86071	20435	157746	0	0	0	0	0	178181	1	1
MXI1	403252	359	12	140849	39040	169275	0	1	12	0	13	208315	1	1
MXRA7	913566	191	26	95831	29341	179157	0	0	12	1	37	779153	1	1
MYCBP	524940	458	24	48617	11773	127002	0	0	11	1	14	241072	1	1
MYCL1	996021	270	31	184464	56364	71736	0	0	0	2	7	711321	1	1
MYLIP	159273	596	27	196237	53009	194346	0	0	10	3	22	669780	1	1
MYOD1	391398	626	17	134139	43554	68991	0	0	4	2	41	1584536	1	1
MYST1	1296884	351	35	217038	59109	241560	0	0	0	0	0	300669	1	1
MYST2	1129239	238	27	274927	71309	617808	0	0	0	0	0	689117	1	1
MYST3	608794	464	31	879864	231861	681126	0	0	0	1	0	1007415	1	1
MYST4	246599	335	42	909693	239913	570777	0	0	0	0	0	810690	1	1
N6AMT1	312901	480	6	93940	28121	338550	0	0	1	0	1	366671	1	1
NACA	2637730	154	47	828197	319762	268278	0	0	15	3	37	1428803	1	1
NAGS	920082	241	29	223809	74298	111813	0	2	0	0	2	186111	1	1
NAIF1	1898149	195	32	136213	44591	75030	0	2	10	1	27	328058	1	1
NANOS1	680734	411	-1	117547	43676	0	0	0	0	1	14	500322	1	1
NANP	547844	515	-31	107970	29829	48129	0	1	6	2	30	486597	1	1
NAP1L1	604083	438	17	185684	40504	595848	0	0	8	0	8	636352	1	1
NAPA	794875	276	44	137006	32818	324642	0	1	7	0	8	357460	1	1
NAT15	1083663	246	34	107909	29158	144204	0	0	0	1	2	329522	1	1
NAT8B	978005	466	31	94733	30805	30744	0	0	0	2	1	268644	1	1
NAT8L	717079	321	34	125050	42761	33489	2	2	23	0	25	76250	1	1
NBL1	775439	271	32	94733	26962	73017	0	3	14	0	17	99979	1	1
NBPF1	675669	259	40	517402	126575	1668594	0	0	3	0	3	1795169	1	1
NBPF11	NaN	NaN	NaN	716750	178120	6661200	0	1	0	0	1	6839320	1	1
NBPF14	NaN	NaN	NaN	418643	103273	743895	0	0	0	0	0	847168	1	1
NBPF15	NaN	NaN	NaN	305305	74054	197274	0	0	0	0	0	271328	1	1
NBPF16	NaN	NaN	NaN	610549	148169	245220	0	0	0	0	0	393389	1	1
NBPF6	NaN	NaN	NaN	298778	78751	16653	0	0	7	2	39	913780	1	1
NBPF7	415110	581	26	189527	47092	364902	0	0	3	0	3	411994	1	1
NBPF9	NaN	NaN	NaN	427305	105042	1072014	0	0	3	0	3	1177056	1	1
NCBP2	754196	306	29	70943	17812	144387	0	0	4	16	114	5694228	1	1
NCF1	895858	125	49	174948	47397	85827	0	0	3	11	123	7111258	1	1
NDC80	374218	390	0	295362	69723	496662	0	1	5	1	11	718397	1	1
NDE1	495419	283	26	170373	44103	739503	0	0	4	0	4	783606	1	1
NDUFA1	772178	NaN	38	32452	8357	183915	0	0	1	4	9	1072807	1	1
NDUFA10	271696	569	17	161345	41053	360144	0	1	17	1	21	476288	1	1
NDUFA13	868278	284	7	65697	17568	154818	0	1	10	3	39	840763	1	1
NDUFA4	142078	1098	-11	37698	9516	171288	0	0	8	3	30	1029436	1	1
NDUFA4L2	2162032	238	58	39955	10553	121329	0	0	6	0	6	131882	1	1
NDUFA5	88676	779	-25	53863	13298	267912	0	0	12	0	12	281210	1	1
NDUFA7	778783	209	14	49715	15433	183366	0	1	13	2	21	414068	1	1
NDUFAF2	205876	502	11	77714	18178	149877	0	0	2	2	16	699121	1	1
NDUFAF4	123845	1308	1	78080	20374	107970	0	1	3	8	60	1851899	1	1
NDUFB1	356163	415	27	47458	12932	107055	0	0	2	3	21	2173735	1	1
NDUFB2	329944	567	29	47641	13115	193065	0	0	6	0	6	206180	1	1
NDUFB4	317876	449	0	61488	17934	103212	0	0	2	6	106	4090538	1	1
NDUFB6	474275	362	-7	58499	14518	279624	0	0	9	1	14	527467	1	1
NDUFC2	556958	209	38	52399	14945	81252	0	0	4	5	83	2677290	1	1
NDUFS7	2285841	209	31	95526	27816	56730	0	0	20	0	20	84546	1	1
NDUFV2	419199	391	53	112301	30439	275598	0	0	1	0	1	306037	1	1
NEDD8	944836	220	40	37393	10004	208620	0	0	3	0	3	218624	1	1
NEFL	180048	521	-2	235094	66307	91866	0	0	0	0	0	158173	1	1
NELF	1591716	213	30	239059	65270	365268	0	0	0	0	0	430538	1	1
NENF	416515	283	18	73261	24278	120597	0	1	1	12	145	6944972	1	1
NEU1	2485614	188	36	177205	54839	379725	0	1	4	1	10	619516	1	1
NEURL	532306	170	44	240157	79178	182451	0	0	0	0	0	261629	1	1
NEUROG1	496830	608	34	96807	33855	28914	0	0	2	5	62	2110600	1	1
NFKBIL2	2043455	200	36	590297	185440	487146	0	0	0	0	0	672586	1	1
NGB	554839	418	37	65514	20130	126819	0	0	17	1	42	432307	1	1
NGFRAP1	448080	NaN	32	50203	12017	39894	0	0	0	5	27	1503223	1	1
NHEDC1	357993	363	26	261690	69174	463356	0	0	0	0	0	532530	1	1
NHEDC2	350752	454	26	233325	70089	388692	0	0	0	0	0	458781	1	1
NHLH1	987855	526	28	54168	19398	31476	0	3	12	0	15	50874	1	1
NHLH2	503800	639	9	56852	18544	6954	0	0	18	0	18	25498	1	1
NHLRC4	1115707	213	39	50508	17568	18117	0	0	6	0	6	35685	1	1
NHP2	821697	248	39	69845	16897	138165	0	0	5	10	105	2935991	1	1
NKPD1	1230654	243	41	345626	113887	14823	2	1	14	0	15	128710	1	1
NKX2-2	283479	694	-10	115229	35929	48495	0	0	4	2	19	384239	1	1
NMB	341389	197	42	67039	20435	75030	0	0	4	12	155	3805668	1	1
NME1	NaN	NaN	NaN	78995	21655	195078	0	0	7	2	39	1035109	1	1
NME1-NME2	817798	267	-4	119377	33245	329034	0	0	1	0	1	362279	1	1
NME6	1054170	263	37	86742	24339	152988	0	0	7	1	9	296094	1	1
NMI	215149	617	17	140544	33672	187575	0	2	1	0	3	221247	1	1
NNAT	790368	549	52	36600	11346	111264	0	0	1	0	1	122610	1	1
NODAL	550900	338	42	148596	44286	63867	0	2	5	1	43	1217621	1	1
NOG	268027	457	-44	96380	31537	0	0	1	0	20	297	9418827	1	1
NOL3	1109491	150	46	108214	16592	199836	0	1	1	3	15	1446676	1	1
NOL7	277395	425	37	117791	29707	198921	0	0	1	0	1	228628	1	1
NOP10	542657	234	22	28975	7808	117852	0	0	9	0	9	125660	1	1
NOP16	576954	347	45	80154	20862	251991	0	0	3	3	26	1394765	1	1
NPB	3798594	211	19	50691	19581	50874	0	1	0	0	1	70455	1	1
NPFF	1469374	191	55	49837	14579	89670	0	0	3	4	35	1348527	1	1
NPIP	506128	214	23	155062	43127	74481	0	0	0	2	13	794647	1	1
NPIPL3	499242	417	49	468785	160003	0	0	0	0	0	0	160003	1	1
NPRL2	843769	206	51	171166	45323	374235	0	0	7	3	14	1031266	1	1
NPVF	254553	444	32	87779	22204	130479	0	1	2	7	103	3257156	1	1
NPW	1747301	183	46	65148	26718	17019	0	0	2	0	2	43737	1	1
NPY	148162	478	6	42334	13298	124440	0	0	3	0	3	137738	1	1
NR2C2AP	940952	232	17	62952	17202	184830	0	0	4	0	4	202032	1	1
NR2E3	1039394	440	25	177937	53375	96075	0	0	4	0	4	149450	1	1
NRARP	1724821	399	43	48190	14945	3477	0	0	6	0	6	18422	1	1
NRBF2	219747	715	8	127124	33184	122976	0	0	6	0	6	156160	1	1
NRBP2	2376841	247	22	226798	61244	132126	0	1	6	8	153	3940844	1	1
NRF1	459189	253	32	218563	66002	389058	0	4	4	2	8	529236	1	1
NRG4	467195	406	28	54229	13115	249612	0	0	4	0	4	262727	1	1
NRL	992350	355	19	97234	34892	49044	0	1	9	0	10	83936	1	1
NSA2	418815	581	30	117120	30195	210450	0	0	1	1	12	1062925	1	1
NSF	525541	203	12	336659	86986	516609	0	2	2	4	33	2560597	1	1
NT5C	1511891	168	25	88084	26108	89121	0	0	0	1	1	214781	1	1
NT5C3	376609	359	13	158661	40260	294813	0	0	0	0	0	335073	1	1
NT5C3L	1760409	175	35	136335	35136	302316	0	0	0	0	0	337452	1	1
NTF4	2070141	200	35	85278	31293	15738	0	0	3	2	6	278953	1	1
NUBP2	1604603	288	36	117364	36722	152988	0	1	6	0	7	189710	1	1
NUDT10	112254	NaN	3	71553	20679	53253	0	3	2	0	5	73932	1	1
NUDT16	274681	843	20	133895	44896	44652	0	1	20	0	21	89548	1	1
NUDT16L1	717235	194	35	88755	29463	25071	0	1	3	0	4	54534	1	1
NUDT4	416655	419	18	80825	22021	110715	0	0	7	2	38	959042	1	1
NUDT5	328303	227	34	101748	25620	482205	0	1	12	4	30	1480531	1	1
NUDT7	79181	1194	-24	104066	29707	133590	0	3	1	0	4	163297	1	1
NUPR1	1133167	269	63	43432	13481	81984	0	0	3	4	49	1437587	1	1
NXF2	NaN	NaN	NaN	579500	139690	180621	0	0	0	0	0	320311	1	1
NXNL2	130577	438	1	81496	25742	15006	0	2	1	9	102	2508808	1	1
NXT1	188823	688	-22	61488	16653	34587	0	3	0	1	9	297619	1	1
NXT2	133688	NaN	30	89243	22753	133041	0	0	10	3	33	578646	1	1
OAZ1	1603571	240	27	99918	29280	23973	0	3	2	0	5	53253	1	1
OBFC1	529915	300	29	167262	41907	342759	0	0	2	0	2	384666	1	1
OBFC2A	160466	461	20	92232	23973	174399	0	0	0	2	22	1427888	1	1
OBFC2B	2878071	171	46	93635	27145	188307	0	0	0	0	0	215452	1	1
OCEL1	865138	212	38	114680	34831	161406	0	0	0	0	0	196237	1	1
OCLM	277882	399	-14	19825	4880	102114	0	0	1	3	14	1496696	1	1
OCM	2208864	358	32	51118	11834	154086	0	0	5	0	5	165920	1	1
ODF4	772200	257	20	112362	30744	105774	0	0	0	0	0	136518	1	1
ODZ1	121229	NaN	-13	1194929	328546	1116117	0	0	0	1	0	2128900	1	1
ODZ2	71443	880	-10	1198345	340685	729987	0	0	0	0	0	1070672	1	1
ODZ3	144640	636	-20	1171200	330498	632631	0	0	0	0	0	963129	1	1
ODZ4	78290	871	0	1197674	345016	610305	0	0	0	0	0	955321	1	1
OGN	537639	574	47	132980	35563	179706	0	0	4	9	82	3753696	1	1
OLA1	389793	418	26	180865	44042	336354	0	0	6	0	6	380396	1	1
OLIG1	801943	554	66	107055	42456	0	0	1	0	1	1	200568	1	1
OPN1MW	NaN	NaN	NaN	318542	90280	77958	0	0	1	0	1	168238	1	1
OPN1MW2	2438903	NaN	17	318542	90280	77958	0	0	0	1	3	363560	1	1
OR11H1	69794	916	-70	138531	40626	7869	0	0	0	9	232	6493145	1	1
OR11H12	141957	747	-11	138592	40565	12993	0	0	0	18	215	8326073	1	1
OR13J1	847663	227	54	128344	43310	12261	0	4	0	0	4	55571	1	1
OR2A42	199649	767	-2	128588	41785	472140	0	0	0	2	0	1221159	1	1
OR2A7	209930	767	-5	129442	41114	17751	0	1	1	17	261	9729195	1	1
OR2AE1	1535089	438	36	136640	41236	25437	0	5	1	0	6	66673	1	1
OR2W5	272980	927	-14	134078	42517	46116	0	0	6	1	14	143777	1	1
OR4C45	NaN	NaN	NaN	131699	36844	0	0	0	0	6	98	4178805	1	1
OR4F16	NaN	NaN	NaN	288286	88328	0	0	0	0	0	0	88328	1	1
OR4F17	250228	708	5	129442	38552	28548	0	0	1	10	101	3363357	1	1
OR4F21	89938	794	10	131394	40077	0	0	0	0	2	12	347090	1	1
OR4F29	NaN	NaN	NaN	288286	88328	0	0	0	0	0	0	88328	1	1
OR4F3	NaN	NaN	NaN	288286	88328	0	0	0	0	0	0	88328	1	1
OR4F4	185501	643	-9	129503	38491	0	0	0	0	7	77	5060743	1	1
OR52A4	109516	1024	-15	129015	39162	24522	0	0	9	0	9	63684	1	1
OR52I2	212267	935	-3	147986	45445	17934	0	3	1	10	54	1641693	1	1
OR56A5	NaN	NaN	NaN	130601	41419	0	0	0	0	6	98	4183380	1	1
OR5H1	200002	811	-15	133346	38674	24339	0	0	0	1	4	126270	1	1
OR8G2	196141	921	-12	128466	38613	6405	0	0	0	7	43	2782942	1	1
OR8U8	12744	946	-38	41419	9638	1066890	0	0	0	0	0	1076528	1	1
OR9G9	252874	882	-38	128527	39101	16836	0	0	0	6	44	1160098	1	1
ORC1L	815523	448	26	375394	109556	696315	0	0	0	0	0	805871	1	1
ORC2L	641949	201	29	265106	63928	502335	0	0	0	0	0	566263	1	1
ORC3L	236047	435	28	324947	80764	744078	0	0	0	0	0	824842	1	1
ORC4L	90907	937	4	201422	48007	333609	0	0	0	2	5	994971	1	1
ORC5L	152701	927	0	212219	54229	381189	0	0	0	0	0	435418	1	1
ORC6L	443420	253	-10	112850	30805	217587	0	0	0	0	0	248392	1	1
ORMDL2	1909014	256	38	66856	19703	173667	0	0	5	5	57	1685064	1	1
OSGEPL1	398590	452	25	182085	51606	143289	0	0	2	1	4	300486	1	1
OST4	NaN	NaN	NaN	17507	4636	0	0	0	0	2	32	823012	1	1
OSTBETA	688371	189	44	56852	15433	70089	0	0	0	1	3	151585	1	1
OSTC	160719	574	14	66612	18300	128283	0	0	4	6	76	1363716	1	1
OSTalpha	1042183	210	51	146461	46604	290421	0	0	0	0	0	337025	1	1
OTP	276866	584	42	134932	45506	25071	0	0	13	0	13	70577	1	1
OTUD6B	104917	935	1	145729	36905	62952	0	0	6	3	32	879437	1	1
OVCA2	1415256	294	27	94550	31720	185928	0	0	0	0	0	217648	1	1
OXT	835590	288	54	54839	16531	35868	0	0	6	1	9	133834	1	1
P2RY11	1675365	272	15	3233	610	233142	0	0	2	1	4	424865	1	1
PABPC1L2A	NaN	NaN	NaN	85827	24522	8967	0	0	0	6	98	4175450	1	1
PABPC1L2B	NaN	NaN	NaN	85827	24522	2013	0	0	2	2	34	844911	1	1
PAGE2	214019	NaN	18	51728	13054	67710	0	1	0	2	3	290726	1	1
PAGE2B	214019	NaN	18	51606	12993	75945	0	0	0	2	3	290726	1	1
PAIP2B	349503	464	30	58255	12017	65514	0	0	27	0	27	77531	1	1
PANK3	413558	432	32	162870	45201	253272	0	3	14	0	17	298473	1	1
PAQR4	1443513	234	49	111813	40077	96807	0	0	4	1	9	256932	1	1
PARK7	387339	207	26	84241	24461	193797	0	0	2	1	4	376675	1	1
PBX4	818567	284	-1	163358	47824	282003	0	0	7	0	7	329827	1	1
PCBD1	327428	592	29	47580	12261	76494	0	0	0	5	41	2760921	1	1
PCBD2	727517	696	49	58072	16409	97173	0	0	1	9	89	3372507	1	1
PCDHB9	915569	724	-11	330315	107238	53619	0	0	0	0	0	160857	1	1
PCDHGB5	662513	568	2	396012	123891	368562	0	0	0	0	0	492453	1	1
PCGF6	533950	125	43	156648	43005	270840	0	1	2	0	3	313845	1	1
PCNA	497537	385	25	116876	30622	143106	0	0	2	3	32	1787788	1	1
PCOTH	314992	678	51	103761	27450	56364	0	0	0	7	44	1850008	1	1
PCP4L1	735152	293	41	31537	7808	38796	0	0	8	0	8	46604	1	1
PDCD2	425191	598	-16	156404	41968	167811	0	1	9	2	24	638121	1	1
PDCD2L	689668	292	2	158539	43676	190686	0	3	4	10	117	4891163	1	1
PDCD5	358893	455	-32	59475	13725	197091	0	0	2	0	2	210816	1	1
PDCL2	237456	456	32	112545	24522	91866	0	0	1	12	118	5242279	1	1
PDF	1202748	125	20	100223	34831	94794	0	0	0	1	11	565836	1	1
PDHB	567081	265	35	160735	43859	254187	0	1	1	0	2	298046	1	1
PDIA3	784327	286	37	228628	57950	656970	0	0	2	1	2	902861	1	1
PDPN	64295	864	9	102114	33123	316590	0	2	9	1	34	1039745	1	1
PDZK1	NaN	NaN	NaN	228201	63135	219600	0	0	0	0	0	282735	1	1
PEBP1	637549	608	17	82411	22997	70821	0	0	8	0	8	93818	1	1
PECAM1	1304459	178	16	4148	1342	46665	0	0	0	3	35	1484618	1	1
PECI	180813	452	27	178120	47153	458781	0	0	0	0	0	505934	1	1
PELO	158780	388	0	165005	47641	67161	0	0	3	3	44	1701534	1	1
PEMT	958193	236	12	103334	31537	164151	0	1	13	0	14	195688	1	1
PET112L	146825	477	14	246623	68869	491721	0	0	0	0	0	560590	1	1
PEX12	756039	227	14	152988	46116	138897	0	1	4	3	26	599081	1	1
PEX2	66156	757	2	133163	35563	50142	0	1	4	1	8	161772	1	1
PF4V1	233432	444	6	45750	13725	53070	0	1	8	1	15	164334	1	1
PFDN2	689033	250	23	69296	19276	360693	0	0	4	0	4	379969	1	1
PFDN4	78451	492	-28	62586	13725	47763	0	0	5	2	56	1057923	1	1
PFDN6	1456953	262	30	58560	16470	388692	0	0	7	1	8	598776	1	1
PFN2	622464	490	17	76982	20557	147132	0	0	2	3	19	860771	1	1
PFN4	269570	385	38	58316	15982	162504	0	0	2	12	62	4203022	1	1
PGA3	1023217	531	47	170251	49532	107421	0	0	1	0	1	156953	1	1
PGA4	NaN	NaN	NaN	170251	49532	0	0	0	0	6	98	4191493	1	1
PGAM1	892254	188	39	111325	31232	137616	0	0	3	4	102	2837842	1	1
PGAM4	549429	NaN	24	108519	31476	84912	0	0	0	3	24	2148969	1	1
PGBD3	122000	224	15	256261	70577	72468	0	0	0	1	8	734623	1	1
PGCP	235137	741	-10	206119	58682	195078	0	0	0	1	4	632753	1	1
PGRMC2	277451	189	8	104554	33062	48129	0	0	9	1	12	156282	1	1
PHB	733027	256	23	117608	36661	154818	0	1	1	0	2	191479	1	1
PHF10	233648	447	3	226310	56425	303963	0	0	0	0	0	360388	1	1
PHF15	909404	177	51	339709	101504	268461	0	0	0	0	0	369965	1	1
PHF16	830380	NaN	45	366732	92964	252540	0	0	0	0	0	345504	1	1
PHF17	163287	544	26	374174	100528	377163	0	0	0	0	0	477691	1	1
PHF6	271272	NaN	47	183793	43310	330498	0	1	5	0	6	373808	1	1
PHLDA3	842013	209	26	53070	17934	23790	0	0	4	0	4	41724	1	1
PHOX2A	744547	182	58	117791	40138	17385	0	0	1	21	291	7713999	1	1
PHOX2B	308280	376	22	131394	43005	76677	0	1	9	0	10	119682	1	1
PHPT1	1921909	176	44	65819	15616	133407	0	0	3	1	3	298229	1	1
PIGF	603816	252	35	108885	30378	170556	0	0	2	0	2	200934	1	1
PIGP	353934	358	51	71004	18483	198372	0	1	3	24	202	9520697	1	1
PIK3IP1	667559	221	43	115473	33123	83448	0	0	5	1	25	823683	1	1
PIM1	705207	236	50	137250	38796	140727	0	1	7	11	168	3576491	1	1
PIM2	834040	NaN	38	132553	42395	67161	0	2	1	1	6	240523	1	1
PION	309983	573	35	396195	95526	957456	0	0	0	0	0	1052982	1	1
PIPOX	1752742	236	34	171044	48739	314211	0	6	8	2	54	1580327	1	1
PIR	193887	NaN	37	132309	34038	347334	0	0	3	2	13	1039440	1	1
PIRT	58616	911	-49	58133	17629	10248	0	0	1	2	32	457744	1	1
PITX3	1020192	169	44	125843	42700	28914	0	0	0	1	0	232471	1	1
PKIA	46989	984	-2	34526	9211	73200	0	0	8	0	8	82411	1	1
PKM2	1130931	192	36	256017	74664	361974	0	0	0	0	0	436638	1	1
PL-5283	NaN	NaN	NaN	22387	5429	133590	0	0	0	0	0	139019	1	1
PLA2G10	519767	367	45	72407	21289	37332	0	0	0	15	193	6284708	1	1
PLAC1	268956	NaN	39	92659	25010	101199	0	2	0	0	2	126209	1	1
PLAC1L	336373	691	4	70516	18971	166164	0	0	0	0	0	185135	1	1
PLAC4	187016	530	-16	60329	22570	6405	0	0	0	25	247	8478573	1	1
PLAC9	399614	626	2	42456	13542	48312	0	0	1	12	110	3730882	1	1
PLAGL2	1071799	262	51	208986	64599	139446	0	1	19	0	20	204045	1	1
PLDN	200904	369	3	78507	19398	135969	0	0	0	0	0	155367	1	1
PLEKHA9	168990	630	-14	169275	45933	91317	0	0	0	2	23	1464183	1	1
PLEKHF1	222973	612	-63	118340	36112	32757	0	1	0	7	81	2418772	1	1
PLGLB1	NaN	NaN	NaN	91256	20740	2092422	0	0	0	0	0	2113162	1	1
PLGLB2	NaN	NaN	NaN	91256	20740	2092422	0	0	0	0	0	2113162	1	1
PLSCR3	1911735	206	36	125843	41053	188490	0	0	0	0	0	229543	1	1
PLUNC	478384	482	27	110349	36600	324825	0	0	0	2	0	1327421	1	1
PMAIP1	200064	434	48	23912	7015	37698	0	0	11	0	11	44713	1	1
PMCH	229712	552	12	74176	19154	112362	0	0	0	2	8	1008696	1	1
PMEPA1	197938	488	15	125111	37027	33855	6	4	32	0	36	70882	1	1
PMVK	1695232	224	37	85095	23790	178425	0	0	7	0	7	202215	1	1
PNMA1	600464	191	47	149999	44347	56547	0	1	7	5	94	1221586	1	1
PNMA2	194700	452	14	154391	45994	54717	0	0	7	2	44	545401	1	1
PNMA3	265470	NaN	16	194346	60390	38064	0	1	11	0	12	98454	1	1
PNMA6A	NaN	NaN	NaN	329888	109312	0	0	0	0	0	0	109312	1	1
PNRC2	NaN	NaN	NaN	62159	15433	0	0	0	0	2	32	833809	1	1
PODNL1	930314	231	32	213744	76677	179706	0	5	7	10	179	4943989	1	1
POLD4	1269888	177	51	48312	13176	65697	0	0	3	12	127	4655703	1	1
POLE4	642459	577	26	51484	15860	166347	0	0	12	5	63	1091534	1	1
POLM	1151124	282	56	212890	66551	253455	0	0	13	3	54	1140212	1	1
POLR2G	2405109	248	44	79300	20801	280173	0	1	3	5	62	2232539	1	1
POLR2H	1447013	268	44	68869	17324	195078	0	0	5	10	188	6150325	1	1
POLR2I	978272	326	6	59658	13542	189954	0	0	1	1	11	569008	1	1
POLR2J	642828	230	65	53497	13847	117852	0	0	1	0	1	131699	1	1
POLR2J2	NaN	NaN	NaN	52155	14457	35685	0	0	2	2	34	868518	1	1
POLR2J3	NaN	NaN	NaN	52521	14457	73932	0	0	6	2	38	906765	1	1
POLR2K	810757	396	25	28975	5612	120963	0	0	2	14	224	9743347	1	1
POLR2L	1799017	232	51	29524	8906	52338	0	0	5	13	167	2994490	1	1
POLR3G	84917	780	16	106445	21655	259311	0	0	7	6	29	1157475	1	1
POLR3H	1467336	183	66	92537	24400	310002	0	1	17	0	18	334402	1	1
POLR3K	712205	238	36	49044	12627	166530	0	0	0	0	0	179157	1	1
POP5	1615212	311	34	74298	19398	134322	0	0	1	0	1	153720	1	1
POP7	1483965	336	46	58682	19459	32757	0	1	0	43	791	22175879	1	1
POTEA	236622	755	-37	228140	54961	374784	0	0	9	4	58	1629005	1	1
POTEB	NaN	NaN	NaN	372466	90524	1132953	0	1	0	0	1	1223477	1	1
POTED	42480	1066	-58	265960	63257	14823	0	0	0	0	0	78080	1	1
POTEF	347607	560	4	480009	121695	228201	0	1	0	2	23	3312361	1	1
POTEG	148332	835	-50	231007	55937	192882	0	0	2	1	12	952271	1	1
POTEH	66885	909	-64	247477	59780	195261	0	0	0	0	0	255041	1	1
POU4F1	41876	1004	-1	172508	58804	35136	1	1	17	0	18	93940	1	1
PPBP	230379	408	2	56425	16226	115290	0	0	3	1	13	263154	1	1
PPDPF	1262904	298	54	50691	14640	36966	0	0	2	9	64	1414163	1	1
PPIAL4B	NaN	NaN	NaN	215940	58011	23786523	0	0	0	0	0	23844534	1	1
PPIAL4C	397277	779	29	143960	38674	23786523	0	0	0	0	0	23825197	1	1
PPIAL4D	NaN	NaN	NaN	142862	39040	988749	0	0	0	0	0	1027789	1	1
PPIAL4E	NaN	NaN	NaN	71431	19520	18483	0	0	0	6	98	4179964	1	1
PPIAL4F	216744	582	41	142862	39040	988749	0	0	2	0	2	1027789	1	1
PPIAL4G	119504	375	34	71919	19032	57462	0	0	0	11	139	5926272	1	1
PPIF	326131	300	53	91195	27023	189222	0	2	11	0	13	216245	1	1
PPIL5	563227	409	-4	185318	44713	277977	0	0	0	0	0	322690	1	1
PPM1M	1114737	181	52	131821	37454	105957	0	0	10	3	47	1113067	1	1
PPP1R11	1820240	496	30	54839	16348	160308	0	0	8	3	28	942328	1	1
PPP1R3G	NaN	NaN	NaN	146095	50996	0	0	2	0	2	34	869372	1	1
PPP4R2	128046	483	17	189222	46482	224907	0	0	4	4	44	2847602	1	1
PPPDE1	718652	540	-1	86559	23424	258762	0	0	0	1	1	449509	1	1
PPPDE2	1471218	183	58	74786	22021	195810	0	0	0	0	0	217831	1	1
PPYR1	NaN	NaN	NaN	158051	49105	45201	0	0	0	0	0	94306	1	1
PRAC	873680	509	26	25315	7625	37881	0	0	0	4	42	957944	1	1
PRAMEF10	118495	792	12	205082	58255	58926	0	0	0	3	3	610976	1	1
PRAMEF13	NaN	NaN	NaN	204777	58194	0	0	0	0	6	98	4200155	1	1
PRAMEF16	NaN	NaN	NaN	204716	57889	10065	0	0	0	6	98	4209915	1	1
PRAMEF17	NaN	NaN	NaN	205143	57828	45750	0	1	4	2	37	921954	1	1
PRAMEF18	NaN	NaN	NaN	410774	119926	54900	0	0	0	0	0	174826	1	1
PRAMEF21	61945	NaN	7	409066	119438	99369	0	0	0	0	0	218807	1	1
PRAMEF22	NaN	NaN	NaN	411811	120719	908412	0	0	0	0	0	1029131	1	1
PRAMEF5	NaN	NaN	NaN	411140	116998	1015833	0	0	0	0	0	1132831	1	1
PRAMEF7	NaN	NaN	NaN	405101	120841	1705377	0	0	0	0	0	1826218	1	1
PRAMEF8	62200	792	6	607560	181353	1705377	0	0	0	1	0	2105537	1	1
PRAMEF9	60626	NaN	8	412604	117730	52521	0	0	0	0	0	170251	1	1
PRAP1	386585	472	13	68442	18300	131028	0	1	3	1	4	241194	1	1
PRB1	175992	673	-18	137982	46848	130296	0	0	3	6	144	5621699	1	1
PRB4	311837	673	-1	103151	35563	174216	0	1	5	16	122	3527508	1	1
PRCD	1016866	197	24	25620	6954	97722	0	0	21	1	35	219905	1	1
PRDX1	809450	176	25	90219	23241	248148	0	0	3	0	3	271389	1	1
PRDX4	494082	NaN	35	119011	35441	248880	0	1	3	5	92	3120882	1	1
PRH1	NaN	NaN	NaN	72895	22448	1049688	0	0	3	0	3	1072136	1	1
PRHOXNB	309835	614	47	72285	23973	31842	0	0	0	0	0	55815	1	1
PRIC285	1178905	193	54	1106723	365146	250710	0	0	0	0	0	615856	1	1
PRKAR1A	662487	313	-28	170617	46421	399489	0	1	3	1	12	810263	1	1
PRKRIP1	579276	202	61	84729	20862	209352	0	0	8	0	8	230214	1	1
PRLH	492799	440	11	36051	12810	18666	0	0	1	14	188	6870430	1	1
PRM3	632841	308	37	44469	12078	102663	0	0	0	1	0	185440	1	1
PRODH	513620	343	5	262788	77043	270657	0	1	0	1	21	1754848	1	1
PROZ	759371	229	38	176839	48800	216855	0	3	5	3	21	1182424	1	1
PRR13	1712232	191	56	65453	18544	103212	0	0	5	13	148	4877926	1	1
PRR18	199596	556	18	116327	46177	0	0	0	0	24	211	8069324	1	1
PRR20A	NaN	NaN	NaN	459330	157380	0	0	0	0	0	0	157380	1	1
PRR20B	NaN	NaN	NaN	459330	157380	0	0	0	0	0	0	157380	1	1
PRR20C	NaN	NaN	NaN	459330	157380	0	0	0	0	0	0	157380	1	1
PRR20D	NaN	NaN	NaN	459330	157380	0	0	0	0	0	0	157380	1	1
PRR20E	NaN	NaN	NaN	459330	157380	0	0	0	0	0	0	157380	1	1
PRR21	315906	569	21	156587	57340	21777	0	0	0	0	0	79117	1	1
PRR24	NaN	NaN	NaN	56242	22631	0	0	0	0	50	1029	41853564	1	1
PRR3	2080582	271	32	81740	24217	302499	0	1	1	1	15	1146373	1	1
PRRC1	210691	763	12	188917	61793	222894	0	1	12	1	18	521550	1	1
PRSS2	NaN	NaN	NaN	58072	17324	95526	0	0	0	0	0	112850	1	1
PRSSL1	1832767	218	10	118889	40321	43371	0	0	0	0	0	83692	1	1
PRTFDC1	164255	142	18	105164	25132	412665	0	0	5	1	7	538020	1	1
PRY	NaN	NaN	NaN	131150	35746	118401	0	0	0	0	0	154147	1	1
PRY2	NaN	NaN	NaN	131150	35746	118401	0	0	0	0	0	154147	1	1
PSAT1	248468	637	-20	165432	44469	314943	0	2	5	3	18	1027667	1	1
PSMA2	163131	744	-6	105774	28731	505446	0	0	6	0	6	534177	1	1
PSMA6	452722	188	40	111142	28853	279258	0	0	8	1	16	499590	1	1
PSMA8	168448	577	57	115229	30256	351909	0	0	5	0	5	382165	1	1
PSMB2	1113527	325	34	90097	24461	237351	0	0	5	0	5	261812	1	1
PSMB5	1251074	185	39	124623	38064	89121	0	1	3	0	4	127185	1	1
PSMB7	492165	406	37	122366	35746	239181	0	0	11	0	11	274927	1	1
PSMB9	1253457	401	26	95221	29585	291153	0	0	2	2	19	1233603	1	1
PSMC4	1335888	522	35	187209	50508	317688	0	2	4	3	26	1147044	1	1
PSMD10	201673	NaN	25	100284	27633	230397	0	1	2	2	25	1943765	1	1
PSMD8	1467279	253	0	152073	45384	62037	0	1	14	0	15	107421	1	1
PSMG3	547999	271	44	52704	16287	65514	0	1	2	12	146	4383887	1	1
PTGDR	405022	533	18	148230	50508	55449	0	0	2	5	67	2374120	1	1
PTGES3	2757565	164	43	78202	15311	281454	0	1	6	9	103	4630022	1	1
PTMS	2816186	232	48	49105	10370	143655	0	0	7	4	39	1234884	1	1
PTP4A2	1200691	128	37	77470	17690	176778	0	0	9	1	17	466833	1	1
PTPLAD2	144026	601	5	106079	26596	216123	0	1	1	5	20	1173579	1	1
PTPN12	306142	489	24	351604	89975	541680	0	1	7	0	8	631655	1	1
PTPN20A	NaN	NaN	NaN	391742	87718	2881884	0	0	0	0	0	2969602	1	1
PTPN20B	157964	642	23	391742	87718	2881884	0	1	5	0	6	2969602	1	1
PURB	1107527	219	54	130601	41602	22143	2	2	16	0	18	63745	1	1
PVRL2	920101	196	-3	282186	92781	256200	0	1	7	1	21	758718	1	1
PXMP4	714390	161	56	92110	27023	122427	0	2	3	4	58	1595455	1	1
PYCR1	3798594	211	19	147925	47885	131760	0	1	13	0	14	179645	1	1
PYDC1	NaN	NaN	NaN	38064	12444	55815	0	0	2	2	34	886635	1	1
ProSAPiP1	909603	255	55	278526	92964	70821	0	0	0	0	0	163785	1	1
QRFP	727815	241	22	56120	18910	17751	0	0	3	0	3	36661	1	1
RAB11FIP1	660779	379	37	541131	167811	182817	6	8	21	0	29	350628	1	1
RAB12	241286	451	11	108885	29280	186111	0	0	2	6	63	4178927	1	1
RAB13	2028800	222	34	93940	23546	265899	0	0	3	2	18	1090863	1	1
RAB18	313003	549	0	94489	23912	318054	0	0	9	0	9	341966	1	1
RAB1A	640694	343	41	92781	23973	140544	0	0	8	5	85	1624186	1	1
RAB28	134712	704	22	122671	29951	239181	0	0	9	14	500	16544664	1	1
RAB39	421657	536	15	93696	27084	34038	0	0	0	4	26	1474858	1	1
RAB42	816470	183	25	44713	13481	8235	0	0	1	4	37	1118069	1	1
RAB43	1142757	352	44	92110	26291	48678	0	0	9	0	9	74969	1	1
RAB4A	285692	361	9	99857	25498	203862	0	1	2	8	36	2215398	1	1
RAB5A	103261	609	-8	96868	25376	166347	0	0	2	2	44	1842139	1	1
RAB5B	2080397	229	31	97051	25193	391986	0	1	29	0	30	417179	1	1
RAB6B	530925	520	25	95892	23973	352458	0	2	19	1	27	539301	1	1
RABL2B	266017	295	32	112179	26169	191601	0	0	4	7	41	2219546	1	1
RAC1	NaN	NaN	NaN	94245	26535	250527	0	0	11	2	43	1095438	1	1
RAD51AP1	275215	908	30	159942	40443	415410	0	0	3	0	3	455853	1	1
RAD51L1	446885	404	37	175924	49715	735477	0	0	0	0	0	785192	1	1
RAD51L3	516190	504	23	166713	53985	440298	0	0	0	0	0	494283	1	1
RAD9B	922262	206	43	196237	47885	290238	0	0	4	2	8	818498	1	1
RAG1AP1	1801444	194	32	101565	24339	256566	0	0	0	0	0	280905	1	1
RAGE	1531739	237	40	188734	49898	338367	0	0	0	0	0	388265	1	1
RALA	221320	445	20	93513	23058	129747	0	0	7	0	7	152805	1	1
RAP1B	439623	356	37	85095	21594	433161	0	0	2	0	2	454755	1	1
RAP2C	152540	NaN	18	80398	22082	78141	0	0	2	5	38	1126975	1	1
RARA	1350242	191	23	223992	65514	236436	0	3	12	2	40	1164246	1	1
RARRES3	854193	303	56	72956	20191	204045	0	0	11	2	36	630252	1	1
RASD1	915530	220	-3	121146	34404	27999	0	0	3	11	156	3382023	1	1
RASSF10	267963	398	10	252784	86132	11712	0	0	0	19	177	10679331	1	1
RASSF3	450247	476	17	107238	26901	232593	0	0	9	12	142	4488685	1	1
RBM16	146505	412	17	553270	158966	653310	0	0	0	1	2	1156194	1	1
RBM34	592746	168	26	197396	50386	370941	0	0	13	2	32	951600	1	1
RBM4B	1432488	187	46	154513	45323	78141	0	0	6	2	43	1654442	1	1
RBM7	157610	477	-8	119926	29951	209535	0	1	3	2	5	489952	1	1
RBM9	1264586	388	-26	213744	51057	841983	0	0	0	0	0	893040	1	1
RBMXL1	316278	598	5	163114	51545	73383	0	0	5	0	5	124928	1	1
RBMY1A1	NaN	NaN	NaN	662277	180438	27999	0	0	0	0	0	208437	1	1
RBMY1B	NaN	NaN	NaN	883036	240584	44286	0	0	0	0	0	284870	1	1
RBMY1D	NaN	NaN	NaN	883036	240584	44286	0	0	0	0	0	284870	1	1
RBMY1E	NaN	NaN	NaN	662277	180438	44286	0	0	0	0	0	224724	1	1
RBMY1F	NaN	NaN	NaN	442006	119804	118401	0	0	0	0	0	238205	1	1
RBMY1J	NaN	NaN	NaN	442006	119804	118401	0	0	0	0	0	238205	1	1
RBPMS	473452	363	27	120292	34343	387045	0	0	7	0	7	421388	1	1
RCAN3	470059	348	28	108519	27267	121695	0	1	3	12	139	6831329	1	1
RCHY1	461415	491	19	124745	24949	295545	0	0	6	0	6	320494	1	1
RDBP	2314693	203	34	168848	47641	629154	0	0	0	0	0	676795	1	1
REEP5	248831	340	44	85339	21899	434808	0	1	5	0	6	456707	1	1
REP15	346550	376	-4	102541	27938	23058	0	2	1	0	3	50996	1	1
REXO1L1	NaN	NaN	NaN	564616	177632	13542	0	0	0	0	0	191174	1	1
RFK	106798	603	-10	70333	17507	127551	0	0	3	3	25	993690	1	1
RFXAP	191525	731	-15	116815	34526	56730	0	0	3	18	187	6589952	1	1
RG9MTD1	549735	614	11	178120	44408	42639	0	0	0	6	65	2908419	1	1
RG9MTD2	331308	847	9	156038	36478	211182	0	0	0	0	0	247660	1	1
RG9MTD3	489340	453	23	144326	35563	251259	0	0	0	0	0	286822	1	1
RGNEF	279980	577	39	771040	206180	666486	0	0	0	0	0	872666	1	1
RGPD1	NaN	NaN	NaN	1548058	405284	2491179	0	0	5	0	5	2896463	1	1
RGPD2	177375	633	3	1553426	408700	2358138	0	0	1	0	1	2766838	1	1
RGPD3	NaN	NaN	NaN	776652	205509	513315	0	0	0	0	0	718824	1	1
RGPD4	NaN	NaN	NaN	777079	205082	474885	0	0	1	0	1	679967	1	1
RGPD5	341807	568	18	2369789	631045	6792045	0	0	0	0	0	7423090	1	1
RGPD6	281803	568	17	1591612	423218	1323822	0	0	0	0	0	1747040	1	1
RGPD8	NaN	NaN	NaN	778177	207827	220149	0	0	0	0	0	427976	1	1
RGS13	306250	526	-13	74847	15921	145851	0	1	0	0	1	161772	1	1
RGS16	597206	812	-3	89670	24705	162504	0	2	10	0	12	187209	1	1
RHEBL1	1770671	214	65	83814	22326	273402	0	0	6	1	8	472079	1	1
RHOC	559669	325	27	85644	23790	179340	0	1	2	7	81	3017121	1	1
RHOG	425863	258	23	81008	25132	15372	0	0	2	3	21	775310	1	1
RHOXF2B	800534	NaN	23	253394	68320	127002	0	0	0	3	1	708698	1	1
RICH2	91679	790	-62	361425	102846	383385	0	0	0	0	0	486231	1	1
RILPL2	1129277	177	47	91805	26779	150975	0	0	5	0	5	177754	1	1
RIMBP3	616215	NaN	23	679052	221308	0	0	0	0	0	0	221308	1	1
RIMBP3B	NaN	NaN	NaN	1359141	441579	131577	0	0	0	0	0	573156	1	1
RIMBP3C	572259	221	26	1359141	441579	131577	0	0	0	0	0	573156	1	1
RIOK1	789838	250	17	263703	60390	527406	0	0	4	1	8	768295	1	1
RIPPLY2	108781	870	-22	57889	15128	97173	0	0	2	10	76	2477820	1	1
RMND5A	431437	538	16	176107	44957	314394	0	1	12	2	18	486109	1	1
RNASE2	1005555	429	4	70272	19398	63867	0	0	3	0	3	83265	1	1
RNASE7	937278	320	20	68076	18849	23424	0	0	4	0	4	42273	1	1
RNASEK	1696302	360	24	44103	11712	155916	0	0	6	4	41	1168028	1	1
RNASEN	191847	649	-9	619760	159271	900726	0	0	0	2	0	1195600	1	1
RND3	53679	438	5	109922	28243	168726	0	1	5	3	17	618357	1	1
RNF11	503560	305	7	67649	18910	139446	0	0	1	0	1	158356	1	1
RNF125	417722	442	28	103700	27877	205143	0	0	2	0	2	233020	1	1
RNF160	316591	303	34	804834	212097	866322	0	0	0	0	0	1078419	1	1
RNF187	NaN	NaN	NaN	100589	31171	0	0	0	0	6	98	4173132	1	1
RNF2	346010	458	-1	151890	37515	220332	0	0	3	1	5	378993	1	1
RNF4	816930	179	39	91439	17812	198921	0	0	13	1	13	260104	1	1
RNF7	406166	406	29	55449	8601	82899	0	0	3	0	3	91500	1	1
RNPC3	NaN	NaN	NaN	63562	18605	23058	0	0	3	2	35	860039	1	1
ROBLD3	2005405	213	39	54900	16470	182085	0	0	0	0	0	198555	1	1
ROD1	510989	242	31	245342	70150	582489	0	0	0	1	0	671305	1	1
RPA2	891090	272	20	122427	32208	344589	0	1	4	0	5	376797	1	1
RPL13	1094600	211	38	91927	28121	110532	0	1	6	2	41	775127	1	1
RPL15	399346	319	6	88084	26657	87840	0	0	1	5	31	1496147	1	1
RPL17	236267	352	55	85156	21167	314760	0	0	0	1	0	525759	1	1
RPL18	1597109	242	31	83143	25742	198555	0	2	11	0	13	224297	1	1
RPL21	284055	265	46	73932	18483	197457	0	0	2	4	14	1055727	1	1
RPL22L1	211469	610	16	56852	13237	82716	0	0	6	4	19	435357	1	1
RPL26	772200	257	20	65514	17202	98454	0	0	1	10	87	4878841	1	1
RPL27	1507064	201	26	61976	16531	119133	0	0	1	19	138	7837524	1	1
RPL27A	338882	406	24	66612	18117	342210	0	1	17	3	33	857538	1	1
RPL29	1045639	224	36	70272	19764	125172	0	0	3	3	19	802333	1	1
RPL30	625892	272	35	53863	13115	243024	0	0	2	1	7	567605	1	1
RPL31	335036	406	23	64904	18361	261324	0	0	8	4	36	1173091	1	1
RPL32	508965	269	39	60573	16287	196176	0	0	6	6	67	2295613	1	1
RPL34	160719	574	14	53558	14884	97905	0	1	5	7	100	1651270	1	1
RPL35	1125524	207	41	54656	16348	109800	0	0	8	1	18	265899	1	1
RPL36	879991	295	21	47458	13298	52704	0	0	0	10	87	3993243	1	1
RPL36A	374364	NaN	37	50386	12017	195993	0	0	1	4	21	1717516	1	1
RPL36AL	563227	409	-4	47519	12322	61122	0	0	1	8	29	1802245	1	1
RPL37	212186	526	19	43981	12383	189588	0	0	10	5	27	844057	1	1
RPL37A	590718	460	37	42700	11285	149877	0	0	8	4	53	1166076	1	1
RPL38	297367	535	-8	34160	8113	153903	0	0	4	0	4	162016	1	1
RPL39	762240	NaN	61	24522	5856	155916	0	0	3	0	3	161772	1	1
RPL4	507061	219	40	188551	53741	425658	0	1	4	6	38	2775866	1	1
RPL41	2878044	171	40	14030	2440	89487	0	0	4	0	4	91927	1	1
RPL7	259225	340	19	112789	28487	192516	0	0	6	1	13	556015	1	1
RPL7A	1827885	416	28	118706	33733	403698	0	2	2	1	19	1070611	1	1
RPL9	648710	177	43	88267	22631	249795	0	0	5	12	152	7033727	1	1
RPLP2	1799017	232	51	52216	14579	132309	0	1	6	10	128	2402119	1	1
RPP21	2023315	430	29	69601	19154	102297	0	0	1	1	11	450241	1	1
RPP30	103854	510	4	148047	41175	484767	0	2	11	4	28	1702815	1	1
RPP38	254900	620	21	121695	35319	56730	0	1	0	11	135	5114667	1	1
RPRD1A	370331	430	22	139446	37149	153720	0	1	6	0	7	190869	1	1
RPRM	22780	737	-11	45628	14762	6039	0	0	4	0	4	20801	1	1
RPS10	892621	233	25	74359	20435	176961	0	0	4	3	13	793427	1	1
RPS11	2126800	210	42	71980	18971	204045	0	1	6	12	113	3229462	1	1
RPS12	131337	443	18	61671	15372	300120	0	0	7	1	11	438407	1	1
RPS15	2352825	221	38	64233	18849	41907	0	0	4	9	111	2384490	1	1
RPS15A	728854	279	21	59719	15494	194346	0	0	2	1	9	754387	1	1
RPS17	NaN	NaN	NaN	123342	33306	12261	0	0	0	6	98	4187528	1	1
RPS18	1456953	262	30	68869	19520	310551	0	0	25	0	25	330071	1	1
RPS25	1457410	180	55	58316	15250	260775	0	0	1	1	5	715713	1	1
RPS26	2693176	215	38	51362	14884	172020	0	0	9	0	9	186904	1	1
RPS27A	964970	349	25	72041	17812	169824	0	0	8	0	8	187636	1	1
RPS28	778783	209	14	31537	9455	78507	0	0	3	4	30	838201	1	1
RPS29	563227	409	-4	33733	7808	182085	0	1	7	1	12	308172	1	1
RPS7	253814	371	14	88206	23607	191967	0	0	3	0	3	215574	1	1
RSL24D1	195231	721	-36	77958	15738	156648	0	0	8	7	156	3789320	1	1
RTCD1	333324	526	7	169153	47519	425292	0	0	0	1	3	1584353	1	1
RUNDC2A	570118	441	51	168116	43798	262605	0	0	0	0	0	306403	1	1
RWDD1	254581	479	14	113399	24949	201483	0	1	14	1	26	499712	1	1
RWDD2B	316591	303	34	142496	36478	84546	0	0	3	0	3	121024	1	1
RWDD3	172385	582	-13	121268	31537	84180	0	0	3	4	44	3129605	1	1
RWDD4A	150717	254	-3	87657	20496	262971	0	0	0	0	0	283467	1	1
S100A1	NaN	NaN	NaN	42761	10858	160308	0	0	2	0	2	171166	1	1
S100A11	527465	349	35	46909	12749	146949	0	0	5	0	5	159698	1	1
S100A13	1555611	183	33	44957	11224	242841	0	2	3	1	10	612928	1	1
S100A14	1454773	186	26	47214	12627	167079	0	0	2	10	88	4242977	1	1
S100A4	1454773	186	26	46665	10797	210999	0	0	0	2	5	612135	1	1
S100A5	1454773	186	26	51362	11773	229299	0	0	3	10	88	4242977	1	1
S100A8	1140044	401	32	43432	10004	70638	0	0	0	2	18	592371	1	1
S100A9	1140044	401	32	51972	12627	47946	0	0	1	2	19	572302	1	1
S100P	501655	278	47	42395	11407	79971	0	0	3	13	164	6159109	1	1
S100Z	246938	418	21	46177	10919	62037	0	0	2	19	169	6281963	1	1
S1PR3	248480	646	4	159210	48861	73017	0	3	24	1	38	189954	1	1
SAPS1	1035412	209	5	388936	112118	241011	0	0	0	0	0	353129	1	1
SAPS2	960335	257	60	410408	117181	511119	0	0	0	0	0	628300	1	1
SAPS3	832270	272	48	407175	101565	755424	0	0	0	0	0	856989	1	1
SC4MOL	171541	540	6	133895	31171	173301	0	0	0	0	0	204472	1	1
SC5DL	173979	744	28	133956	33672	121146	0	0	0	1	1	348249	1	1
SC65	1760409	175	35	191601	53985	276330	0	0	0	0	0	330315	1	1
SCAMP1	222123	434	39	152012	39772	108702	0	0	3	3	33	1989210	1	1
SCAND1	1257811	144	50	71919	27633	11346	0	1	6	0	7	38979	1	1
SCGBL	790899	512	-33	43066	12017	56181	0	0	0	4	50	1743319	1	1
SCN2B	707709	293	56	94611	26169	150792	0	3	22	0	25	176961	1	1
SCN4B	707709	293	56	99613	29036	164883	0	0	18	0	18	193919	1	1
SCRN3	385177	419	24	190442	48007	229116	0	0	5	4	16	1109224	1	1
SCT	NaN	NaN	NaN	51179	18361	0	0	0	0	2	32	836737	1	1
SCXA	NaN	NaN	NaN	165432	57828	366	0	0	0	6	98	4200155	1	1
SCXB	NaN	NaN	NaN	165432	57828	366	0	0	0	6	98	4200155	1	1
SDCCAG1	661668	174	27	497699	117364	975939	0	0	0	0	0	1093303	1	1
SDF2	1651143	225	31	91317	26901	162321	0	0	2	5	63	3906684	1	1
SDF2L1	521773	194	37	94001	29707	26169	0	1	3	4	27	737063	1	1
SDHAF1	NaN	NaN	NaN	46543	17507	0	0	0	0	2	32	835883	1	1
SEBOX	1405196	214	10	137067	37698	257298	0	0	0	2	5	833565	1	1
SEC22B	738180	388	24	96258	25254	194712	0	0	6	8	95	3154615	1	1
SEC22C	352808	445	32	141154	38186	209535	0	2	3	3	25	1744234	1	1
SEC61G	277856	325	-11	32513	7564	129015	0	0	6	2	16	417484	1	1
SELK	128709	552	39	43920	11163	133224	0	0	9	0	9	144387	1	1
SELS	372683	406	2	85156	23912	58926	0	0	0	1	5	414495	1	1
SELT	370681	397	34	88511	23119	183000	0	2	4	0	6	206119	1	1
SEMA3B	843769	206	51	322873	101138	204594	0	0	6	1	6	417362	1	1
SENP8	1132082	352	26	93818	23851	77043	0	0	2	1	16	593103	1	1
2022-09-07	355149	577	33	203069	45811	283284	0	0	10	3	27	1017602	1	1
SEPX1	1766472	214	39	53192	13237	179889	0	0	0	0	0	193126	1	1
SERF1A	NaN	NaN	NaN	122976	29280	260409	0	0	0	0	0	289689	1	1
SERF1B	NaN	NaN	NaN	122976	29280	260409	0	0	0	0	0	289689	1	1
SERINC3	781823	276	46	209657	57889	286944	0	1	6	1	14	527101	1	1
SERPINA11	278548	858	13	180987	54168	159210	0	1	3	5	46	1500051	1	1
SERPINB8	114875	671	26	170068	42212	341295	0	1	8	1	9	475739	1	1
SERTAD1	1010633	202	34	97051	33428	18666	0	0	0	10	66	2383941	1	1
SF3B14	243145	226	33	57340	14030	239547	0	0	4	1	9	458110	1	1
SF3B5	321795	374	17	38308	9455	46665	0	1	9	0	10	56120	1	1
SF4	930697	232	10	288774	75762	490806	0	0	0	1	3	1014308	1	1
SFRS1	854628	182	27	113704	34709	136884	0	0	0	3	11	1018883	1	1
SFRS11	296676	445	-11	213012	62037	519171	0	0	0	0	0	581208	1	1
SFRS12	388631	437	33	276940	74237	368013	0	0	0	0	0	442250	1	1
SFRS12IP1	81822	632	-1	74420	14152	214659	0	0	0	0	0	228811	1	1
SFRS13A	NaN	NaN	NaN	126331	33611	11712	0	0	0	6	98	4187284	1	1
SFRS13B	376032	446	27	114070	32696	128832	0	0	0	1	5	464698	1	1
SFRS14	1327004	215	24	467870	133651	400770	0	0	0	0	0	534421	1	1
SFRS15	291511	621	26	496784	147376	552660	0	0	0	0	0	700036	1	1
SFRS16	1135715	208	25	299266	85949	557784	0	0	0	0	0	643733	1	1
SFRS17A	NaN	NaN	NaN	298351	86681	135420	0	0	0	0	0	222101	1	1
SFRS18	259457	638	13	361852	87962	289323	0	0	0	0	0	377285	1	1
SFRS2	827288	206	22	90036	32574	109434	0	0	0	1	0	289628	1	1
SFRS2B	273779	513	16	112728	42090	9150	0	0	0	2	11	239120	1	1
SFRS2IP	817865	602	11	644404	169580	426573	0	0	0	0	0	596153	1	1
SFRS3	889664	178	40	72651	21594	246318	0	0	0	0	0	267912	1	1
SFRS4	494473	235	21	215940	59475	193797	0	0	0	3	13	1610766	1	1
SFRS5	610490	333	47	120780	34221	229482	0	0	0	0	0	263703	1	1
SFRS6	316530	559	-45	148230	44835	213195	0	0	0	0	0	258030	1	1
SFRS7	850854	184	26	103700	32635	335073	0	0	0	1	0	1002413	1	1
SFRS8	364490	367	7	415837	119255	542229	0	0	0	0	0	661484	1	1
SFRS9	1563159	216	45	96319	27755	120048	0	0	0	1	4	373564	1	1
SFT2D1	199596	556	18	73871	19459	317871	0	0	4	7	25	1539640	1	1
SFT2D3	NaN	NaN	NaN	82716	35868	0	0	0	0	6	98	4177829	1	1
SFTA2	2223866	223	25	34648	10553	79788	0	1	6	1	41	773053	1	1
SGEF	94659	975	-13	349835	99979	269010	0	0	0	0	0	368989	1	1
SGK196	304258	559	12	151524	42639	88938	0	0	0	1	4	459269	1	1
SGK269	311464	502	30	748287	213012	184647	0	0	0	0	0	397659	1	1
SGPP1	321254	311	18	184647	59841	50325	0	0	2	19	211	10175532	1	1
SH2D6	1067736	180	39	74786	24766	103944	0	3	6	0	9	128710	1	1
SH3BGRL	137219	NaN	-22	52094	13237	91500	0	0	2	17	202	6091216	1	1
SH3BGRL3	1021101	217	22	41358	11712	106140	0	0	4	6	85	1871358	1	1
SH3D20	748554	327	12	106262	39406	5307	0	0	0	36	377	14451937	1	1
SHFM1	170353	1045	10	34038	6405	135237	0	0	2	0	2	141642	1	1
SHISA9	NaN	NaN	NaN	197518	57950	5490	8	3	25	0	28	63440	1	1
SILV	2080397	229	31	281576	89548	530700	0	0	0	0	0	620248	1	1
SIP1	314287	166	3	128161	33062	362523	0	0	0	1	12	1762046	1	1
SIRT2	1989663	219	30	178059	47031	420168	0	3	19	1	37	682224	1	1
SIX1	352813	482	5	120597	36600	38247	1	0	24	0	24	74847	1	1
SKA1	277376	392	52	116693	28243	217587	0	1	3	4	18	1105686	1	1
SKA2	843250	507	9	77104	15860	203313	0	0	3	3	29	1050237	1	1
SKP1	766424	144	54	79544	18361	187209	0	0	3	1	7	838079	1	1
SLC16A4	403650	479	31	214598	59170	305061	0	1	5	3	29	1355237	1	1
SLC22A20	3317462	168	54	148352	47824	141642	0	0	12	2	63	861564	1	1
SLC22A5	543074	264	63	239974	72956	432612	0	3	8	1	11	610915	1	1
SLC24A6	441204	251	37	251564	80581	409920	0	0	0	0	0	490501	1	1
SLC25A15	270527	470	44	132614	37576	294813	0	0	2	0	2	332389	1	1
SLC25A20	1790488	140	38	133407	38247	309636	0	2	4	11	119	6073343	1	1
SLC25A5	617823	NaN	30	128161	38186	149328	0	0	2	3	20	1643279	1	1
SLC29A2	1963418	182	55	197091	61854	263520	0	0	14	4	63	1292529	1	1
SLC31A1	437406	312	17	85644	22143	160857	0	1	5	20	171	7355868	1	1
SLC31A2	448462	456	9	62769	18483	182268	0	0	1	0	1	200751	1	1
SLC35E3	534146	294	25	134993	40321	218319	0	0	4	5	34	1382321	1	1
SLC39A7	1474628	377	24	200507	62647	349713	0	2	3	0	5	412360	1	1
SLC46A1	1410113	190	28	191845	64172	140361	0	2	7	0	9	204533	1	1
SLC48A1	395089	320	14	63013	19154	90951	0	1	2	8	71	3216469	1	1
SLC7A6OS	819579	281	46	136274	37576	176229	0	1	0	1	13	865346	1	1
SLC9A10	268687	508	22	534726	132492	968619	0	0	0	0	0	1101111	1	1
SLC9A11	426813	335	9	511363	126026	979965	0	0	0	0	0	1105991	1	1
SLMAP	788284	196	35	369538	90890	719739	0	1	13	1	18	1047492	1	1
SMAGP	494861	194	40	50386	10187	81618	0	1	2	50	575	19323031	1	1
SMCP	59999	804	12	53314	11651	27267	0	0	0	6	79	2305922	1	1
SMCR7	925111	223	18	205875	52521	80886	0	0	0	3	41	2323063	1	1
SMCR7L	766902	467	74	194651	63013	133956	0	0	0	0	0	196969	1	1
SMN2	NaN	NaN	NaN	269254	72590	296094	0	0	0	0	0	368684	1	1
SMNDC1	449754	359	18	108275	26230	185379	0	0	1	2	36	1923696	1	1
SMUG1	798393	279	48	112850	37393	88938	0	0	4	1	19	644160	1	1
SNAPC5	507061	219	40	45079	11834	294630	0	0	2	6	38	2775866	1	1
SNAPIN	1656449	183	40	58560	19215	143106	0	0	3	0	3	162321	1	1
SNCA	65544	475	-7	63867	17202	215025	0	0	2	4	15	2644411	1	1
SNHG3-RCC1	846521	183	26	184586	53680	581025	0	0	0	1	0	1002413	1	1
SNRNP25	1005761	238	36	59780	16165	201849	0	1	6	11	157	3439546	1	1
SNRNP48	825677	209	14	155977	36905	202215	0	1	3	0	4	239120	1	1
SNRPA1	372683	406	2	114863	31903	299754	0	0	5	1	5	414495	1	1
SNRPB2	76240	856	-21	102724	25742	219966	0	0	4	0	4	245708	1	1
SNRPD3	480889	194	48	56303	15616	128283	0	0	12	0	12	143899	1	1
SNRPE	527029	280	26	44469	9882	206241	0	0	6	0	6	216123	1	1
SNRPG	671278	370	38	36905	7930	139446	0	0	5	0	5	147376	1	1
SNX22	743794	251	43	87169	24095	284931	0	0	13	11	144	3803838	1	1
SNX24	154483	532	18	77958	19764	246867	0	1	5	1	8	366854	1	1
SNX30	573618	453	19	192821	53497	312930	0	2	24	0	26	366427	1	1
SNX6	516968	165	10	192089	48007	445788	0	0	9	0	9	493795	1	1
SNX7	42534	903	-21	203374	50996	243573	0	1	3	1	7	417850	1	1
SOCS1	632841	308	37	86376	30744	7869	0	1	2	0	3	38613	1	1
SOD1	268523	621	34	69052	18971	147315	0	0	1	0	1	166286	1	1
SOLH	1205944	213	38	456097	148718	142740	0	0	0	1	0	463112	1	1
SOSTDC1	291856	699	-19	89853	24522	71187	0	0	1	12	100	3744973	1	1
SOX1	67826	793	-33	160186	55388	3294	1	2	15	0	17	58682	1	1
SOX11	10248	1198	-17	187514	55510	1830	4	6	27	0	33	57340	1	1
SOX21	154313	759	41	113338	39101	3294	0	0	2	13	114	4079009	1	1
SOX8	1131712	304	22	186965	59902	11529	4	3	14	0	17	71431	1	1
SPA17	172228	604	18	69906	16470	170007	0	2	12	0	14	186477	1	1
SPACA5	NaN	NaN	NaN	145912	37088	619638	0	0	0	0	0	656726	1	1
SPAG11A	69060	693	-5	47946	14091	133773	0	0	4	4	66	2412611	1	1
SPAG7	1416161	231	30	104432	25498	418704	0	1	8	3	36	2177883	1	1
SPAG8	847663	227	54	248026	73139	440115	0	0	7	2	7	825330	1	1
SPANXA1	NaN	NaN	NaN	89548	22448	0	0	0	0	50	1029	41853381	1	1
SPANXB1	NaN	NaN	NaN	92598	24156	0	0	0	0	50	1029	41855089	1	1
SPANXE	28355	NaN	-20	44347	11285	67710	0	0	0	4	43	1625345	1	1
SPANXF1	NaN	NaN	NaN	92598	24156	0	0	0	0	50	1029	41855089	1	1
SPANXN2	4811	NaN	-27	79849	20618	92964	0	1	12	3	68	883890	1	1
SPANXN5	476232	NaN	26	33367	7442	129564	0	0	5	2	16	468846	1	1
SPATA1	241849	585	-1	209840	51850	194163	0	0	0	1	1	460245	1	1
SPATA12	418332	332	46	79727	25132	33306	0	0	4	0	4	58438	1	1
SPATA24	NaN	NaN	NaN	95465	22021	0	0	0	0	50	1029	41852954	1	1
SPATS2	2172889	217	43	243207	64599	497943	0	3	8	3	34	1292163	1	1
SPC25	173915	724	7	104310	23607	169275	0	0	0	1	4	434442	1	1
SPDYE1	1042621	239	49	150792	38613	194346	0	0	1	0	1	232959	1	1
SPDYE2	NaN	NaN	NaN	360022	92720	161955	0	0	0	0	0	254675	1	1
SPDYE2L	NaN	NaN	NaN	360022	92720	161955	0	0	0	0	0	254675	1	1
SPDYE5	785864	337	70	151585	39101	143472	0	0	0	0	0	182573	1	1
SPDYE6	NaN	NaN	NaN	180011	46360	111447	0	0	0	0	0	157807	1	1
SPG21	705779	185	57	139629	35868	258579	0	0	2	0	2	294447	1	1
SPIN3	145082	NaN	13	111935	30988	18849	0	0	0	2	39	993690	1	1
SPINK2	595179	572	12	38674	10553	91866	0	0	2	6	30	1767414	1	1
SPINK8	1054170	263	37	46299	10431	108336	0	0	2	1	9	296094	1	1
SPINK9	79210	459	-15	41053	9272	156648	0	0	3	0	3	165920	1	1
SPINLW1	1069725	438	36	68320	15311	173667	0	0	0	0	0	188978	1	1
SPINT3	NaN	NaN	NaN	40321	10187	0	0	2	0	0	2	10187	1	1
SPRN	485067	472	8	59414	24766	0	0	0	0	50	576	22661561	1	1
SPRR2A	687290	704	30	32208	8601	47031	0	0	2	11	66	3189080	1	1
SPRR2B	687290	704	30	33489	8601	36417	0	0	1	19	127	6174054	1	1
SPRR2D	687290	704	30	32208	8601	51423	0	0	4	5	11	335622	1	1
SPRR3	426723	748	28	72224	21838	36417	0	1	2	3	14	279014	1	1
SPRR4	426723	748	28	35746	8906	63501	0	0	2	6	61	3075498	1	1
SPRYD5	4214	1074	-46	203130	49959	326472	0	0	0	0	0	376431	1	1
SR140	361096	467	23	471286	114314	446154	0	0	0	2	3	1098732	1	1
SRD5A2	157835	693	3	109495	33611	41358	0	0	0	11	125	4601657	1	1
SRFBP1	70781	809	-4	192455	49105	230946	0	2	4	0	6	280051	1	1
SRI	157359	454	23	93086	23485	301950	0	0	2	0	2	325435	1	1
SRP14	846041	256	23	61183	17324	155367	0	0	5	4	62	1142225	1	1
SRP9	927421	168	9	55876	14213	94428	0	0	6	5	48	1172664	1	1
SS18L2	350455	445	42	35746	8906	115839	0	0	1	1	6	769027	1	1
SSBP1	200522	844	14	69052	17324	232044	0	0	0	1	1	329522	1	1
SSBP2	159943	864	23	166896	43554	415410	0	2	18	0	20	458964	1	1
SSNA1	1722012	202	36	52887	14457	101199	0	0	3	2	26	742492	1	1
SSSCA1	3945819	202	45	85522	27206	88389	0	0	6	0	6	115595	1	1
SSTR5	1154740	294	20	148047	53436	8418	3	1	14	0	15	61854	1	1
SSX2	NaN	NaN	NaN	225822	46848	0	0	0	0	6	98	4188809	1	1
SSX2B	NaN	NaN	NaN	182268	35502	0	0	0	0	6	98	4177463	1	1
SSX4	NaN	NaN	NaN	193736	35380	63318	0	0	0	0	0	98698	1	1
SSX4B	660654	NaN	14	193736	35380	63318	0	0	0	3	55	2150738	1	1
ST13	894425	269	44	170251	40931	392718	0	0	11	3	31	1641693	1	1
ST20	228288	702	18	35502	10248	90036	0	0	0	3	3	391010	1	1
ST3GAL4	349521	514	31	148169	40321	324093	0	3	16	0	19	364414	1	1
STAG3L1	NaN	NaN	NaN	92903	24583	24705	0	0	0	6	98	4191249	1	1
STAG3L2	745065	173	55	62464	16043	238449	0	0	4	0	4	254492	1	1
STAG3L3	661753	332	50	62769	15738	60756	0	0	7	0	7	76494	1	1
STAG3L4	349765	556	55	68137	17690	324459	0	0	12	0	12	342149	1	1
STBD1	416594	436	26	154086	43737	58560	0	0	0	2	30	1989576	1	1
STOML2	945481	350	41	154696	48251	402234	0	0	4	0	4	450485	1	1
STRADB	468064	491	26	187941	50142	438102	0	0	5	1	14	857599	1	1
STRAP	323662	534	22	158539	40748	298656	0	1	9	0	10	339404	1	1
SUB1	487935	442	22	59475	13542	129747	0	0	4	0	4	143289	1	1
SUGT1	307262	469	26	170251	40199	355569	0	0	3	6	60	3809145	1	1
SULT1A3	NaN	NaN	NaN	266326	68930	5186220	0	0	0	0	0	5255150	1	1
SULT1A4	1906000	253	52	266326	68930	5186220	0	0	0	2	0	15733974	1	1
SUMO1	371912	192	41	48678	10614	224724	0	0	10	5	73	1619001	1	1
SUMO2	1511891	168	25	44652	10248	59475	0	0	0	1	1	169275	1	1
SUMO3	690574	213	62	47946	11346	108336	0	0	7	2	24	513681	1	1
SUPT4H1	782135	399	22	54046	14030	250527	0	1	7	0	8	264557	1	1
SURF1	1827885	416	28	132126	40077	210816	0	0	0	0	0	250893	1	1
SVIP	52085	1031	2	35624	9760	95892	0	0	10	1	13	181719	1	1
SYCN	1652029	286	26	56730	18849	7137	0	0	0	6	58	1758752	1	1
SYCP3	344663	338	12	118462	23729	270291	0	0	3	0	3	294020	1	1
SYN2	330718	424	21	261751	79361	658251	0	0	10	5	77	4685654	1	1
SYNGR3	1747301	183	46	96380	32086	15555	0	1	9	0	10	47641	1	1
SYNPO	1119691	198	51	474031	162809	7320	16	4	33	0	37	170129	1	1
TAC4	1152179	238	30	51362	14152	209535	0	0	10	2	24	534177	1	1
TADA2B	459652	426	70	180438	51423	46482	0	3	12	0	15	97905	1	1
TAF11	1099530	304	24	94794	24888	204960	0	1	3	1	9	574132	1	1
TAF13	989913	215	18	57645	13542	174765	0	0	1	1	5	429989	1	1
TAF9B	549810	NaN	14	111813	31293	258579	0	0	1	1	8	730109	1	1
TARP	164254	382	6	76250	19093	200385	0	0	0	1	0	695217	1	1
TAS2R10	408176	517	12	133102	35990	15006	0	1	2	4	21	584563	1	1
TAS2R3	200522	844	14	134505	40260	39894	0	1	0	4	24	1057130	1	1
TBC1D29	488195	329	28	66246	19947	341844	0	1	4	6	84	4948137	1	1
TBC1D3	NaN	NaN	NaN	485865	136701	170190	0	0	0	0	0	306891	1	1
TBC1D3B	739634	565	19	243390	67893	184281	0	0	0	0	0	252174	1	1
TBC1D3C	609181	684	12	486780	135786	174948	0	0	0	0	0	310734	1	1
TBC1D3F	711283	NaN	16	485865	136701	170190	0	0	0	3	14	2376804	1	1
TBC1D3G	493184	556	12	243268	68015	18666	0	0	0	0	0	86681	1	1
TBC1D3H	NaN	NaN	NaN	243451	67832	2745	0	0	0	6	98	4212538	1	1
TBCA	251029	581	40	50996	11041	60756	0	1	3	0	4	71797	1	1
TBL2	955146	171	48	194224	56120	220332	0	4	11	4	75	1550254	1	1
TCEAL7	455954	NaN	17	45750	10431	19215	0	0	0	50	560	21443452	1	1
TCEB1	258047	417	25	51362	12871	96624	0	0	0	0	0	109495	1	1
TCEB2	1717244	210	42	73139	20191	78141	0	0	5	14	174	6004230	1	1
TCEB3C	NaN	NaN	NaN	452498	147742	40443	0	1	0	0	1	188185	1	1
TCEB3CL	120831	639	34	678686	221491	16287	0	0	0	0	0	237778	1	1
TCF15	617464	404	39	81069	29829	0	0	0	0	33	525	13508877	1	1
TCTA	1585328	201	32	44835	13725	82167	0	0	4	2	23	657580	1	1
TCTEX1D2	1164213	231	36	65392	16043	195627	0	0	3	4	36	1309182	1	1
TERF1	155308	637	20	200080	48434	226371	0	0	5	1	15	683322	1	1
TEX12	389593	362	2	56852	14152	144387	0	2	0	2	24	1082201	1	1
TEX261	380551	561	27	87169	24644	163968	0	2	7	1	18	471347	1	1
TEX28	NaN	NaN	NaN	177510	51423	42822	0	0	0	0	0	94245	1	1
TFF3	313101	464	90	41724	11895	130662	0	0	9	3	23	412482	1	1
TGDS	149137	803	14	161955	38796	370758	0	1	5	1	8	739625	1	1
TGOLN2	975949	211	18	187697	54961	62769	1	0	21	0	21	117730	1	1
TH1L	1009250	152	30	263398	71675	553758	0	0	0	0	0	625433	1	1
THOC1	402181	689	-26	304146	72102	322812	0	1	6	0	7	394914	1	1
THOC4	3798594	211	19	112789	36722	144753	0	0	0	0	0	181475	1	1
THOC7	153669	826	-6	95892	21777	231861	0	0	0	0	0	253638	1	1
THUMPD2	117341	739	-8	225700	57950	302682	0	1	4	0	5	360632	1	1
TIFA	182788	351	37	81984	20313	27633	0	0	3	0	3	47946	1	1
TIGD1	NaN	NaN	NaN	256322	69052	0	0	0	0	6	98	4211013	1	1
TIMM16	849632	161	37	57096	15738	106323	0	0	0	0	0	122061	1	1
TIMM17B	834040	NaN	38	98332	29219	74298	0	1	3	2	10	344040	1	1
TIMM22	1306390	270	27	84546	25071	150426	0	2	0	6	37	1658163	1	1
TIMM8B	389805	179	31	44042	11773	180621	0	0	1	7	79	3968843	1	1
TIMM9	290701	552	46	41846	9760	193614	0	0	3	7	38	2775622	1	1
TIPIN	505508	307	46	136823	34099	262422	0	0	1	1	3	437553	1	1
TM4SF1	529009	254	8	88755	25620	187392	0	0	5	6	69	3788039	1	1
TM4SF19	1164213	231	36	88999	29036	117669	0	1	2	7	97	2573346	1	1
TM7SF4	40736	1032	14	201300	59475	110166	0	0	0	1	20	1097634	1	1
TMCO2	627703	373	18	79727	22204	84546	0	2	2	7	71	1825669	1	1
TMCO7	925521	253	30	474702	139263	441396	0	0	0	0	0	580659	1	1
TMED1	2054203	208	30	97783	29585	85095	0	1	2	13	188	5133211	1	1
TMED7-TICAM2	359255	611	45	102907	29585	102297	0	0	0	1	0	213378	1	1
TMED9	1316033	475	42	103395	29463	138714	0	0	4	8	129	3812378	1	1
TMEM102	1906324	206	33	206607	74298	43554	0	2	2	4	24	949221	1	1
TMEM106B	114769	532	-9	123952	32147	225456	0	0	8	2	20	722057	1	1
TMEM111	944872	170	42	118645	30317	421815	0	0	0	1	0	545340	1	1
TMEM120A	1072825	218	49	156587	40321	153720	0	0	0	0	0	194041	1	1
TMEM123	491236	312	16	89182	28487	194163	0	0	3	4	27	1894050	1	1
TMEM141	1898901	190	39	50691	12444	115473	0	1	9	5	56	795684	1	1
TMEM146	990266	225	26	359107	95648	764391	0	0	0	0	0	860039	1	1
TMEM149	1151198	321	30	147376	51362	220515	0	0	0	0	0	271877	1	1
TMEM14A	531039	498	18	44713	13115	163602	0	0	0	2	8	1547631	1	1
TMEM14C	263716	468	14	51972	14457	207522	0	0	6	4	34	1449055	1	1
TMEM14E	194580	402	35	53558	15982	46482	0	0	4	0	4	62464	1	1
TMEM155	326547	440	18	57462	16653	85095	0	0	5	2	37	1138992	1	1
TMEM158	NaN	NaN	NaN	118157	47092	0	0	0	0	6	98	4189053	1	1
TMEM169	603452	419	35	127917	36417	138531	0	2	8	0	10	174948	1	1
TMEM17	303217	553	14	87596	23851	145485	0	0	2	0	2	169336	1	1
TMEM178	155474	624	-7	126575	39589	103212	0	0	0	1	10	686982	1	1
TMEM182	63440	913	-3	101870	27328	168543	0	1	13	3	93	1357067	1	1
TMEM183B	421206	389	30	166469	46360	249063	0	0	0	0	0	295423	1	1
TMEM188	270030	594	-12	65575	17690	89853	0	0	0	3	6	673440	1	1
TMEM189-UBE2V1	571130	136	58	163358	45445	348432	0	0	4	0	4	393877	1	1
TMEM195	17876	1102	-22	200629	53009	404064	0	0	0	1	2	954955	1	1
TMEM20	497832	589	1	155855	46909	60573	0	0	0	0	0	107482	1	1
TMEM218	428178	762	30	48983	16897	71919	0	1	5	2	33	854854	1	1
TMEM219	1994393	238	52	102480	34038	149877	0	4	1	1	24	1085861	1	1
TMEM22	194047	195	27	177388	50081	30378	0	0	0	17	66	7221546	1	1
TMEM233	NaN	NaN	NaN	48556	13298	0	0	2	0	1	15	283223	1	1
TMEM33	272281	261	25	109983	30561	259311	0	0	14	0	14	289872	1	1
TMEM42	466410	380	31	68381	21289	81984	0	1	3	1	33	834480	1	1
TMEM47	7188	NaN	-16	77714	23668	27633	0	3	8	0	11	51301	1	1
TMEM48	535585	319	24	301828	81191	628605	0	0	0	1	0	826184	1	1
TMEM49	1018847	361	22	183488	48007	420351	0	0	0	0	0	468358	1	1
TMEM50A	671522	270	35	72712	18422	212646	0	0	5	0	5	231068	1	1
TMEM60	253754	795	28	57767	16531	33489	0	0	0	19	165	8803947	1	1
TMEM69	953032	157	30	106079	31537	66978	0	0	0	8	46	3219702	1	1
TMEM85	453823	242	11	82228	22082	180804	0	0	0	1	6	540033	1	1
TMEM86A	616892	562	25	101016	33123	84912	0	0	14	0	14	118035	1	1
TMEM88	2148615	337	24	63501	25437	117669	0	1	0	4	13	1196454	1	1
TMEM89	1386275	212	37	65697	22692	33123	0	0	3	6	142	4876401	1	1
TMEM90A	604423	384	45	101870	31537	98271	0	0	0	1	0	248392	1	1
TMEM90B	178967	927	-37	112362	32025	168726	0	0	0	0	0	200751	1	1
TMEM93	504736	354	20	45384	16287	27999	0	0	0	45	465	22871523	1	1
TMIE	298503	495	41	68625	19764	127368	0	0	13	0	13	147132	1	1
TMIGD1	475180	232	26	118340	30439	233142	0	0	2	1	3	747494	1	1
TMSB10	848135	275	12	21533	4636	19032	0	0	0	50	619	22969672	1	1
TMSB15B	439642	NaN	30	22082	4636	179157	0	0	1	0	1	183793	1	1
TMSB4X	NaN	NaN	NaN	21655	4514	81069	0	0	5	2	37	903959	1	1
TMSB4Y	0	0	0	20862	4575	18117	0	0	1	14	55	2017026	1	1
TMSL3	NaN	NaN	NaN	20313	4758	133407	0	0	0	0	0	138165	1	1
TNFSF12-TNFSF13	1957426	194	24	145668	44103	403149	0	0	1	5	19	2443843	1	1
TNFSF13B	66992	899	1	124745	36295	129564	0	0	0	0	0	165859	1	1
TNFSF8	241285	318	-9	102724	28487	177327	0	1	6	3	29	1084031	1	1
TNP1	261601	642	23	25742	6100	93330	0	1	8	0	9	99430	1	1
TOMM20L	290701	552	46	69845	17812	143472	0	0	0	1	3	364658	1	1
TOMM7	956904	381	19	26169	6405	129381	0	0	2	3	22	1506029	1	1
TOR1B	600401	187	44	146583	41724	191418	0	0	8	12	166	5128148	1	1
TP53AIP1	195815	580	-2	46177	14396	41358	0	0	5	0	5	55754	1	1
TP53INP1	418153	395	48	111508	27389	148413	0	0	10	2	38	941962	1	1
TP53TG3	NaN	NaN	NaN	153537	54534	1102941	0	0	0	0	0	1157475	1	1
TP53TG3B	NaN	NaN	NaN	153537	54534	1102941	0	0	0	0	0	1157475	1	1
TPD52L3	355544	469	16	71187	21228	131943	0	1	13	0	14	153171	1	1
TPPP3	1115833	153	42	78324	21045	90585	0	1	2	29	374	13850172	1	1
TPRG1L	250027	288	16	117547	35624	106506	0	1	5	0	6	142130	1	1
TPRKB	978005	466	31	78568	20984	125721	0	0	0	2	1	268644	1	1
TPSB2	1275017	294	21	118279	36722	36417	0	0	1	12	167	3537573	1	1
TRAM1	240060	535	28	168787	44408	335073	0	0	3	7	29	3086783	1	1
TRAPPC2	135235	NaN	48	81923	18544	108885	0	0	2	2	13	1076467	1	1
TRAPPC4	1457410	180	55	95892	27816	373320	0	1	5	1	10	840824	1	1
TREML2	227466	611	41	137189	42517	119865	0	1	13	1	20	309209	1	1
TREML4	249047	607	38	88694	25315	197823	0	0	13	0	13	223138	1	1
TRIL	67820	570	21	324947	120841	0	0	0	0	1	6	536556	1	1
TRIM34	NaN	NaN	NaN	224419	57950	206607	0	0	0	0	0	264557	1	1
TRIM48	981	1138	-38	102663	24705	357216	0	0	0	0	0	381921	1	1
TRIM49L	NaN	NaN	NaN	403942	102236	18483	0	0	0	0	0	120719	1	1
TRIM52	1034999	415	35	132431	31903	72651	0	1	4	4	57	1386957	1	1
TRIM64	NaN	NaN	NaN	199775	50935	0	0	0	0	6	98	4192896	1	1
TRIM64B	NaN	NaN	NaN	199409	51301	0	0	0	0	6	98	4193262	1	1
TRMT112	1613996	257	65	55510	16226	138897	0	0	7	0	7	155123	1	1
TRNP1	NaN	NaN	NaN	89243	36295	0	0	0	0	6	98	4178256	1	1
TRYX3	207881	645	-7	108092	28792	193797	0	0	0	0	0	222589	1	1
TSEN15	372562	761	8	79605	21045	143472	0	0	4	2	7	449021	1	1
TSGA14	419615	298	27	167750	45262	482754	0	0	0	0	0	528016	1	1
TSN	227057	517	22	101016	28365	225822	0	0	6	3	48	2042402	1	1
TSPAN31	1160849	344	39	93635	25864	233874	0	1	7	1	31	995398	1	1
TSPAN33	787448	408	51	125660	35380	340929	0	0	8	1	12	753411	1	1
TSPAN6	182582	NaN	-2	111081	29280	108336	0	0	4	6	57	1951268	1	1
TSPAN8	233516	489	-31	107604	28182	287127	0	0	5	1	8	820633	1	1
TSPO2	145501	611	37	71980	24095	117486	0	1	1	3	10	962397	1	1
TSPY1	NaN	NaN	NaN	136396	37271	17751	0	0	0	6	98	4196983	1	1
TSPY2	0	0	0	136335	37332	35136	0	0	0	17	64	3201524	1	1
TSPY3	NaN	NaN	NaN	411445	111386	29646	0	0	0	0	0	141032	1	1
TSPY4	NaN	NaN	NaN	426634	116510	50691	0	0	0	0	0	167201	1	1
TSSK3	1529661	216	41	116022	32757	81435	0	0	2	2	60	1705255	1	1
TSTA3	2183482	235	37	145424	38674	244671	0	0	5	0	5	283345	1	1
TSTD1	NaN	NaN	NaN	55632	16470	208437	0	0	2	0	2	224907	1	1
TTC1	199079	458	31	135359	30622	306159	0	1	6	1	11	588955	1	1
TTC15	255812	502	9	318298	93818	342393	0	0	0	0	0	436211	1	1
TTC32	479338	390	9	68320	16592	117303	0	0	3	2	33	1275937	1	1
TTC35	188664	962	21	139873	31415	297009	0	0	0	0	0	328424	1	1
TTC9	244305	523	41	94855	29036	60939	0	1	14	0	15	89975	1	1
TTC9B	1005838	400	30	99979	33794	44286	0	0	2	2	37	766160	1	1
TUBB2C	1724821	399	43	193614	54168	68808	0	0	0	4	7	901458	1	1
TUBB4	851008	212	27	191967	54534	71553	0	0	0	0	0	126087	1	1
TUBB4Q	59973	1059	-12	187392	53070	24522	0	0	0	4	67	3263012	1	1
TUBB8	9202	NaN	NaN	192821	53680	35136	0	1	5	2	148	2960452	1	1
TUSC1	NaN	NaN	NaN	86010	30927	0	0	0	0	6	98	4172888	1	1
TUSC2	843769	206	51	47275	15128	78324	0	0	7	0	7	93452	1	1
TWF1	132402	425	-5	171898	45689	318969	0	0	4	1	10	646844	1	1
TWSG1	499362	387	43	101382	24522	141093	0	1	6	6	31	1147105	1	1
TXNDC17	663953	424	9	56303	13969	133773	0	0	3	2	11	409493	1	1
TXNDC3	103411	646	13	271694	63379	444507	0	0	0	1	1	645380	1	1
TXNDC6	199119	358	18	121085	30439	656970	0	0	0	0	0	687409	1	1
TXNL4A	399915	506	36	64721	15250	86376	0	0	1	7	39	3004555	1	1
TXNRD3	NaN	NaN	NaN	284138	80398	13908	3	1	11	0	12	94306	1	1
TXNRD3IT1	283619	508	43	57950	17080	57645	0	0	0	2	3	285053	1	1
TYW3	104029	1055	-14	118706	28426	174216	0	4	3	3	80	1852692	1	1
U2AF1	687433	279	59	119499	31293	318786	0	0	2	1	3	455731	1	1
UBA6	154681	604	33	480619	121268	1029192	0	1	12	0	13	1150460	1	1
UBB	881521	169	4	97478	29524	19581	0	0	0	6	40	2173613	1	1
UBE2B	929843	170	46	70455	17202	166896	0	0	5	4	30	1165954	1	1
UBE2C	742720	180	48	102358	28121	257847	0	0	6	0	6	285968	1	1
UBE2CBP	164732	607	-6	174277	46421	341112	0	0	0	0	0	387533	1	1
UBE2D1	153069	326	-12	68930	16714	167262	0	0	3	2	28	1213656	1	1
UBE2D2	641116	244	39	68381	17263	214842	0	0	6	4	46	2118286	1	1
UBE2D3	380953	471	41	81984	19764	335622	0	0	12	0	12	355386	1	1
UBE2E3	114904	888	11	93147	24705	158844	0	0	5	3	27	986004	1	1
UBE2F	507348	433	27	87108	21594	346419	0	0	12	8	103	3172732	1	1
UBE2G1	1040590	292	26	77714	19825	390339	0	0	2	1	7	754448	1	1
UBE2G2	754837	213	48	76860	18300	154635	0	1	13	1	33	371490	1	1
UBE2K	621887	145	45	90646	24095	435174	0	1	22	4	60	1623027	1	1
UBE2L3	521773	194	37	70516	17141	143655	0	0	3	0	3	160796	1	1
UBE2V1	571130	136	58	81862	19703	193431	0	0	10	0	10	213134	1	1
UBL3	322680	335	21	54290	13420	208986	0	0	5	2	28	1584658	1	1
UBL4A	2163759	NaN	42	68137	21167	70821	0	0	7	2	27	657580	1	1
UBTFL1	NaN	NaN	NaN	175314	40809	22875	0	0	3	2	35	882060	1	1
UBXN1	2425755	248	51	136945	40016	195993	0	1	6	12	115	4345274	1	1
UBXN2A	240935	226	33	118462	28670	330864	0	1	3	1	9	564067	1	1
UBXN2B	197666	638	26	146827	40565	579195	0	1	7	1	12	804346	1	1
UBXN8	365415	346	28	120841	33245	187941	0	0	23	0	23	221186	1	1
UCN	1245306	182	52	50386	19337	41724	0	0	0	5	52	2489471	1	1
UGT1A1	NaN	NaN	NaN	229665	66795	232227	0	0	0	0	0	299022	1	1
UHRF1	789691	248	32	354715	99125	277611	0	0	20	0	20	376736	1	1
ULBP3	402308	382	51	107970	28548	101199	0	2	4	2	9	322812	1	1
UNCX	748119	384	40	216062	77287	23790	0	0	1	8	70	5894796	1	1
UNKL	1211641	215	40	219661	67100	42822	9	5	24	0	29	109922	1	1
UPF0639	NaN	NaN	NaN	229360	58133	0	0	0	0	6	98	4200094	1	1
UPK3BL	NaN	NaN	NaN	112789	36173	0	0	0	0	6	98	4178134	1	1
UQCC	1308738	170	50	136213	35075	422913	0	0	0	0	0	457988	1	1
UQCR10	848649	195	37	34465	9272	32208	0	0	7	0	7	41480	1	1
UQCR11	2259505	213	33	25437	7686	41358	0	1	1	9	120	4372663	1	1
UQCRB	217849	671	12	52338	11346	179340	0	0	7	4	48	1417335	1	1
UQCRHL	821457	174	37	40870	10004	39162	0	0	0	7	61	2196854	1	1
URM1	1928973	188	64	74176	22082	163785	0	0	28	0	28	185867	1	1
USMG5	545643	147	45	27511	7076	141459	0	0	1	5	42	2082235	1	1
USP16	316514	178	57	375760	89060	494283	0	0	1	2	7	1151558	1	1
USP17	NaN	NaN	NaN	1364387	383629	192150	0	0	0	0	0	575779	1	1
USP17L2	475312	625	3	227591	63928	23058	0	0	0	2	2	283101	1	1
UTP11L	445132	232	42	116205	28731	261324	0	1	14	1	20	450058	1	1
UTS2D	112669	773	9	55083	13725	116571	0	0	0	1	10	562664	1	1
VAMP2	1381225	202	37	52887	14640	128283	0	0	8	0	8	142923	1	1
VAMP3	364696	422	22	46543	11834	178608	0	0	14	0	14	190442	1	1
VBP1	371405	NaN	-13	91195	21533	192699	0	0	1	0	1	214232	1	1
VCX	43100	NaN	-9	90219	24156	53985	0	0	1	4	57	1914668	1	1
VCX2	30870	NaN	-19	60268	17690	10065	0	0	0	12	183	6498818	1	1
VCX3A	41698	NaN	2	81191	22204	19764	0	0	2	1	9	238022	1	1
VCX3B	28829	NaN	-28	95831	24766	65697	0	0	2	2	35	553392	1	1
VCY	NaN	NaN	NaN	108458	33550	0	0	0	0	6	98	4175511	1	1
VCY1B	NaN	NaN	NaN	108458	33550	0	0	0	0	6	98	4175511	1	1
VDAC3	535273	459	37	128771	33550	294996	0	0	2	2	11	774517	1	1
VHL	825905	170	39	91256	27694	92049	0	0	7	1	7	163114	1	1
VIPAR	527850	359	49	226859	57889	887184	0	0	0	0	0	945073	1	1
VKORC1	1296884	351	35	74664	16836	194163	0	2	6	1	16	535031	1	1
VKORC1L1	404213	365	30	75274	23729	104676	0	0	4	1	9	219905	1	1
VN1R1	451095	869	-24	152073	42273	28182	0	2	0	11	67	2323490	1	1
VN1R5	352232	742	-15	152683	43676	6954	0	0	10	0	10	50630	1	1
VPS24	617233	424	18	101992	24095	284382	0	0	0	0	0	308477	1	1
VPS25	1633092	190	33	81374	19825	192333	0	2	9	0	11	212158	1	1
VPS26A	749325	145	48	150914	35014	301584	0	1	9	0	10	336598	1	1
VSTM2B	NaN	NaN	NaN	119133	40809	0	0	0	0	6	98	4182770	1	1
VSX1	598947	563	-8	166042	54839	126636	0	3	18	0	21	181475	1	1
VWA1	1736268	273	28	184586	61732	40443	3	4	26	0	30	102175	1	1
WASH1	332463	398	NaN	203130	60024	16104	0	0	0	14	84	6017955	1	1
WDR45L	1250099	217	26	155611	40382	363072	0	0	0	0	0	403454	1	1
WDR53	1180405	156	30	154208	44713	70821	0	4	0	0	4	115534	1	1
WDR61	447425	371	54	139019	36295	338001	0	3	8	1	23	621041	1	1
WDR67	482518	203	27	481778	119743	679479	0	0	0	0	0	799222	1	1
WDR69	161693	425	4	189161	48373	486597	0	0	0	0	0	534970	1	1
WDR77	397926	461	18	151707	43554	346236	0	1	8	4	62	2386076	1	1
WDR8	250027	288	16	204228	56913	383202	0	0	0	0	0	440115	1	1
WDR85	1315685	404	41	198799	55754	279075	0	0	0	1	0	411872	1	1
WFDC10A	NaN	NaN	NaN	35319	9699	53802	0	0	5	2	37	881877	1	1
WFDC11	736165	438	18	41968	8540	129930	0	0	3	5	32	1035841	1	1
WFDC13	777303	359	16	44957	8845	158112	0	0	6	10	115	4169594	1	1
WFDC5	865186	324	46	55754	14884	109983	0	2	3	0	5	124867	1	1
WHSC2	747944	321	38	231617	72163	202215	0	0	0	1	8	1712087	1	1
WIBG	1994705	229	35	93696	27267	89487	0	4	7	0	11	116754	1	1
WIPF3	400552	579	17	198921	71187	141276	0	3	13	3	61	1124413	1	1
WWTR1	558006	263	18	175070	49471	219051	0	1	7	0	8	268522	1	1
XAGE1A	NaN	NaN	NaN	223565	28975	0	0	0	0	50	1029	41859908	1	1
XAGE1B	NaN	NaN	NaN	223565	28975	0	0	0	0	50	1029	41859908	1	1
XAGE1C	NaN	NaN	NaN	223565	28975	0	0	0	0	50	1029	41859908	1	1
XAGE1D	NaN	NaN	NaN	223565	28975	0	0	0	0	50	1029	41859908	1	1
XAGE1E	NaN	NaN	NaN	223565	28975	0	0	0	0	50	1029	41859908	1	1
XAGE2	NaN	NaN	NaN	100040	24583	0	0	0	0	50	1029	41855516	1	1
XAGE2B	NaN	NaN	NaN	100040	24583	0	0	1	0	2	33	842959	1	1
XAGE5	476232	NaN	26	50691	12444	160308	0	0	1	1	6	309758	1	1
XCL1	389559	440	15	49776	15189	113826	0	1	7	1	13	256444	1	1
XG	202643	NaN	23	93269	22204	285846	0	0	10	0	10	308050	1	1
XKRY	NaN	NaN	NaN	100894	28670	0	0	0	0	50	1029	41859603	1	1
XKRY2	NaN	NaN	NaN	100894	28670	0	0	0	0	50	1029	41859603	1	1
YIPF4	396035	325	23	106628	31537	149877	0	0	3	3	8	964410	1	1
YJEFN3	868278	284	7	127734	42090	151158	0	0	5	5	60	1469612	1	1
YPEL3	2261614	201	56	69540	19398	111264	0	0	1	9	125	4365343	1	1
YPEL4	923511	354	15	57706	14762	89121	0	0	9	0	9	103883	1	1
YRDC	445096	375	33	116815	40199	204960	0	0	1	0	1	245159	1	1
YSK4	297611	434	28	586210	150365	489708	0	0	0	0	0	640073	1	1
YWHAB	952219	282	32	111752	27511	213927	0	1	8	5	65	2160132	1	1
YWHAE	1417492	215	22	114985	29219	211548	0	0	1	0	1	240767	1	1
YWHAQ	700762	154	40	110044	28670	176412	0	1	3	2	29	1443748	1	1
YWHAZ	1074893	213	50	111203	27511	198921	0	0	2	3	23	1069269	1	1
ZAK	219235	429	16	419436	104310	686982	0	0	0	0	0	791292	1	1
ZBED2	188186	406	-14	94184	26047	84546	0	0	2	8	62	3952678	1	1
ZBED3	NaN	NaN	NaN	94794	34953	64599	0	0	8	1	21	369477	1	1
ZBED5	NaN	NaN	NaN	298229	82777	0	0	0	0	0	0	82777	1	1
ZBTB39	2065204	199	34	305671	86498	38979	1	5	12	0	17	125477	1	1
ZCCHC18	NaN	NaN	NaN	171959	49837	12993	0	0	0	6	98	4204791	1	1
ZCCHC9	148763	777	23	123159	29829	212646	0	0	4	7	49	2246569	1	1
ZCRB1	174511	545	18	101931	22875	213195	0	2	1	5	42	1964688	1	1
ZDHHC23	441946	487	29	177571	51179	294630	0	0	9	1	20	1136430	1	1
ZFAND1	158801	681	12	131455	30500	216306	0	0	7	2	16	475007	1	1
ZFAND3	303392	630	32	102053	26779	206607	0	2	14	0	16	233386	1	1
ZFAND5	314501	333	18	97478	24217	190503	0	0	4	2	22	824598	1	1
ZFP106	570116	284	37	820755	226737	689544	0	0	0	0	0	916281	1	1
ZFP112	705123	671	-38	409127	95587	158295	0	0	0	2	6	745359	1	1
ZFP14	784358	758	-67	239852	55876	142191	0	0	0	0	0	198067	1	1
ZFP161	52395	1017	-6	198494	50020	64599	0	0	0	1	3	540948	1	1
ZG16	NaN	NaN	NaN	72895	21899	0	0	0	0	50	1029	41852832	1	1
ZMYND12	571804	519	24	166103	39955	372588	0	2	7	2	15	691801	1	1
ZMYND17	847821	249	45	197579	59902	232227	0	0	0	0	0	292129	1	1
ZNF121	706527	642	-58	173240	42883	39711	0	1	0	10	54	2438048	1	1
ZNF124	374414	704	-12	131211	30195	105042	0	1	2	1	24	569923	1	1
ZNF131	506232	537	21	263703	65331	261141	0	2	2	0	4	326472	1	1
ZNF141	427337	756	5	213012	50325	256017	0	0	6	1	16	521611	1	1
ZNF154	680410	849	-50	192577	49349	81069	0	0	1	2	13	547597	1	1
ZNF167	419284	467	45	334036	87413	736209	0	0	0	1	1	988810	1	1
ZNF187	273319	502	35	213317	52216	48678	0	0	0	0	0	100894	1	1
ZNF192	202009	514	34	253638	67893	226920	0	0	0	0	0	294813	1	1
ZNF193	237664	486	34	174460	44591	106506	0	0	0	1	7	621285	1	1
ZNF22	79469	905	15	100040	24217	51972	0	0	10	0	10	76189	1	1
ZNF238	220918	795	-11	230580	62220	75213	0	0	0	1	4	516426	1	1
ZNF295	241619	430	84	457805	128710	37515	0	0	0	0	0	166225	1	1
ZNF3	1503181	254	41	216001	55571	233325	0	0	9	4	42	1969629	1	1
ZNF321	425659	984	-56	73688	17629	115107	0	0	0	2	7	757864	1	1
ZNF322A	397964	619	14	179462	41785	48495	0	0	0	3	7	1040599	1	1
ZNF322B	308580	548	17	179279	41968	39528	0	0	0	6	37	2320440	1	1
ZNF323	273498	502	33	180560	45811	177510	0	0	0	0	0	223321	1	1
ZNF33B	204176	890	-35	349347	81252	209535	0	2	10	1	12	346724	1	1
ZNF345	352375	976	-36	217038	52155	41541	0	0	0	4	16	917013	1	1
ZNF346	1195948	218	40	133468	33245	239364	0	0	11	2	19	724680	1	1
ZNF37A	138629	916	-18	251686	59780	169641	0	1	7	3	50	1238971	1	1
ZNF389	NaN	NaN	NaN	120475	28487	0	0	0	0	50	1029	41859420	1	1
ZNF397OS	260556	599	7	222406	54839	178608	0	0	0	2	1	540826	1	1
ZNF429	164342	1162	-59	299205	73566	137250	0	0	2	3	43	1741428	1	1
ZNF434	1361831	303	29	213683	55327	156648	0	0	0	0	0	211975	1	1
ZNF497	1621097	406	-25	210084	64599	14823	2	3	8	0	11	79422	1	1
ZNF498	1395063	430	34	236131	66734	183183	0	0	0	1	10	912682	1	1
ZNF502	433000	541	28	242841	57828	321165	0	0	17	1	22	435601	1	1
ZNF514	223452	616	24	178242	44103	153537	0	0	9	1	20	450180	1	1
ZNF516	113406	813	18	489037	153110	59292	7	4	24	0	28	212402	1	1
ZNF518A	686240	857	37	643550	170617	25254	0	0	8	0	8	195871	1	1
ZNF519	134820	933	-24	242231	56242	155184	0	0	0	0	0	211426	1	1
ZNF548	451095	869	-24	243878	58072	152622	0	1	4	3	15	639585	1	1
ZNF562	776094	617	-51	190991	47092	157014	0	2	2	5	25	1302350	1	1
ZNF563	1744621	671	-8	214110	49959	150975	0	1	8	7	105	2398215	1	1
ZNF565	950699	326	-10	221918	55510	146034	0	0	6	2	28	736636	1	1
ZNF569	234564	939	-52	309392	70699	268461	0	0	4	3	16	816424	1	1
ZNF571	279768	914	-61	272670	64416	147498	0	0	3	13	77	3392637	1	1
ZNF580	1077402	254	-10	70028	25681	18117	0	0	0	17	136	4475082	1	1
ZNF586	680410	849	-50	177388	45323	102114	0	0	5	11	62	2085773	1	1
ZNF595	NaN	NaN	NaN	281698	76250	277977	0	1	3	0	4	354227	1	1
ZNF596	89938	794	10	225151	55754	193431	0	0	7	1	7	289262	1	1
ZNF626	222609	1011	-67	243573	59109	209169	0	0	7	8	63	2395714	1	1
ZNF642	701723	457	31	236070	56913	188124	0	0	0	2	0	493673	1	1
ZNF643	701723	457	31	237351	59292	101748	0	0	0	7	57	4052230	1	1
ZNF664	903375	539	36	117791	26047	29646	0	1	7	1	30	272243	1	1
ZNF673	194312	NaN	27	86620	19520	322995	0	0	0	1	0	422974	1	1
ZNF681	445524	1441	-58	288713	68137	135786	0	1	1	4	9	1137162	1	1
ZNF705A	172474	438	26	135908	32635	215757	0	0	0	1	2	533140	1	1
ZNF705D	475312	625	3	136457	32452	37515	0	0	0	2	2	283101	1	1
ZNF705G	NaN	NaN	NaN	135908	32452	237717	0	0	1	0	1	270169	1	1
ZNF706	1084949	371	46	36051	8418	79605	0	0	3	7	96	2506246	1	1
ZNF709	1754294	593	0	287798	66856	144570	0	0	5	6	66	3354634	1	1
ZNF714	164756	1079	-42	247050	59841	156831	0	0	1	5	25	2047160	1	1
ZNF718	270777	858	0	213866	51301	520818	0	0	1	0	1	572119	1	1
ZNF721	553434	644	19	407968	100772	191967	0	0	7	0	7	292739	1	1
ZNF732	NaN	NaN	NaN	260104	62525	116205	0	1	2	2	35	997106	1	1
ZNF735	NaN	NaN	NaN	184952	43615	98637	0	0	0	0	0	142252	1	1
ZNF736	NaN	NaN	NaN	193492	43676	16287	0	0	2	2	34	878339	1	1
ZNF761	361546	876	-58	333121	79361	327570	0	0	5	4	33	1716784	1	1
ZNF768	2214934	142	54	230824	66917	63501	0	4	1	8	116	3014620	1	1
ZNF776	680410	849	-50	229909	56486	84363	0	0	10	0	10	140849	1	1
ZNF780A	1181917	521	22	313479	75213	207156	0	0	5	1	12	541680	1	1
ZNF79	742340	209	43	220576	56303	172020	0	0	6	12	125	4076020	1	1
ZNF791	1975767	409	1	257298	61671	197640	0	0	2	3	29	1661091	1	1
ZNF816A	425659	984	-56	290543	69601	160491	0	0	0	2	7	757864	1	1
ZNF826	NaN	NaN	NaN	77165	20557	28365	0	0	0	6	98	4190883	1	1
ZNF828	612511	283	46	344223	103395	34587	0	0	0	2	13	1028094	1	1
ZNF85	157327	1055	-68	266509	62891	130662	0	2	2	3	15	556198	1	1
ZNF883	519671	575	-11	166835	41419	21045	0	0	4	0	4	62464	1	1
ZSWIM7	943249	350	-33	84973	20801	174582	0	0	0	1	0	279136	1	1
ZWINT	65824	1191	-19	125416	33428	258762	0	2	7	11	84	2447991	1	1
ZXDB	80578	NaN	-18	334036	107360	21045	0	1	3	11	143	3552457	1	1

### Sheet: OncodriveFML_results
SYMBOL	GENE_ID	MUTS	MUTS_RECURRENCE	SAMPLES	P_VALUE	Q_VALUE	P_VALUE_NEG	Q_VALUE_NEG	SNP	MNP	INDELS
NOTCH1	ENSG00000148400	75	74	40	1e-06	0.0031296	1	1	68	0	7
MUC19	ENSG00000205592	47	45	30	1e-06	0.0031296	1	1	44	0	3
CDKN2A	ENSG00000147889	51	21	37	1e-06	0.0031296	1	1	50	0	1
TP53	ENSG00000141510	52	40	36	1e-06	0.0031296	1	1	52	0	0
KMT2D	ENSG00000167548	69	68	36	1e-06	0.0031296	0.999999	1	65	0	4
FAT1	ENSG00000083857	70	70	36	4e-06	0.010432	0.999996	1	64	0	6
NPAS3	ENSG00000151322	19	18	15	4.2e-05	0.093888	0.999958	1	18	0	1
ARID2	ENSG00000189079	19	19	13	5.3e-05	0.103668	0.999947	1	17	0	2
YME1L1	ENSG00000136758	4	4	4	0.0001	0.172128	0.99991	1	3	0	1
OR10A3	ENSG00000170683	11	11	9	0.00011	0.172128	0.99989	1	11	0	0
NOTCH2	ENSG00000134250	39	39	25	0.000144	0.177344	0.999856	1	35	0	4
MMP16	ENSG00000156103	29	29	20	0.00015	0.177344	0.99985	1	29	0	0
PMP2	ENSG00000147588	3	3	2	0.00016	0.177344	0.9999	1	2	0	1
CTNND2	ENSG00000169862	34	31	22	0.00016	0.177344	0.99984	1	34	0	0
GCDH	ENSG00000105607	10	10	6	0.00017	0.177344	0.99983	1	6	0	4
LOXL3	ENSG00000115318	8	8	6	0.0002	0.1956	0.9998	1	7	0	1
RIPK4	ENSG00000183421	25	23	18	0.00032	0.275405	0.99968	1	24	0	1
ZC3H13	ENSG00000123200	20	19	14	0.00034	0.275405	0.99966	1	14	0	6
TNK2	ENSG00000061938	18	18	14	0.00034	0.275405	0.99966	1	17	0	1
DDHD1	ENSG00000100523	14	14	10	0.00037	0.275405	0.99963	1	10	0	4
TET2	ENSG00000168769	25	25	16	0.00038	0.275405	0.99962	1	23	0	2
TRIP6	ENSG00000087077	4	4	4	0.00039	0.275405	0.99962	1	4	0	0
PDLIM3	ENSG00000154553	10	10	10	0.00041	0.275405	0.99959	1	10	0	0
TMX3	ENSG00000166479	1	1	1	0.00043		1		0	0	1
MRGPRD	ENSG00000172938	4	4	3	0.00043	0.275405	0.99957	1	4	0	0
C15orf59	ENSG00000205363	4	4	4	0.00044	0.275405	0.99956	1	3	0	1
FYTTD1	ENSG00000122068	2	2	2	0.00049	0.289948	0.99954	1	1	0	1
FGF9	ENSG00000102678	7	6	6	0.00056	0.289948	0.99944	1	6	0	1
AGAP1	ENSG00000157985	9	9	8	0.00056	0.289948	0.99944	1	7	0	2
CHEK2	ENSG00000183765	9	9	5	0.00057	0.289948	0.99943	1	9	0	0
CSTL1	ENSG00000125823	4	4	3	0.00058	0.289948	0.99942	1	3	0	1
PCBP3	ENSG00000183570	10	10	9	0.00059	0.289948	0.99941	1	10	0	0
FLVCR2	ENSG00000119686	4	4	4	0.0006	0.289948	0.9994	1	3	0	1
KCNMB2	ENSG00000197584	4	4	4	0.00063	0.289948	0.99939	1	4	0	0
GPR155	ENSG00000163328	3	3	3	0.00063	0.289948	0.99941	1	3	0	0
PKIB	ENSG00000135549	5	5	4	0.00069	0.298404	0.99931	1	5	0	0
IKBKB	ENSG00000104365	12	11	10	0.00072	0.298404	0.99928	1	10	0	2
PARD3	ENSG00000148498	29	29	21	0.00073	0.298404	0.99927	1	26	0	3
TRAP1	ENSG00000126602	13	13	7	0.00074	0.298404	0.99926	1	7	0	6
CTD-2116N17.1	ENSG00000259316	3	3	3	0.00078	0.298404	0.99946	1	3	0	0
TSR1	ENSG00000167721	7	7	7	0.0008	0.298404	0.9992	1	3	0	4
CA7	ENSG00000168748	8	8	6	0.0008	0.298404	0.9992	1	6	0	2
ATF7IP2	ENSG00000166669	4	4	3	0.00081	0.298404	0.99919	1	4	0	0
CSNK1G1	ENSG00000169118	3	3	3	0.00082	0.298404	0.99944	1	3	0	0
STYX	ENSG00000198252	1	1	1	0.00083		0.9998		1	0	0
TMEM221	ENSG00000188051	5	4	5	0.00085	0.299051	0.99915	1	5	0	0
GOLGA2	ENSG00000167110	16	16	12	0.00086	0.299051	0.99914	1	11	0	5
CCL2	ENSG00000108691	1	1	1	0.00092		0.99944		0	0	1
C1orf146	ENSG00000203910	3	3	3	0.00095	0.31609	0.99927	1	3	0	0
RAB10	ENSG00000084733	2	1	2	0.00097	0.31609	0.99913	1	2	0	0
PTPMT1	ENSG00000110536	3	3	2	0.001	0.31609	0.99903	1	3	0	0
SYNPO2L	ENSG00000166317	23	22	15	0.00101	0.31609	0.99899	1	20	0	3
LCTL	ENSG00000188501	8	8	5	0.00101	0.31609	0.99899	1	7	0	1
IL2RG	ENSG00000147168	7	7	6	0.00112	0.331216	0.99888	1	6	0	1
CCPG1	ENSG00000260916	9	9	8	0.00117	0.331216	0.99883	1	6	0	3
LIME1	ENSG00000203896	3	3	3	0.00118	0.331216	0.99883	1	2	0	1
OR10W1	ENSG00000172772	6	6	5	0.00119	0.331216	0.99881	1	4	0	2
FGFR1OP	ENSG00000213066	10	10	8	0.00119	0.331216	0.99881	1	7	0	3
HIST1H2BA	ENSG00000146047	1	1	1	0.0012		0.99974		1	0	0
MANBA	ENSG00000109323	10	10	8	0.0012	0.331216	0.9988	1	10	0	0
CTAG2	ENSG00000126890	7	7	6	0.00122	0.331216	0.99878	1	7	0	0
CR1	ENSG00000203710	26	26	16	0.00123	0.331216	0.99877	1	24	0	2
MKI67	ENSG00000148773	13	13	10	0.00125	0.331216	0.99875	1	11	0	2
KRT20	ENSG00000171431	8	8	6	0.00127	0.331216	0.99873	1	6	0	2
OTUD6A	ENSG00000189401	7	7	6	0.00132	0.338199	0.99868	1	7	0	0
ZKSCAN5	ENSG00000196652	10	10	7	0.00134	0.338199	0.99866	1	10	0	0
PCGF2	ENSG00000056661	1	1	1	0.00138		1		0	0	1
ELMSAN1	ENSG00000156030	13	13	10	0.00142	0.352701	0.99858	1	12	0	1
CDT1	ENSG00000167513	12	12	9	0.0015	0.36675	0.9985	1	7	0	5
FAM173A	ENSG00000103254	1	1	1	0.00153		0.99972		1	0	0
RP1L1	ENSG00000183638	46	46	27	0.00154	0.370737	0.99846	1	45	0	1
NFYC	ENSG00000066136	3	3	3	0.00161	0.381716	0.99842	1	3	0	0
MEGF11	ENSG00000157890	11	11	8	0.00165	0.385361	0.99835	1	11	0	0
SPG7	ENSG00000197912	25	25	15	0.0017	0.3912	0.9983	1	20	0	5
CACUL1	ENSG00000151893	5	5	5	0.00176	0.395671	0.99824	1	2	0	3
PPP3CB	ENSG00000107758	7	7	6	0.00177	0.395671	0.99823	1	7	0	0
GABPA	ENSG00000154727	5	5	4	0.00186	0.409934	0.99816	1	5	0	0
LSP1	ENSG00000130592	4	4	4	0.00194	0.421627	0.99806	1	3	0	1
TAF10	ENSG00000166337	1	1	1	0.00195		0.99916		0	0	1
FARP1	ENSG00000152767	20	19	17	0.00205	0.43943	0.99795	1	18	0	2
ZSCAN31	ENSG00000235109	5	5	5	0.00235	0.479099	0.99765	1	4	0	1
ATPAF2	ENSG00000171953	3	3	2	0.00237	0.479099	0.99764	1	2	0	1
OR5R1	ENSG00000174942	13	12	12	0.00237	0.479099	0.99763	1	13	0	0
IGSF5	ENSG00000183067	9	9	8	0.00241	0.479099	0.99759	1	7	0	2
DUSP9	ENSG00000130829	2	2	2	0.00242	0.479099	0.9978	1	2	0	0
ACSM3	ENSG00000005187	4	4	3	0.00244	0.479099	0.99758	1	2	0	2
UGGT2	ENSG00000102595	6	6	6	0.00247	0.479099	0.99753	1	5	0	1
HOXA7	ENSG00000122592	4	4	3	0.00248	0.479099	0.99752	1	3	0	1
PGGT1B	ENSG00000164219	1	1	1	0.0025		0.99885		1	0	0
TTC19	ENSG00000011295	4	4	4	0.00253	0.482637	0.99747	1	4	0	0
MBD6	ENSG00000166987	13	13	10	0.00256	0.482637	0.99744	1	12	0	1
DPPA4	ENSG00000121570	12	12	10	0.00263	0.489931	0.99737	1	10	0	2
FAM13C	ENSG00000148541	15	14	11	0.0027	0.497054	0.9973	1	12	0	3
SCD	ENSG00000099194	4	4	4	0.00285	0.502734	0.99717	1	4	0	0
SMC1B	ENSG00000077935	12	12	7	0.00286	0.502734	0.99714	1	7	0	5
FAM208A	ENSG00000163946	5	5	5	0.00287	0.502734	0.99714	1	5	0	0
TK1	ENSG00000167900	4	4	3	0.00293	0.502734	0.99707	1	4	0	0
MTOR	ENSG00000198793	28	28	17	0.00294	0.502734	0.99706	1	26	0	2
PFKFB4	ENSG00000114268	3	3	2	0.00297	0.502734	0.99708	1	2	0	1
APOL4	ENSG00000100336	2	2	2	0.00298	0.502734	0.99702	1	1	0	1
ULBP2	ENSG00000131015	4	4	4	0.003	0.502734	0.997	1	4	0	0
SFN	ENSG00000175793	8	8	7	0.00302	0.502734	0.99698	1	8	0	0
RAD21L1	ENSG00000244588	7	7	6	0.00317	0.512751	0.99684	1	7	0	0
GSTA5	ENSG00000182793	2	2	2	0.00321	0.512751	0.99679	1	0	0	2
KRTAP1-4	ENSG00000204887	2	2	2	0.00324	0.512751	0.99685	1	1	0	1
GNB2L1	ENSG00000204628	3	3	3	0.00325	0.512751	0.99677	1	2	0	1
IGSF10	ENSG00000152580	36	36	22	0.00335	0.512751	0.99665	1	29	0	7
IQGAP2	ENSG00000145703	18	18	16	0.00336	0.512751	0.99664	1	16	0	2
RASL10A	ENSG00000100276	7	7	6	0.00337	0.512751	0.99663	1	6	0	1
KCNH1	ENSG00000143473	16	15	13	0.00341	0.512751	0.99659	1	15	0	1
TTPA	ENSG00000137561	4	4	4	0.00346	0.512751	0.99654	1	4	0	0
CEP112	ENSG00000154240	8	8	6	0.00351	0.512751	0.99649	1	8	0	0
SYVN1	ENSG00000162298	10	10	7	0.00351	0.512751	0.99649	1	9	0	1
IFNW1	ENSG00000177047	4	3	4	0.00352	0.512751	0.99651	1	3	0	1
COL20A1	ENSG00000101203	22	21	16	0.00355	0.512751	0.99645	1	20	0	2
OR6C1	ENSG00000205330	16	16	13	0.0036	0.512751	0.9964	1	14	0	2
SP3	ENSG00000172845	6	6	6	0.00362	0.512751	0.99638	1	4	0	2
CEP68	ENSG00000011523	7	7	6	0.00364	0.512751	0.99636	1	4	0	3
BARHL2	ENSG00000143032	6	6	6	0.00366	0.512751	0.99634	1	6	0	0
CALCOCO1	ENSG00000012822	16	16	13	0.00367	0.512751	0.99633	1	15	0	1
CRABP1	ENSG00000166426	2	2	2	0.00374	0.513575	0.99794	1	2	0	0
FAM20C	ENSG00000177706	11	9	8	0.0038	0.513575	0.9962	1	11	0	0
DIO2	ENSG00000211448	7	7	6	0.00382	0.513575	0.99618	1	5	0	2
TMC7	ENSG00000170537	13	13	10	0.00383	0.513575	0.99617	1	13	0	0
KHSRP	ENSG00000088247	5	5	5	0.00384	0.513575	0.99616	1	4	0	1
CEP250	ENSG00000126001	24	23	17	0.0039	0.515464	0.9961	1	23	0	1
MMP20	ENSG00000137674	17	17	12	0.00392	0.515464	0.99608	1	16	0	1
KLHL4	ENSG00000102271	21	20	13	0.00398	0.515614	0.99602	1	20	0	1
MPDZ	ENSG00000107186	22	22	16	0.00401	0.515614	0.99599	1	19	0	3
NHSL1	ENSG00000135540	9	9	8	0.00402	0.515614	0.99598	1	9	0	0
MYD88	ENSG00000172936	1	1	1	0.00404		0.99997		1	0	0
NPAT	ENSG00000149308	4	4	4	0.00414	0.519555	0.99586	1	4	0	0
CASP8	ENSG00000064012	13	12	10	0.00415	0.519555	0.99585	1	12	0	1
MRPS17	ENSG00000249773	3	2	3	0.00418	0.519555	0.99582	1	3	0	0
PTRH2	ENSG00000141378	2	2	1	0.00421		0.99634		0	0	2
CSGALNACT2	ENSG00000169826	5	5	4	0.00436	0.519555	0.99567	1	4	0	1
AKIRIN2	ENSG00000135334	3	3	3	0.00437	0.519555	0.99566	1	3	0	0
SLC15A5	ENSG00000188991	11	11	9	0.00441	0.519555	0.99559	1	11	0	0
HSH2D	ENSG00000196684	7	7	6	0.00443	0.519555	0.99557	1	7	0	0
AC007040.11	ENSG00000258881	6	6	6	0.00444	0.519555	0.99556	1	6	0	0
F13A1	ENSG00000124491	26	25	17	0.00445	0.519555	0.99555	1	26	0	0
POU3F3	ENSG00000198914	3	3	3	0.00456	0.519555	0.99547	1	2	0	1
BSN	ENSG00000164061	71	68	30	0.00457	0.519555	0.99543	1	68	0	3
SIDT1	ENSG00000072858	19	19	14	0.00457	0.519555	0.99543	1	18	0	1
EFNB1	ENSG00000090776	7	7	6	0.00464	0.519555	0.99536	1	7	0	0
C2orf83	ENSG00000042304	8	8	7	0.00464	0.519555	0.99536	1	8	0	0
MS4A10	ENSG00000172689	8	7	7	0.00466	0.519555	0.99534	1	6	0	2
ZNF18	ENSG00000154957	8	8	7	0.00468	0.519555	0.99532	1	8	0	0
STON2	ENSG00000140022	11	11	8	0.00479	0.519555	0.99521	1	9	0	2
ZNF200	ENSG00000010539	7	7	6	0.00479	0.519555	0.99521	1	6	0	1
RBP4	ENSG00000138207	4	4	4	0.00483	0.519555	0.99523	1	4	0	0
ANK2	ENSG00000145362	75	73	34	0.00485	0.519555	0.99515	1	73	0	2
LPHN3	ENSG00000150471	25	25	19	0.00486	0.519555	0.99514	1	25	0	0
TCF25	ENSG00000141002	9	9	7	0.00488	0.519555	0.99512	1	9	0	0
DYDC2	ENSG00000133665	7	7	6	0.00488	0.519555	0.99512	1	7	0	0
NME7	ENSG00000143156	5	5	5	0.00492	0.519555	0.99509	1	5	0	0
ASAH2	ENSG00000188611	3	3	3	0.00494	0.519555	0.99509	1	2	0	1
TNFSF18	ENSG00000120337	4	4	2	0.00494	0.519555	0.99507	1	4	0	0
C4orf29	ENSG00000164074	7	7	6	0.00496	0.519555	0.99504	1	7	0	0
ANTXRL	ENSG00000198250	7	7	6	0.00502	0.519555	0.99498	1	7	0	0
RHOXF1	ENSG00000101883	4	4	4	0.00503	0.519555	0.99497	1	3	0	1
SPINK5	ENSG00000133710	8	8	7	0.00507	0.519555	0.99493	1	7	0	1
RFC5	ENSG00000111445	2	2	2	0.00508	0.519555	0.99578	1	1	0	1
MROH2A	ENSG00000185038	34	34	19	0.00519	0.527358	0.99481	1	32	0	2
HSPA14	ENSG00000187522	1	1	1	0.00527		0.99975		0	0	1
PLEKHH2	ENSG00000152527	16	15	10	0.00533	0.532414	0.99467	1	14	0	2
BTBD19	ENSG00000222009	1	1	1	0.00535		1		0	0	1
ADORA2A	ENSG00000128271	3	3	3	0.00539	0.532414	0.99465	1	2	0	1
HIVEP1	ENSG00000095951	20	20	15	0.00539	0.532414	0.99461	1	18	0	2
KIAA0895L	ENSG00000196123	7	7	5	0.00542	0.532414	0.99458	1	5	0	2
ZNF713	ENSG00000178665	9	8	7	0.00543	0.532414	0.99457	1	9	0	0
FAM160A2	ENSG00000051009	20	20	16	0.00546	0.532414	0.99454	1	18	0	2
C9orf85	ENSG00000155621	1	1	1	0.0055		0.99989		0	0	1
IFNA16	ENSG00000147885	2	2	2	0.00553	0.532414	0.9946	1	2	0	0
ASF1A	ENSG00000111875	1	1	1	0.00555		0.99999		1	0	0
NKAIN3	ENSG00000185942	11	11	9	0.00555	0.532414	0.99445	1	11	0	0
THAP4	ENSG00000176946	8	8	4	0.00556	0.532414	0.99444	1	6	0	2
CAPS2	ENSG00000180881	4	4	4	0.00558	0.532414	0.99442	1	4	0	0
SH3RF3	ENSG00000172985	14	14	11	0.00562	0.53298	0.99438	1	14	0	0
WBP2NL	ENSG00000183066	3	3	2	0.00568	0.535426	0.99433	1	1	0	2
MTHFD2L	ENSG00000163738	3	3	3	0.00577	0.540229	0.99434	1	3	0	0
NLRP10	ENSG00000182261	17	16	15	0.0058	0.540229	0.9942	1	17	0	0
ATL1	ENSG00000198513	7	7	6	0.00599	0.546323	0.99401	1	6	0	1
ZNF750	ENSG00000141579	12	12	10	0.006	0.546323	0.994	1	10	0	2
RGMB	ENSG00000174136	3	3	2	0.00601	0.546323	0.99399	1	3	0	0
KRT26	ENSG00000186393	3	3	3	0.00604	0.546323	0.99397	1	3	0	0
DNAJC7	ENSG00000168259	4	4	4	0.00604	0.546323	0.99401	1	2	0	2
OSBPL8	ENSG00000091039	6	6	5	0.00614	0.546397	0.99386	1	5	0	1
ZMPSTE24	ENSG00000084073	6	6	5	0.00616	0.546397	0.99386	1	6	0	0
TBX18	ENSG00000112837	24	24	20	0.00619	0.546397	0.99381	1	24	0	0
TTC21B	ENSG00000123607	9	9	8	0.00623	0.546397	0.99377	1	7	0	2
PDLIM5	ENSG00000163110	6	6	5	0.00626	0.546397	0.99374	1	5	0	1
COPB1	ENSG00000129083	9	9	8	0.00627	0.546397	0.99374	1	8	0	1
MTBP	ENSG00000172167	6	5	6	0.00633	0.546397	0.99367	1	6	0	0
TMEM199	ENSG00000244045	7	7	4	0.00635	0.546397	0.99365	1	6	0	1
DMC1	ENSG00000100206	1	1	1	0.00637		0.99781		0	0	1
SULT2B1	ENSG00000088002	6	6	6	0.00638	0.546397	0.99362	1	4	0	2
IDE	ENSG00000119912	8	8	7	0.00639	0.546397	0.99363	1	6	0	2
ALOX15	ENSG00000161905	14	14	12	0.00661	0.557004	0.99339	1	12	0	2
ACAN	ENSG00000157766	43	43	25	0.00666	0.557004	0.99334	1	41	0	2
SAMD3	ENSG00000164483	8	8	7	0.00668	0.557004	0.99332	1	8	0	0
HOXA1	ENSG00000105991	7	7	7	0.00668	0.557004	0.99333	1	6	0	1
GUCA1C	ENSG00000138472	7	6	6	0.00672	0.557004	0.99328	1	6	0	1
SYNE4	ENSG00000181392	5	5	5	0.00677	0.557004	0.99323	1	3	0	2
SHC4	ENSG00000185634	16	16	11	0.00681	0.557004	0.99319	1	12	0	4
ERMP1	ENSG00000099219	8	8	6	0.00682	0.557004	0.99318	1	5	0	3
EN1	ENSG00000163064	1	1	1	0.00683		0.99626		1	0	0
CCBL1	ENSG00000171097	10	10	10	0.00686	0.557004	0.99314	1	10	0	0
RPS21	ENSG00000171858	2	2	2	0.00687	0.557004	0.99335	1	2	0	0
HHIPL2	ENSG00000143512	18	18	13	0.007	0.564619	0.993	1	18	0	0
CCDC71L	ENSG00000253276	1	1	1	0.00702		0.99735		1	0	0
NOVA1	ENSG00000139910	19	19	16	0.00705	0.565735	0.99295	1	18	0	1
C17orf104	ENSG00000180336	6	6	5	0.00716	0.571631	0.99284	1	4	0	2
PBRM1	ENSG00000163939	15	14	11	0.0072	0.571907	0.9928	1	14	0	1
AKAP11	ENSG00000023516	11	11	7	0.00724	0.572179	0.99276	1	11	0	0
CTD-3088G3.8	ENSG00000188897	12	12	11	0.00731	0.574808	0.99269	1	11	0	1
CA12	ENSG00000074410	4	4	4	0.00739	0.576874	0.99261	1	4	0	0
CCK	ENSG00000187094	2	2	2	0.00741	0.576874	0.99297	1	1	0	1
FEZ2	ENSG00000171055	1	1	1	0.00742		0.99451		1	0	0
TGOLN2	ENSG00000152291	1	1	1	0.00744		0.99606		1	0	0
EXD1	ENSG00000178997	10	10	7	0.00745	0.577117	0.99255	1	10	0	0
TTC28	ENSG00000100154	36	35	24	0.00756	0.581319	0.99244	1	33	0	3
LRRC37A3	ENSG00000176809	2	2	2	0.00766	0.581319	0.99234	1	1	0	1
EPHX2	ENSG00000120915	8	7	7	0.00767	0.581319	0.99233	1	6	0	2
NPC1L1	ENSG00000015520	31	31	18	0.00767	0.581319	0.99233	1	29	0	2
TIGIT	ENSG00000181847	10	9	10	0.00769	0.581319	0.99231	1	10	0	0
PCDHGA8	ENSG00000253767	18	18	14	0.00775	0.582495	0.99225	1	15	0	3
CCL17	ENSG00000102970	2	2	2	0.00778	0.582495	0.99253	1	2	0	0
PABPN1	ENSG00000100836	1	1	1	0.00785		0.99504		1	0	0
LCN15	ENSG00000177984	5	5	4	0.00795	0.586249	0.99205	1	4	0	1
EGFL7	ENSG00000172889	6	6	6	0.00795	0.586249	0.99205	1	6	0	0
RAI2	ENSG00000131831	12	12	8	0.00798	0.586249	0.99202	1	11	0	1
SHANK3	ENSG00000251322	27	27	15	0.00798	0.586249	0.99202	1	26	0	1
DLG4	ENSG00000132535	22	21	14	0.00816	0.596671	0.99184	1	20	0	2
WNK3	ENSG00000196632	20	20	13	0.00824	0.598391	0.99176	1	16	0	4
DHX32	ENSG00000089876	7	6	7	0.00826	0.598391	0.99174	1	7	0	0
RPAIN	ENSG00000129197	1	1	1	0.00827		1		1	0	0
TNFAIP8	ENSG00000145779	1	1	1	0.00834		0.99981		1	0	0
BCL2L2-PABPN1	ENSG00000258643	1	1	1	0.00841		0.99505		1	0	0
KRIT1	ENSG00000001631	4	4	3	0.00851	0.608231	0.9915	1	3	0	1
SUSD4	ENSG00000143502	15	15	12	0.00851	0.608231	0.99149	1	14	0	1
RRM1	ENSG00000167325	9	9	7	0.00857	0.608231	0.99143	1	9	0	0
HJURP	ENSG00000123485	12	12	9	0.00857	0.608231	0.99143	1	12	0	0
SIN3A	ENSG00000169375	10	10	10	0.00862	0.608231	0.99138	1	10	0	0
C2CD4D	ENSG00000225556	3	3	3	0.00863	0.608231	0.99137	1	3	0	0
C10orf67	ENSG00000179133	1	1	1	0.00867		0.99352		1	0	0
DPP3	ENSG00000254986	22	18	17	0.00879	0.608231	0.99121	1	22	0	0
DDR2	ENSG00000162733	22	21	15	0.0088	0.608231	0.9912	1	19	0	3
OR14I1	ENSG00000189181	9	9	8	0.00886	0.608231	0.99115	1	9	0	0
PAXIP1	ENSG00000157212	15	15	12	0.00889	0.608231	0.99111	1	10	0	5
OR4K13	ENSG00000176253	5	4	4	0.00891	0.608231	0.9911	1	5	0	0
SULT1E1	ENSG00000109193	3	3	3	0.00893	0.608231	0.99108	1	3	0	0
GNPAT	ENSG00000116906	6	6	4	0.00893	0.608231	0.99107	1	6	0	0
ZNF510	ENSG00000081386	2	2	2	0.00894	0.608231	0.99114	1	1	0	1
CYP2A13	ENSG00000197838	11	10	10	0.00908	0.615082	0.99092	1	8	0	3
EHBP1	ENSG00000115504	5	5	5	0.00914	0.616477	0.99086	1	4	0	1
UBE2H	ENSG00000186591	1	1	1	0.00923		0.99972		1	0	0
RASAL2	ENSG00000075391	23	23	14	0.00927	0.617337	0.99073	1	18	0	5
SIGLEC9	ENSG00000129450	14	14	11	0.00931	0.617337	0.99069	1	12	0	2
YY1	ENSG00000100811	6	6	6	0.00933	0.617337	0.99067	1	6	0	0
OR13C2	ENSG00000257019	10	10	8	0.00935	0.617337	0.99065	1	9	0	1
C12orf40	ENSG00000180116	4	4	3	0.00935	0.617337	0.99065	1	4	0	0
TTI1	ENSG00000101407	8	8	8	0.00942	0.617925	0.99058	1	6	0	2
USP54	ENSG00000166348	16	16	14	0.00949	0.617925	0.99051	1	12	0	4
DGKI	ENSG00000157680	35	34	23	0.00952	0.617925	0.99048	1	34	0	1
PHYHIPL	ENSG00000165443	1	1	1	0.0096		0.99641		1	0	0
FBXO45	ENSG00000174013	3	3	3	0.00963	0.617925	0.99045	1	2	0	1
2022-03-11	ENSG00000183654	4	4	4	0.00968	0.617925	0.99032	1	4	0	0
NDRG4	ENSG00000103034	3	3	3	0.00972	0.617925	0.99028	1	1	0	2
C2orf43	ENSG00000118961	5	5	5	0.00981	0.617925	0.9902	1	4	0	1
GGNBP2	ENSG00000005955	4	4	3	0.00981	0.617925	0.99019	1	2	0	2
TPST1	ENSG00000169902	4	4	4	0.00984	0.617925	0.99017	1	4	0	0
PMM2	ENSG00000140650	4	4	2	0.00986	0.617925	0.99015	1	4	0	0
PKNOX1	ENSG00000160199	4	4	4	0.00989	0.617925	0.99016	1	3	0	1
FOXC2	ENSG00000176692	2	2	1	0.00992		0.99026		2	0	0
PTK6	ENSG00000101213	6	6	6	0.00993	0.617925	0.99007	1	5	0	1
RABL3	ENSG00000144840	7	7	5	0.00997	0.617925	0.99004	1	3	0	4
SIGLEC12	ENSG00000254521	17	17	12	0.01001	0.617925	0.98999	1	14	0	3
LRTOMT	ENSG00000184154	9	9	7	0.01001	0.617925	0.98999	1	6	0	3
GAMT	ENSG00000130005	2	2	1	0.01005		0.99026		2	0	0
IFNE	ENSG00000184995	9	9	7	0.01007	0.617925	0.98994	1	9	0	0
CNOT11	ENSG00000158435	3	3	3	0.01011	0.617925	0.98998	1	1	0	2
METTL12	ENSG00000214756	1	1	1	0.01015		0.997		1	0	0
DSPP	ENSG00000152591	16	15	12	0.01017	0.617925	0.98983	1	16	0	0
CEP89	ENSG00000121289	7	7	6	0.01017	0.617925	0.98983	1	7	0	0
EIF4G3	ENSG00000075151	18	18	13	0.01019	0.617925	0.98981	1	15	0	3
ZC3H6	ENSG00000188177	15	14	13	0.01032	0.617925	0.98968	1	11	0	4
OR2A25	ENSG00000221933	8	8	8	0.01032	0.617925	0.98968	1	7	0	1
APP	ENSG00000142192	9	9	7	0.01034	0.617925	0.98966	1	8	0	1
RIPPLY1	ENSG00000147223	2	2	2	0.01035	0.617925	0.98975	1	2	0	0
ZDHHC9	ENSG00000188706	9	9	8	0.01051	0.617925	0.98951	1	9	0	0
KLC4	ENSG00000137171	10	10	10	0.01057	0.617925	0.98943	1	10	0	0
PDE4D	ENSG00000113448	27	27	17	0.01059	0.617925	0.98941	1	27	0	0
ATAD2B	ENSG00000119778	17	17	13	0.01061	0.617925	0.98939	1	14	0	3
KPTN	ENSG00000118162	9	9	9	0.01061	0.617925	0.98939	1	9	0	0
POU2F2	ENSG00000028277	7	7	6	0.01065	0.617925	0.98935	1	5	0	2
ADAP2	ENSG00000184060	8	8	6	0.01065	0.617925	0.98935	1	8	0	0
PINLYP	ENSG00000234465	1	1	1	0.01067		0.99117		1	0	0
CTSW	ENSG00000172543	7	7	7	0.01073	0.617925	0.98927	1	7	0	0
CNOT1	ENSG00000125107	26	26	15	0.01074	0.617925	0.98926	1	23	0	3
C2orf62	ENSG00000158428	12	12	8	0.01078	0.617925	0.98922	1	10	0	2
CEACAM16	ENSG00000213892	13	13	11	0.0108	0.617925	0.9892	1	12	0	1
FAM171A2	ENSG00000161682	11	11	7	0.0108	0.617925	0.9892	1	8	0	3
IRAK1	ENSG00000184216	3	3	3	0.01082	0.617925	0.98918	1	2	0	1
CD3EAP	ENSG00000117877	5	5	3	0.01093	0.621937	0.98907	1	5	0	0
GLB1L	ENSG00000163521	3	3	3	0.011	0.623652	0.98904	1	3	0	0
C3orf27	ENSG00000198685	1	1	1	0.01101		0.9945		1	0	0
PCDH9	ENSG00000184226	20	20	16	0.01109	0.626485	0.98891	1	19	0	1
ARID3C	ENSG00000205143	10	10	7	0.01119	0.629285	0.98881	1	10	0	0
PTPRC	ENSG00000081237	22	22	14	0.01122	0.629285	0.98878	1	22	0	0
MAD2L1	ENSG00000164109	1	1	1	0.01125		0.99892		0	0	1
BTBD7	ENSG00000011114	13	13	10	0.01133	0.630879	0.98867	1	10	0	3
PCK2	ENSG00000100889	9	9	9	0.01138	0.630879	0.98862	1	9	0	0
CXorf23	ENSG00000173681	5	5	4	0.01142	0.630879	0.98859	1	3	0	2
IL8	ENSG00000169429	2	2	2	0.01142	0.630879	0.98873	1	2	0	0
UGT2B28	ENSG00000135226	6	6	3	0.01145	0.630879	0.98855	1	6	0	0
B3GALT2	ENSG00000162630	4	4	3	0.01156	0.632863	0.98846	1	4	0	0
KMT2C	ENSG00000055609	45	43	28	0.0116	0.632863	0.9884	1	43	0	2
SESN1	ENSG00000080546	2	2	2	0.01162	0.632863	0.99002	1	1	0	1
PRPF40A	ENSG00000196504	3	3	3	0.01167	0.632863	0.98855	1	3	0	0
CALB2	ENSG00000172137	4	4	3	0.01178	0.632863	0.98833	1	4	0	0
KATNA1	ENSG00000186625	5	5	4	0.0118	0.632863	0.98821	1	3	0	2
KNTC1	ENSG00000184445	9	9	8	0.01181	0.632863	0.98819	1	8	0	1
IRS1	ENSG00000169047	16	16	9	0.01182	0.632863	0.98818	1	16	0	0
EDAR	ENSG00000135960	8	8	6	0.01185	0.632863	0.98815	1	8	0	0
SPINK1	ENSG00000164266	1	1	1	0.01198		0.99328		1	0	0
MGST3	ENSG00000143198	3	3	2	0.012	0.635797	0.98811	1	3	0	0
CCDC87	ENSG00000182791	10	10	9	0.01204	0.635797	0.98796	1	10	0	0
GH2	ENSG00000136487	6	6	5	0.0121	0.635797	0.9879	1	4	0	2
DBR1	ENSG00000138231	2	2	2	0.01213	0.635797	0.98931	1	2	0	0
IL25	ENSG00000166090	2	2	2	0.01218	0.635797	0.98817	1	1	0	1
ZSWIM6	ENSG00000130449	6	6	6	0.01218	0.635797	0.98783	1	4	0	2
MDFIC	ENSG00000135272	2	2	2	0.01222	0.635797	0.98811	1	2	0	0
SLC39A11	ENSG00000133195	6	6	4	0.01223	0.635797	0.98777	1	6	0	0
KCNE3	ENSG00000175538	3	3	3	0.0123	0.636215	0.98771	1	3	0	0
MAGI2	ENSG00000187391	45	44	25	0.01235	0.636215	0.98765	1	44	0	1
HMGCS1	ENSG00000112972	4	4	4	0.01236	0.636215	0.98777	1	3	0	1
PFAS	ENSG00000178921	16	16	12	0.01254	0.64167	0.98746	1	10	0	6
GATA6	ENSG00000141448	11	11	9	0.01259	0.64167	0.98741	1	11	0	0
ISLR	ENSG00000129009	11	11	8	0.0126	0.64167	0.9874	1	10	0	1
HRH2	ENSG00000113749	9	9	5	0.01263	0.64167	0.98737	1	9	0	0
VPS54	ENSG00000143952	5	5	4	0.01277	0.646683	0.98725	1	4	0	1
PRR14	ENSG00000156858	11	11	9	0.01293	0.647436	0.98707	1	8	0	3
TFB1M	ENSG00000029639	1	1	1	0.01295		0.99748		1	0	0
CERS2	ENSG00000143418	1	1	1	0.01299		0.99343		1	0	0
FCRL2	ENSG00000132704	15	15	13	0.01303	0.647436	0.98697	1	15	0	0
MED13	ENSG00000108510	16	16	12	0.01304	0.647436	0.98696	1	11	0	5
KRTAP5-10	ENSG00000204572	2	2	2	0.01304	0.647436	0.98699	1	0	0	2
HTR5A	ENSG00000157219	10	10	8	0.01314	0.647436	0.98686	1	10	0	0
FAT2	ENSG00000086570	47	47	24	0.01315	0.647436	0.98685	1	42	0	5
MFSD2A	ENSG00000168389	4	4	2	0.01316	0.647436	0.98684	1	2	0	2
PSMD7	ENSG00000103035	3	3	3	0.01319	0.647436	0.987	1	2	0	1
ITGBL1	ENSG00000198542	13	13	10	0.01323	0.647436	0.98677	1	13	0	0
CLSTN2	ENSG00000158258	32	31	20	0.01323	0.647436	0.98677	1	30	0	2
SHANK2	ENSG00000162105	64	63	33	0.01324	0.647436	0.98676	1	59	0	5
SCARA5	ENSG00000168079	13	12	9	0.01331	0.648831	0.98669	1	13	0	0
PTF1A	ENSG00000168267	2	2	2	0.01348	0.649847	0.98668	1	2	0	0
MLLT6	ENSG00000108292	10	10	9	0.01348	0.649847	0.98653	1	9	0	1
TTLL11	ENSG00000175764	11	11	9	0.01349	0.649847	0.98651	1	11	0	0
EFCAB9	ENSG00000214360	1	1	1	0.01351		0.98898		1	0	0
IL34	ENSG00000157368	1	1	1	0.01354		0.99434		1	0	0
CD300LB	ENSG00000178789	4	4	4	0.01354	0.649847	0.98646	1	4	0	0
CPEB2	ENSG00000137449	4	4	4	0.01356	0.649847	0.98644	1	4	0	0
LIMD1	ENSG00000144791	9	9	5	0.01358	0.649847	0.98642	1	6	0	3
C17orf112	ENSG00000227011	1	1	1	0.01364		0.99107		1	0	0
SERPINE3	ENSG00000253309	5	5	5	0.01372	0.654544	0.98628	1	5	0	0
CAMK2B	ENSG00000058404	18	17	12	0.01384	0.658175	0.98616	1	16	0	2
ATP8B3	ENSG00000130270	25	25	14	0.01397	0.658175	0.98603	1	22	0	3
RMDN3	ENSG00000137824	7	7	4	0.014	0.658175	0.986	1	3	0	4
CDCA2	ENSG00000184661	7	7	7	0.01402	0.658175	0.98598	1	5	0	2
MMP19	ENSG00000123342	3	3	2	0.01405	0.658175	0.98595	1	2	0	1
PACRGL	ENSG00000163138	3	3	2	0.01409	0.658175	0.98599	1	2	0	1
STAU2	ENSG00000040341	4	4	4	0.01417	0.658175	0.98584	1	4	0	0
TOMM70A	ENSG00000154174	4	3	4	0.01429	0.658175	0.98571	1	4	0	0
KRT3	ENSG00000186442	12	11	9	0.01446	0.658175	0.98554	1	11	0	1
ZFYVE21	ENSG00000100711	6	6	4	0.01446	0.658175	0.98555	1	6	0	0
KLHL40	ENSG00000157119	13	13	10	0.01448	0.658175	0.98552	1	12	0	1
DOK4	ENSG00000125170	1	1	1	0.0145		0.99476		1	0	0
METTL16	ENSG00000127804	4	4	3	0.01451	0.658175	0.98549	1	4	0	0
GTF3C3	ENSG00000119041	2	2	2	0.01453	0.658175	0.98605	1	1	0	1
NADK2	ENSG00000152620	2	2	2	0.01454	0.658175	0.98876	1	2	0	0
DOC2B	ENSG00000272636	3	3	2	0.01459	0.658175	0.98545	1	3	0	0
TMEM150A	ENSG00000168890	2	2	1	0.01463		0.98551		2	0	0
INVS	ENSG00000119509	8	8	8	0.01464	0.658175	0.98536	1	8	0	0
CWF19L2	ENSG00000152404	7	7	5	0.01466	0.658175	0.98534	1	5	0	2
CLCNKB	ENSG00000184908	19	18	11	0.01467	0.658175	0.98533	1	16	0	3
RGL4	ENSG00000159496	11	10	10	0.01475	0.658175	0.98525	1	10	0	1
ST8SIA6	ENSG00000148488	6	6	6	0.01475	0.658175	0.98525	1	6	0	0
HDAC11	ENSG00000163517	3	3	3	0.01475	0.658175	0.98538	1	3	0	0
BTBD11	ENSG00000151136	18	18	14	0.01486	0.658175	0.98514	1	18	0	0
ITGA5	ENSG00000161638	23	22	15	0.01491	0.658175	0.98509	1	21	0	2
HS3ST4	ENSG00000182601	15	14	12	0.01493	0.658175	0.98507	1	15	0	0
PCMTD1	ENSG00000168300	3	3	3	0.01493	0.658175	0.98527	1	3	0	0
DSCAML1	ENSG00000177103	67	66	31	0.01494	0.658175	0.98506	1	62	0	5
DENND5B	ENSG00000170456	15	15	10	0.01494	0.658175	0.98506	1	13	0	2
DYTN	ENSG00000232125	14	14	10	0.01501	0.658175	0.98499	1	13	0	1
PSKH2	ENSG00000147613	16	16	14	0.01508	0.658175	0.98492	1	16	0	0
OGDHL	ENSG00000197444	19	18	15	0.0151	0.658175	0.9849	1	18	0	1
ATAD3A	ENSG00000197785	7	7	6	0.0151	0.658175	0.9849	1	6	0	1
PGR	ENSG00000082175	18	18	11	0.01526	0.661736	0.98474	1	18	0	0
RFTN1	ENSG00000131378	14	14	12	0.01534	0.661736	0.98466	1	11	0	3
CCDC14	ENSG00000175455	8	8	6	0.01534	0.661736	0.98466	1	7	0	1
MAP3K15	ENSG00000180815	14	14	11	0.01541	0.661736	0.98459	1	13	0	1
ZFAND2A	ENSG00000178381	3	3	3	0.01543	0.661736	0.98459	1	3	0	0
SLC24A4	ENSG00000140090	9	8	7	0.01544	0.661736	0.98456	1	9	0	0
IGJ	ENSG00000132465	4	4	3	0.0155	0.661736	0.98451	1	4	0	0
FAM63B	ENSG00000128923	3	3	3	0.01552	0.661736	0.98451	1	3	0	0
LHCGR	ENSG00000138039	19	19	14	0.01568	0.665989	0.98432	1	18	0	1
NXF1	ENSG00000162231	15	15	12	0.01575	0.665989	0.98425	1	13	0	2
OR10A5	ENSG00000166363	15	15	11	0.01575	0.665989	0.98425	1	14	0	1
RRP7A	ENSG00000189306	2	2	1	0.01575		0.98425		1	0	1
SUN3	ENSG00000164744	8	8	6	0.01579	0.665989	0.98422	1	8	0	0
FOXQ1	ENSG00000164379	3	3	3	0.01586	0.667143	0.98415	1	2	0	1
CEL	ENSG00000170835	11	11	8	0.01596	0.668633	0.98404	1	11	0	0
TUBB4A	ENSG00000104833	6	6	6	0.01606	0.668633	0.98394	1	6	0	0
ELAVL3	ENSG00000196361	8	8	7	0.01606	0.668633	0.98394	1	8	0	0
NET1	ENSG00000173848	2	2	2	0.01621	0.668633	0.98401	1	2	0	0
VEPH1	ENSG00000197415	15	15	12	0.01624	0.668633	0.98376	1	14	0	1
CLDN25	ENSG00000228607	7	7	7	0.01624	0.668633	0.98376	1	7	0	0
TRIM44	ENSG00000166326	4	4	4	0.01627	0.668633	0.98373	1	4	0	0
CUEDC1	ENSG00000180891	4	4	3	0.01628	0.668633	0.98372	1	3	0	1
MRPL49	ENSG00000149792	1	1	1	0.01631		0.9905		1	0	0
COPS3	ENSG00000141030	4	4	4	0.01632	0.668633	0.9837	1	3	0	1
MMP24	ENSG00000125966	22	22	16	0.01634	0.668633	0.98366	1	22	0	0
RPS3	ENSG00000149273	3	3	3	0.01651	0.668633	0.98353	1	3	0	0
CC2D2A	ENSG00000048342	11	11	8	0.01654	0.668633	0.98346	1	8	0	3
EXPH5	ENSG00000110723	19	18	14	0.01656	0.668633	0.98344	1	15	0	4
TIMD4	ENSG00000145850	10	10	10	0.01658	0.668633	0.98342	1	9	0	1
TRAPPC9	ENSG00000167632	21	20	15	0.0166	0.668633	0.9834	1	19	0	2
ATP6AP2	ENSG00000182220	2	2	2	0.01662	0.668633	0.98346	1	2	0	0
ASPHD1	ENSG00000174939	12	11	9	0.01668	0.668633	0.98332	1	11	0	1
NAMPTL	ENSG00000229644	12	11	11	0.01671	0.668633	0.98329	1	10	0	2
SEZ6L2	ENSG00000174938	15	15	12	0.01673	0.668633	0.98327	1	15	0	0
TIGD6	ENSG00000164296	3	3	3	0.01675	0.668633	0.9833	1	3	0	0
NGDN	ENSG00000129460	6	6	5	0.01687	0.669734	0.98314	1	6	0	0
OR52N4	ENSG00000181074	14	13	12	0.01696	0.669734	0.98304	1	14	0	0
DCLRE1A	ENSG00000198924	8	8	7	0.01701	0.669734	0.98299	1	8	0	0
TNFAIP6	ENSG00000123610	4	4	4	0.01702	0.669734	0.98299	1	3	0	1
IGFBP4	ENSG00000141753	1	1	1	0.01705		0.99136		1	0	0
SRSF7	ENSG00000115875	3	3	3	0.01705	0.669734	0.98301	1	3	0	0
TMEM173	ENSG00000184584	3	3	3	0.01709	0.669734	0.98293	1	3	0	0
SPIN4	ENSG00000186767	4	4	4	0.01709	0.669734	0.98291	1	3	0	1
TRPV2	ENSG00000187688	15	15	11	0.01712	0.669734	0.98288	1	15	0	0
RPS27L	ENSG00000185088	1	1	1	0.0172		0.98988		1	0	0
TULP3	ENSG00000078246	5	5	5	0.01721	0.671576	0.98279	1	3	0	2
MYL10	ENSG00000106436	4	4	3	0.0173	0.672126	0.9827	1	4	0	0
PKDREJ	ENSG00000130943	23	23	15	0.01731	0.672126	0.9827	1	18	0	5
ZNF227	ENSG00000131115	1	1	1	0.01737		0.99261		1	0	0
C17orf66	ENSG00000172653	9	8	7	0.01738	0.673174	0.98262	1	9	0	0
ACTL7A	ENSG00000187003	9	9	8	0.01752	0.674417	0.98249	1	9	0	0
SPANXB2	ENSG00000227234	2	1	2	0.01755	0.674417	0.98279	1	2	0	0
TBC1D20	ENSG00000125875	3	3	3	0.01756	0.674417	0.98244	1	3	0	0
SLITRK2	ENSG00000185985	11	11	8	0.01762	0.674417	0.98238	1	11	0	0
AP000695.1	ENSG00000267976	1	1	1	0.01762		0.99004		1	0	0
NFE2L2	ENSG00000116044	3	3	3	0.01765	0.674417	0.98235	1	3	0	0
TMED6	ENSG00000157315	1	1	1	0.01768		0.99299		0	0	1
SPN	ENSG00000197471	6	6	5	0.0177	0.674417	0.9823	1	6	0	0
RTN1	ENSG00000139970	22	22	16	0.01773	0.674417	0.98227	1	22	0	0
C1orf131	ENSG00000143633	3	3	3	0.01778	0.674417	0.98222	1	1	0	2
IRX3	ENSG00000177508	4	4	4	0.0178	0.674417	0.9822	1	4	0	0
TWF2	ENSG00000247596	7	7	6	0.01786	0.674495	0.98214	1	6	0	1
CD58	ENSG00000116815	1	1	1	0.01793		0.98254		1	0	0
C19orf70	ENSG00000174917	2	2	2	0.01794	0.674495	0.98207	1	2	0	0
PRPS1	ENSG00000147224	4	4	3	0.01799	0.674495	0.98202	1	3	0	1
ZNF726	ENSG00000213967	2	2	2	0.01803	0.674495	0.98198	1	2	0	0
CXXC5	ENSG00000171604	3	3	2	0.01809	0.674495	0.98191	1	3	0	0
MTF1	ENSG00000188786	13	13	9	0.01812	0.674495	0.98189	1	9	0	4
PRMT7	ENSG00000132600	10	8	6	0.0182	0.674495	0.9818	1	7	0	3
PIBF1	ENSG00000083535	2	2	2	0.01821	0.674495	0.98194	1	2	0	0
AKNAD1	ENSG00000162641	8	8	8	0.01825	0.674495	0.98176	1	7	0	1
OR1M1	ENSG00000170929	8	8	6	0.01836	0.674495	0.98164	1	7	0	1
RBBP8	ENSG00000101773	6	6	5	0.01843	0.674495	0.98157	1	4	0	2
RASEF	ENSG00000165105	13	12	12	0.01845	0.674495	0.98155	1	12	0	1
PRR15L	ENSG00000167183	4	4	3	0.01849	0.674495	0.98151	1	4	0	0
CES3	ENSG00000172828	4	4	3	0.01849	0.674495	0.98153	1	2	0	2
CTU2	ENSG00000174177	3	3	2	0.01855	0.674495	0.98146	1	1	0	2
ZNF524	ENSG00000171443	8	8	5	0.01865	0.674495	0.98135	1	8	0	0
TRIM4	ENSG00000146833	5	5	4	0.01867	0.674495	0.98136	1	5	0	0
AP4S1	ENSG00000100478	1	1	1	0.0188		0.99011		1	0	0
STK19	ENSG00000204344	7	6	6	0.01886	0.674495	0.98114	1	7	0	0
PMPCA	ENSG00000165688	7	7	7	0.01887	0.674495	0.98113	1	6	0	1
RAPGEF1	ENSG00000107263	22	22	14	0.01888	0.674495	0.98112	1	17	0	5
LRRC66	ENSG00000188993	10	10	9	0.0189	0.674495	0.9811	1	8	0	2
NUPL1	ENSG00000139496	6	6	6	0.01893	0.674495	0.98109	1	4	0	2
MACF1	ENSG00000127603	68	67	35	0.019	0.674495	0.981	1	64	0	4
CD164L2	ENSG00000174950	3	3	2	0.01903	0.674495	0.98098	1	2	0	1
WAPAL	ENSG00000062650	9	9	8	0.01913	0.674495	0.98087	1	8	0	1
RAI14	ENSG00000039560	6	6	6	0.01915	0.674495	0.98085	1	6	0	0
GEN1	ENSG00000178295	5	5	5	0.0192	0.674495	0.98081	1	4	0	1
AC074389.6	ENSG00000205971	4	3	4	0.01923	0.674495	0.98077	1	3	0	1
DUSP12	ENSG00000081721	3	3	2	0.01927	0.674495	0.98074	1	3	0	0
MAF	ENSG00000178573	3	3	3	0.01934	0.674495	0.98066	1	2	0	1
TCEAL6	ENSG00000204071	3	3	3	0.01935	0.674495	0.98065	1	3	0	0
EPHA1	ENSG00000146904	7	6	6	0.01935	0.674495	0.98066	1	7	0	0
ISM2	ENSG00000100593	13	13	10	0.01939	0.674495	0.98061	1	12	0	1
PREPL	ENSG00000138078	6	6	4	0.0194	0.674495	0.9806	1	3	0	3
ZNF106	ENSG00000103994	19	19	14	0.01942	0.674495	0.98058	1	15	0	4
PCDHGC3	ENSG00000240184	8	8	7	0.01942	0.674495	0.98058	1	6	0	2
NR2C1	ENSG00000120798	4	4	4	0.01943	0.674495	0.98057	1	3	0	1
MBD2	ENSG00000134046	2	2	2	0.01944	0.674495	0.98069	1	2	0	0
ATP8B2	ENSG00000143515	21	21	15	0.0196	0.676312	0.9804	1	19	0	2
PCDHA12	ENSG00000251664	23	23	17	0.01964	0.676312	0.98036	1	23	0	0
SNURF	ENSG00000273173	2	2	2	0.01975	0.676312	0.98031	1	2	0	0
CEP76	ENSG00000101624	5	5	4	0.01977	0.676312	0.98023	1	3	0	2
C1QL3	ENSG00000165985	1	1	1	0.01979		0.98487		1	0	0
ANKRD66	ENSG00000230062	3	3	3	0.01985	0.676312	0.98016	1	3	0	0
EML6	ENSG00000214595	15	15	12	0.01994	0.676312	0.98006	1	14	0	1
LYZL6	ENSG00000161572	6	6	4	0.02	0.676312	0.98001	1	6	0	0
BSX	ENSG00000188909	3	3	3	0.02004	0.676312	0.97997	1	3	0	0
HRC	ENSG00000130528	8	8	7	0.02009	0.676312	0.97992	1	8	0	0
TTF2	ENSG00000116830	17	16	13	0.0201	0.676312	0.9799	1	17	0	0
CTD-2521M24.10	ENSG00000269035	4	3	4	0.02013	0.676312	0.97987	1	4	0	0
KLF17	ENSG00000171872	11	11	10	0.02014	0.676312	0.97986	1	11	0	0
C2orf49	ENSG00000135974	10	10	8	0.02017	0.676312	0.97983	1	8	0	2
ETV5	ENSG00000244405	5	5	5	0.02018	0.676312	0.97983	1	4	0	1
NIT2	ENSG00000114021	2	2	2	0.02025	0.676312	0.98023	1	2	0	0
TRANK1	ENSG00000168016	41	40	22	0.0203	0.676312	0.9797	1	37	0	4
RASSF2	ENSG00000101265	8	8	6	0.02036	0.676312	0.97964	1	8	0	0
UNC119B	ENSG00000175970	5	5	4	0.02037	0.676312	0.97964	1	5	0	0
HECW1	ENSG00000002746	38	36	24	0.02037	0.676312	0.97963	1	37	0	1
MUC5B	ENSG00000117983	60	59	25	0.02038	0.676312	0.97962	1	49	0	11
OR5P3	ENSG00000182334	5	5	4	0.0204	0.676312	0.97961	1	5	0	0
GABARAPL3	ENSG00000238244	2	2	2	0.02047	0.677198	0.97963	1	2	0	0
RIPK3	ENSG00000129465	5	5	5	0.02054	0.677532	0.97947	1	5	0	0
BPTF	ENSG00000171634	29	29	24	0.0206	0.677532	0.97941	1	27	0	2
PIP5K1A	ENSG00000143398	5	5	4	0.02061	0.677532	0.97939	1	5	0	0
PTPRN2	ENSG00000155093	27	27	18	0.02085	0.683863	0.97915	1	26	0	1
FEZF2	ENSG00000153266	4	4	4	0.02089	0.683863	0.97913	1	3	0	1
NARFL	ENSG00000103245	8	8	6	0.021	0.685578	0.979	1	7	0	1
GNAL	ENSG00000141404	4	4	4	0.02103	0.685578	0.97897	1	4	0	0
MYL2	ENSG00000111245	14	14	12	0.02122	0.686808	0.97878	1	13	0	1
GSK3B	ENSG00000082701	1	1	1	0.02128		0.99003		1	0	0
CSNK2B	ENSG00000204435	2	2	2	0.02131	0.686808	0.98437	1	2	0	0
PNN	ENSG00000100941	1	1	1	0.02131		0.99758		1	0	0
SLC17A2	ENSG00000112337	6	6	3	0.02145	0.686808	0.97855	1	6	0	0
CPXM2	ENSG00000121898	17	17	11	0.02146	0.686808	0.97854	1	16	0	1
LHFPL3	ENSG00000187416	8	8	7	0.02153	0.686808	0.97848	1	6	0	2
TCF20	ENSG00000100207	32	32	23	0.02154	0.686808	0.97846	1	31	0	1
SH3BP5	ENSG00000131370	4	4	4	0.02155	0.686808	0.97847	1	4	0	0
SULT2A1	ENSG00000105398	10	9	10	0.0216	0.686808	0.9784	1	9	0	1
FAM136A	ENSG00000035141	4	4	4	0.02162	0.686808	0.97843	1	4	0	0
GRM5	ENSG00000168959	38	38	25	0.02164	0.686808	0.97836	1	37	0	1
COG8	ENSG00000213380	8	8	5	0.02173	0.686808	0.97827	1	8	0	0
FAM178B	ENSG00000168754	19	18	13	0.02174	0.686808	0.97826	1	17	0	2
CD1B	ENSG00000158485	14	14	9	0.02174	0.686808	0.97826	1	12	0	2
hsa-mir-1199	ENSG00000141854	4	4	4	0.02175	0.686808	0.97825	1	4	0	0
PPIL3	ENSG00000240344	4	4	3	0.02176	0.686808	0.97825	1	4	0	0
SRGAP3	ENSG00000196220	15	14	9	0.02177	0.686808	0.97823	1	14	0	1
UCKL1	ENSG00000198276	4	4	3	0.02185	0.687945	0.97816	1	3	0	1
TBCCD1	ENSG00000113838	5	5	4	0.02197	0.690334	0.97804	1	4	0	1
TMEM207	ENSG00000198398	2	2	2	0.02209	0.691374	0.97798	1	2	0	0
RP4-583P15.14	ENSG00000273047	1	1	1	0.02209		0.97843		0	0	1
PBOV1	ENSG00000254440	1	1	1	0.02209		0.99283		1	0	0
PRMT6	ENSG00000198890	1	1	1	0.02217		0.98139		1	0	0
RGL3	ENSG00000205517	20	20	14	0.02227	0.691374	0.97773	1	20	0	0
MMP9	ENSG00000100985	8	8	7	0.02228	0.691374	0.97772	1	8	0	0
TPRG1	ENSG00000188001	2	2	2	0.02229	0.691374	0.97775	1	2	0	0
CNTNAP1	ENSG00000108797	17	17	13	0.02232	0.691374	0.97768	1	16	0	1
KIAA1644	ENSG00000138944	3	3	3	0.02234	0.691374	0.97778	1	3	0	0
SWI5	ENSG00000175854	9	8	7	0.02239	0.691374	0.97762	1	8	0	1
ZMYM1	ENSG00000197056	10	10	8	0.0224	0.691374	0.97761	1	8	0	2
HDAC9	ENSG00000048052	33	32	22	0.02248	0.691374	0.97752	1	32	0	1
OR10A4	ENSG00000170782	13	12	12	0.02249	0.691374	0.97751	1	13	0	0
IL13RA2	ENSG00000123496	2	2	2	0.02255	0.691374	0.97748	1	1	0	1
HIST3H3	ENSG00000168148	2	2	2	0.02258	0.691374	0.97763	1	2	0	0
CCDC144NL	ENSG00000205212	2	2	2	0.02262	0.691374	0.97754	1	2	0	0
AC026703.1	ENSG00000181495	3	3	3	0.02266	0.691374	0.97734	1	2	0	1
ATP6V1C2	ENSG00000143882	4	4	4	0.02269	0.691374	0.97732	1	3	0	1
NBR1	ENSG00000188554	11	11	8	0.02271	0.691374	0.97729	1	8	0	3
DHX16	ENSG00000204560	9	9	7	0.0228	0.692077	0.9772	1	7	0	2
FA2H	ENSG00000103089	6	6	6	0.02286	0.692077	0.97715	1	6	0	0
SNTB2	ENSG00000168807	4	4	4	0.02287	0.692077	0.97713	1	4	0	0
SUPT6H	ENSG00000109111	15	15	12	0.02291	0.692077	0.97709	1	12	0	3
GSC	ENSG00000133937	3	3	3	0.023	0.693197	0.977	1	3	0	0
B3GALTL	ENSG00000187676	8	8	7	0.02306	0.693197	0.97694	1	7	0	1
WDR55	ENSG00000120314	3	3	3	0.02308	0.693197	0.97693	1	3	0	0
DACH1	ENSG00000165659	22	22	16	0.02318	0.694867	0.97682	1	21	0	1
MEF2D	ENSG00000116604	9	9	8	0.02328	0.695798	0.97672	1	9	0	0
ST8SIA2	ENSG00000140557	5	5	5	0.0233	0.695798	0.97671	1	5	0	0
TTC7B	ENSG00000165914	10	10	8	0.02338	0.69583	0.97664	1	10	0	0
PLCXD3	ENSG00000182836	19	17	15	0.02339	0.69583	0.97661	1	19	0	0
CORIN	ENSG00000145244	20	20	14	0.02349	0.696321	0.97651	1	18	0	2
CBX4	ENSG00000141582	5	5	5	0.02352	0.696321	0.97648	1	5	0	0
BCORL1	ENSG00000085185	35	35	23	0.02354	0.696321	0.97646	1	31	0	4
PNPLA4	ENSG00000006757	1	1	1	0.02361		0.98123		1	0	0
C17orf100	ENSG00000212734	1	1	1	0.02364		0.9774		1	0	0
SIRPB1	ENSG00000101307	18	18	14	0.02374	0.699764	0.97627	1	17	0	1
SORT1	ENSG00000134243	17	17	11	0.02377	0.699764	0.97623	1	14	0	3
MOK	ENSG00000080823	6	6	4	0.02381	0.699764	0.97619	1	5	0	1
NAA16	ENSG00000172766	4	4	3	0.02385	0.699764	0.97618	1	3	0	1
ZNF438	ENSG00000183621	9	9	9	0.02388	0.699764	0.97612	1	9	0	0
NAE1	ENSG00000159593	5	5	4	0.02393	0.699797	0.97607	1	3	0	2
PPP1CC	ENSG00000186298	4	4	4	0.02403	0.699797	0.97601	1	3	0	1
ZNF396	ENSG00000186496	3	3	3	0.02406	0.699797	0.97594	1	2	0	1
FMR1	ENSG00000102081	5	5	5	0.02406	0.699797	0.97594	1	4	0	1
SGK494	ENSG00000167524	3	3	3	0.02416	0.700409	0.97586	1	2	0	1
LCN12	ENSG00000184925	1	1	1	0.02421		0.98065		1	0	0
ASB17	ENSG00000154007	8	8	7	0.02426	0.700409	0.97574	1	8	0	0
FAM71E1	ENSG00000142530	5	5	5	0.02428	0.700409	0.97573	1	5	0	0
PIAS2	ENSG00000078043	4	4	4	0.0243	0.700409	0.9757	1	4	0	0
PPAPDC1A	ENSG00000203805	10	10	9	0.02432	0.700409	0.97568	1	9	0	1
ST18	ENSG00000147488	34	33	24	0.02447	0.700409	0.97553	1	32	0	2
TRA2A	ENSG00000164548	4	4	4	0.02453	0.700409	0.97559	1	4	0	0
LYPD4	ENSG00000183103	5	5	5	0.02454	0.700409	0.97546	1	5	0	0
EIF4E1B	ENSG00000175766	3	3	2	0.02454	0.700409	0.97554	1	3	0	0
UQCRC1	ENSG00000010256	4	4	4	0.02462	0.700409	0.97542	1	4	0	0
RAD52	ENSG00000002016	2	2	2	0.02466	0.700409	0.97542	1	2	0	0
TM4SF4	ENSG00000169903	5	5	4	0.02477	0.700409	0.97523	1	5	0	0
SAMHD1	ENSG00000101347	9	9	8	0.02485	0.700409	0.97515	1	8	0	1
CAMK1G	ENSG00000008118	8	8	7	0.02487	0.700409	0.97513	1	7	0	1
FHDC1	ENSG00000137460	18	18	11	0.02489	0.700409	0.97511	1	16	0	2
AKR1C1	ENSG00000187134	1	1	1	0.02489		0.97518		1	0	0
APLP2	ENSG00000084234	13	13	10	0.02491	0.700409	0.97509	1	11	0	2
MYCBP2	ENSG00000005810	29	29	20	0.02493	0.700409	0.97507	1	27	0	2
KATNB1	ENSG00000140854	6	6	5	0.02501	0.700409	0.975	1	6	0	0
CBX6	ENSG00000183741	7	7	6	0.02503	0.700409	0.97497	1	7	0	0
SND1	ENSG00000197157	14	14	9	0.02507	0.700409	0.97493	1	14	0	0
ZNF668	ENSG00000167394	3	3	2	0.02508	0.700409	0.97493	1	3	0	0
FHL5	ENSG00000112214	7	7	6	0.02509	0.700409	0.97491	1	7	0	0
LILRB5	ENSG00000105609	9	9	7	0.02512	0.700409	0.97488	1	9	0	0
SUN2	ENSG00000100242	13	13	10	0.02516	0.700409	0.97484	1	11	0	2
PNLIPRP3	ENSG00000203837	6	6	6	0.02526	0.700409	0.97474	1	6	0	0
BMPER	ENSG00000164619	14	14	12	0.02526	0.700409	0.97475	1	14	0	0
PROM1	ENSG00000007062	18	18	15	0.02538	0.700409	0.97462	1	18	0	0
ZCCHC2	ENSG00000141664	17	17	12	0.02539	0.700409	0.97461	1	16	0	1
TUT1	ENSG00000149016	16	15	12	0.02541	0.700409	0.97459	1	16	0	0
TBCK	ENSG00000145348	6	6	5	0.02546	0.700409	0.97455	1	5	0	1
COMMD4	ENSG00000140365	1	1	1	0.02552		0.97614		1	0	0
CELSR2	ENSG00000143126	45	42	28	0.02561	0.700409	0.97439	1	42	0	3
KCNMA1	ENSG00000156113	24	24	18	0.02564	0.700409	0.97436	1	22	0	2
RGS7	ENSG00000182901	19	17	17	0.02571	0.700409	0.97429	1	19	0	0
PRAMEF19	ENSG00000204480	5	5	3	0.02573	0.700409	0.97429	1	5	0	0
FBLN5	ENSG00000140092	9	8	8	0.02574	0.700409	0.97426	1	9	0	0
PLD4	ENSG00000166428	8	8	6	0.0258	0.700409	0.9742	1	8	0	0
KLC3	ENSG00000104892	9	9	9	0.02586	0.700409	0.97414	1	9	0	0
CDC7	ENSG00000097046	4	4	4	0.02588	0.700409	0.97413	1	3	0	1
NSFL1C	ENSG00000088833	2	2	2	0.02595	0.700409	0.97478	1	2	0	0
NOL6	ENSG00000165271	13	13	7	0.02599	0.700409	0.97401	1	10	0	3
NEK5	ENSG00000197168	11	10	9	0.02605	0.700409	0.97395	1	11	0	0
RNF122	ENSG00000133874	6	6	5	0.02608	0.700409	0.97393	1	6	0	0
SCAMP4	ENSG00000227500	3	3	3	0.02609	0.700409	0.97396	1	3	0	0
IKZF4	ENSG00000123411	8	7	6	0.02613	0.700409	0.97387	1	7	0	1
KDM2B	ENSG00000089094	18	18	12	0.02613	0.700409	0.97387	1	17	0	1
PCBP2	ENSG00000197111	5	5	5	0.02614	0.700409	0.97387	1	5	0	0
TMEM65	ENSG00000164983	1	1	1	0.02615		0.98242		1	0	0
GOLGA6L2	ENSG00000174450	4	4	4	0.02622	0.701351	0.97379	1	4	0	0
BPIFA3	ENSG00000131059	8	8	7	0.02634	0.70296	0.97366	1	7	0	1
SLC5A2	ENSG00000140675	7	7	6	0.02637	0.70296	0.97364	1	7	0	0
RP11-477N12.3	ENSG00000214978	8	8	4	0.02642	0.703096	0.97359	1	8	0	0
OR51F2	ENSG00000176925	7	7	6	0.02669	0.708934	0.97332	1	6	0	1
PTBP1	ENSG00000011304	11	11	9	0.02673	0.708934	0.97327	1	11	0	0
ARHGAP23	ENSG00000225485	12	12	11	0.02684	0.710647	0.97317	1	12	0	0
RBMS2	ENSG00000076067	1	1	1	0.02696		0.99198		1	0	0
CSTF3	ENSG00000176102	3	3	2	0.02698	0.712444	0.97332	1	3	0	0
ANGPTL2	ENSG00000136859	6	6	4	0.02704	0.712444	0.97298	1	6	0	0
DOPEY1	ENSG00000083097	17	17	14	0.02705	0.712444	0.97295	1	16	0	1
KIF20A	ENSG00000112984	5	5	5	0.02709	0.712444	0.97292	1	5	0	0
MAGEB4	ENSG00000120289	7	7	7	0.02716	0.712594	0.97284	1	7	0	0
BRCA1	ENSG00000012048	15	15	12	0.02723	0.712594	0.97277	1	13	0	2
IL1R2	ENSG00000115590	5	5	4	0.02733	0.712594	0.97267	1	5	0	0
SDR42E1	ENSG00000184860	4	4	2	0.02733	0.712594	0.97267	1	4	0	0
PROX1	ENSG00000117707	26	26	18	0.02737	0.712594	0.97263	1	26	0	0
CPNE9	ENSG00000144550	6	6	5	0.02745	0.712594	0.97255	1	5	0	1
AL158091.1	ENSG00000269223	4	4	3	0.02745	0.712594	0.97256	1	4	0	0
LHFP	ENSG00000183722	4	4	3	0.02746	0.712594	0.97256	1	4	0	0
TMEM101	ENSG00000091947	4	4	3	0.02755	0.713601	0.97247	1	3	0	1
TDRD6	ENSG00000180113	29	29	20	0.02759	0.713601	0.97241	1	28	0	1
ZNF449	ENSG00000173275	5	4	3	0.02773	0.715337	0.9723	1	3	0	2
BCKDHA	ENSG00000248098	2	2	2	0.02782	0.715337	0.97237	1	1	0	1
PRX	ENSG00000105227	20	20	12	0.02784	0.715337	0.97216	1	18	0	2
PCDHB11	ENSG00000197479	14	14	9	0.02784	0.715337	0.97216	1	11	0	3
PAX4	ENSG00000106331	10	10	8	0.02794	0.71673	0.97206	1	9	0	1
SARS	ENSG00000031698	6	6	4	0.02806	0.716739	0.97194	1	6	0	0
SPG11	ENSG00000104133	22	22	15	0.0281	0.716739	0.9719	1	20	0	2
MUC5AC	ENSG00000215182	14	14	11	0.02811	0.716739	0.9719	1	14	0	0
ANP32A	ENSG00000140350	2	2	2	0.02816	0.716739	0.97249	1	2	0	0
NFXL1	ENSG00000170448	11	11	9	0.0283	0.716739	0.9717	1	11	0	0
MED31	ENSG00000108590	1	1	1	0.02834		1		0	0	1
COPS4	ENSG00000138663	6	5	4	0.02836	0.716739	0.97164	1	5	0	1
CA11	ENSG00000063180	1	1	1	0.02836		0.98272		1	0	0
CDC42EP5	ENSG00000167617	1	1	1	0.02837		0.97651		1	0	0
TLCD2	ENSG00000185561	3	3	3	0.02837	0.716739	0.97165	1	3	0	0
MAPRE2	ENSG00000166974	6	6	5	0.02839	0.716739	0.97163	1	5	0	1
PCCB	ENSG00000114054	7	7	7	0.0284	0.716739	0.9716	1	7	0	0
PNP	ENSG00000198805	5	5	4	0.02844	0.716739	0.97156	1	5	0	0
MAML1	ENSG00000161021	13	13	11	0.02848	0.716739	0.97152	1	11	0	2
FAM208B	ENSG00000108021	17	17	15	0.02849	0.716739	0.97151	1	16	0	1
AC004899.1	ENSG00000267970	1	1	1	0.02856		0.97385		1	0	0
C19orf80	ENSG00000130173	1	1	1	0.02858		0.97494		1	0	0
GGT6	ENSG00000167741	3	3	3	0.02859	0.7181	0.97141	1	3	0	0
ETFB	ENSG00000105379	5	5	4	0.0287	0.718981	0.9713	1	5	0	0
ANGPTL1	ENSG00000116194	3	3	3	0.02888	0.718981	0.97112	1	3	0	0
TAC3	ENSG00000166863	3	3	3	0.0289	0.718981	0.97111	1	3	0	0
COG3	ENSG00000136152	4	4	4	0.02899	0.718981	0.97105	1	4	0	0
PCK1	ENSG00000124253	14	14	12	0.02903	0.718981	0.97097	1	12	0	2
TMEM56	ENSG00000152078	2	2	2	0.02906	0.718981	0.97141	1	2	0	0
MAGEB3	ENSG00000198798	6	6	4	0.02908	0.718981	0.97092	1	6	0	0
CCDC15	ENSG00000149548	5	5	5	0.02911	0.718981	0.97089	1	5	0	0
POTEM	ENSG00000187537	3	1	3	0.02914	0.718981	0.97087	1	3	0	0
RIT2	ENSG00000152214	10	8	8	0.02916	0.718981	0.97084	1	9	0	1
GLIS1	ENSG00000174332	8	8	7	0.02932	0.718981	0.97068	1	8	0	0
CRLS1	ENSG00000088766	3	3	3	0.02945	0.718981	0.97059	1	3	0	0
RAX2	ENSG00000173976	7	7	7	0.02947	0.718981	0.97053	1	7	0	0
LHFPL2	ENSG00000145685	1	1	1	0.02949		0.9856		1	0	0
YAE1D1	ENSG00000241127	3	3	3	0.02951	0.718981	0.97049	1	3	0	0
CDX2	ENSG00000165556	2	1	2	0.02962	0.718981	0.97054	1	2	0	0
SLITRK3	ENSG00000121871	31	28	16	0.02969	0.718981	0.97031	1	28	0	3
FMN2	ENSG00000155816	65	59	29	0.02983	0.718981	0.97017	1	65	0	0
ANKRD18B	ENSG00000230453	8	8	7	0.03003	0.718981	0.96997	1	8	0	0
LENG8	ENSG00000167615	16	16	10	0.03005	0.718981	0.96995	1	15	0	1
PSMB10	ENSG00000205220	2	2	2	0.03005	0.718981	0.97663	1	2	0	0
KRTCAP3	ENSG00000157992	1	1	1	0.03006		0.97665		1	0	0
ARPP21	ENSG00000172995	14	14	12	0.03013	0.718981	0.96987	1	13	0	1
VGLL2	ENSG00000170162	8	8	7	0.03017	0.718981	0.96983	1	7	0	1
OPA3	ENSG00000125741	3	3	2	0.03023	0.718981	0.96979	1	3	0	0
PALMD	ENSG00000099260	3	3	3	0.03035	0.718981	0.96969	1	1	0	2
IER5	ENSG00000162783	2	2	2	0.03037	0.718981	0.96967	1	2	0	0
EFHD2	ENSG00000142634	8	8	5	0.03038	0.718981	0.96963	1	6	0	2
ZNRF1	ENSG00000186187	3	3	3	0.03041	0.718981	0.96961	1	2	0	1
ABCA13	ENSG00000179869	109	106	44	0.03046	0.718981	0.96954	1	107	0	2
DNAH8	ENSG00000124721	82	80	37	0.03054	0.718981	0.96946	1	79	0	3
LRRC42	ENSG00000116212	1	1	1	0.03058		0.98033		1	0	0
IFT140	ENSG00000187535	25	25	20	0.03059	0.718981	0.96941	1	23	0	2
MNDA	ENSG00000163563	13	13	12	0.0306	0.718981	0.9694	1	12	0	1
TUBGCP2	ENSG00000130640	16	16	11	0.03066	0.718981	0.96934	1	14	0	2
KIRREL	ENSG00000183853	6	6	6	0.03067	0.718981	0.96934	1	5	0	1
TG	ENSG00000042832	56	54	30	0.03069	0.718981	0.96931	1	53	0	3
ZBTB10	ENSG00000205189	5	5	5	0.0307	0.718981	0.9693	1	5	0	0
NTRK2	ENSG00000148053	11	10	9	0.03072	0.718981	0.96928	1	11	0	0
TNFRSF12A	ENSG00000006327	4	4	4	0.03074	0.718981	0.96927	1	3	0	1
RPS4Y1	ENSG00000129824	1	1	1	0.03077		0.97057		1	0	0
RNF133	ENSG00000188050	7	7	6	0.0308	0.718981	0.9692	1	7	0	0
CXorf64	ENSG00000183631	11	11	8	0.03084	0.718981	0.96916	1	10	0	1
OTUD3	ENSG00000169914	4	4	4	0.03085	0.718981	0.96917	1	3	0	1
LCA10	ENSG00000196987	6	5	4	0.0309	0.718981	0.9691	1	6	0	0
INTU	ENSG00000164066	3	3	3	0.03093	0.718981	0.96914	1	3	0	0
OLFM4	ENSG00000102837	8	8	7	0.03094	0.718981	0.96906	1	7	0	1
CYB5A	ENSG00000166347	3	3	3	0.03094	0.718981	0.96911	1	2	0	1
OR10P1	ENSG00000175398	12	12	8	0.03102	0.718981	0.96898	1	10	0	2
PLEKHA5	ENSG00000052126	20	19	12	0.03102	0.718981	0.96899	1	17	0	3
ZNF606	ENSG00000166704	4	4	3	0.03105	0.718981	0.96896	1	4	0	0
THBD	ENSG00000178726	4	4	3	0.03108	0.718981	0.96892	1	4	0	0
KLHL14	ENSG00000197705	8	8	8	0.03112	0.718981	0.96889	1	8	0	0
TMPRSS7	ENSG00000176040	8	8	6	0.03113	0.718981	0.96887	1	8	0	0
SLC36A2	ENSG00000186335	13	13	10	0.03114	0.718981	0.96886	1	11	0	2
ZNF641	ENSG00000167528	2	2	2	0.03116	0.718981	0.96905	1	2	0	0
DEFB119	ENSG00000180483	10	10	9	0.0312	0.718981	0.9688	1	10	0	0
PKP2	ENSG00000057294	15	15	12	0.03122	0.718981	0.96878	1	15	0	0
TNFRSF21	ENSG00000146072	10	10	9	0.03122	0.718981	0.96878	1	10	0	0
VPS53	ENSG00000141252	4	4	4	0.03125	0.718981	0.96876	1	3	0	1
PPP2CA	ENSG00000113575	2	2	2	0.03125	0.718981	0.98069	1	2	0	0
AC064874.1	ENSG00000222007	1	1	1	0.03128		0.98273		1	0	0
DNAI1	ENSG00000122735	6	6	6	0.03129	0.718981	0.96871	1	6	0	0
EIF2AK4	ENSG00000128829	18	18	12	0.03149	0.721916	0.96851	1	15	0	3
TBC1D10C	ENSG00000175463	12	12	9	0.03151	0.721916	0.96849	1	12	0	0
CYP11B2	ENSG00000179142	8	8	6	0.03156	0.722004	0.96846	1	8	0	0
AATK	ENSG00000181409	15	15	10	0.03177	0.724857	0.96823	1	15	0	0
IDO1	ENSG00000131203	7	7	6	0.03179	0.724857	0.96821	1	7	0	0
SOD2	ENSG00000112096	3	3	3	0.03185	0.724857	0.9682	1	3	0	0
JMY	ENSG00000152409	7	7	6	0.03187	0.724857	0.96813	1	7	0	0
CSTF1	ENSG00000101138	1	1	1	0.0321		0.98024		1	0	0
IMPDH2	ENSG00000178035	7	7	6	0.03216	0.729333	0.96786	1	7	0	0
AMOT	ENSG00000126016	15	15	11	0.03216	0.729333	0.96785	1	11	0	4
TPM3	ENSG00000143549	2	2	2	0.03221	0.72941	0.97044	1	2	0	0
C5AR1	ENSG00000197405	8	8	8	0.03234	0.730315	0.96766	1	6	0	2
SYNPR	ENSG00000163630	10	10	7	0.03238	0.730315	0.96762	1	10	0	0
LRPPRC	ENSG00000138095	9	9	8	0.03239	0.730315	0.96761	1	5	0	4
TBC1D2B	ENSG00000167202	11	11	8	0.03247	0.731066	0.96753	1	8	0	3
NHLRC3	ENSG00000188811	5	5	4	0.03253	0.731364	0.96747	1	5	0	0
MAD2L1BP	ENSG00000124688	1	1	1	0.03262		0.98347		1	0	0
RHAG	ENSG00000112077	8	8	7	0.03266	0.733233	0.96735	1	7	0	1
MPST	ENSG00000128309	7	6	6	0.03276	0.733668	0.96724	1	7	0	0
OR56B4	ENSG00000180919	4	4	3	0.0328	0.733668	0.96721	1	4	0	0
TMEM30B	ENSG00000182107	2	2	2	0.03282	0.733668	0.96737	1	2	0	0
2022-03-02	ENSG00000117791	3	3	3	0.03288	0.73396	0.96718	1	3	0	0
TNIP3	ENSG00000050730	8	8	7	0.03307	0.734049	0.96693	1	7	0	1
LIMCH1	ENSG00000064042	20	20	17	0.03313	0.734049	0.96687	1	17	0	3
NDFIP2	ENSG00000102471	1	1	1	0.03315		0.98159		1	0	0
TRHR	ENSG00000174417	13	13	9	0.03316	0.734049	0.96684	1	13	0	0
KLK5	ENSG00000167754	3	3	3	0.03322	0.734049	0.96684	1	3	0	0
EIF5	ENSG00000100664	3	3	3	0.03324	0.734049	0.96679	1	3	0	0
ASXL1	ENSG00000171456	19	19	18	0.03334	0.734049	0.96666	1	19	0	0
XRRA1	ENSG00000166435	10	10	9	0.03336	0.734049	0.96664	1	10	0	0
KIAA1549L	ENSG00000110427	41	40	27	0.03337	0.734049	0.96663	1	40	0	1
AMIGO1	ENSG00000181754	4	4	4	0.03338	0.734049	0.96662	1	4	0	0
LCE3C	ENSG00000244057	1	1	1	0.03338		0.98058		1	0	0
SERPINB13	ENSG00000197641	8	7	7	0.03339	0.734049	0.96662	1	7	0	1
RRP1B	ENSG00000160208	10	10	8	0.0334	0.734049	0.9666	1	10	0	0
STARD8	ENSG00000130052	13	12	10	0.03345	0.734117	0.96655	1	13	0	0
KLF8	ENSG00000102349	2	2	2	0.03353	0.73469	0.96683	1	2	0	0
LARP6	ENSG00000166173	13	12	8	0.03357	0.73469	0.96643	1	11	0	2
NT5M	ENSG00000205309	1	1	1	0.03364		0.97154		1	0	0
ATP4B	ENSG00000186009	4	4	4	0.03364	0.735194	0.96637	1	3	0	1
C10orf126	ENSG00000204365	2	2	1	0.03368		0.96636		2	0	0
DTNB	ENSG00000138101	8	8	7	0.0337	0.735478	0.96633	1	7	0	1
NOX4	ENSG00000086991	15	15	12	0.03381	0.736044	0.96619	1	15	0	0
SEMA5A	ENSG00000112902	27	27	17	0.03382	0.736044	0.96618	1	23	0	4
MYH3	ENSG00000109063	26	26	17	0.03403	0.736894	0.96597	1	24	0	2
PIEZO1	ENSG00000103335	26	26	18	0.03406	0.736894	0.96594	1	22	0	4
RASSF9	ENSG00000198774	1	1	1	0.03409		0.98593		1	0	0
ASTL	ENSG00000188886	8	8	6	0.0341	0.736894	0.9659	1	6	0	2
EPB41L4A	ENSG00000129595	9	9	7	0.03411	0.736894	0.96589	1	8	0	1
SPCS2	ENSG00000118363	1	1	1	0.03415		0.96823		1	0	0
PACS1	ENSG00000175115	13	13	9	0.03417	0.736894	0.96583	1	13	0	0
LRRC48	ENSG00000171962	3	3	2	0.0342	0.736894	0.96582	1	2	0	1
KRT12	ENSG00000187242	15	14	11	0.03425	0.736894	0.96575	1	15	0	0
MCM4	ENSG00000104738	5	5	5	0.03426	0.736894	0.96576	1	3	0	2
AC109829.1	ENSG00000233438	8	7	7	0.0343	0.736894	0.9657	1	8	0	0
CASK	ENSG00000147044	6	6	5	0.03433	0.736894	0.96568	1	5	0	1
IQCE	ENSG00000106012	8	8	7	0.03447	0.737875	0.96553	1	6	0	2
SPP2	ENSG00000072080	5	5	4	0.03447	0.737875	0.96554	1	5	0	0
HCAR2	ENSG00000182782	6	6	6	0.03462	0.739015	0.96538	1	6	0	0
LOR	ENSG00000203782	1	1	1	0.03471		0.96537		1	0	0
ZNF98	ENSG00000197360	7	7	5	0.03471	0.739015	0.9653	1	7	0	0
ACIN1	ENSG00000100813	12	12	9	0.03474	0.739015	0.96526	1	12	0	0
MRPL1	ENSG00000169288	4	4	3	0.03476	0.739015	0.96524	1	4	0	0
GRHL3	ENSG00000158055	7	7	7	0.03477	0.739015	0.96525	1	7	0	0
AREG	ENSG00000109321	6	6	5	0.03489	0.739015	0.96511	1	6	0	0
NAGK	ENSG00000124357	2	2	2	0.0349	0.739015	0.9651	1	1	0	1
PIGB	ENSG00000069943	1	1	1	0.0349		0.97519		0	0	1
ZCCHC11	ENSG00000134744	13	13	11	0.03493	0.739015	0.96507	1	10	0	3
LAPTM4B	ENSG00000104341	4	4	4	0.03501	0.739015	0.96502	1	3	0	1
PLA2G16	ENSG00000176485	3	3	3	0.03505	0.739015	0.96496	1	3	0	0
DBX2	ENSG00000185610	10	10	8	0.03507	0.739015	0.96493	1	9	0	1
TRPM1	ENSG00000134160	23	22	13	0.03509	0.739015	0.96492	1	23	0	0
TAX1BP1	ENSG00000106052	1	1	1	0.03517		0.97928		0	0	1
LRWD1	ENSG00000161036	2	2	2	0.03519	0.740125	0.96482	1	1	0	1
FGF10	ENSG00000070193	6	6	3	0.03535	0.741917	0.96465	1	6	0	0
DNAH5	ENSG00000039139	118	114	45	0.03537	0.741917	0.96463	1	110	0	8
KRT28	ENSG00000173908	5	5	4	0.03546	0.742809	0.96455	1	4	0	1
POU3F4	ENSG00000196767	10	10	9	0.03557	0.74369	0.96443	1	9	0	1
MED10	ENSG00000133398	2	2	2	0.03561	0.74369	0.96887	1	1	0	1
FAM46A	ENSG00000112773	5	5	4	0.0358	0.74369	0.96421	1	3	0	2
RBM22	ENSG00000086589	5	5	5	0.03582	0.74369	0.9642	1	5	0	0
ZKSCAN8	ENSG00000198315	7	7	5	0.03583	0.74369	0.96418	1	6	0	1
C18orf21	ENSG00000141428	1	1	1	0.03589		0.96611		1	0	0
HELLS	ENSG00000119969	8	8	8	0.036	0.74369	0.964	1	7	0	1
ROCK1	ENSG00000067900	9	9	5	0.03603	0.74369	0.96397	1	7	0	2
TLR2	ENSG00000137462	10	9	8	0.03608	0.74369	0.96392	1	10	0	0
USP8	ENSG00000138592	3	3	3	0.03608	0.74369	0.96407	1	3	0	0
THRSP	ENSG00000151365	3	2	3	0.03613	0.74369	0.96389	1	3	0	0
UBTD1	ENSG00000165886	3	3	2	0.03617	0.74369	0.96386	1	3	0	0
MLLT4	ENSG00000130396	33	33	22	0.03618	0.74369	0.96382	1	31	0	2
UTP14A	ENSG00000156697	6	6	5	0.03624	0.74369	0.96376	1	6	0	0
MLF1	ENSG00000178053	3	3	3	0.03631	0.74369	0.9637	1	2	0	1
TNFRSF10A	ENSG00000104689	4	4	2	0.03631	0.74369	0.96369	1	3	0	1
TM4SF18	ENSG00000163762	2	2	2	0.03631	0.74369	0.96369	1	2	0	0
CTD-2616J11.4	ENSG00000262874	5	5	3	0.03631	0.74369	0.96369	1	4	0	1
TSEN2	ENSG00000154743	2	2	2	0.03638	0.744149	0.96384	1	2	0	0
RLN1	ENSG00000107018	1	1	1	0.03639		0.96397		0	0	1
CDC40	ENSG00000168438	8	7	7	0.03651	0.744552	0.96349	1	8	0	0
SDHA	ENSG00000073578	7	7	5	0.03651	0.744552	0.96349	1	7	0	0
WNT2B	ENSG00000134245	5	5	5	0.03658	0.744552	0.96342	1	5	0	0
ZNF280D	ENSG00000137871	3	3	3	0.03659	0.744552	0.96342	1	2	0	1
TLR7	ENSG00000196664	12	12	10	0.0367	0.74495	0.9633	1	11	0	1
RALGAPB	ENSG00000170471	17	16	13	0.03674	0.74495	0.96327	1	16	0	1
SNX4	ENSG00000114520	4	3	4	0.03678	0.74495	0.96323	1	3	0	1
TRPC1	ENSG00000144935	7	7	5	0.0368	0.74495	0.9632	1	6	0	1
FASTKD3	ENSG00000124279	9	9	6	0.03707	0.748566	0.96293	1	7	0	2
PLA2G4F	ENSG00000168907	9	9	6	0.03713	0.748566	0.96289	1	9	0	0
ADH4	ENSG00000198099	5	5	4	0.03713	0.748566	0.96287	1	5	0	0
TFCP2L1	ENSG00000115112	12	12	10	0.03717	0.748566	0.96283	1	12	0	0
QPRT	ENSG00000103485	4	4	4	0.03736	0.751064	0.96265	1	4	0	0
EXOSC10	ENSG00000171824	8	8	6	0.03739	0.751064	0.96261	1	6	0	2
WSB1	ENSG00000109046	1	1	1	0.03752		0.97902		1	0	0
WDR82	ENSG00000164091	1	1	1	0.03763		0.9746		0	0	1
LCLAT1	ENSG00000172954	6	6	5	0.03764	0.751848	0.96237	1	5	0	1
SPRR2F	ENSG00000244094	1	1	1	0.03765		0.96257		1	0	0
NOL9	ENSG00000162408	5	5	2	0.03766	0.751848	0.96234	1	5	0	0
GABRA3	ENSG00000011677	3	3	3	0.03767	0.751848	0.96234	1	3	0	0
OR5AN1	ENSG00000176495	19	19	14	0.03767	0.751848	0.96233	1	19	0	0
ESM1	ENSG00000164283	2	2	2	0.0377	0.751848	0.96251	1	2	0	0
PPP1R3C	ENSG00000119938	5	5	5	0.03776	0.751848	0.96224	1	4	0	1
KRT5	ENSG00000186081	23	20	17	0.03781	0.751848	0.96219	1	22	0	1
GPR78	ENSG00000155269	4	4	4	0.03783	0.751848	0.96218	1	4	0	0
TTC16	ENSG00000167094	24	22	17	0.03795	0.751848	0.96205	1	21	0	3
GPC3	ENSG00000147257	2	2	2	0.03799	0.751848	0.96211	1	1	0	1
PTOV1	ENSG00000104960	5	5	5	0.03807	0.751848	0.96197	1	5	0	0
FHL3	ENSG00000183386	2	2	2	0.03809	0.751848	0.9624	1	2	0	0
FBXL17	ENSG00000145743	1	1	1	0.0381		0.97205		1	0	0
MROH6	ENSG00000204839	6	6	6	0.03816	0.751848	0.96184	1	6	0	0
C14orf177	ENSG00000176605	2	2	2	0.03816	0.751848	0.96187	1	1	0	1
OR13G1	ENSG00000197437	9	9	8	0.03821	0.751848	0.96179	1	9	0	0
SIX6	ENSG00000184302	8	8	6	0.03821	0.751848	0.96179	1	8	0	0
ADM	ENSG00000148926	2	2	2	0.03828	0.751848	0.96184	1	2	0	0
NR5A2	ENSG00000116833	3	3	3	0.03831	0.751848	0.96175	1	3	0	0
CKM	ENSG00000104879	11	10	7	0.03838	0.751848	0.96163	1	8	0	3
HSPA4L	ENSG00000164070	2	2	2	0.03839	0.751848	0.96196	1	2	0	0
ZNF605	ENSG00000196458	3	3	2	0.03858	0.754625	0.96143	1	3	0	0
GNRH1	ENSG00000147437	1	1	1	0.03863		0.97202		0	0	1
ARHGEF26	ENSG00000114790	8	8	6	0.0387	0.756027	0.9613	1	8	0	0
2022-09-14	ENSG00000154997	3	3	3	0.03878	0.756093	0.96122	1	3	0	0
LZTS3	ENSG00000088899	13	13	12	0.0388	0.756093	0.9612	1	13	0	0
EFCAB13	ENSG00000178852	7	7	6	0.03899	0.75885	0.96101	1	6	0	1
KRTAP13-3	ENSG00000240432	3	3	3	0.03905	0.758996	0.96106	1	3	0	0
CCDC12	ENSG00000160799	1	1	1	0.03914		0.98163		1	0	0
DKFZP667F0711	ENSG00000212743	5	5	5	0.03915	0.758996	0.96086	1	5	0	0
LTBP1	ENSG00000049323	32	31	21	0.03917	0.758996	0.96083	1	28	0	4
TBX4	ENSG00000121075	17	17	12	0.0392	0.758996	0.96081	1	15	0	2
VIT	ENSG00000205221	10	10	8	0.03924	0.758996	0.96076	1	8	0	2
DSG4	ENSG00000175065	14	14	12	0.03933	0.75966	0.96069	1	13	0	1
IL1RAPL1	ENSG00000169306	18	18	12	0.0394	0.75966	0.96061	1	18	0	0
CALHM2	ENSG00000138172	2	2	2	0.03942	0.75966	0.96091	1	2	0	0
DUOX1	ENSG00000137857	15	15	12	0.03952	0.759744	0.96048	1	13	0	2
TPSG1	ENSG00000116176	6	6	6	0.03954	0.759744	0.96046	1	6	0	0
AQP10	ENSG00000143595	7	7	7	0.03957	0.759744	0.96043	1	7	0	0
KIF5C	ENSG00000168280	16	16	15	0.03975	0.7601	0.96025	1	16	0	0
CYP11B1	ENSG00000160882	9	9	8	0.03976	0.7601	0.96024	1	9	0	0
KIAA0368	ENSG00000136813	17	17	11	0.0398	0.7601	0.9602	1	15	0	2
SLC25A53	ENSG00000176274	3	3	3	0.03985	0.7601	0.96021	1	3	0	0
KLK12	ENSG00000186474	4	4	3	0.03988	0.7601	0.96012	1	4	0	0
CALML4	ENSG00000129007	3	3	3	0.03988	0.7601	0.96013	1	2	0	1
UBE2R2	ENSG00000107341	3	3	2	0.03997	0.760889	0.96026	1	3	0	0
DPCR1	ENSG00000168631	13	13	10	0.04012	0.762816	0.95988	1	13	0	0
VCAN	ENSG00000038427	83	82	33	0.0402	0.76341	0.9598	1	80	0	3
SURF6	ENSG00000148296	6	6	6	0.04033	0.764046	0.95967	1	5	0	1
ESF1	ENSG00000089048	2	2	2	0.04037	0.764046	0.96019	1	1	0	1
MIPOL1	ENSG00000151338	2	2	2	0.04038	0.764046	0.9598	1	2	0	0
SLC35B4	ENSG00000205060	4	4	4	0.04052	0.765769	0.95949	1	3	0	1
ZMYND15	ENSG00000141497	7	7	7	0.0406	0.766356	0.9594	1	6	0	1
PRKAB2	ENSG00000131791	1	1	1	0.04068		0.99877		1	0	0
AIMP2	ENSG00000106305	1	1	1	0.04077		0.97659		1	0	0
B3GNT6	ENSG00000198488	6	6	4	0.04079	0.768687	0.95921	1	6	0	0
CTDSP2	ENSG00000175215	6	6	6	0.0409	0.768687	0.9591	1	6	0	0
NEURL	ENSG00000107954	8	8	7	0.04092	0.768687	0.95908	1	8	0	0
DNAH6	ENSG00000115423	74	71	34	0.04092	0.768687	0.95908	1	70	0	4
LPIN1	ENSG00000134324	15	15	12	0.04112	0.770149	0.95888	1	14	0	1
BRDT	ENSG00000137948	8	8	7	0.04115	0.770149	0.95885	1	8	0	0
SLC43A3	ENSG00000134802	15	15	7	0.04117	0.770149	0.95883	1	14	0	1
PDE6A	ENSG00000132915	11	11	8	0.04122	0.770149	0.95879	1	10	0	1
TMEM9	ENSG00000116857	3	3	3	0.04132	0.770149	0.95881	1	3	0	0
EIF2B3	ENSG00000070785	3	3	3	0.04135	0.770149	0.95865	1	3	0	0
P2RY1	ENSG00000169860	8	8	5	0.04143	0.770149	0.95857	1	7	0	1
DDX19B	ENSG00000157349	3	3	3	0.04144	0.770149	0.9589	1	2	0	1
LYSMD2	ENSG00000140280	1	1	1	0.04144		0.96798		1	0	0
OCA2	ENSG00000104044	22	22	16	0.04148	0.770149	0.95852	1	22	0	0
SERPINB5	ENSG00000206075	3	3	3	0.04149	0.770149	0.95851	1	3	0	0
DSCR8	ENSG00000198054	1	1	1	0.04167		0.96333		1	0	0
BLVRA	ENSG00000106605	2	2	2	0.04167	0.772574	0.95841	1	2	0	0
LRP1B	ENSG00000168702	125	121	41	0.04176	0.772872	0.95824	1	121	0	4
FGF2	ENSG00000138685	1	1	1	0.04177		0.96184		1	0	0
ABHD4	ENSG00000100439	7	7	6	0.04187	0.772872	0.95813	1	5	0	2
XRCC3	ENSG00000126215	5	5	3	0.04192	0.772872	0.95808	1	4	0	1
KSR1	ENSG00000141068	16	16	12	0.04196	0.772872	0.95805	1	16	0	0
VPS13D	ENSG00000048707	39	39	27	0.04203	0.772872	0.95797	1	34	0	5
KHDC1	ENSG00000135314	8	8	7	0.04207	0.772872	0.95793	1	5	0	3
INSR	ENSG00000171105	23	23	15	0.04209	0.772872	0.95791	1	22	0	1
IL17B	ENSG00000127743	2	2	2	0.04212	0.772872	0.95819	1	2	0	0
ALDOC	ENSG00000109107	4	3	4	0.04216	0.772872	0.95785	1	3	0	1
TRIM31	ENSG00000204616	4	4	4	0.04218	0.772872	0.95783	1	4	0	0
ALMS1	ENSG00000116127	29	29	20	0.04235	0.774069	0.95765	1	26	0	3
BSDC1	ENSG00000160058	4	4	4	0.04235	0.774069	0.95768	1	3	0	1
SCG5	ENSG00000166922	4	4	4	0.04246	0.774069	0.95756	1	4	0	0
CENPJ	ENSG00000151849	7	7	7	0.04254	0.774069	0.95746	1	5	0	2
LAIR2	ENSG00000167618	4	4	3	0.04257	0.774069	0.95743	1	4	0	0
UPF3B	ENSG00000125351	2	2	2	0.04265	0.774069	0.95737	1	2	0	0
RAP1GDS1	ENSG00000138698	2	2	2	0.04265	0.774069	0.95781	1	2	0	0
TBRG4	ENSG00000136270	12	12	10	0.04267	0.774069	0.95733	1	9	0	3
ECT2	ENSG00000114346	8	8	7	0.0427	0.774069	0.9573	1	7	0	1
POLDIP2	ENSG00000004142	5	5	4	0.04274	0.774069	0.95746	1	5	0	0
FAM151B	ENSG00000152380	2	2	1	0.04276		0.95744		1	0	1
RNASE13	ENSG00000206150	2	2	2	0.04279	0.774079	0.95733	1	2	0	0
NAA11	ENSG00000156269	3	3	2	0.04285	0.774269	0.95715	1	3	0	0
XKR8	ENSG00000158156	1	1	1	0.04289		0.96663		0	0	1
UBR5	ENSG00000104517	32	32	21	0.04292	0.774639	0.95708	1	27	0	5
CEP85L	ENSG00000111860	11	11	9	0.04303	0.77573	0.95697	1	10	0	1
SUV39H2	ENSG00000152455	2	2	2	0.04325	0.77749	0.95761	1	2	0	0
KIAA0753	ENSG00000198920	8	8	8	0.04337	0.77749	0.95663	1	7	0	1
MYO5C	ENSG00000128833	21	20	17	0.0435	0.77749	0.9565	1	21	0	0
GPATCH1	ENSG00000076650	4	4	4	0.04351	0.77749	0.95649	1	4	0	0
ADRBK1	ENSG00000173020	10	10	9	0.04358	0.77749	0.95642	1	9	0	1
CUL4B	ENSG00000158290	1	1	1	0.04359		0.96404		1	0	0
COL22A1	ENSG00000169436	73	71	34	0.04363	0.77749	0.95638	1	71	0	2
NCR2	ENSG00000096264	9	9	7	0.04366	0.77749	0.95634	1	7	0	2
GON4L	ENSG00000116580	22	21	17	0.04367	0.77749	0.95633	1	22	0	0
NDST3	ENSG00000164100	11	11	10	0.04373	0.77749	0.95627	1	11	0	0
FAM3B	ENSG00000183844	3	3	2	0.04378	0.77749	0.95627	1	2	0	1
FST	ENSG00000134363	1	1	1	0.04381		0.98998		1	0	0
TRIQK	ENSG00000205133	1	1	1	0.04382		0.96001		0	0	1
INSL3	ENSG00000248099	3	3	2	0.04398	0.77749	0.95608	1	3	0	0
ZBED6CL	ENSG00000188707	1	1	1	0.04406		0.95716		1	0	0
RNF115	ENSG00000121848	4	4	4	0.04409	0.77749	0.95593	1	4	0	0
KLHDC3	ENSG00000124702	2	2	1	0.04409		0.95615		2	0	0
GDF6	ENSG00000156466	10	10	8	0.04412	0.77749	0.95588	1	10	0	0
DRP2	ENSG00000102385	15	15	13	0.04418	0.77749	0.95582	1	14	0	1
INHBB	ENSG00000163083	6	6	6	0.04421	0.77749	0.95579	1	6	0	0
PYCARD	ENSG00000103490	2	2	2	0.04422	0.77749	0.95606	1	1	0	1
CCNT1	ENSG00000129315	6	6	5	0.04425	0.77749	0.95578	1	5	0	1
COL14A1	ENSG00000187955	45	44	27	0.04434	0.77749	0.95567	1	44	0	1
PRRX2	ENSG00000167157	6	6	3	0.04439	0.77749	0.95563	1	6	0	0
C14orf93	ENSG00000100802	4	4	4	0.04441	0.77749	0.95559	1	4	0	0
HSPB2	ENSG00000170276	3	3	2	0.04446	0.77749	0.95559	1	3	0	0
HTR3D	ENSG00000186090	10	10	9	0.04449	0.77749	0.95553	1	8	0	2
PARVG	ENSG00000138964	4	4	4	0.04456	0.77749	0.95544	1	4	0	0
RP11-6L6.2	ENSG00000250673	4	4	3	0.04462	0.77749	0.95538	1	4	0	0
SCN1A	ENSG00000144285	29	29	20	0.04463	0.77749	0.95537	1	29	0	0
ACTL8	ENSG00000117148	12	12	10	0.04466	0.77749	0.95534	1	12	0	0
PP13439	ENSG00000183657	2	2	2	0.04467	0.77749	0.95534	1	1	0	1
AC115618.1	ENSG00000204620	1	1	1	0.0447		0.96241		1	0	0
CCR5	ENSG00000160791	4	4	4	0.0447	0.77749	0.95531	1	3	0	1
FAM78A	ENSG00000126882	5	5	4	0.04478	0.77749	0.95522	1	5	0	0
APOA1	ENSG00000118137	3	3	3	0.04492	0.77749	0.95508	1	1	0	2
KIAA1244	ENSG00000112379	47	47	25	0.04494	0.77749	0.95506	1	44	0	3
TAS2R8	ENSG00000121314	4	4	4	0.04495	0.77749	0.95505	1	4	0	0
SHANK1	ENSG00000161681	39	38	21	0.04498	0.77749	0.95502	1	39	0	0
TMEM80	ENSG00000177042	2	2	2	0.04508	0.77749	0.95508	1	2	0	0
FCRL5	ENSG00000143297	29	28	19	0.04512	0.77749	0.95488	1	27	0	2
UTP3	ENSG00000132467	3	3	3	0.04514	0.77749	0.95487	1	2	0	1
INMT	ENSG00000241644	11	9	8	0.04516	0.77749	0.95484	1	10	0	1
MUC6	ENSG00000184956	26	25	20	0.04521	0.77749	0.95479	1	23	0	3
POU3F1	ENSG00000185668	3	3	2	0.04524	0.77749	0.95483	1	1	0	2
OR6Q1	ENSG00000172381	7	6	5	0.0453	0.77749	0.9547	1	7	0	0
SETD9	ENSG00000155542	2	2	1	0.04541		0.95595		2	0	0
FAM81B	ENSG00000153347	4	4	4	0.04542	0.77749	0.95464	1	4	0	0
ESPNL	ENSG00000144488	29	29	12	0.04549	0.77749	0.95451	1	27	0	2
NAP1L6	ENSG00000204118	6	6	5	0.04555	0.77749	0.95446	1	5	0	1
ACE	ENSG00000159640	21	21	14	0.04557	0.77749	0.95444	1	21	0	0
DPM1	ENSG00000000419	6	6	5	0.04557	0.77749	0.95446	1	5	0	1
CEP170B	ENSG00000099814	29	29	21	0.0456	0.77749	0.9544	1	28	0	1
TAPBP	ENSG00000231925	5	5	4	0.04574	0.77749	0.95427	1	4	0	1
CSH2	ENSG00000213218	5	4	5	0.04576	0.77749	0.95424	1	5	0	0
AC023469.1	ENSG00000222031	1	1	1	0.04577		0.96292		1	0	0
STAT5A	ENSG00000126561	9	9	8	0.04579	0.77749	0.95421	1	9	0	0
NR0B1	ENSG00000169297	5	5	5	0.0458	0.77749	0.95421	1	5	0	0
MID1	ENSG00000101871	3	3	2	0.04591	0.77749	0.95409	1	3	0	0
SCARB2	ENSG00000138760	4	4	4	0.04595	0.77749	0.95405	1	3	0	1
SSH1	ENSG00000084112	14	14	8	0.04596	0.77749	0.95404	1	14	0	0
HOXC13	ENSG00000123364	4	4	4	0.04605	0.77749	0.95396	1	4	0	0
NAGPA	ENSG00000103174	5	5	5	0.04605	0.77749	0.95395	1	5	0	0
PRPSAP2	ENSG00000141127	5	4	4	0.04606	0.77749	0.95398	1	5	0	0
HEPHL1	ENSG00000181333	11	11	8	0.04611	0.77749	0.95389	1	10	0	1
FANCL	ENSG00000115392	2	2	2	0.04618	0.77749	0.95443	1	1	0	1
SPINT2	ENSG00000167642	4	4	4	0.04621	0.77749	0.9538	1	4	0	0
TBKBP1	ENSG00000198933	8	7	6	0.04621	0.77749	0.95379	1	7	0	1
XXYLT1	ENSG00000173950	4	4	4	0.04633	0.77749	0.95367	1	4	0	0
METTL14	ENSG00000145388	3	3	2	0.04638	0.77749	0.95362	1	3	0	0
SIRPG	ENSG00000089012	6	5	6	0.04642	0.77749	0.95359	1	6	0	0
B9D1	ENSG00000108641	4	4	4	0.04643	0.77749	0.95359	1	4	0	0
MTG1	ENSG00000148824	6	6	4	0.04662	0.77749	0.95338	1	6	0	0
TF	ENSG00000091513	7	7	6	0.04663	0.77749	0.95337	1	6	0	1
TGFB2	ENSG00000092969	3	3	3	0.04664	0.77749	0.95346	1	3	0	0
TPTE	ENSG00000166157	14	14	11	0.04669	0.77749	0.95331	1	14	0	0
SLC26A10	ENSG00000135502	10	10	8	0.04669	0.77749	0.95331	1	10	0	0
NPC1	ENSG00000141458	17	17	11	0.04673	0.77749	0.95329	1	14	0	3
ATP6V1D	ENSG00000100554	2	2	1	0.0468		0.95338		2	0	0
OR2F1	ENSG00000213215	8	8	7	0.04684	0.77749	0.95317	1	8	0	0
CTC-435M10.3	ENSG00000255730	2	2	2	0.04686	0.77749	0.95375	1	1	0	1
ZNF554	ENSG00000172006	6	6	5	0.04689	0.77749	0.95311	1	6	0	0
HNRNPD	ENSG00000138668	1	1	1	0.0469		0.95844		1	0	0
TENC1	ENSG00000111077	18	18	14	0.04693	0.77749	0.95307	1	18	0	0
MIIP	ENSG00000116691	8	8	6	0.04699	0.77749	0.95301	1	7	0	1
ALDH1A3	ENSG00000184254	3	3	3	0.047	0.77749	0.95313	1	2	0	1
ZNF132	ENSG00000131849	3	3	3	0.04716	0.77749	0.95286	1	2	0	1
UNK	ENSG00000132478	14	14	12	0.0472	0.77749	0.9528	1	13	0	1
ZNF727	ENSG00000257482	4	4	4	0.04721	0.77749	0.95279	1	4	0	0
TMEM185A	ENSG00000155984	8	8	6	0.04723	0.77749	0.95278	1	7	0	1
MEF2A	ENSG00000068305	3	3	3	0.04728	0.77749	0.95272	1	3	0	0
PLA2G4E	ENSG00000188089	18	15	14	0.04729	0.77749	0.95271	1	18	0	0
SMC5	ENSG00000198887	4	4	2	0.04729	0.77749	0.95271	1	4	0	0
ABHD14A-ACY1	ENSG00000114786	5	5	5	0.04734	0.77749	0.95269	1	5	0	0
METTL10	ENSG00000203791	1	1	1	0.04735		0.95797		1	0	0
OXGR1	ENSG00000165621	6	6	5	0.04742	0.77749	0.95258	1	6	0	0
KBTBD11	ENSG00000176595	6	6	6	0.04744	0.77749	0.95258	1	6	0	0
OAS2	ENSG00000111335	11	11	10	0.04748	0.77749	0.95252	1	9	0	2
SMIM7	ENSG00000214046	1	1	1	0.04749		0.96853		1	0	0
ADAMTSL4	ENSG00000143382	21	21	14	0.0475	0.77749	0.9525	1	21	0	0
F3	ENSG00000117525	1	1	1	0.04753		0.95745		1	0	0
PPAPDC3	ENSG00000160539	7	7	6	0.04756	0.7775	0.95244	1	6	0	1
AP4B1	ENSG00000134262	8	8	7	0.0476	0.7775	0.9524	1	8	0	0
C4orf45	ENSG00000164123	3	3	3	0.0479	0.778656	0.95213	1	2	0	1
COX6A1	ENSG00000111775	1	1	1	0.0479		0.9633		1	0	0
SULT1B1	ENSG00000173597	8	8	4	0.04794	0.778656	0.95206	1	6	0	2
CCP110	ENSG00000103540	3	3	2	0.04795	0.778656	0.95211	1	3	0	0
GALNTL5	ENSG00000106648	6	6	6	0.04796	0.778656	0.95204	1	5	0	1
C3orf55	ENSG00000174899	1	1	1	0.04798		0.96078		1	0	0
CLCA1	ENSG00000016490	16	16	11	0.04808	0.778656	0.95192	1	15	0	1
IL37	ENSG00000125571	5	5	5	0.04815	0.778656	0.95186	1	5	0	0
DNAJC5B	ENSG00000147570	5	5	5	0.04826	0.778656	0.95175	1	4	0	1
FAM229B	ENSG00000203778	1	1	1	0.04836		0.95318		1	0	0
CCDC94	ENSG00000105248	1	1	1	0.04837		0.95924		1	0	0
ELOVL3	ENSG00000119915	6	6	6	0.04841	0.778656	0.9516	1	6	0	0
PRPS2	ENSG00000101911	2	2	2	0.04848	0.778656	0.95214	1	2	0	0
C4orf36	ENSG00000163633	2	2	2	0.04849	0.778656	0.95215	1	1	0	1
TAS2R5	ENSG00000127366	8	8	8	0.04851	0.778656	0.95149	1	8	0	0
ERCC1	ENSG00000012061	7	7	5	0.04851	0.778656	0.95149	1	5	0	2
TRIB1	ENSG00000173334	3	3	2	0.04855	0.778656	0.95147	1	3	0	0
OR11H4	ENSG00000176198	9	9	6	0.04855	0.778656	0.95145	1	9	0	0
PARP10	ENSG00000178685	9	9	8	0.04859	0.778656	0.95141	1	9	0	0
TGIF2	ENSG00000118707	5	5	5	0.04886	0.778656	0.95114	1	5	0	0
KRTAP1-1	ENSG00000188581	2	2	2	0.04887	0.778656	0.95119	1	1	0	1
PIP4K2A	ENSG00000150867	5	5	3	0.04894	0.778656	0.95108	1	5	0	0
TMEM175	ENSG00000127419	6	6	4	0.04895	0.778656	0.95106	1	5	0	1
H2BFM	ENSG00000101812	7	7	7	0.04896	0.778656	0.95104	1	7	0	0
MEGF10	ENSG00000145794	17	17	12	0.04898	0.778656	0.95102	1	16	0	1
LYST	ENSG00000143669	36	36	22	0.04901	0.778656	0.95099	1	32	0	4
HS6ST2	ENSG00000171004	10	10	7	0.04901	0.778656	0.95099	1	8	0	2
MRPS30	ENSG00000112996	7	7	7	0.04903	0.778656	0.95097	1	7	0	0
CCDC86	ENSG00000110104	4	4	4	0.04906	0.778656	0.95094	1	4	0	0
IQUB	ENSG00000164675	12	11	10	0.0491	0.778656	0.9509	1	12	0	0
SLC39A5	ENSG00000139540	12	12	8	0.04913	0.778656	0.95087	1	12	0	0
LPHN2	ENSG00000117114	24	22	17	0.04916	0.778656	0.95084	1	23	0	1
CSMD1	ENSG00000183117	134	130	46	0.04923	0.778656	0.95077	1	128	0	6
TPD52L1	ENSG00000111907	1	1	1	0.04928		0.97466		1	0	0
MEP1B	ENSG00000141434	13	12	12	0.04939	0.778656	0.95061	1	13	0	0
TSPAN32	ENSG00000064201	3	3	3	0.04942	0.778656	0.95058	1	3	0	0
ZBTB22	ENSG00000236104	10	10	9	0.04944	0.778656	0.95057	1	9	0	1
AMT	ENSG00000145020	10	10	7	0.04946	0.778656	0.95054	1	7	0	3
NFE2L1	ENSG00000082641	7	7	5	0.04948	0.778656	0.95052	1	7	0	0
GOLM1	ENSG00000135052	5	5	3	0.04955	0.778656	0.95045	1	5	0	0
GJB3	ENSG00000188910	1	1	1	0.04967		0.95398		1	0	0
CCDC105	ENSG00000160994	9	9	8	0.04968	0.778656	0.95032	1	8	0	1
HNRNPF	ENSG00000169813	2	2	2	0.04968	0.778656	0.95051	1	1	0	1
LCP2	ENSG00000043462	9	9	6	0.04968	0.778656	0.95033	1	9	0	0
SIX1	ENSG00000126778	1	1	1	0.04968		0.96907		1	0	0
SLC10A6	ENSG00000145283	2	2	2	0.0497	0.778656	0.95035	1	1	0	1
FAM207A	ENSG00000160256	6	5	6	0.04971	0.778656	0.95029	1	6	0	0
BRCA2	ENSG00000139618	14	14	11	0.04975	0.778656	0.95025	1	14	0	0
LRRC9	ENSG00000131951	18	17	11	0.04983	0.778656	0.95019	1	18	0	0
PLA2G4C	ENSG00000105499	6	6	6	0.04986	0.778656	0.95014	1	5	0	1
HTRA3	ENSG00000170801	12	12	12	0.04988	0.778656	0.95012	1	11	0	1
PHLPP1	ENSG00000081913	10	10	7	0.04991	0.778656	0.95009	1	10	0	0
JMJD6	ENSG00000070495	3	3	3	0.05026	0.782097	0.94977	1	3	0	0
F12	ENSG00000131187	6	6	5	0.05028	0.782097	0.94972	1	5	0	1
MRPL51	ENSG00000111639	1	1	1	0.05032		0.98101		1	0	0
SLC1A1	ENSG00000106688	7	7	6	0.0504	0.782097	0.9496	1	5	0	2
OR13C8	ENSG00000186943	5	5	5	0.05047	0.782097	0.94954	1	4	0	1
TMPRSS9	ENSG00000178297	26	26	16	0.0505	0.782097	0.9495	1	22	0	4
ZNF574	ENSG00000105732	6	6	6	0.05051	0.782097	0.94949	1	5	0	1
C14orf183	ENSG00000168260	5	5	4	0.05053	0.782097	0.94947	1	4	0	1
ZBTB7C	ENSG00000184828	5	5	5	0.05065	0.782097	0.94935	1	5	0	0
PRSS53	ENSG00000151006	5	5	4	0.05079	0.782097	0.94922	1	4	0	1
TOP1MT	ENSG00000184428	12	12	10	0.05086	0.782097	0.94915	1	11	0	1
DLX4	ENSG00000108813	3	3	3	0.05087	0.782097	0.94917	1	3	0	0
ST6GAL1	ENSG00000073849	4	4	3	0.05088	0.782097	0.94912	1	3	0	1
TTLL8	ENSG00000138892	16	16	12	0.05089	0.782097	0.94911	1	15	0	1
GLB1L2	ENSG00000149328	8	8	6	0.05089	0.782097	0.94911	1	8	0	0
ACY1	ENSG00000243989	5	5	5	0.0509	0.782097	0.94916	1	5	0	0
KCNH7	ENSG00000184611	30	30	24	0.05102	0.782097	0.94898	1	30	0	0
CAPRIN1	ENSG00000135387	4	4	3	0.0511	0.782097	0.94894	1	4	0	0
ZBTB5	ENSG00000168795	3	3	2	0.05113	0.782097	0.94894	1	3	0	0
ATP6V0A1	ENSG00000033627	9	9	8	0.05121	0.782097	0.94879	1	7	0	2
CCL28	ENSG00000151882	4	4	2	0.05124	0.782097	0.94876	1	3	0	1
MAP1A	ENSG00000166963	39	39	25	0.0513	0.782097	0.9487	1	38	0	1
PRG4	ENSG00000116690	9	8	7	0.0513	0.782097	0.9487	1	6	0	3
BMP6	ENSG00000153162	5	5	5	0.05136	0.782097	0.94864	1	3	0	2
TMEM100	ENSG00000166292	5	5	5	0.05141	0.782097	0.94862	1	5	0	0
DYNC1LI1	ENSG00000144635	5	5	5	0.05145	0.782097	0.94855	1	4	0	1
METTL7A	ENSG00000185432	3	3	2	0.05151	0.782097	0.94856	1	3	0	0
HDGFL1	ENSG00000112273	13	13	12	0.05153	0.782097	0.94847	1	13	0	0
ALG12	ENSG00000182858	8	8	7	0.05161	0.782097	0.94839	1	7	0	1
NBEAL1	ENSG00000144426	15	15	11	0.05161	0.782097	0.94839	1	14	0	1
CD72	ENSG00000137101	2	2	1	0.05163		0.94846		2	0	0
KCNQ4	ENSG00000117013	7	7	7	0.05164	0.782097	0.94836	1	7	0	0
B3GNT5	ENSG00000176597	4	4	3	0.05168	0.782097	0.94836	1	2	0	2
PAX1	ENSG00000125813	10	10	10	0.05174	0.782098	0.94826	1	10	0	0
ADAM28	ENSG00000042980	14	13	11	0.0518	0.782098	0.9482	1	14	0	0
UCP2	ENSG00000175567	2	2	2	0.05183	0.782098	0.94888	1	1	0	1
LONRF1	ENSG00000154359	3	3	3	0.05191	0.782551	0.94817	1	3	0	0
RRS1	ENSG00000179041	2	2	2	0.05212	0.784356	0.94831	1	2	0	0
ZNF174	ENSG00000103343	7	7	6	0.05213	0.784356	0.94787	1	7	0	0
FAM153A	ENSG00000170074	1	1	1	0.05225		0.95177		1	0	0
GPR161	ENSG00000143147	9	9	8	0.05226	0.784953	0.94774	1	8	0	1
PIDD	ENSG00000177595	10	10	7	0.05227	0.784953	0.94773	1	10	0	0
TEK	ENSG00000120156	9	9	8	0.05242	0.785844	0.94758	1	9	0	0
TRAF3IP3	ENSG00000009790	9	9	8	0.05244	0.785844	0.94757	1	8	0	1
DMXL2	ENSG00000104093	23	23	17	0.05248	0.785844	0.94752	1	21	0	2
OTUD7A	ENSG00000169918	9	9	8	0.05266	0.786126	0.94734	1	9	0	0
C19orf67	ENSG00000188032	7	7	5	0.05267	0.786126	0.94733	1	6	0	1
MCF2	ENSG00000101977	9	9	7	0.05269	0.786126	0.94731	1	7	0	2
PGBD4	ENSG00000182405	6	6	6	0.05271	0.786126	0.94729	1	6	0	0
ARHGEF11	ENSG00000132694	27	26	20	0.05275	0.786126	0.94725	1	27	0	0
CXorf36	ENSG00000147113	7	6	6	0.05281	0.786271	0.9472	1	6	0	1
IFIT3	ENSG00000119917	3	3	3	0.05293	0.787309	0.94708	1	3	0	0
HIST1H2BE	ENSG00000197697	3	3	3	0.0531	0.787729	0.94699	1	2	0	1
OR7A10	ENSG00000127515	3	3	3	0.05314	0.787729	0.94686	1	3	0	0
MICAL1	ENSG00000135596	10	10	9	0.05316	0.787729	0.94684	1	9	0	1
ABI3	ENSG00000108798	11	11	7	0.05319	0.787729	0.94681	1	11	0	0
TMEM57	ENSG00000204178	3	3	3	0.05321	0.787729	0.94688	1	3	0	0
HOXB1	ENSG00000120094	6	6	5	0.05331	0.788157	0.9467	1	5	0	1
SERPINA4	ENSG00000100665	16	15	12	0.05339	0.788157	0.94661	1	15	0	1
FANCD2	ENSG00000144554	11	10	8	0.05339	0.788157	0.94661	1	10	0	1
KLRF1	ENSG00000150045	2	2	2	0.05346	0.788447	0.94672	1	2	0	0
TBCC	ENSG00000124659	1	1	1	0.05347		0.94777		1	0	0
NKRF	ENSG00000186416	3	3	2	0.05356	0.788847	0.94645	1	2	0	1
ANKRD13C	ENSG00000118454	5	5	5	0.05359	0.788847	0.94642	1	4	0	1
ARMCX6	ENSG00000198960	1	1	1	0.05364		0.94777		1	0	0
AGBL2	ENSG00000165923	8	8	7	0.05374	0.788847	0.94626	1	7	0	1
MTFMT	ENSG00000103707	2	2	2	0.05375	0.788847	0.94634	1	2	0	0
AKR1D1	ENSG00000122787	10	10	8	0.05377	0.788847	0.94623	1	6	0	4
AC104534.3	ENSG00000268083	2	2	2	0.05381	0.788847	0.94627	1	0	0	2
RNF39	ENSG00000204618	4	4	4	0.05384	0.788847	0.94623	1	3	0	1
C15orf48	ENSG00000166920	1	1	1	0.05399		0.95576		1	0	0
RP11-108K14.8	ENSG00000254536	6	6	4	0.05406	0.790582	0.94594	1	6	0	0
AL078585.1	ENSG00000225683	3	3	3	0.05406	0.790582	0.94602	1	3	0	0
RGS22	ENSG00000132554	14	13	10	0.05411	0.790582	0.94589	1	13	0	1
VSNL1	ENSG00000163032	1	1	1	0.05416		0.99143		1	0	0
DYRK4	ENSG00000010219	11	11	9	0.05421	0.791304	0.94579	1	11	0	0
MLLT10	ENSG00000078403	6	6	5	0.05448	0.792425	0.94552	1	5	0	1
LBX2	ENSG00000179528	3	3	2	0.0545	0.792425	0.9455	1	2	0	1
C6orf195	ENSG00000164385	2	2	2	0.05451	0.792425	0.94549	1	2	0	0
FAM9B	ENSG00000177138	3	3	3	0.05454	0.792425	0.94546	1	3	0	0
IPO11	ENSG00000086200	4	4	4	0.05454	0.792425	0.94551	1	4	0	0
KRT6A	ENSG00000205420	6	6	5	0.05463	0.792997	0.94537	1	4	0	2
SLC20A2	ENSG00000168575	3	3	3	0.0548	0.794727	0.94525	1	3	0	0
PI4K2B	ENSG00000038210	3	3	3	0.05494	0.79602	0.94509	1	3	0	0
CDYL2	ENSG00000166446	8	8	5	0.05514	0.797427	0.94487	1	8	0	0
MCC	ENSG00000171444	15	15	9	0.05516	0.797427	0.94484	1	12	0	3
CXCL13	ENSG00000156234	2	2	2	0.05519	0.797427	0.94525	1	2	0	0
CYP4X1	ENSG00000186377	7	7	6	0.05525	0.797557	0.94476	1	6	0	1
SPANXC	ENSG00000198573	1	1	1	0.05527		0.95692		1	0	0
PROS1	ENSG00000184500	8	6	7	0.05543	0.799418	0.94457	1	6	0	2
OR8S1	ENSG00000197376	6	6	6	0.05554	0.800267	0.94446	1	6	0	0
PYROXD2	ENSG00000119943	12	12	10	0.05583	0.803379	0.94417	1	11	0	1
KDM1A	ENSG00000004487	5	5	5	0.0559	0.803379	0.94414	1	5	0	0
OR9G4	ENSG00000172457	14	14	14	0.05591	0.803379	0.94409	1	14	0	0
RP11-1085N6.3	ENSG00000259133	1	1	1	0.05618		0.97967		1	0	0
SPATA31D1	ENSG00000214929	51	49	31	0.05619	0.804656	0.94381	1	49	0	2
DEGS1	ENSG00000143753	2	2	2	0.0563	0.804656	0.945	1	2	0	0
CDH3	ENSG00000062038	20	20	13	0.05631	0.804656	0.94369	1	16	0	4
IFT81	ENSG00000122970	2	2	2	0.05636	0.804656	0.94428	1	1	0	1
OR5A1	ENSG00000172320	13	13	12	0.05651	0.804656	0.94349	1	12	0	1
NKX2-3	ENSG00000119919	5	5	3	0.05653	0.804656	0.94348	1	3	0	2
TET3	ENSG00000187605	30	29	21	0.05658	0.804656	0.94342	1	30	0	0
EPOR	ENSG00000187266	5	5	4	0.05661	0.804656	0.94339	1	4	0	1
TSPAN33	ENSG00000158457	1	1	1	0.05664		0.9701		1	0	0
C1orf194	ENSG00000179902	3	3	3	0.05671	0.804656	0.94331	1	3	0	0
ZMYM6	ENSG00000163867	9	9	7	0.05678	0.804656	0.94323	1	8	0	1
C19orf40	ENSG00000131944	2	2	2	0.05682	0.804656	0.94339	1	2	0	0
PCDHGA5	ENSG00000253485	24	24	17	0.05684	0.804656	0.94316	1	24	0	0
SACS	ENSG00000151835	59	58	32	0.05703	0.804656	0.94297	1	54	0	5
MUC2	ENSG00000198788	39	39	23	0.05704	0.804656	0.94296	1	37	0	2
ID3	ENSG00000117318	3	3	2	0.05705	0.804656	0.94295	1	2	0	1
OTX1	ENSG00000115507	4	4	4	0.05705	0.804656	0.94298	1	4	0	0
ERCC6L	ENSG00000186871	7	7	5	0.05707	0.804656	0.94293	1	5	0	2
C17orf102	ENSG00000197322	1	1	1	0.05709		0.94384		1	0	0
MYLPF	ENSG00000180209	3	3	3	0.05713	0.804656	0.9429	1	3	0	0
TBC1D5	ENSG00000131374	12	12	11	0.05719	0.804656	0.94281	1	11	0	1
F2	ENSG00000180210	17	17	15	0.05729	0.804656	0.94271	1	17	0	0
CDH24	ENSG00000139880	4	4	3	0.05746	0.804656	0.94254	1	4	0	0
CRB3	ENSG00000130545	3	3	3	0.05748	0.804656	0.94253	1	3	0	0
HS3ST3A1	ENSG00000153976	4	4	3	0.05754	0.804656	0.94249	1	4	0	0
SLFNL1	ENSG00000171790	10	10	7	0.05754	0.804656	0.94246	1	9	0	1
CD14	ENSG00000170458	3	3	3	0.05754	0.804656	0.94254	1	3	0	0
MPZL2	ENSG00000149573	2	2	2	0.05767	0.804656	0.94288	1	2	0	0
RAB7L1	ENSG00000117280	4	4	4	0.05771	0.804656	0.94233	1	2	0	2
LRCH3	ENSG00000186001	7	7	7	0.05779	0.804656	0.94221	1	6	0	1
ZCCHC14	ENSG00000140948	11	11	9	0.05782	0.804656	0.94219	1	8	0	3
ALDOA	ENSG00000149925	6	6	5	0.05785	0.804656	0.94215	1	6	0	0
RPP25L	ENSG00000164967	2	2	1	0.05787		0.94213		2	0	0
KIF5B	ENSG00000170759	4	4	4	0.0579	0.804656	0.9421	1	4	0	0
C9orf89	ENSG00000165233	5	5	4	0.05791	0.804656	0.94211	1	5	0	0
RHOA	ENSG00000067560	4	3	3	0.05794	0.804656	0.94211	1	4	0	0
DCST2	ENSG00000163354	12	12	8	0.05794	0.804656	0.94206	1	12	0	0
OR7C1	ENSG00000127530	8	8	6	0.05801	0.804656	0.94199	1	8	0	0
TBXAS1	ENSG00000059377	12	12	11	0.05803	0.804656	0.94197	1	12	0	0
VIM	ENSG00000026025	5	5	5	0.05803	0.804656	0.94199	1	3	0	2
RFNG	ENSG00000169733	8	8	7	0.05809	0.804656	0.94191	1	7	0	1
RNPEPL1	ENSG00000142327	4	4	4	0.0581	0.804656	0.9419	1	4	0	0
RANBP6	ENSG00000137040	6	6	6	0.05811	0.804656	0.94189	1	4	0	2
RSC1A1	ENSG00000215695	6	6	6	0.05817	0.804656	0.94183	1	6	0	0
DERL1	ENSG00000136986	2	2	2	0.05821	0.804656	0.94304	1	2	0	0
PITPNB	ENSG00000180957	2	2	2	0.05821	0.804656	0.94296	1	2	0	0
ALOX12	ENSG00000108839	9	9	8	0.05837	0.805343	0.94163	1	8	0	1
MBD4	ENSG00000129071	2	2	2	0.05844	0.805343	0.94162	1	2	0	0
NTN1	ENSG00000065320	8	8	7	0.05844	0.805343	0.94156	1	7	0	1
PCDHA9	ENSG00000204961	29	26	18	0.05855	0.805343	0.94145	1	28	0	1
FAM84A	ENSG00000162981	2	2	1	0.05856		0.94144		0	0	2
METTL2A	ENSG00000087995	8	8	8	0.05856	0.805343	0.94144	1	7	0	1
ORC2	ENSG00000115942	1	1	1	0.0586		0.96575		1	0	0
IGLON5	ENSG00000142549	3	3	3	0.05861	0.805343	0.94144	1	3	0	0
DCAF8	ENSG00000258465	3	3	3	0.05862	0.805343	0.94143	1	3	0	0
TRIM33	ENSG00000197323	5	5	5	0.05868	0.80546	0.94133	1	4	0	1
SPANXA2	ENSG00000203926	1	1	1	0.05872		0.95377		1	0	0
NASP	ENSG00000132780	4	4	4	0.05877	0.805831	0.94124	1	3	0	1
GHR	ENSG00000112964	11	11	9	0.05881	0.805831	0.94119	1	11	0	0
SCCPDH	ENSG00000143653	2	2	2	0.05894	0.806041	0.94195	1	2	0	0
FOXI2	ENSG00000186766	1	1	1	0.05915		0.94423		1	0	0
PAQR9	ENSG00000188582	7	7	5	0.05932	0.806041	0.94068	1	7	0	0
EFCC1	ENSG00000114654	9	9	8	0.05934	0.806041	0.94066	1	9	0	0
KLRC1	ENSG00000134545	6	6	5	0.05934	0.806041	0.94066	1	5	0	1
DRGX	ENSG00000165606	6	6	4	0.05947	0.806041	0.94054	1	6	0	0
TIRAP	ENSG00000150455	2	2	2	0.05962	0.806041	0.94054	1	1	0	1
C12orf79	ENSG00000257242	3	3	2	0.05963	0.806041	0.94041	1	3	0	0
LY6G5C	ENSG00000204428	5	5	5	0.05966	0.806041	0.94034	1	5	0	0
SPRYD4	ENSG00000176422	1	1	1	0.05974		0.97567		1	0	0
RIF1	ENSG00000080345	17	17	9	0.05977	0.806041	0.94023	1	15	0	2
SSC5D	ENSG00000179954	29	28	17	0.05982	0.806041	0.94019	1	28	0	1
PAMR1	ENSG00000149090	15	15	14	0.05989	0.806041	0.94011	1	14	0	1
WBP5	ENSG00000185222	1	1	1	0.05994		0.94695		1	0	0
LARS2	ENSG00000011376	5	5	4	0.06003	0.806041	0.93997	1	5	0	0
HOXA4	ENSG00000197576	3	3	2	0.06007	0.806041	0.93997	1	3	0	0
APBB1IP	ENSG00000077420	10	10	9	0.06015	0.806041	0.93986	1	9	0	1
LPXN	ENSG00000110031	4	4	4	0.06021	0.806041	0.93983	1	4	0	0
OR1E1	ENSG00000180016	6	6	5	0.06021	0.806041	0.93979	1	6	0	0
NCKAP1L	ENSG00000123338	21	21	14	0.06039	0.806041	0.93962	1	20	0	1
MTTP	ENSG00000138823	11	11	10	0.0605	0.806041	0.93951	1	11	0	0
SYNC	ENSG00000162520	4	4	4	0.0605	0.806041	0.93953	1	4	0	0
TAB1	ENSG00000100324	8	8	8	0.06051	0.806041	0.9395	1	7	0	1
ONECUT2	ENSG00000119547	19	18	13	0.06059	0.806041	0.93941	1	18	0	1
SRPX2	ENSG00000102359	7	7	6	0.06071	0.806041	0.93929	1	6	0	1
OLAH	ENSG00000152463	9	9	8	0.06077	0.806041	0.93923	1	9	0	0
UNC13C	ENSG00000137766	62	60	33	0.06077	0.806041	0.93923	1	60	0	2
BTG2	ENSG00000159388	2	2	1	0.06087		0.93928		2	0	0
YDJC	ENSG00000161179	4	4	4	0.06105	0.806041	0.93897	1	3	0	1
KIF21B	ENSG00000116852	32	32	19	0.06106	0.806041	0.93894	1	31	0	1
LRFN4	ENSG00000173621	8	8	6	0.06106	0.806041	0.93894	1	8	0	0
GLIS3	ENSG00000107249	16	16	13	0.06113	0.806041	0.93888	1	15	0	1
ZNF684	ENSG00000117010	8	8	8	0.06119	0.806041	0.93881	1	7	0	1
CREG2	ENSG00000175874	7	6	4	0.06125	0.806041	0.93875	1	7	0	0
DNAJC28	ENSG00000177692	2	2	2	0.06135	0.806041	0.93874	1	2	0	0
ATP2B2	ENSG00000157087	32	32	20	0.06137	0.806041	0.93863	1	31	0	1
SDSL	ENSG00000139410	10	10	8	0.06138	0.806041	0.93863	1	10	0	0
MEFV	ENSG00000103313	27	27	17	0.0614	0.806041	0.9386	1	27	0	0
MRGPRX3	ENSG00000179826	6	6	6	0.06143	0.806041	0.93859	1	6	0	0
CTSK	ENSG00000143387	2	2	2	0.06146	0.806041	0.93911	1	2	0	0
HCN1	ENSG00000164588	33	31	19	0.0615	0.806041	0.9385	1	33	0	0
RMND1	ENSG00000155906	4	4	4	0.06151	0.806041	0.93853	1	4	0	0
NCAN	ENSG00000130287	28	27	21	0.06151	0.806041	0.9385	1	26	0	2
PVR	ENSG00000073008	6	6	6	0.06152	0.806041	0.93848	1	6	0	0
POMT2	ENSG00000009830	11	11	10	0.06154	0.806041	0.93847	1	11	0	0
DEFB123	ENSG00000180424	3	2	3	0.06155	0.806041	0.93845	1	3	0	0
SLC7A1	ENSG00000139514	11	11	9	0.06159	0.806041	0.93841	1	10	0	1
CCM2L	ENSG00000101331	8	8	7	0.06163	0.806041	0.93841	1	8	0	0
DIP2A	ENSG00000160305	17	17	11	0.06168	0.806041	0.93832	1	17	0	0
ARAP3	ENSG00000120318	23	23	12	0.06174	0.806041	0.93826	1	16	0	7
ABHD17C	ENSG00000136379	3	3	2	0.06175	0.806041	0.93831	1	2	0	1
SH3RF2	ENSG00000156463	5	5	5	0.06186	0.806041	0.93816	1	5	0	0
THEM5	ENSG00000196407	3	3	3	0.06191	0.806041	0.93816	1	3	0	0
EGR2	ENSG00000122877	2	2	2	0.06199	0.806041	0.9385	1	2	0	0
AC074091.13	ENSG00000205334	3	3	3	0.06208	0.806041	0.93792	1	3	0	0
PLEKHA3	ENSG00000116095	1	1	1	0.06211		0.95804		0	0	1
STOX1	ENSG00000165730	8	8	8	0.06216	0.806041	0.93785	1	8	0	0
ADIPOQ	ENSG00000181092	6	6	5	0.06217	0.806041	0.93785	1	5	0	1
C9orf64	ENSG00000165118	7	7	7	0.06221	0.806041	0.93779	1	7	0	0
LMO2	ENSG00000135363	2	2	2	0.06233	0.806041	0.93774	1	2	0	0
NDUFAF5	ENSG00000101247	4	4	3	0.06233	0.806041	0.93767	1	4	0	0
FBXO46	ENSG00000177051	10	10	8	0.06233	0.806041	0.93767	1	10	0	0
AWAT1	ENSG00000204195	5	5	4	0.06239	0.806041	0.93761	1	4	0	1
SLC16A13	ENSG00000174327	3	3	3	0.06245	0.806041	0.93755	1	3	0	0
INPP5E	ENSG00000148384	9	8	8	0.06246	0.806041	0.93754	1	9	0	0
B4GALNT3	ENSG00000139044	20	19	14	0.06251	0.806041	0.9375	1	20	0	0
DCAF8	ENSG00000132716	3	3	3	0.06257	0.806041	0.93748	1	3	0	0
MORC3	ENSG00000159256	6	6	5	0.06261	0.806041	0.9374	1	6	0	0
SMARCC2	ENSG00000139613	11	11	11	0.06261	0.806041	0.93739	1	9	0	2
CISH	ENSG00000114737	4	4	3	0.06265	0.806041	0.93735	1	4	0	0
FGF19	ENSG00000162344	3	3	3	0.06272	0.806041	0.93729	1	3	0	0
CSNK1G2	ENSG00000133275	4	4	4	0.06276	0.806041	0.93724	1	4	0	0
SUN1	ENSG00000164828	13	13	8	0.06279	0.806041	0.93722	1	9	0	4
TMEM44	ENSG00000145014	6	6	6	0.0628	0.806041	0.9372	1	4	0	2
SLC34A1	ENSG00000131183	13	13	8	0.06284	0.806041	0.93716	1	12	0	1
ETFA	ENSG00000140374	2	2	2	0.06287	0.806041	0.93739	1	2	0	0
NDOR1	ENSG00000188566	9	9	7	0.06294	0.806041	0.93706	1	8	0	1
OR9K2	ENSG00000170605	5	5	4	0.06299	0.806041	0.93701	1	4	0	1
PEX19	ENSG00000162735	4	4	4	0.06306	0.806041	0.93697	1	4	0	0
CLCN3	ENSG00000109572	8	8	5	0.06313	0.806041	0.93687	1	8	0	0
RP11-192H23.4	ENSG00000258472	2	2	2	0.06317	0.806041	0.93691	1	2	0	0
TGFBR2	ENSG00000163513	9	8	8	0.06324	0.806041	0.93676	1	9	0	0
GNA15	ENSG00000060558	8	8	6	0.06331	0.806041	0.93669	1	6	0	2
ZMYND8	ENSG00000101040	14	14	11	0.06332	0.806041	0.93669	1	14	0	0
DBI	ENSG00000155368	2	2	2	0.06334	0.806041	0.93672	1	2	0	0
COL2A1	ENSG00000139219	38	37	23	0.06335	0.806041	0.93665	1	36	0	2
IGFN1	ENSG00000163395	65	62	30	0.06335	0.806041	0.93665	1	65	0	0
SKA3	ENSG00000165480	3	3	3	0.06341	0.806041	0.93662	1	3	0	0
GZMB	ENSG00000100453	11	11	9	0.06342	0.806041	0.93659	1	11	0	0
C20orf144	ENSG00000149609	4	3	4	0.06342	0.806041	0.93664	1	4	0	0
SP8	ENSG00000164651	3	3	3	0.06344	0.806041	0.93662	1	3	0	0
LRP6	ENSG00000070018	25	25	16	0.06344	0.806041	0.93657	1	22	0	3
CCDC60	ENSG00000183273	18	18	12	0.06357	0.806041	0.93643	1	18	0	0
HNF4A	ENSG00000101076	17	17	13	0.06364	0.806041	0.93636	1	17	0	0
SKOR2	ENSG00000215474	14	14	11	0.06369	0.806041	0.93631	1	14	0	0
FSTL1	ENSG00000163430	5	5	4	0.06371	0.806041	0.9363	1	4	0	1
RET	ENSG00000165731	15	15	12	0.06375	0.806041	0.93625	1	13	0	2
CPO	ENSG00000144410	5	5	4	0.06385	0.806041	0.93616	1	5	0	0
FARP2	ENSG00000006607	20	20	11	0.06386	0.806041	0.93614	1	17	0	3
CD59	ENSG00000085063	5	5	4	0.06388	0.806041	0.93613	1	3	0	2
TMEM55B	ENSG00000165782	2	2	1	0.06389		0.9366		2	0	0
SLC44A3	ENSG00000143036	11	10	10	0.06414	0.806041	0.93586	1	11	0	0
TRIM9	ENSG00000100505	18	18	12	0.06416	0.806041	0.93584	1	17	0	1
HTT	ENSG00000197386	27	27	20	0.06421	0.806041	0.93579	1	27	0	0
AAK1	ENSG00000115977	14	14	12	0.06426	0.806041	0.93575	1	13	0	1
DSP	ENSG00000096696	26	26	18	0.06427	0.806041	0.93574	1	26	0	0
FAM193B	ENSG00000146067	12	12	8	0.06427	0.806041	0.93573	1	8	0	4
KCNT2	ENSG00000162687	12	12	11	0.06429	0.806041	0.93572	1	12	0	0
HOXC6	ENSG00000197757	4	4	4	0.0643	0.806041	0.93571	1	3	0	1
C19orf10	ENSG00000074842	4	4	4	0.06433	0.806041	0.93567	1	3	0	1
VPRBP	ENSG00000145041	10	10	7	0.06435	0.806041	0.93565	1	7	0	3
C1orf65	ENSG00000178395	7	7	7	0.06438	0.806041	0.93562	1	7	0	0
DTX1	ENSG00000135144	10	10	10	0.06439	0.806041	0.93562	1	10	0	0
WDPCP	ENSG00000143951	7	7	5	0.06442	0.806041	0.93558	1	5	0	2
CSDE1	ENSG00000009307	4	4	4	0.06444	0.806041	0.93557	1	4	0	0
CCDC160	ENSG00000203952	1	1	1	0.06445		0.94212		1	0	0
CKAP4	ENSG00000136026	5	5	5	0.0645	0.806147	0.9355	1	5	0	0
COPS2	ENSG00000166200	3	2	3	0.0647	0.806643	0.93591	1	3	0	0
GSTO2	ENSG00000065621	1	1	1	0.06478		0.94402		1	0	0
GK5	ENSG00000175066	6	6	5	0.06486	0.806643	0.93514	1	5	0	1
RABGAP1L	ENSG00000152061	8	8	5	0.06488	0.806643	0.93512	1	6	0	2
MGAT5B	ENSG00000167889	19	19	13	0.06493	0.806643	0.93507	1	18	0	1
ALB	ENSG00000163631	8	7	7	0.06503	0.806643	0.93497	1	7	0	1
C17orf103	ENSG00000154035	2	2	2	0.06508	0.806643	0.93549	1	2	0	0
IL16	ENSG00000172349	28	28	19	0.0651	0.806643	0.9349	1	27	0	1
HNRNPC	ENSG00000092199	1	1	1	0.06511		0.94013		1	0	0
BTNL9	ENSG00000165810	7	7	6	0.06512	0.806643	0.93488	1	7	0	0
STAB2	ENSG00000136011	48	48	26	0.06515	0.806643	0.93485	1	46	0	2
HABP4	ENSG00000130956	4	4	4	0.06518	0.806643	0.93489	1	3	0	1
OR10C1	ENSG00000206474	23	23	17	0.0652	0.806643	0.9348	1	23	0	0
PRICKLE1	ENSG00000139174	9	9	8	0.06523	0.806643	0.93477	1	9	0	0
NDP	ENSG00000124479	2	2	2	0.06523	0.806643	0.93502	1	2	0	0
RAB8A	ENSG00000167461	4	4	4	0.06528	0.806643	0.93479	1	4	0	0
CYTL1	ENSG00000170891	3	3	3	0.06537	0.806643	0.93463	1	3	0	0
PEG3	ENSG00000198300	59	57	31	0.06541	0.806643	0.93459	1	56	0	3
C1S	ENSG00000182326	7	7	5	0.0655	0.806643	0.9345	1	7	0	0
ENOX1	ENSG00000120658	12	12	9	0.06552	0.806643	0.93448	1	11	0	1
MLXIP	ENSG00000175727	23	23	15	0.0657	0.806643	0.9343	1	21	0	2
OPCML	ENSG00000183715	16	16	12	0.06571	0.806643	0.93429	1	15	0	1
SMPD2	ENSG00000135587	7	7	7	0.06574	0.806643	0.93426	1	6	0	1
RBMS1	ENSG00000153250	2	2	2	0.06575	0.806643	0.93522	1	2	0	0
CA10	ENSG00000154975	10	10	10	0.06585	0.806643	0.9342	1	10	0	0
GSG1L	ENSG00000169181	6	6	4	0.06585	0.806643	0.93415	1	6	0	0
FGF13	ENSG00000129682	16	16	10	0.06587	0.806643	0.93413	1	16	0	0
PRKG1	ENSG00000185532	18	18	15	0.06588	0.806643	0.93412	1	18	0	0
DAP	ENSG00000112977	1	1	1	0.0659		0.94347		1	0	0
PCGF3	ENSG00000185619	3	3	2	0.06595	0.806869	0.93406	1	2	0	1
PPFIA4	ENSG00000143847	27	27	14	0.06612	0.807203	0.93388	1	25	0	2
LGALS14	ENSG00000006659	7	7	6	0.06613	0.807203	0.93387	1	6	0	1
RB1	ENSG00000139687	10	9	10	0.06615	0.807203	0.93385	1	10	0	0
AJUBA	ENSG00000129474	4	4	4	0.06622	0.807203	0.93379	1	4	0	0
DUSP5	ENSG00000138166	7	7	6	0.06626	0.807203	0.93375	1	5	0	2
TNFRSF1A	ENSG00000067182	11	11	9	0.06633	0.807203	0.93367	1	11	0	0
UNC5B	ENSG00000107731	19	18	13	0.06638	0.807203	0.93363	1	17	0	2
TMEM62	ENSG00000137842	7	7	6	0.06639	0.807203	0.93361	1	6	0	1
SFR1	ENSG00000156384	1	1	1	0.0664		0.94154		1	0	0
COG4	ENSG00000103051	6	6	5	0.06649	0.807612	0.93351	1	5	0	1
RNF32	ENSG00000105982	4	4	4	0.06671	0.807612	0.9333	1	4	0	0
ZNF260	ENSG00000254004	2	2	2	0.06672	0.807612	0.93332	1	1	0	1
BTF3	ENSG00000145741	1	1	1	0.06673		0.94967		1	0	0
SLC22A25	ENSG00000196600	18	18	14	0.06673	0.807612	0.93327	1	18	0	0
RP11-302B13.5	ENSG00000272822	4	4	4	0.06674	0.807612	0.93327	1	4	0	0
WDR49	ENSG00000174776	25	25	15	0.06675	0.807612	0.93326	1	21	0	4
KNG1	ENSG00000113889	14	13	13	0.06679	0.807612	0.93321	1	14	0	0
C8B	ENSG00000021852	9	9	8	0.06692	0.807612	0.93308	1	8	0	1
IFNAR1	ENSG00000142166	3	3	3	0.06694	0.807612	0.93307	1	2	0	1
GNPDA2	ENSG00000163281	1	1	1	0.06702		0.94987		0	0	1
RBKS	ENSG00000171174	4	4	4	0.06703	0.807612	0.93298	1	4	0	0
ZIK1	ENSG00000171649	7	7	6	0.06708	0.807612	0.93292	1	7	0	0
SUSD5	ENSG00000173705	6	6	6	0.0671	0.807612	0.9329	1	6	0	0
EME1	ENSG00000154920	3	3	3	0.06728	0.807612	0.93272	1	3	0	0
ZNF597	ENSG00000167981	8	8	7	0.06736	0.807612	0.93264	1	7	0	1
HS3ST3B1	ENSG00000125430	2	2	2	0.0674	0.807612	0.93291	1	2	0	0
PIK3R1	ENSG00000145675	4	4	3	0.06754	0.807612	0.93246	1	4	0	0
TOR1AIP1	ENSG00000143337	5	5	4	0.06755	0.807612	0.93245	1	4	0	1
C14orf37	ENSG00000139971	12	12	10	0.06755	0.807612	0.93245	1	12	0	0
SERPINB7	ENSG00000166396	4	4	4	0.06757	0.807612	0.93246	1	3	0	1
LOX	ENSG00000113083	2	2	2	0.06765	0.807612	0.9325	1	2	0	0
ARHGEF4	ENSG00000136002	19	19	12	0.0677	0.807612	0.9323	1	19	0	0
RAD51B	ENSG00000182185	6	6	4	0.06783	0.807612	0.93218	1	6	0	0
KLHL13	ENSG00000003096	9	9	8	0.06787	0.807612	0.93213	1	6	0	3
CD300LF	ENSG00000186074	2	2	2	0.06788	0.807612	0.93213	1	2	0	0
CSN3	ENSG00000171209	7	7	7	0.0679	0.807612	0.9321	1	6	0	1
IFT52	ENSG00000101052	6	6	4	0.06797	0.807612	0.93203	1	4	0	2
CES2	ENSG00000172831	2	2	2	0.06798	0.807612	0.93204	1	1	0	1
FCER1A	ENSG00000179639	4	4	3	0.06805	0.807612	0.93196	1	4	0	0
GPR84	ENSG00000139572	8	8	7	0.06812	0.807612	0.93189	1	8	0	0
NLRP4	ENSG00000160505	38	38	21	0.06813	0.807612	0.93187	1	37	0	1
EGR4	ENSG00000135625	8	8	6	0.06817	0.807612	0.93183	1	6	0	2
E2F7	ENSG00000165891	12	12	11	0.06817	0.807612	0.93183	1	12	0	0
SNX1	ENSG00000028528	11	11	9	0.06821	0.807612	0.93179	1	10	0	1
MOG	ENSG00000204655	4	4	3	0.06822	0.807612	0.9318	1	4	0	0
YTHDF2	ENSG00000198492	4	4	3	0.06823	0.807612	0.9318	1	3	0	1
IL13	ENSG00000169194	4	4	3	0.06837	0.808657	0.93165	1	3	0	1
MRRF	ENSG00000148187	1	1	1	0.06839		0.93687		1	0	0
ZNF30	ENSG00000168661	1	1	1	0.06842		0.93344		1	0	0
RP11-122A3.2	ENSG00000253250	1	1	1	0.06848		0.94779		1	0	0
FSCB	ENSG00000189139	26	25	19	0.06853	0.808952	0.93147	1	24	0	2
TMEM105	ENSG00000185332	2	2	2	0.06853	0.808952	0.93169	1	2	0	0
MOB1A	ENSG00000114978	3	3	3	0.06855	0.808952	0.93148	1	2	0	1
TSPAN12	ENSG00000106025	3	3	3	0.06863	0.809169	0.9315	1	3	0	0
KIAA1731	ENSG00000166004	16	16	12	0.0688	0.809169	0.9312	1	13	0	3
CENPO	ENSG00000138092	8	8	7	0.06889	0.809169	0.93111	1	6	0	2
CSTF2	ENSG00000101811	10	10	5	0.06899	0.809169	0.93103	1	8	0	2
WHSC1	ENSG00000109685	17	17	14	0.069	0.809169	0.931	1	16	0	1
PAN2	ENSG00000135473	11	11	8	0.06902	0.809169	0.93098	1	8	0	3
FZD8	ENSG00000177283	4	4	3	0.06907	0.809169	0.93095	1	4	0	0
SLITRK5	ENSG00000165300	27	26	20	0.06912	0.809169	0.93088	1	25	0	2
KLF10	ENSG00000155090	6	6	4	0.06915	0.809169	0.93085	1	6	0	0
DNAJC6	ENSG00000116675	19	19	13	0.06932	0.809169	0.93069	1	18	0	1
ZXDC	ENSG00000070476	11	11	11	0.06935	0.809169	0.93065	1	10	0	1
ZNF462	ENSG00000148143	42	42	25	0.06937	0.809169	0.93063	1	38	0	4
ADAMTS7	ENSG00000136378	11	11	8	0.0695	0.809169	0.9305	1	8	0	3
ALX4	ENSG00000052850	3	3	3	0.06959	0.809169	0.93041	1	3	0	0
DPY19L3	ENSG00000178904	2	2	2	0.06968	0.809169	0.93086	1	2	0	0
SNX10	ENSG00000086300	2	2	2	0.0697	0.809169	0.93038	1	2	0	0
SLC35G1	ENSG00000176273	5	5	4	0.06979	0.809169	0.93023	1	5	0	0
BPIFB1	ENSG00000125999	8	8	6	0.06987	0.809169	0.93013	1	8	0	0
SOBP	ENSG00000112320	7	7	7	0.06988	0.809169	0.93012	1	7	0	0
PTGIS	ENSG00000124212	12	12	10	0.06988	0.809169	0.93012	1	12	0	0
CCNY	ENSG00000108100	6	5	6	0.07002	0.809169	0.92998	1	6	0	0
OAS1	ENSG00000089127	7	7	4	0.07003	0.809169	0.92997	1	3	0	4
NPY2R	ENSG00000185149	19	18	14	0.07005	0.809169	0.92995	1	19	0	0
ERICH1	ENSG00000104714	3	3	3	0.07014	0.809169	0.92988	1	3	0	0
RASA2	ENSG00000155903	9	9	7	0.07014	0.809169	0.92986	1	7	0	2
RLIM	ENSG00000131263	6	6	5	0.07016	0.809169	0.92984	1	4	0	2
ATP6V0E2	ENSG00000171130	1	1	1	0.07021		0.9352		1	0	0
EPHB1	ENSG00000154928	17	17	13	0.07023	0.809169	0.92977	1	17	0	0
GPR132	ENSG00000183484	4	4	4	0.07028	0.809169	0.92973	1	4	0	0
SNF8	ENSG00000159210	3	3	2	0.07032	0.809169	0.92971	1	1	0	2
CYP8B1	ENSG00000180432	6	6	6	0.07034	0.809169	0.92966	1	5	0	1
EEF2K	ENSG00000103319	23	22	13	0.07035	0.809169	0.92965	1	21	0	2
CACNA1G	ENSG00000006283	44	43	23	0.07036	0.809169	0.92964	1	38	0	6
ROCK2	ENSG00000134318	7	7	7	0.07037	0.809169	0.92963	1	6	0	1
PLA2G15	ENSG00000103066	2	2	2	0.07039	0.809169	0.92978	1	2	0	0
EPB41L5	ENSG00000115109	14	14	11	0.0704	0.809169	0.92961	1	13	0	1
ACRV1	ENSG00000134940	5	5	4	0.07043	0.809169	0.92957	1	4	0	1
NLRC4	ENSG00000091106	15	15	11	0.07052	0.80932	0.92948	1	14	0	1
AP003068.6	ENSG00000187066	3	3	2	0.07062	0.80932	0.92939	1	3	0	0
MICALL1	ENSG00000100139	19	19	12	0.07064	0.80932	0.92936	1	16	0	3
MARK2	ENSG00000072518	19	18	16	0.07065	0.80932	0.92935	1	16	0	3
PLIN4	ENSG00000167676	7	6	5	0.07078	0.809738	0.92922	1	7	0	0
ADCY10	ENSG00000143199	27	27	20	0.07079	0.809738	0.92921	1	21	0	6
SPACA7	ENSG00000153498	4	4	4	0.07105	0.810596	0.92896	1	4	0	0
ACVR1B	ENSG00000135503	6	6	6	0.07112	0.810596	0.92888	1	5	0	1
SLCO1A2	ENSG00000084453	10	9	9	0.07113	0.810596	0.92887	1	10	0	0
SCAP	ENSG00000114650	18	18	17	0.0712	0.810596	0.9288	1	15	0	3
FCHSD1	ENSG00000197948	11	11	8	0.07135	0.810596	0.92867	1	11	0	0
CCDC126	ENSG00000169193	4	4	4	0.07145	0.810596	0.92859	1	4	0	0
OR5B12	ENSG00000172362	6	6	6	0.07145	0.810596	0.92857	1	6	0	0
ODF3L2	ENSG00000181781	4	4	3	0.0715	0.810596	0.9285	1	4	0	0
ZIM3	ENSG00000141946	11	11	8	0.07153	0.810596	0.92848	1	11	0	0
DIS3	ENSG00000083520	5	5	4	0.07162	0.810596	0.92838	1	5	0	0
CD37	ENSG00000104894	4	4	4	0.0717	0.810596	0.9283	1	3	0	1
RDH13	ENSG00000160439	8	8	6	0.07171	0.810596	0.9283	1	7	0	1
EPO	ENSG00000130427	4	4	4	0.07171	0.810596	0.92831	1	4	0	0
AMZ1	ENSG00000174945	11	11	10	0.07174	0.810596	0.92826	1	11	0	0
ATOH8	ENSG00000168874	1	1	1	0.07177		0.92854		1	0	0
CRLF1	ENSG00000006016	5	5	4	0.07183	0.810596	0.92817	1	5	0	0
MDH1	ENSG00000014641	4	4	4	0.07187	0.810596	0.92819	1	4	0	0
GRIN2D	ENSG00000105464	8	8	6	0.07187	0.810596	0.92814	1	8	0	0
GNAT3	ENSG00000214415	7	7	6	0.07192	0.810596	0.92808	1	6	0	1
METTL1	ENSG00000037897	4	4	4	0.07205	0.810596	0.92798	1	4	0	0
QTRTD1	ENSG00000151576	5	5	3	0.07206	0.810596	0.92794	1	3	0	2
FAM129C	ENSG00000167483	10	10	9	0.07206	0.810596	0.92794	1	9	0	1
ZNF189	ENSG00000136870	5	5	4	0.07206	0.810596	0.92794	1	3	0	2
SPG20	ENSG00000133104	6	6	5	0.0721	0.810596	0.9279	1	6	0	0
TMEM5	ENSG00000118600	3	3	3	0.07215	0.810596	0.92785	1	3	0	0
OR9G1	ENSG00000174914	12	12	10	0.07216	0.810596	0.92786	1	12	0	0
EFTUD1	ENSG00000140598	8	8	7	0.0723	0.811441	0.9277	1	6	0	2
MFSD12	ENSG00000161091	14	14	11	0.07235	0.811441	0.92765	1	13	0	1
AC024940.1	ENSG00000177340	1	1	1	0.07236		0.93897		1	0	0
SLC39A1	ENSG00000143570	1	1	1	0.07252		0.92833		0	0	1
GPATCH11	ENSG00000152133	2	2	2	0.07269	0.811441	0.92762	1	2	0	0
STRC	ENSG00000242866	11	11	11	0.07272	0.811441	0.9273	1	11	0	0
MLF2	ENSG00000089693	6	6	5	0.07289	0.811441	0.92711	1	6	0	0
TBC1D23	ENSG00000036054	7	7	6	0.07294	0.811441	0.92706	1	7	0	0
PPP4R1	ENSG00000154845	7	7	5	0.07296	0.811441	0.92704	1	7	0	0
SYT7	ENSG00000011347	20	19	15	0.07299	0.811441	0.92701	1	20	0	0
RHOD	ENSG00000173156	1	1	1	0.07301		0.93298		1	0	0
MATN4	ENSG00000124159	10	10	8	0.07302	0.811441	0.92699	1	10	0	0
JAKMIP3	ENSG00000188385	21	20	16	0.07304	0.811441	0.92696	1	21	0	0
LHFPL4	ENSG00000156959	6	6	5	0.07313	0.811441	0.92687	1	6	0	0
STAMBPL1	ENSG00000138134	2	2	2	0.07319	0.811441	0.92693	1	1	0	1
SF3B1	ENSG00000115524	13	12	11	0.07326	0.811441	0.92674	1	13	0	0
TECRL	ENSG00000205678	7	7	5	0.07328	0.811441	0.92672	1	7	0	0
CCDC141	ENSG00000163492	41	40	22	0.07333	0.811441	0.92668	1	39	0	2
COMP	ENSG00000105664	9	9	7	0.07333	0.811441	0.92667	1	9	0	0
CLDN14	ENSG00000159261	3	3	3	0.07334	0.811441	0.92668	1	3	0	0
COL28A1	ENSG00000215018	23	23	16	0.07342	0.811441	0.92658	1	20	0	3
MFNG	ENSG00000100060	10	10	7	0.07347	0.811441	0.92654	1	9	0	1
ANTXR2	ENSG00000163297	4	4	3	0.0735	0.811441	0.9265	1	4	0	0
CDON	ENSG00000064309	16	16	9	0.07377	0.811441	0.92623	1	13	0	3
GLRA1	ENSG00000145888	15	14	13	0.07383	0.811441	0.92617	1	15	0	0
OR56A3	ENSG00000184478	14	14	11	0.07391	0.811441	0.92609	1	13	0	1
PTPN23	ENSG00000076201	19	19	12	0.07393	0.811441	0.92608	1	14	0	5
LINGO1	ENSG00000169783	18	18	13	0.07399	0.811441	0.92601	1	18	0	0
TTC14	ENSG00000163728	5	5	5	0.07401	0.811441	0.926	1	5	0	0
MAPK6	ENSG00000069956	1	1	1	0.07402		0.95031		1	0	0
2022-09-05	ENSG00000184702	8	8	8	0.07404	0.811441	0.92596	1	8	0	0
MTHFD1	ENSG00000100714	9	9	9	0.07406	0.811441	0.92595	1	9	0	0
POLRMT	ENSG00000099821	9	9	8	0.07411	0.811441	0.92589	1	9	0	0
ZNF516	ENSG00000101493	11	11	10	0.07415	0.811441	0.92585	1	10	0	1
HSD17B10	ENSG00000072506	4	4	4	0.07415	0.811441	0.92585	1	4	0	0
FRMD7	ENSG00000165694	6	6	4	0.07417	0.811441	0.92583	1	5	0	1
RP11-152F13.10	ENSG00000260836	2	2	2	0.0742	0.811441	0.93317	1	2	0	0
CNOT7	ENSG00000198791	2	2	2	0.07427	0.811441	0.92587	1	2	0	0
PANX1	ENSG00000110218	4	4	4	0.07428	0.811441	0.92574	1	4	0	0
HMGA1	ENSG00000137309	4	4	4	0.07432	0.811441	0.92574	1	2	0	2
TMEM8C	ENSG00000187616	6	6	4	0.07433	0.811441	0.92569	1	6	0	0
SIVA1	ENSG00000184990	2	2	2	0.07437	0.811441	0.92575	1	2	0	0
RPLP1	ENSG00000137818	1	1	1	0.07441		0.92658		1	0	0
ELAVL1	ENSG00000066044	6	6	5	0.0746	0.811441	0.9254	1	6	0	0
RP11-9B6.1	ENSG00000248511	1	1	1	0.07465		0.92846		1	0	0
ACTN4	ENSG00000130402	16	16	12	0.07476	0.811441	0.92524	1	15	0	1
METTL22	ENSG00000067365	7	7	7	0.07477	0.811441	0.92523	1	7	0	0
ATP10B	ENSG00000118322	23	23	19	0.07488	0.811441	0.92512	1	23	0	0
FAM8A1	ENSG00000137414	11	10	5	0.07508	0.811441	0.92492	1	11	0	0
TRIM34	ENSG00000258659	7	7	6	0.0751	0.811441	0.9249	1	6	0	1
VAT1	ENSG00000108828	5	5	4	0.07513	0.811441	0.92488	1	5	0	0
ZNF319	ENSG00000166188	14	14	10	0.07515	0.811441	0.92486	1	14	0	0
MED4	ENSG00000136146	2	2	2	0.07516	0.811441	0.92516	1	2	0	0
HRCT1	ENSG00000196196	3	3	3	0.07532	0.811441	0.92468	1	3	0	0
NARS	ENSG00000134440	4	4	3	0.07537	0.811441	0.92467	1	2	0	2
C7orf25	ENSG00000136197	4	4	4	0.07546	0.811441	0.9246	1	4	0	0
ABRA	ENSG00000174429	6	6	5	0.07554	0.811441	0.92446	1	6	0	0
MAGEB18	ENSG00000176774	10	10	9	0.07555	0.811441	0.92445	1	9	0	1
SLC44A1	ENSG00000070214	2	2	2	0.07555	0.811441	0.92487	1	2	0	0
PRKD1	ENSG00000184304	20	20	16	0.07558	0.811441	0.92443	1	17	0	3
PDZK1IP1	ENSG00000162366	2	2	2	0.07563	0.811441	0.92458	1	2	0	0
GHSR	ENSG00000121853	4	4	4	0.0757	0.811441	0.92432	1	4	0	0
CCDC91	ENSG00000123106	3	3	3	0.0757	0.811441	0.9243	1	3	0	0
PTPRM	ENSG00000173482	43	43	27	0.07571	0.811441	0.9243	1	41	0	2
PPM1N	ENSG00000213889	3	3	2	0.07575	0.811441	0.92429	1	3	0	0
AQP11	ENSG00000178301	2	2	2	0.07577	0.811441	0.92423	1	2	0	0
PRPSAP1	ENSG00000161542	8	5	6	0.0758	0.811441	0.92423	1	7	0	1
IMPG2	ENSG00000081148	19	18	15	0.07581	0.811441	0.92419	1	17	0	2
ZNF675	ENSG00000197372	1	1	1	0.07581		0.92424		1	0	0
FSD2	ENSG00000186628	10	10	10	0.07583	0.811441	0.92417	1	10	0	0
SPTBN5	ENSG00000137877	48	48	26	0.07584	0.811441	0.92416	1	45	0	3
ZFR	ENSG00000056097	10	10	8	0.07585	0.811441	0.92416	1	5	0	5
MORN5	ENSG00000185681	6	6	5	0.07586	0.811441	0.92415	1	6	0	0
ORAI2	ENSG00000160991	5	5	5	0.0759	0.811441	0.92411	1	5	0	0
AQP9	ENSG00000103569	8	8	6	0.07597	0.811441	0.92403	1	8	0	0
DFNA5	ENSG00000105928	12	11	9	0.076	0.811441	0.924	1	10	0	2
ZNF594	ENSG00000180626	1	1	1	0.07603		0.92511		1	0	0
AL133373.1	ENSG00000268657	2	2	1	0.07605		0.92405		1	0	1
KLHL1	ENSG00000150361	16	16	11	0.07605	0.811441	0.92395	1	15	0	1
HS6ST3	ENSG00000185352	11	11	7	0.07611	0.811441	0.92389	1	11	0	0
LRRC71	ENSG00000160838	8	8	6	0.07613	0.811441	0.92388	1	6	0	2
AMZ2	ENSG00000196704	2	2	2	0.07615	0.811441	0.92387	1	2	0	0
IKBIP	ENSG00000166130	5	5	5	0.07618	0.811441	0.92382	1	3	0	2
TRMT44	ENSG00000155275	7	7	5	0.07623	0.811441	0.92377	1	7	0	0
SERPINI1	ENSG00000163536	7	7	7	0.07623	0.811441	0.92377	1	7	0	0
PYGM	ENSG00000068976	16	16	13	0.07625	0.811441	0.92375	1	15	0	1
GLP1R	ENSG00000112164	10	9	9	0.07628	0.811441	0.92372	1	10	0	0
EIF1AX	ENSG00000173674	2	2	1	0.07649		0.92393		2	0	0
WBP11	ENSG00000084463	3	3	3	0.07655	0.812557	0.92352	1	3	0	0
DNLZ	ENSG00000213221	4	4	3	0.07658	0.812557	0.92346	1	4	0	0
CACNA1C	ENSG00000151067	60	59	34	0.0766	0.812557	0.9234	1	58	0	2
MTX2	ENSG00000128654	1	1	1	0.07664		0.94038		1	0	0
PRSS54	ENSG00000103023	6	6	2	0.07667	0.812557	0.92333	1	4	0	2
CCDC7	ENSG00000216937	4	4	4	0.07672	0.812557	0.92329	1	4	0	0
LY6D	ENSG00000167656	2	2	2	0.07677	0.812557	0.92341	1	2	0	0
FAM228B	ENSG00000219626	1	1	1	0.07677		0.93282		1	0	0
FGF23	ENSG00000118972	9	9	8	0.07684	0.812557	0.92316	1	9	0	0
FAM161B	ENSG00000156050	13	12	10	0.07684	0.812557	0.92316	1	12	0	1
NCOA1	ENSG00000084676	10	10	8	0.0769	0.812557	0.92311	1	10	0	0
RP4-559A3.7	ENSG00000255835	4	4	2	0.07693	0.812557	0.92309	1	4	0	0
ZNF628	ENSG00000197483	7	7	7	0.07697	0.812557	0.92303	1	6	0	1
SPSB4	ENSG00000175093	12	11	9	0.07703	0.812557	0.92297	1	12	0	0
GALNTL6	ENSG00000174473	17	17	14	0.07706	0.812557	0.92295	1	17	0	0
CENPBD1	ENSG00000177946	1	1	1	0.07721		0.92353		1	0	0
TMEM19	ENSG00000139291	5	5	4	0.07736	0.813572	0.92264	1	4	0	1
BIK	ENSG00000100290	2	2	2	0.07739	0.813572	0.92291	1	1	0	1
DMRTA2	ENSG00000142700	5	5	3	0.0774	0.813572	0.92262	1	4	0	1
ESYT2	ENSG00000117868	11	11	9	0.07744	0.813572	0.92256	1	11	0	0
GRAMD1A	ENSG00000089351	13	13	12	0.07752	0.813572	0.92248	1	13	0	0
METTL4	ENSG00000101574	3	3	3	0.07752	0.813572	0.92249	1	2	0	1
KCNQ1	ENSG00000053918	18	18	13	0.07757	0.813572	0.92243	1	16	0	2
TNRC6A	ENSG00000090905	20	20	15	0.07767	0.813572	0.92233	1	12	0	8
TTC23L	ENSG00000205838	6	6	3	0.07775	0.813572	0.92226	1	5	0	1
CENPT	ENSG00000102901	8	8	8	0.07784	0.813572	0.92217	1	7	0	1
DZANK1	ENSG00000089091	11	11	11	0.07795	0.813572	0.92205	1	10	0	1
SLC36A3	ENSG00000186334	8	8	7	0.07801	0.813572	0.922	1	8	0	0
PRICKLE4	ENSG00000124593	5	5	4	0.07805	0.813572	0.92196	1	4	0	1
NYX	ENSG00000188937	19	19	15	0.07806	0.813572	0.92194	1	19	0	0
WIF1	ENSG00000156076	8	7	8	0.07815	0.813572	0.92186	1	8	0	0
RHBDL3	ENSG00000141314	7	7	7	0.07816	0.813572	0.92184	1	6	0	1
ANGPTL6	ENSG00000130812	7	7	7	0.07822	0.813572	0.92178	1	5	0	2
PIWIL3	ENSG00000184571	15	15	11	0.07823	0.813572	0.92177	1	13	0	2
COX10	ENSG00000006695	2	2	2	0.07825	0.813572	0.9221	1	2	0	0
C7orf34	ENSG00000165131	7	6	7	0.07827	0.813572	0.92174	1	6	0	1
STX6	ENSG00000135823	1	1	1	0.07832		0.94513		1	0	0
RSG1	ENSG00000132881	5	5	4	0.07844	0.813572	0.92156	1	3	0	2
MUM1	ENSG00000160953	6	6	5	0.07844	0.813572	0.92157	1	5	0	1
SLIT1	ENSG00000187122	44	44	24	0.07849	0.813572	0.92151	1	43	0	1
CADM2	ENSG00000175161	13	13	9	0.07852	0.813572	0.92148	1	13	0	0
IFT122	ENSG00000163913	15	15	10	0.07854	0.813572	0.92146	1	15	0	0
NCR1	ENSG00000189430	8	8	7	0.07855	0.813572	0.92145	1	7	0	1
2022-03-10	ENSG00000173838	11	11	8	0.07856	0.813572	0.92145	1	9	0	2
HLA-DOB	ENSG00000241106	1	1	1	0.07873		0.92339		1	0	0
RNASE6	ENSG00000169413	2	2	2	0.07874	0.814897	0.92129	1	1	0	1
FBXW7	ENSG00000109670	9	9	9	0.0789	0.816013	0.92113	1	8	0	1
GPR114	ENSG00000159618	9	9	7	0.07897	0.816197	0.92103	1	9	0	0
BFSP2	ENSG00000170819	6	6	5	0.07908	0.816795	0.92092	1	6	0	0
MIS18BP1	ENSG00000129534	6	6	5	0.07915	0.816978	0.92085	1	5	0	1
LBX1	ENSG00000138136	2	2	1	0.07932		0.92091		2	0	0
VIPR1	ENSG00000114812	5	5	5	0.07933	0.817139	0.92067	1	5	0	0
GDF3	ENSG00000184344	17	17	14	0.07938	0.817139	0.92062	1	17	0	0
LYPLAL1	ENSG00000143353	3	3	3	0.07945	0.817139	0.92068	1	2	0	1
KIF23	ENSG00000137807	5	5	5	0.07946	0.817139	0.92054	1	5	0	0
DGAT1	ENSG00000185000	5	5	4	0.07947	0.817139	0.92054	1	3	0	2
RSBN1	ENSG00000081019	4	4	4	0.0795	0.817139	0.92052	1	4	0	0
DENND3	ENSG00000105339	22	22	16	0.07954	0.817139	0.92046	1	22	0	0
GLCE	ENSG00000138604	5	5	5	0.07963	0.817139	0.92037	1	5	0	0
OR5H2	ENSG00000197938	8	8	8	0.0797	0.817139	0.92031	1	7	0	1
TRIM26	ENSG00000234127	6	6	5	0.07972	0.817139	0.92028	1	6	0	0
RLN2	ENSG00000107014	1	1	1	0.07972		0.92911		1	0	0
NMU	ENSG00000109255	3	3	2	0.07974	0.817139	0.92027	1	3	0	0
FBXO4	ENSG00000151876	4	4	4	0.07994	0.818653	0.92006	1	4	0	0
PGM2	ENSG00000169299	7	7	5	0.08	0.818731	0.92	1	5	0	2
GAS7	ENSG00000007237	6	6	6	0.08017	0.818821	0.91986	1	5	0	1
PDLIM1	ENSG00000107438	1	1	1	0.0802		0.93377		1	0	0
PSTPIP2	ENSG00000152229	2	2	2	0.08025	0.818821	0.92006	1	2	0	0
NOXRED1	ENSG00000165555	2	2	2	0.08036	0.818821	0.91968	1	2	0	0
MUTYH	ENSG00000132781	8	8	7	0.08042	0.818821	0.91959	1	8	0	0
ITGA10	ENSG00000143127	18	18	15	0.08042	0.818821	0.91958	1	18	0	0
ABCB4	ENSG00000005471	15	15	13	0.08047	0.818821	0.91953	1	15	0	0
ETV3	ENSG00000117036	4	4	4	0.08048	0.818821	0.91957	1	3	0	1
SPP1	ENSG00000118785	4	4	4	0.08051	0.818821	0.91952	1	4	0	0
MXD1	ENSG00000059728	2	2	2	0.08051	0.818821	0.92044	1	2	0	0
APIP	ENSG00000149089	2	2	2	0.08062	0.818821	0.91938	1	2	0	0
CSTF2T	ENSG00000177613	4	4	3	0.08064	0.818821	0.91941	1	3	0	1
DNPH1	ENSG00000112667	3	3	3	0.08066	0.818821	0.91945	1	3	0	0
TET1	ENSG00000138336	29	29	18	0.08073	0.818821	0.91927	1	25	0	4
ITGA1	ENSG00000213949	13	13	12	0.08077	0.818821	0.91923	1	12	0	1
TSNAXIP1	ENSG00000102904	9	9	9	0.08085	0.818821	0.91915	1	9	0	0
EWSR1	ENSG00000182944	4	4	2	0.08097	0.818821	0.91913	1	4	0	0
ZIM2	ENSG00000269699	22	20	14	0.08098	0.818821	0.91903	1	22	0	0
HEMK1	ENSG00000114735	3	3	2	0.08107	0.818821	0.91896	1	3	0	0
OVOL2	ENSG00000125850	3	3	3	0.08112	0.818821	0.9189	1	3	0	0
IFI35	ENSG00000068079	2	2	2	0.08112	0.818821	0.91892	1	2	0	0
PPP1R3E	ENSG00000235194	3	3	2	0.08115	0.818821	0.91892	1	3	0	0
NUDT19	ENSG00000213965	2	2	2	0.08116	0.818821	0.91895	1	1	0	1
C19orf71	ENSG00000183397	3	3	3	0.08133	0.81971	0.91878	1	3	0	0
CNTROB	ENSG00000170037	7	7	6	0.08138	0.81971	0.91863	1	6	0	1
CAST	ENSG00000153113	5	5	4	0.08149	0.81971	0.91851	1	3	0	2
ATXN2	ENSG00000204842	13	13	9	0.0815	0.81971	0.9185	1	12	0	1
TAOK1	ENSG00000160551	8	8	7	0.08151	0.81971	0.9185	1	8	0	0
OBSL1	ENSG00000124006	31	31	22	0.08163	0.820389	0.91837	1	30	0	1
MPZ	ENSG00000158887	9	8	6	0.08179	0.820818	0.91821	1	9	0	0
PGPEP1L	ENSG00000183571	1	1	1	0.0818		0.92341		1	0	0
PHF21A	ENSG00000135365	9	9	7	0.0818	0.820818	0.91821	1	7	0	2
CYGB	ENSG00000161544	8	8	8	0.08183	0.820818	0.91817	1	8	0	0
UCHL5	ENSG00000116750	5	5	5	0.08196	0.821595	0.91804	1	5	0	0
C5	ENSG00000106804	12	12	10	0.08209	0.82202	0.91792	1	12	0	0
TOX	ENSG00000198846	5	5	5	0.08214	0.82202	0.91786	1	5	0	0
NFKBIZ	ENSG00000144802	10	10	8	0.08216	0.82202	0.91784	1	10	0	0
VSIG8	ENSG00000243284	1	1	1	0.08225		0.92244		1	0	0
C18orf25	ENSG00000152242	1	1	1	0.08241		0.92143		1	0	0
CTRB1	ENSG00000168925	1	1	1	0.08244		0.92094		1	0	0
MANEAL	ENSG00000185090	5	5	5	0.08255	0.824253	0.9175	1	5	0	0
THRB	ENSG00000151090	7	7	6	0.08259	0.824253	0.91741	1	5	0	2
CDK5RAP2	ENSG00000136861	19	16	10	0.08261	0.824253	0.91739	1	18	0	1
KRTAP9-1	ENSG00000240542	1	1	1	0.08265		0.91937		1	0	0
ITPRIP	ENSG00000148841	5	5	4	0.08275	0.824253	0.91725	1	5	0	0
SLAIN2	ENSG00000109171	2	2	2	0.08281	0.824253	0.91722	1	1	0	1
URGCP	ENSG00000106608	12	12	10	0.08284	0.824253	0.91716	1	11	0	1
SLX4IP	ENSG00000149346	1	1	1	0.08297		0.92062		1	0	0
NIPAL1	ENSG00000163293	4	4	4	0.08298	0.824253	0.91703	1	4	0	0
ARID1B	ENSG00000049618	24	24	16	0.083	0.824253	0.917	1	21	0	3
FGGY	ENSG00000172456	9	9	7	0.08302	0.824253	0.91698	1	8	0	1
DECR1	ENSG00000104325	1	1	1	0.08313		0.94951		1	0	0
UNKL	ENSG00000059145	18	18	13	0.08316	0.824253	0.91684	1	18	0	0
MRPL21	ENSG00000197345	3	3	3	0.08325	0.824253	0.91676	1	3	0	0
KIF1C	ENSG00000129250	22	22	17	0.08326	0.824253	0.91674	1	17	0	5
PHF12	ENSG00000109118	22	22	11	0.08329	0.824253	0.91671	1	20	0	2
APOOL	ENSG00000155008	1	1	1	0.08338		0.91851		1	0	0
PANK1	ENSG00000152782	7	7	5	0.08343	0.824253	0.91657	1	7	0	0
ZCCHC6	ENSG00000083223	7	7	6	0.08346	0.824253	0.91655	1	5	0	2
PPP2R5A	ENSG00000066027	4	4	4	0.08348	0.824253	0.91654	1	4	0	0
RACGAP1	ENSG00000161800	5	5	4	0.08354	0.824253	0.91649	1	5	0	0
FAM122C	ENSG00000156500	3	3	3	0.08354	0.824253	0.91646	1	2	0	1
SLC25A40	ENSG00000075303	2	2	2	0.08363	0.824253	0.91735	1	1	0	1
AC079354.1	ENSG00000182329	39	37	23	0.08365	0.824253	0.91635	1	34	0	5
TSLP	ENSG00000145777	3	3	3	0.08365	0.824253	0.91635	1	2	0	1
RIMS1	ENSG00000079841	44	43	29	0.08367	0.824253	0.91633	1	44	0	0
GPLD1	ENSG00000112293	17	17	13	0.08368	0.824253	0.91632	1	17	0	0
GPR34	ENSG00000171659	3	3	2	0.08369	0.824253	0.91633	1	3	0	0
OLFML3	ENSG00000116774	6	6	5	0.0837	0.824253	0.9163	1	6	0	0
CST9L	ENSG00000101435	1	1	1	0.08378		0.91913		1	0	0
PNPO	ENSG00000108439	2	2	2	0.08388	0.825258	0.91615	1	2	0	0
IQCF5	ENSG00000214681	2	2	2	0.08398	0.825258	0.9165	1	2	0	0
RBP5	ENSG00000139194	5	5	3	0.08399	0.825258	0.91601	1	4	0	1
MAL2	ENSG00000147676	1	1	1	0.08415		0.92424		1	0	0
SLC41A2	ENSG00000136052	3	3	3	0.08429	0.825258	0.91606	1	3	0	0
CTBS	ENSG00000117151	3	3	3	0.08431	0.825258	0.91574	1	3	0	0
PIGL	ENSG00000108474	4	4	4	0.08449	0.825258	0.91551	1	4	0	0
GPRC5D	ENSG00000111291	3	3	3	0.08462	0.825258	0.9154	1	3	0	0
SCAF11	ENSG00000139218	6	6	6	0.08466	0.825258	0.91534	1	6	0	0
MAT2B	ENSG00000038274	2	2	2	0.08476	0.825258	0.91583	1	2	0	0
CRB1	ENSG00000134376	44	42	21	0.08478	0.825258	0.91522	1	43	0	1
NME3	ENSG00000103024	3	3	2	0.08493	0.825258	0.91507	1	2	0	1
RP11-738G5.2	ENSG00000253206	1	1	1	0.085		0.91548		1	0	0
B3GAT2	ENSG00000112309	5	5	4	0.08503	0.825258	0.91497	1	5	0	0
LPCAT1	ENSG00000153395	10	10	8	0.08505	0.825258	0.91495	1	10	0	0
SEMA7A	ENSG00000138623	10	10	8	0.08507	0.825258	0.91493	1	10	0	0
GTF2H1	ENSG00000110768	4	4	4	0.0851	0.825258	0.91491	1	3	0	1
IL18	ENSG00000150782	1	1	1	0.08518		0.9166		1	0	0
H3F3C	ENSG00000188375	5	5	5	0.08534	0.825258	0.91466	1	4	0	1
UBE3C	ENSG00000009335	9	9	7	0.08535	0.825258	0.91466	1	6	0	3
MSX1	ENSG00000163132	4	4	4	0.08537	0.825258	0.91469	1	3	0	1
CST4	ENSG00000101441	2	2	2	0.08539	0.825258	0.9148	1	2	0	0
LSM14B	ENSG00000149657	8	8	7	0.08539	0.825258	0.91461	1	7	0	1
BEST3	ENSG00000127325	10	10	7	0.08543	0.825258	0.91458	1	9	0	1
TKTL1	ENSG00000007350	9	9	8	0.08548	0.825258	0.91452	1	8	0	1
FAM149A	ENSG00000109794	8	8	8	0.08552	0.825258	0.91448	1	8	0	0
ZCCHC16	ENSG00000187823	6	6	6	0.08559	0.825258	0.91441	1	5	0	1
LIG4	ENSG00000174405	8	8	8	0.08565	0.825258	0.91435	1	7	0	1
NAT6	ENSG00000243477	7	7	6	0.08566	0.825258	0.91435	1	6	0	1
GABRB2	ENSG00000145864	12	12	12	0.08568	0.825258	0.91432	1	12	0	0
ABI3BP	ENSG00000154175	38	37	24	0.08569	0.825258	0.91431	1	34	0	4
OSTM1	ENSG00000081087	3	3	3	0.08572	0.825258	0.9143	1	2	0	1
ALDH1L2	ENSG00000136010	11	11	10	0.08573	0.825258	0.91428	1	11	0	0
SPIN2A	ENSG00000147059	4	4	3	0.08575	0.825258	0.91426	1	2	0	2
CCDC147	ENSG00000120051	10	10	8	0.0858	0.825258	0.9142	1	10	0	0
CA1	ENSG00000133742	4	4	3	0.08585	0.825258	0.91415	1	4	0	0
PDCL3	ENSG00000115539	1	1	1	0.08587		0.92123		1	0	0
RBP7	ENSG00000162444	1	1	1	0.08588		0.92848		1	0	0
ATRX	ENSG00000085224	10	10	7	0.0859	0.825258	0.91411	1	9	0	1
ZFPM2	ENSG00000169946	17	17	14	0.08603	0.825258	0.91397	1	17	0	0
PDZD3	ENSG00000172367	9	9	8	0.08606	0.825258	0.91394	1	7	0	2
FREM1	ENSG00000164946	37	36	25	0.08609	0.825258	0.91391	1	36	0	1
ZBTB43	ENSG00000169155	6	6	4	0.08613	0.825258	0.91387	1	4	0	2
NCBP1	ENSG00000136937	5	5	4	0.08613	0.825258	0.91388	1	4	0	1
BAZ2A	ENSG00000076108	28	27	19	0.08616	0.825258	0.91384	1	27	0	1
MLH3	ENSG00000119684	13	13	12	0.08621	0.825258	0.91379	1	13	0	0
ZNF195	ENSG00000005801	2	2	1	0.08624		0.91388		2	0	0
C10orf113	ENSG00000204683	1	1	1	0.08635		0.91797		1	0	0
KCNS3	ENSG00000170745	10	10	7	0.08639	0.825258	0.91361	1	10	0	0
CACNA1I	ENSG00000100346	29	29	16	0.08641	0.825258	0.91359	1	28	0	1
GPRC6A	ENSG00000173612	16	15	14	0.08645	0.825258	0.91355	1	15	0	1
GP9	ENSG00000169704	2	2	2	0.08648	0.825258	0.91355	1	2	0	0
KIF3A	ENSG00000131437	2	2	2	0.08649	0.825258	0.91446	1	2	0	0
GREB1	ENSG00000196208	42	41	26	0.08651	0.825258	0.91349	1	42	0	0
NRXN1	ENSG00000179915	41	38	26	0.08656	0.825258	0.91344	1	38	0	3
DNAJC13	ENSG00000138246	21	21	17	0.08662	0.825258	0.9134	1	21	0	0
FAM187B	ENSG00000177558	3	3	2	0.08663	0.825258	0.9134	1	1	0	2
GLDN	ENSG00000186417	7	7	6	0.08668	0.825258	0.91333	1	6	0	1
SBP1	ENSG00000269490	1	1	1	0.08675		0.92047		1	0	0
KCTD3	ENSG00000136636	3	3	3	0.08684	0.825258	0.91343	1	2	0	1
APOB	ENSG00000084674	120	117	41	0.08684	0.825258	0.91316	1	117	0	3
TEAD2	ENSG00000074219	4	4	4	0.08688	0.825258	0.91313	1	3	0	1
IZUMO4	ENSG00000099840	6	6	4	0.08689	0.825258	0.91312	1	4	0	2
ICAM5	ENSG00000105376	11	11	9	0.08693	0.825258	0.91307	1	11	0	0
MPHOSPH8	ENSG00000196199	10	10	8	0.08699	0.825258	0.91301	1	8	0	2
FCHO2	ENSG00000157107	4	4	4	0.08717	0.825258	0.91287	1	4	0	0
LTBP4	ENSG00000090006	20	20	15	0.08718	0.825258	0.91282	1	19	0	1
JAK1	ENSG00000162434	8	8	7	0.08721	0.825258	0.91279	1	6	0	2
ZNF143	ENSG00000166478	8	7	8	0.08725	0.825258	0.91275	1	7	0	1
AP000708.1	ENSG00000255537	2	2	2	0.08728	0.825258	0.9128	1	2	0	0
TUBGCP4	ENSG00000137822	3	3	3	0.08731	0.825258	0.91291	1	3	0	0
FAM98A	ENSG00000119812	2	2	1	0.08739		0.91287		1	0	1
CRYM	ENSG00000103316	7	6	6	0.08743	0.825258	0.91257	1	6	0	1
REEP4	ENSG00000168476	4	4	3	0.08744	0.825258	0.91259	1	4	0	0
OSCP1	ENSG00000116885	8	8	7	0.08745	0.825258	0.91257	1	7	0	1
GPR126	ENSG00000112414	15	15	11	0.0875	0.825258	0.9125	1	14	0	1
ABCG2	ENSG00000118777	8	8	8	0.0876	0.825258	0.91241	1	7	0	1
MFAP1	ENSG00000140259	5	5	3	0.08762	0.825258	0.91239	1	3	0	2
TMEFF2	ENSG00000144339	2	2	2	0.08769	0.825258	0.91314	1	2	0	0
MSANTD4	ENSG00000170903	5	4	5	0.08772	0.825258	0.91228	1	5	0	0
UNC5A	ENSG00000113763	20	20	17	0.08773	0.825258	0.91227	1	20	0	0
STARD13	ENSG00000133121	11	11	8	0.08775	0.825258	0.91227	1	10	0	1
IL1R1	ENSG00000115594	4	4	4	0.08788	0.825258	0.91213	1	4	0	0
ARHGEF15	ENSG00000198844	20	20	13	0.0879	0.825258	0.9121	1	20	0	0
ETV6	ENSG00000139083	6	6	6	0.08794	0.825258	0.91207	1	6	0	0
FADS1	ENSG00000149485	6	6	6	0.08795	0.825258	0.91205	1	6	0	0
KCTD19	ENSG00000168676	15	14	12	0.08795	0.825258	0.91205	1	14	0	1
CLCA2	ENSG00000137975	5	5	4	0.0881	0.825258	0.9119	1	4	0	1
GABPB1	ENSG00000104064	7	7	6	0.08826	0.825258	0.91174	1	5	0	2
PDK4	ENSG00000004799	6	6	4	0.08829	0.825258	0.91172	1	6	0	0
SLC38A11	ENSG00000169507	1	1	1	0.08829		0.91573		1	0	0
JUNB	ENSG00000171223	5	4	4	0.08835	0.825258	0.91165	1	5	0	0
ZNF616	ENSG00000204611	10	10	9	0.08847	0.825258	0.91153	1	10	0	0
AZU1	ENSG00000172232	8	8	6	0.08855	0.825258	0.91145	1	8	0	0
TPI1	ENSG00000111669	3	3	3	0.08868	0.825258	0.91135	1	3	0	0
ELMOD1	ENSG00000110675	8	8	7	0.08868	0.825258	0.91132	1	7	0	1
HYAL3	ENSG00000186792	6	6	6	0.08872	0.825258	0.91128	1	5	0	1
LYRM4	ENSG00000214113	1	1	1	0.08873		0.91983		1	0	0
CDCP1	ENSG00000163814	12	12	10	0.08876	0.825258	0.91124	1	11	0	1
EGLN1	ENSG00000135766	2	2	2	0.08877	0.825258	0.91123	1	2	0	0
LRRTM1	ENSG00000162951	16	15	12	0.08877	0.825258	0.91123	1	15	0	1
PXDC1	ENSG00000168994	3	3	2	0.08877	0.825258	0.9113	1	2	0	1
ZNF485	ENSG00000198298	1	1	1	0.08891		0.91266		1	0	0
ZNF646	ENSG00000167395	28	28	18	0.08892	0.825258	0.91108	1	25	0	3
ANKS1B	ENSG00000185046	29	29	21	0.08895	0.825258	0.91105	1	29	0	0
OR2AJ1	ENSG00000177275	13	13	8	0.08904	0.825258	0.91096	1	9	0	4
TMEM164	ENSG00000157600	1	1	1	0.08907		0.91882		1	0	0
GAPVD1	ENSG00000165219	14	14	11	0.08913	0.825258	0.91087	1	12	0	2
TONSL	ENSG00000160949	17	17	12	0.08913	0.825258	0.91087	1	16	0	1
PDGFC	ENSG00000145431	3	3	3	0.08919	0.825258	0.91082	1	3	0	0
COL10A1	ENSG00000123500	13	13	9	0.08944	0.825258	0.91056	1	12	0	1
TEX261	ENSG00000144043	8	8	8	0.08949	0.825258	0.91051	1	8	0	0
HSD17B3	ENSG00000130948	3	3	3	0.08959	0.825258	0.91041	1	3	0	0
OR2T5	ENSG00000203661	1	1	1	0.0896		0.91541		1	0	0
CXXC4	ENSG00000168772	1	1	1	0.08962		0.91485		1	0	0
QSOX2	ENSG00000165661	10	10	8	0.08966	0.825258	0.91034	1	4	0	6
MAPKAPK5	ENSG00000089022	3	3	2	0.08971	0.825258	0.91029	1	3	0	0
MRPL2	ENSG00000112651	2	2	2	0.08978	0.825258	0.91067	1	2	0	0
MCM6	ENSG00000076003	8	8	6	0.08988	0.825258	0.91013	1	7	0	1
CPA6	ENSG00000165078	9	7	8	0.08989	0.825258	0.91011	1	9	0	0
SPOPL	ENSG00000144228	2	2	2	0.08992	0.825258	0.91099	1	2	0	0
SYT10	ENSG00000110975	21	20	12	0.08992	0.825258	0.91008	1	18	0	3
PCSK6	ENSG00000140479	14	14	10	0.08995	0.825258	0.91005	1	14	0	0
C1orf87	ENSG00000162598	13	13	9	0.09	0.825258	0.91	1	11	0	2
IL1B	ENSG00000125538	2	2	2	0.09002	0.825258	0.91015	1	2	0	0
TCEANC	ENSG00000176896	7	7	5	0.09019	0.825258	0.90981	1	7	0	0
ZSCAN23	ENSG00000187987	7	7	6	0.09023	0.825258	0.90978	1	7	0	0
RAP1GAP	ENSG00000076864	16	15	13	0.09027	0.825258	0.90973	1	15	0	1
LRRC16A	ENSG00000079691	21	21	17	0.09029	0.825258	0.90973	1	18	0	3
AP2A2	ENSG00000183020	10	9	7	0.0903	0.825258	0.90971	1	10	0	0
DAK	ENSG00000149476	6	6	5	0.09037	0.825258	0.90963	1	5	0	1
FABP7	ENSG00000164434	1	1	1	0.09038		0.94424		1	0	0
CNGB3	ENSG00000170289	13	13	12	0.0904	0.825258	0.9096	1	13	0	0
BEND5	ENSG00000162373	5	5	4	0.09043	0.825258	0.90957	1	5	0	0
RBM38	ENSG00000132819	2	2	2	0.09052	0.825258	0.90972	1	2	0	0
CCSER1	ENSG00000184305	19	19	16	0.09057	0.825258	0.90943	1	19	0	0
FOS	ENSG00000170345	7	7	5	0.09067	0.825258	0.90933	1	6	0	1
GSE1	ENSG00000131149	17	17	10	0.09068	0.825258	0.90932	1	15	0	2
CCIN	ENSG00000185972	8	8	6	0.09072	0.825258	0.90928	1	7	0	1
TTC39C	ENSG00000168234	6	6	6	0.09072	0.825258	0.90928	1	4	0	2
SPEF2	ENSG00000152582	34	34	22	0.09082	0.825258	0.90918	1	33	0	1
PATZ1	ENSG00000100105	9	8	7	0.09084	0.825258	0.90917	1	8	0	1
KIAA1456	ENSG00000250305	10	10	10	0.09088	0.825258	0.90914	1	10	0	0
NUP54	ENSG00000138750	3	3	3	0.09098	0.825258	0.90913	1	3	0	0
RAP1GAP2	ENSG00000132359	13	13	10	0.09101	0.825258	0.909	1	12	0	1
AADACL3	ENSG00000188984	9	8	9	0.09101	0.825258	0.909	1	9	0	0
KIAA1614	ENSG00000135835	15	15	12	0.09107	0.825258	0.90893	1	15	0	0
FAM169A	ENSG00000198780	3	3	3	0.09107	0.825258	0.90896	1	3	0	0
FGF7	ENSG00000140285	1	1	1	0.09112		0.92322		1	0	0
ADAT2	ENSG00000189007	2	2	2	0.09113	0.825258	0.90939	1	2	0	0
TNFSF14	ENSG00000125735	6	6	4	0.09119	0.825258	0.90881	1	6	0	0
ADAMTSL5	ENSG00000185761	11	11	9	0.09121	0.825258	0.90879	1	9	0	2
TRPA1	ENSG00000104321	22	21	16	0.09121	0.825258	0.90879	1	22	0	0
C6orf132	ENSG00000188112	11	11	9	0.09131	0.825258	0.90869	1	11	0	0
ACSM1	ENSG00000166743	9	8	8	0.09132	0.825258	0.90868	1	9	0	0
RP11-57H12.6	ENSG00000271092	1	1	1	0.09135		0.91095		1	0	0
TMEM186	ENSG00000184857	1	1	1	0.09144		0.91041		1	0	0
PPCS	ENSG00000127125	4	4	3	0.09147	0.825258	0.90858	1	4	0	0
OR2F2	ENSG00000221910	4	4	4	0.09163	0.825258	0.90837	1	4	0	0
ITFG2	ENSG00000111203	8	8	5	0.09164	0.825258	0.90837	1	8	0	0
XRCC6	ENSG00000196419	3	3	3	0.0917	0.825258	0.90831	1	3	0	0
LMBR1	ENSG00000105983	3	3	3	0.0917	0.825258	0.9085	1	3	0	0
MAMDC2	ENSG00000165072	7	7	6	0.09174	0.825258	0.90826	1	7	0	0
NEFH	ENSG00000100285	6	6	6	0.09176	0.825258	0.90825	1	6	0	0
SIRT1	ENSG00000096717	3	3	3	0.09179	0.825258	0.90831	1	3	0	0
GREM2	ENSG00000180875	4	4	3	0.09199	0.825258	0.90806	1	2	0	2
TMEM203	ENSG00000187713	1	1	1	0.09204		0.91063		1	0	0
APPL1	ENSG00000157500	5	5	5	0.09206	0.825258	0.90797	1	5	0	0
EDF1	ENSG00000107223	1	1	1	0.09209		0.93228		1	0	0
LRRC37A2	ENSG00000238083	1	1	1	0.09222		0.90811		1	0	0
SAP25	ENSG00000205307	3	3	3	0.09227	0.825258	0.90786	1	3	0	0
TBX1	ENSG00000184058	2	2	1	0.0923		0.9078		2	0	0
C1orf147	ENSG00000162888	3	3	2	0.09235	0.825258	0.90775	1	1	0	2
ATP6V0C	ENSG00000185883	6	4	4	0.09236	0.825258	0.90764	1	6	0	0
OR4E2	ENSG00000221977	6	6	5	0.09236	0.825258	0.90766	1	6	0	0
TRIM6-TRIM34	ENSG00000258588	9	9	8	0.09239	0.825258	0.90761	1	8	0	1
CLN3	ENSG00000188603	7	7	6	0.0924	0.825258	0.9076	1	7	0	0
TRPM3	ENSG00000083067	39	37	25	0.0924	0.825258	0.9076	1	39	0	0
MYO1E	ENSG00000157483	12	12	11	0.0924	0.825258	0.9076	1	12	0	0
KLHL8	ENSG00000145332	3	3	3	0.09244	0.825258	0.90756	1	3	0	0
ZGLP1	ENSG00000220201	6	6	6	0.09245	0.825258	0.90755	1	6	0	0
TMEM180	ENSG00000138111	1	1	1	0.09246		0.93413		1	0	0
ZNF585A	ENSG00000196967	6	6	5	0.09249	0.825258	0.90751	1	4	0	2
ZNF460	ENSG00000197714	4	4	3	0.0925	0.825258	0.9075	1	4	0	0
TMC2	ENSG00000149488	16	16	13	0.09257	0.825258	0.90744	1	16	0	0
NRM	ENSG00000137404	3	3	2	0.09262	0.825258	0.90738	1	2	0	1
ELMOD3	ENSG00000115459	7	7	5	0.09262	0.825258	0.90738	1	7	0	0
ABHD13	ENSG00000139826	3	3	3	0.09264	0.825258	0.90749	1	3	0	0
MED18	ENSG00000130772	3	3	2	0.0927	0.825258	0.90736	1	2	0	1
SYCE1	ENSG00000171772	6	6	5	0.09274	0.825258	0.90726	1	4	0	2
SERBP1	ENSG00000142864	2	2	2	0.09274	0.825258	0.90849	1	2	0	0
PCMT1	ENSG00000120265	1	1	1	0.09281		0.94525		1	0	0
SLC25A39	ENSG00000013306	1	1	1	0.09286		0.91149		1	0	0
CCDC42B	ENSG00000186710	1	1	1	0.09287		0.909		1	0	0
USB1	ENSG00000103005	1	1	1	0.09298		0.90956		1	0	0
DISP2	ENSG00000140323	31	31	20	0.09305	0.825258	0.90695	1	28	0	3
EMX1	ENSG00000135638	6	6	6	0.0931	0.825258	0.9069	1	6	0	0
FANCB	ENSG00000181544	5	5	4	0.09327	0.825258	0.90673	1	4	0	1
GPRC5A	ENSG00000013588	2	2	2	0.09335	0.825258	0.90667	1	2	0	0
TYK2	ENSG00000105397	28	28	19	0.09335	0.825258	0.90665	1	28	0	0
SET	ENSG00000119335	1	1	1	0.09338		0.91033		1	0	0
RNASEH2B	ENSG00000136104	3	3	3	0.09349	0.825258	0.90652	1	3	0	0
EEF1A1	ENSG00000156508	3	3	3	0.09354	0.825258	0.90646	1	2	0	1
USP49	ENSG00000164663	15	15	11	0.09358	0.825258	0.90642	1	13	0	2
IMPG1	ENSG00000112706	18	18	14	0.09358	0.825258	0.90643	1	18	0	0
TNS1	ENSG00000079308	33	33	21	0.09361	0.825258	0.90639	1	32	0	1
PAPOLG	ENSG00000115421	9	9	7	0.09366	0.825258	0.90637	1	8	0	1
TWIST1	ENSG00000122691	1	1	1	0.09368		0.91233		1	0	0
ATOH1	ENSG00000172238	2	2	2	0.09372	0.825258	0.90648	1	2	0	0
GPN3	ENSG00000111231	1	1	1	0.09378		0.96547		1	0	0
ACAA1	ENSG00000060971	2	2	2	0.09385	0.825258	0.90741	1	2	0	0
GPR152	ENSG00000175514	15	15	13	0.0939	0.825258	0.9061	1	15	0	0
KARS	ENSG00000065427	9	9	8	0.09392	0.825258	0.90608	1	7	0	2
FAM126B	ENSG00000155744	3	3	2	0.09393	0.825258	0.90625	1	3	0	0
MAD2L2	ENSG00000116670	2	2	2	0.09397	0.825258	0.90605	1	0	0	2
NUSAP1	ENSG00000137804	3	3	3	0.09399	0.825258	0.90602	1	3	0	0
LHFPL1	ENSG00000182508	3	3	3	0.09404	0.825258	0.90597	1	2	0	1
OR5K2	ENSG00000231861	4	4	3	0.09409	0.825258	0.90592	1	4	0	0
XPR1	ENSG00000143324	14	14	12	0.09411	0.825258	0.90589	1	14	0	0
TMEM179B	ENSG00000185475	2	2	2	0.09413	0.825258	0.90604	1	2	0	0
CLDN22	ENSG00000177300	6	6	6	0.09415	0.825258	0.90586	1	6	0	0
IST1	ENSG00000182149	3	3	2	0.09416	0.825258	0.90587	1	3	0	0
EXO1	ENSG00000174371	8	8	7	0.09421	0.825258	0.9058	1	7	0	1
MMP15	ENSG00000102996	4	4	4	0.09428	0.825258	0.90572	1	4	0	0
RGN	ENSG00000130988	3	3	2	0.0943	0.825258	0.90571	1	3	0	0
TRIM67	ENSG00000119283	12	12	9	0.09433	0.825258	0.90568	1	12	0	0
OR5AS1	ENSG00000181785	19	16	16	0.09441	0.825258	0.9056	1	19	0	0
ACAT1	ENSG00000075239	2	2	2	0.09441	0.825258	0.90667	1	2	0	0
GPC6	ENSG00000183098	15	14	12	0.09443	0.825258	0.90557	1	15	0	0
MYO9B	ENSG00000099331	38	37	21	0.09448	0.825258	0.90552	1	38	0	0
SIGLEC1	ENSG00000088827	47	46	26	0.09451	0.825258	0.90549	1	47	0	0
LSM4	ENSG00000130520	2	2	2	0.09453	0.825258	0.90553	1	2	0	0
EID3	ENSG00000255150	3	3	3	0.09458	0.825258	0.90553	1	2	0	1
NFKBIL1	ENSG00000204498	6	6	5	0.09458	0.825258	0.90548	1	6	0	0
POLE3	ENSG00000148229	1	1	1	0.09462		0.95707		1	0	0
PCDHB16	ENSG00000196963	24	24	16	0.09477	0.825258	0.90523	1	23	0	1
GPR42	ENSG00000126251	3	3	3	0.09477	0.825258	0.90523	1	3	0	0
GRM6	ENSG00000113262	22	20	14	0.09478	0.825258	0.90522	1	22	0	0
MRPL41	ENSG00000182154	2	2	2	0.09482	0.825258	0.90532	1	2	0	0
SLC19A2	ENSG00000117479	6	6	6	0.09483	0.825258	0.90518	1	6	0	0
DENND4C	ENSG00000137145	10	10	7	0.09489	0.825258	0.90511	1	10	0	0
HNRNPL	ENSG00000104824	6	6	4	0.09491	0.825258	0.90509	1	5	0	1
FDPS	ENSG00000160752	7	7	5	0.09493	0.825258	0.90509	1	4	0	3
C1orf137	ENSG00000203864	1	1	1	0.09497		0.92057		1	0	0
UCP1	ENSG00000109424	4	4	4	0.09507	0.825818	0.90493	1	4	0	0
C21orf67	ENSG00000183250	3	3	3	0.0951	0.825818	0.9049	1	3	0	0
CCL23	ENSG00000167236	1	1	1	0.09513		0.90495		0	0	1
AC009365.3	ENSG00000183470	2	2	2	0.0952	0.826117	0.90491	1	2	0	0
ZFAND2B	ENSG00000158552	1	1	1	0.09524		0.90848		1	0	0
MYRFL	ENSG00000166268	14	14	13	0.09524	0.826117	0.90476	1	12	0	2
GRIN3A	ENSG00000198785	35	33	21	0.09535	0.826252	0.90465	1	33	0	2
CCDC66	ENSG00000180376	2	2	2	0.09557	0.826252	0.90445	1	2	0	0
LRRC15	ENSG00000172061	15	15	9	0.09557	0.826252	0.90443	1	12	0	3
TMOD2	ENSG00000128872	5	5	4	0.09562	0.826252	0.90442	1	4	0	1
AKR7A3	ENSG00000162482	3	3	3	0.09565	0.826252	0.90436	1	2	0	1
TMEM70	ENSG00000175606	2	2	1	0.09565		0.9044		2	0	0
SYNM	ENSG00000182253	19	19	18	0.09569	0.826252	0.90431	1	18	0	1
DOCK11	ENSG00000147251	9	9	9	0.09577	0.826252	0.90424	1	9	0	0
PCDH12	ENSG00000113555	15	15	11	0.09583	0.826252	0.90417	1	15	0	0
AKAP4	ENSG00000147081	11	11	8	0.09584	0.826252	0.90417	1	8	0	3
TTN	ENSG00000155657	725	706	56	0.09596	0.826252	0.90404	1	692	0	33
NR6A1	ENSG00000148200	2	2	2	0.09596	0.826252	0.90517	1	2	0	0
SMEK2	ENSG00000138041	3	3	3	0.09599	0.826252	0.90401	1	3	0	0
RNF185	ENSG00000138942	4	4	3	0.09603	0.826252	0.90402	1	3	0	1
REM1	ENSG00000088320	9	9	8	0.09607	0.826252	0.90395	1	9	0	0
EPHA10	ENSG00000183317	27	26	18	0.09619	0.826252	0.90381	1	24	0	3
PRSS50	ENSG00000206549	2	2	2	0.09623	0.826252	0.90382	1	2	0	0
FRG2	ENSG00000205097	4	4	4	0.09627	0.826252	0.90374	1	4	0	0
IGF2	ENSG00000167244	4	4	4	0.0963	0.826252	0.9037	1	4	0	0
MTFR1L	ENSG00000117640	3	3	2	0.09641	0.826252	0.90362	1	3	0	0
RAB3IL1	ENSG00000167994	12	12	9	0.09642	0.826252	0.90358	1	12	0	0
CCDC80	ENSG00000091986	27	27	21	0.09643	0.826252	0.90357	1	26	0	1
RSPH1	ENSG00000160188	6	6	5	0.09646	0.826252	0.90354	1	4	0	2
AQP7	ENSG00000165269	4	4	4	0.09647	0.826252	0.90353	1	3	0	1
SCAMP5	ENSG00000198794	5	5	5	0.09664	0.826803	0.90337	1	5	0	0
PDCD1	ENSG00000188389	2	2	2	0.09664	0.826803	0.90336	1	1	0	1
TNNT2	ENSG00000118194	5	5	4	0.09692	0.827206	0.90308	1	3	0	2
C11orf53	ENSG00000150750	4	4	4	0.09693	0.827206	0.90309	1	4	0	0
ADRA2C	ENSG00000184160	6	6	5	0.09698	0.827206	0.90302	1	6	0	0
EP300	ENSG00000100393	20	19	16	0.097	0.827206	0.903	1	17	0	3
PPP1R18	ENSG00000146112	3	3	3	0.09703	0.827206	0.90304	1	3	0	0
SRSF4	ENSG00000116350	6	6	4	0.09707	0.827206	0.90293	1	6	0	0
STUB1	ENSG00000103266	3	3	3	0.09708	0.827206	0.90298	1	3	0	0
PARD3B	ENSG00000116117	31	31	18	0.09711	0.827206	0.90289	1	30	0	1
CAPNS1	ENSG00000126247	2	2	2	0.09724	0.827558	0.90288	1	2	0	0
PIWIL2	ENSG00000197181	6	5	5	0.09727	0.827558	0.90274	1	6	0	0
ALDH1A2	ENSG00000128918	9	9	7	0.09731	0.827558	0.90269	1	8	0	1
BMP10	ENSG00000163217	11	11	10	0.09747	0.828174	0.90254	1	10	0	1
STRN3	ENSG00000196792	10	10	9	0.09751	0.828174	0.9025	1	8	0	2
AP000721.4	ENSG00000256100	2	2	2	0.09755	0.828174	0.90266	1	2	0	0
KIAA0895	ENSG00000164542	4	4	4	0.09763	0.828174	0.90242	1	4	0	0
CNST	ENSG00000162852	8	8	8	0.0977	0.828174	0.9023	1	7	0	1
TNFAIP2	ENSG00000185215	10	10	7	0.0977	0.828174	0.9023	1	10	0	0
PRELP	ENSG00000188783	4	4	4	0.09777	0.828319	0.90223	1	4	0	0
EMC3	ENSG00000125037	2	2	2	0.09783	0.828379	0.90311	1	2	0	0
PPP1R1C	ENSG00000150722	1	1	1	0.098		0.91514		1	0	0
DDX39B	ENSG00000198563	6	6	5	0.09801	0.828443	0.90203	1	5	0	1
OTOGL	ENSG00000165899	19	19	14	0.09804	0.828443	0.90196	1	16	0	3
PRRT4	ENSG00000224940	13	13	12	0.09805	0.828443	0.90196	1	13	0	0
FKBP10	ENSG00000141756	23	22	17	0.09808	0.828443	0.90192	1	23	0	0
B9D2	ENSG00000123810	5	5	5	0.09829	0.828443	0.90171	1	5	0	0
WNK4	ENSG00000126562	19	19	15	0.09831	0.828443	0.90169	1	15	0	4
CPEB4	ENSG00000113742	7	7	7	0.09832	0.828443	0.90168	1	7	0	0
PLA2G2D	ENSG00000117215	2	2	2	0.09835	0.828443	0.90185	1	2	0	0
STAG2	ENSG00000101972	8	8	6	0.09836	0.828443	0.90164	1	7	0	1
TYRP1	ENSG00000107165	9	9	9	0.0984	0.828443	0.90162	1	8	0	1
KHK	ENSG00000138030	5	4	4	0.09842	0.828443	0.9016	1	5	0	0
CHRNB4	ENSG00000117971	13	13	9	0.09854	0.828966	0.90147	1	12	0	1
TAS2R50	ENSG00000212126	2	2	2	0.0987	0.828966	0.90132	1	2	0	0
LIG1	ENSG00000105486	14	14	12	0.09872	0.828966	0.90128	1	11	0	3
SLC36A4	ENSG00000180773	2	2	2	0.09872	0.828966	0.90133	1	2	0	0
PRKRIR	ENSG00000137492	1	1	1	0.09879		0.90389		1	0	0
GID4	ENSG00000141034	1	1	1	0.09879		0.90467		1	0	0
RP11-463J10.2	ENSG00000258928	2	1	2	0.0988	0.828966	0.9013	1	2	0	0
DCST1	ENSG00000163357	8	8	6	0.0988	0.828966	0.9012	1	8	0	0
PCDHAC2	ENSG00000243232	24	24	15	0.09895	0.82917	0.90105	1	24	0	0
CYP24A1	ENSG00000019186	10	10	7	0.09898	0.82917	0.90103	1	10	0	0
KCNMB4	ENSG00000135643	2	2	2	0.09903	0.82917	0.9012	1	2	0	0
C12orf42	ENSG00000179088	9	8	8	0.09908	0.82917	0.90092	1	9	0	0
C3orf84	ENSG00000236980	1	1	1	0.09919		0.91624		1	0	0
KRT4	ENSG00000170477	14	14	13	0.0993	0.82917	0.9007	1	13	0	1
TMEM54	ENSG00000121900	3	3	3	0.09937	0.82917	0.90064	1	3	0	0
LDHAL6A	ENSG00000166800	1	1	1	0.09939		0.90852		1	0	0
TIMELESS	ENSG00000111602	14	14	10	0.09943	0.82917	0.90057	1	12	0	2
MFAP3	ENSG00000037749	3	3	3	0.09954	0.82917	0.90051	1	3	0	0
ADAMTS12	ENSG00000151388	33	33	23	0.09956	0.82917	0.90044	1	29	0	4
POU4F3	ENSG00000091010	9	9	8	0.09958	0.82917	0.90042	1	9	0	0
FANK1	ENSG00000203780	2	2	2	0.09965	0.82917	0.90047	1	2	0	0
WNT1	ENSG00000125084	1	1	1	0.09966		0.91719		0	0	1
ZNF280B	ENSG00000198477	14	12	11	0.09966	0.82917	0.90034	1	12	0	2
DDX28	ENSG00000182810	5	5	5	0.09967	0.82917	0.90033	1	4	0	1
ACAP2	ENSG00000114331	5	5	5	0.09974	0.82917	0.90026	1	4	0	1
FBLIM1	ENSG00000162458	5	5	5	0.09976	0.82917	0.90024	1	4	0	1
PWP2	ENSG00000241945	3	3	3	0.09977	0.82917	0.90026	1	3	0	0
C2orf80	ENSG00000188674	3	3	3	0.09989	0.82917	0.90011	1	3	0	0
KCNV2	ENSG00000168263	10	9	8	0.09991	0.82917	0.9001	1	9	0	1
CACNG6	ENSG00000130433	5	5	5	0.09994	0.82917	0.90006	1	4	0	1
UGT2A3	ENSG00000135220	10	9	9	0.09995	0.82917	0.90005	1	9	0	1
SLC20A1	ENSG00000144136	10	10	10	0.09996	0.82917	0.90004	1	9	0	1
SLAIN1	ENSG00000139737	6	6	6	0.09999	0.82917	0.90001	1	5	0	1
IL1RN	ENSG00000136689	3	3	3	0.10009	0.829559	0.89995	1	3	0	0
NOD2	ENSG00000167207	17	17	10	0.10023	0.829924	0.89978	1	17	0	0
PLP1	ENSG00000123560	2	2	2	0.10024	0.829924	0.89982	1	2	0	0
TGIF2-C20orf24	ENSG00000259399	1	1	1	0.10033		0.93169		1	0	0
PRKCD	ENSG00000163932	9	9	6	0.10037	0.829946	0.89965	1	9	0	0
TEKT4	ENSG00000163060	16	16	10	0.10038	0.829946	0.89962	1	16	0	0
ZKSCAN2	ENSG00000155592	9	9	7	0.10046	0.829946	0.89955	1	7	0	2
DDX3X	ENSG00000215301	11	11	9	0.10054	0.829946	0.89947	1	10	0	1
MAGED2	ENSG00000102316	1	1	1	0.1006		0.90022		1	0	0
RTN4RL2	ENSG00000186907	3	3	3	0.10062	0.829946	0.89938	1	2	0	1
KPNA1	ENSG00000114030	2	2	2	0.10064	0.829946	0.90056	1	2	0	0
ZNF517	ENSG00000197363	13	13	7	0.10069	0.829946	0.89931	1	11	0	2
GIGYF1	ENSG00000146830	13	13	10	0.10069	0.829946	0.89932	1	11	0	2
ALPK3	ENSG00000136383	31	31	21	0.10072	0.829946	0.89928	1	29	0	2
BUD13	ENSG00000137656	1	1	1	0.10085		0.91634		1	0	0
N4BP1	ENSG00000102921	4	4	2	0.10087	0.830744	0.89914	1	4	0	0
TNFRSF14	ENSG00000157873	3	3	3	0.10116	0.832014	0.89885	1	3	0	0
BICC1	ENSG00000122870	14	14	9	0.10123	0.832014	0.89877	1	11	0	3
RAB40B	ENSG00000141542	7	7	5	0.10124	0.832014	0.89876	1	7	0	0
ESD	ENSG00000139684	6	6	6	0.10125	0.832014	0.89876	1	6	0	0
CAPN10	ENSG00000142330	9	9	9	0.10129	0.832014	0.89872	1	9	0	0
TRIP13	ENSG00000071539	5	5	4	0.10137	0.832208	0.89865	1	5	0	0
ADSL	ENSG00000239900	9	9	9	0.10142	0.832208	0.89859	1	9	0	0
ERO1L	ENSG00000197930	4	4	4	0.10149	0.832293	0.89861	1	4	0	0
KIF21A	ENSG00000139116	23	23	16	0.10156	0.832293	0.89844	1	23	0	0
ATAD1	ENSG00000138138	2	2	2	0.10159	0.832293	0.89997	1	2	0	0
CTSD	ENSG00000117984	3	3	3	0.10192	0.832828	0.89812	1	3	0	0
CITED4	ENSG00000179862	1	1	1	0.10192		0.9033		1	0	0
MYL4	ENSG00000198336	3	3	2	0.102	0.832828	0.89808	1	3	0	0
SMR3A	ENSG00000109208	3	3	3	0.1021	0.832828	0.89794	1	3	0	0
OR6C65	ENSG00000205328	17	15	15	0.10212	0.832828	0.89788	1	17	0	0
MRO	ENSG00000134042	3	3	3	0.1022	0.832828	0.89784	1	3	0	0
MTMR9	ENSG00000104643	3	3	2	0.10221	0.832828	0.89787	1	2	0	1
C17orf97	ENSG00000187624	9	9	8	0.10231	0.832828	0.89769	1	9	0	0
SLC35D2	ENSG00000130958	3	3	2	0.10233	0.832828	0.89784	1	3	0	0
C5orf38	ENSG00000186493	7	7	7	0.10237	0.832828	0.89763	1	5	0	2
TTC18	ENSG00000156042	10	10	9	0.10238	0.832828	0.89762	1	9	0	1
EDC4	ENSG00000038358	24	24	16	0.10241	0.832828	0.89759	1	20	0	4
C1orf123	ENSG00000162384	4	4	3	0.10242	0.832828	0.89759	1	4	0	0
EIF4B	ENSG00000063046	5	5	4	0.10247	0.832828	0.89757	1	4	0	1
FHL2	ENSG00000115641	5	5	5	0.10248	0.832828	0.89752	1	3	0	2
OR5AP2	ENSG00000172464	8	8	7	0.10252	0.832828	0.89749	1	7	0	1
NOBOX	ENSG00000106410	21	20	16	0.10256	0.832828	0.89745	1	21	0	0
OR6K2	ENSG00000196171	14	14	12	0.10256	0.832828	0.89745	1	14	0	0
ITIH2	ENSG00000151655	22	22	14	0.10277	0.832969	0.89723	1	22	0	0
WDR18	ENSG00000065268	8	8	7	0.1028	0.832969	0.8972	1	8	0	0
OR2A14	ENSG00000221938	7	7	7	0.10286	0.832969	0.89715	1	7	0	0
DTNBP1	ENSG00000047579	3	3	2	0.1029	0.832969	0.89715	1	3	0	0
CKAP2L	ENSG00000169607	5	5	3	0.10291	0.832969	0.8971	1	4	0	1
RELA	ENSG00000173039	3	3	3	0.10293	0.832969	0.89712	1	3	0	0
U2AF2	ENSG00000063244	5	5	5	0.10295	0.832969	0.89705	1	5	0	0
LACC1	ENSG00000179630	2	2	2	0.10307	0.83324	0.89697	1	2	0	0
VSIG4	ENSG00000155659	12	12	9	0.10309	0.83324	0.89693	1	12	0	0
KIAA1958	ENSG00000165185	13	13	10	0.10328	0.833765	0.89672	1	11	0	2
SLC37A1	ENSG00000160190	6	6	6	0.10328	0.833765	0.89673	1	6	0	0
CGREF1	ENSG00000138028	6	6	6	0.10333	0.833765	0.89668	1	5	0	1
PLD3	ENSG00000105223	3	3	3	0.10344	0.833765	0.89661	1	2	0	1
TP53I13	ENSG00000167543	3	3	3	0.10353	0.833765	0.89649	1	3	0	0
FLJ27365	ENSG00000197182	4	4	3	0.10358	0.833765	0.89644	1	3	0	1
SYTL5	ENSG00000147041	6	6	6	0.10371	0.833765	0.89629	1	6	0	0
GLRA3	ENSG00000145451	7	7	5	0.10373	0.833765	0.89629	1	7	0	0
TACC3	ENSG00000013810	9	9	8	0.10373	0.833765	0.89627	1	9	0	0
MEX3B	ENSG00000183496	11	11	7	0.1038	0.833765	0.8962	1	9	0	2
C11orf94	ENSG00000234776	1	1	1	0.10381		0.89794		1	0	0
ENDOU	ENSG00000111405	2	2	2	0.10384	0.833765	0.89633	1	1	0	1
ADCY8	ENSG00000155897	45	45	26	0.10386	0.833765	0.89614	1	44	0	1
GJC2	ENSG00000198835	5	5	5	0.1039	0.833765	0.8961	1	5	0	0
RNF38	ENSG00000137075	6	6	4	0.10399	0.833765	0.89601	1	5	0	1
UPB1	ENSG00000100024	8	7	6	0.10413	0.833765	0.89588	1	5	0	3
C14orf166B	ENSG00000100565	7	7	5	0.10423	0.833765	0.89577	1	7	0	0
BST1	ENSG00000109743	6	6	6	0.10428	0.833765	0.89572	1	6	0	0
PIK3CG	ENSG00000105851	48	46	28	0.10429	0.833765	0.89571	1	48	0	0
USP1	ENSG00000162607	3	3	3	0.1043	0.833765	0.89573	1	3	0	0
BARX1	ENSG00000131668	5	5	4	0.10433	0.833765	0.89571	1	5	0	0
ZNF236	ENSG00000130856	17	17	16	0.10442	0.833765	0.89558	1	16	0	1
DHX37	ENSG00000150990	25	24	17	0.10446	0.833765	0.89554	1	24	0	1
CDH4	ENSG00000179242	30	30	18	0.10448	0.833765	0.89552	1	29	0	1
UBQLN3	ENSG00000175520	18	18	14	0.10455	0.833765	0.89545	1	16	0	2
KCNJ3	ENSG00000162989	16	14	12	0.10465	0.833765	0.89535	1	16	0	0
MKNK1	ENSG00000079277	4	4	4	0.10473	0.833765	0.89527	1	4	0	0
PRKAA2	ENSG00000162409	2	2	2	0.10476	0.833765	0.89633	1	2	0	0
PKP3	ENSG00000184363	12	12	12	0.10476	0.833765	0.89524	1	11	0	1
SAMD1	ENSG00000141858	4	4	4	0.10477	0.833765	0.89529	1	4	0	0
DMP1	ENSG00000152592	9	9	8	0.10478	0.833765	0.89523	1	9	0	0
TRIP12	ENSG00000153827	32	32	14	0.10481	0.833765	0.89519	1	22	0	10
C17orf96	ENSG00000179294	1	1	1	0.10481		0.89857		1	0	0
HOXA11	ENSG00000005073	3	3	2	0.10486	0.833765	0.8952	1	2	0	1
HOXA2	ENSG00000105996	4	4	4	0.10501	0.833819	0.89499	1	4	0	0
CCR6	ENSG00000112486	8	8	7	0.10504	0.833819	0.89497	1	8	0	0
NFASC	ENSG00000163531	18	18	16	0.10507	0.833819	0.89495	1	18	0	0
PTMA	ENSG00000187514	3	3	2	0.10508	0.833819	0.89504	1	3	0	0
TTLL12	ENSG00000100304	7	7	3	0.1053	0.835142	0.8947	1	7	0	0
PHACTR2	ENSG00000112419	3	3	3	0.10539	0.835432	0.89464	1	2	0	1
RRM2	ENSG00000171848	1	1	1	0.10539		0.90061		1	0	0
ADRM1	ENSG00000130706	2	2	1	0.10542		0.89497		2	0	0
TRAF6	ENSG00000175104	2	2	2	0.10552	0.835958	0.8945	1	2	0	0
COL8A2	ENSG00000171812	16	16	10	0.10558	0.835958	0.89442	1	16	0	0
EFHC2	ENSG00000183690	8	8	7	0.10567	0.835958	0.89433	1	5	0	3
ZNF786	ENSG00000197362	12	12	9	0.10567	0.835958	0.89433	1	12	0	0
DCTN1	ENSG00000204843	14	14	9	0.10606	0.838022	0.89394	1	14	0	0
OR10J5	ENSG00000184155	10	10	7	0.10623	0.838022	0.89378	1	10	0	0
SMAD4	ENSG00000141646	3	3	3	0.10626	0.838022	0.8938	1	2	0	1
LY9	ENSG00000122224	11	11	8	0.10628	0.838022	0.89372	1	10	0	1
KAT6A	ENSG00000083168	19	19	13	0.10629	0.838022	0.89371	1	17	0	2
CCDC39	ENSG00000145075	9	9	7	0.10634	0.838022	0.89366	1	8	0	1
LILRB3	ENSG00000204577	9	9	9	0.10637	0.838022	0.89365	1	8	0	1
STK17A	ENSG00000164543	2	2	2	0.10645	0.838022	0.89416	1	2	0	0
PIK3R5	ENSG00000141506	16	16	14	0.10646	0.838022	0.89354	1	16	0	0
LRRN4CL	ENSG00000177363	5	5	4	0.1065	0.838022	0.8935	1	5	0	0
TCEB3B	ENSG00000206181	19	19	16	0.10652	0.838022	0.89348	1	18	0	1
NEK11	ENSG00000114670	9	8	7	0.1066	0.838202	0.8934	1	9	0	0
TROAP	ENSG00000135451	14	14	12	0.10665	0.838202	0.89335	1	14	0	0
CFC1	ENSG00000136698	1	1	1	0.1067		0.89789		1	0	0
GAR1	ENSG00000109534	1	1	1	0.10675		0.8942		1	0	0
HEATR6	ENSG00000068097	20	20	14	0.10687	0.8391	0.89313	1	18	0	2
DNAAF3	ENSG00000167646	12	12	8	0.10688	0.8391	0.89312	1	10	0	2
C22orf15	ENSG00000169314	1	1	1	0.10698		0.89458		1	0	0
MYBBP1A	ENSG00000132382	16	16	10	0.1071	0.8391	0.8929	1	13	0	3
CMPK2	ENSG00000134326	6	6	6	0.10725	0.8391	0.89275	1	5	0	1
BEX2	ENSG00000133134	3	3	2	0.10729	0.8391	0.89274	1	3	0	0
ABCA12	ENSG00000144452	22	22	14	0.1073	0.8391	0.8927	1	20	0	2
EEF1D	ENSG00000104529	14	14	13	0.1074	0.8391	0.8926	1	13	0	1
RP11-343C2.12	ENSG00000272617	3	3	1	0.10741		0.89259		3	0	0
MPI	ENSG00000178802	4	4	3	0.10743	0.8391	0.89259	1	4	0	0
KCNJ5	ENSG00000120457	7	6	5	0.10747	0.8391	0.89253	1	7	0	0
ZNF140	ENSG00000196387	7	7	4	0.10755	0.8391	0.89245	1	7	0	0
PCDHA13	ENSG00000239389	38	38	27	0.10758	0.8391	0.89242	1	38	0	0
ZNF525	ENSG00000203326	1	1	1	0.1077		0.89351		0	0	1
COX11	ENSG00000166260	3	3	3	0.10774	0.8391	0.8923	1	3	0	0
APEH	ENSG00000164062	10	10	9	0.10774	0.8391	0.89226	1	10	0	0
SAFB2	ENSG00000130254	8	8	8	0.10778	0.8391	0.89223	1	8	0	0
ILF3	ENSG00000129351	11	11	9	0.10781	0.8391	0.89219	1	9	0	2
SUN5	ENSG00000167098	15	11	13	0.10782	0.8391	0.89221	1	15	0	0
AL356356.1	ENSG00000225996	3	3	3	0.10794	0.8391	0.89206	1	3	0	0
NEIL1	ENSG00000140398	8	8	6	0.10797	0.8391	0.89203	1	7	0	1
VWC2	ENSG00000188730	1	1	1	0.10798		0.91061		1	0	0
RCAN1	ENSG00000159200	1	1	1	0.10799		0.89994		0	0	1
PBLD	ENSG00000108187	4	4	4	0.10803	0.8391	0.89198	1	4	0	0
C7orf31	ENSG00000153790	3	3	3	0.10811	0.8391	0.89194	1	3	0	0
GALNT10	ENSG00000164574	15	15	12	0.10823	0.8391	0.89178	1	15	0	0
SLC26A2	ENSG00000155850	4	4	4	0.10831	0.8391	0.8917	1	4	0	0
UBALD2	ENSG00000185262	1	1	1	0.10832		0.89268		1	0	0
BCL2L13	ENSG00000099968	3	3	2	0.10834	0.8391	0.89172	1	3	0	0
COBLL1	ENSG00000082438	14	14	10	0.10836	0.8391	0.89164	1	13	0	1
UVSSA	ENSG00000163945	13	13	11	0.10837	0.8391	0.89163	1	11	0	2
DSC1	ENSG00000134765	5	5	5	0.1084	0.8391	0.89162	1	4	0	1
ESX1	ENSG00000123576	2	2	2	0.10845	0.8391	0.8916	1	2	0	0
RAB21	ENSG00000080371	2	2	2	0.10847	0.8391	0.89303	1	2	0	0
CAT	ENSG00000121691	3	3	3	0.10848	0.8391	0.89161	1	3	0	0
SELRC1	ENSG00000162377	6	6	6	0.10851	0.8391	0.89151	1	4	0	2
LAMB4	ENSG00000091128	10	10	8	0.10859	0.8391	0.89141	1	10	0	0
NOS2	ENSG00000007171	21	21	17	0.10884	0.8391	0.89116	1	20	0	1
DDT	ENSG00000099977	1	1	1	0.10885		0.89125		1	0	0
RP11-872D17.8	ENSG00000254979	5	5	5	0.10886	0.8391	0.89117	1	5	0	0
MTHFD1L	ENSG00000120254	8	7	6	0.10887	0.8391	0.89113	1	7	0	1
STOML1	ENSG00000067221	8	8	5	0.10895	0.8391	0.89106	1	6	0	2
SPACA4	ENSG00000177202	1	1	1	0.10896		0.89145		1	0	0
LYPD1	ENSG00000150551	3	3	3	0.109	0.8391	0.89117	1	3	0	0
PCLO	ENSG00000186472	150	146	46	0.10902	0.8391	0.89098	1	147	0	3
CHML	ENSG00000203668	8	8	7	0.10903	0.8391	0.89097	1	6	0	2
ADD3	ENSG00000148700	4	4	4	0.10915	0.8391	0.89095	1	2	0	2
CRYAA	ENSG00000160202	1	1	1	0.10916		0.89699		1	0	0
TEX14	ENSG00000121101	22	22	17	0.10917	0.8391	0.89083	1	19	0	3
TACR3	ENSG00000169836	13	12	11	0.10919	0.8391	0.89081	1	12	0	1
LRRC24	ENSG00000254402	3	3	3	0.10921	0.8391	0.89083	1	3	0	0
VMAC	ENSG00000187650	2	2	2	0.10921	0.8391	0.89092	1	1	0	1
PRAM1	ENSG00000133246	11	11	9	0.10924	0.8391	0.89077	1	10	0	1
PRR7	ENSG00000131188	1	1	1	0.10927		0.89174		1	0	0
TRIM22	ENSG00000132274	5	5	4	0.1093	0.8391	0.8907	1	5	0	0
ZNF367	ENSG00000165244	3	3	3	0.10933	0.8391	0.89076	1	3	0	0
LRP8	ENSG00000157193	21	21	16	0.10949	0.8391	0.89051	1	21	0	0
KIAA2013	ENSG00000116685	6	6	6	0.10957	0.8391	0.89045	1	6	0	0
C17orf105	ENSG00000231256	3	3	3	0.10958	0.8391	0.89042	1	3	0	0
CS	ENSG00000062485	2	2	2	0.10961	0.8391	0.89269	1	2	0	0
P4HA3	ENSG00000149380	13	13	10	0.10963	0.8391	0.89037	1	13	0	0
ASB13	ENSG00000196372	3	3	3	0.10964	0.8391	0.89037	1	3	0	0
EXOC4	ENSG00000131558	11	11	10	0.10965	0.8391	0.89037	1	11	0	0
TBR1	ENSG00000136535	6	6	4	0.10966	0.8391	0.89034	1	6	0	0
DHRS1	ENSG00000157379	2	2	1	0.10975		0.89026		1	0	1
NUDT2	ENSG00000164978	1	1	1	0.10979		0.91306		1	0	0
MUC4	ENSG00000145113	48	46	29	0.10981	0.839837	0.89019	1	48	0	0
CADM3	ENSG00000162706	10	10	9	0.10991	0.839898	0.89009	1	10	0	0
HUWE1	ENSG00000086758	51	51	28	0.11007	0.839898	0.88993	1	45	0	6
CPA4	ENSG00000128510	5	5	4	0.11008	0.839898	0.88993	1	5	0	0
TGFB3	ENSG00000119699	6	6	6	0.1101	0.839898	0.8899	1	6	0	0
SOCS6	ENSG00000170677	7	7	7	0.11012	0.839898	0.88988	1	5	0	2
SCAMP3	ENSG00000116521	3	3	3	0.11014	0.839898	0.88992	1	3	0	0
CCDC146	ENSG00000135205	7	7	7	0.11021	0.839918	0.88979	1	7	0	0
OR51B4	ENSG00000183251	4	4	3	0.11025	0.839918	0.88977	1	4	0	0
TMPRSS11D	ENSG00000153802	2	2	1	0.11031		0.88978		2	0	0
CNN2	ENSG00000064666	2	2	2	0.11033	0.840119	0.88975	1	2	0	0
CKS2	ENSG00000123975	1	1	1	0.11039		0.94018		1	0	0
UQCC1	ENSG00000101019	5	5	4	0.11053	0.840719	0.88947	1	4	0	1
WDR37	ENSG00000047056	4	4	4	0.11054	0.840719	0.88949	1	4	0	0
KCNK1	ENSG00000135750	5	5	4	0.11057	0.840719	0.88949	1	5	0	0
DAPK1	ENSG00000196730	31	31	21	0.11079	0.841726	0.88921	1	29	0	2
RP4-576H24.4	ENSG00000260861	10	10	9	0.11081	0.841726	0.88921	1	10	0	0
HDAC5	ENSG00000108840	15	15	12	0.111	0.842503	0.889	1	14	0	1
FSD1	ENSG00000105255	11	11	9	0.11102	0.842503	0.88898	1	11	0	0
EIF5A	ENSG00000132507	1	1	1	0.1111		0.89427		1	0	0
TMEM241	ENSG00000134490	6	5	4	0.1114	0.844812	0.8886	1	6	0	0
HAND1	ENSG00000113196	1	1	1	0.11153		0.89337		0	0	1
SIPA1L1	ENSG00000197555	26	26	18	0.1116	0.844812	0.8884	1	23	0	3
HTRA4	ENSG00000169495	3	3	2	0.11164	0.844812	0.88839	1	1	0	2
CD22	ENSG00000012124	20	19	13	0.11166	0.844812	0.88834	1	17	0	3
TMPRSS13	ENSG00000137747	7	7	5	0.11166	0.844812	0.88834	1	6	0	1
EPCAM	ENSG00000119888	1	1	1	0.11172		0.88915		1	0	0
ECSIT	ENSG00000130159	12	11	8	0.11175	0.844812	0.88825	1	12	0	0
EXOC3L2	ENSG00000130201	8	8	6	0.11181	0.844812	0.8882	1	8	0	0
C16orf54	ENSG00000185905	4	4	3	0.11186	0.844812	0.88815	1	4	0	0
DDX3Y	ENSG00000067048	7	7	7	0.11194	0.844812	0.88808	1	7	0	0
USP9X	ENSG00000124486	16	16	13	0.11195	0.844812	0.88806	1	14	0	2
MAP4K1	ENSG00000104814	20	19	12	0.11198	0.844812	0.88802	1	20	0	0
CYP26B1	ENSG00000003137	8	8	8	0.112	0.844812	0.888	1	7	0	1
AGMO	ENSG00000187546	6	6	6	0.11206	0.844812	0.88794	1	6	0	0
TCERG1	ENSG00000113649	12	12	10	0.11209	0.844812	0.88791	1	10	0	2
SPIRE2	ENSG00000204991	13	13	9	0.11217	0.844812	0.88783	1	13	0	0
GDAP1L1	ENSG00000124194	11	11	9	0.11219	0.844812	0.88781	1	11	0	0
KIF26B	ENSG00000162849	41	41	27	0.11232	0.844812	0.88769	1	37	0	4
DBNDD2	ENSG00000244274	5	5	4	0.11233	0.844812	0.88771	1	5	0	0
ARRB2	ENSG00000141480	3	3	3	0.11235	0.844812	0.88773	1	3	0	0
PPP2R5E	ENSG00000154001	1	1	1	0.11247		0.95405		1	0	0
KRTAP10-9	ENSG00000221837	3	3	2	0.11259	0.845291	0.88741	1	3	0	0
ZIC2	ENSG00000043355	6	6	5	0.1126	0.845291	0.88741	1	5	0	1
HRH1	ENSG00000196639	7	7	7	0.11266	0.845291	0.88735	1	7	0	0
CASD1	ENSG00000127995	3	3	2	0.11268	0.845291	0.88734	1	3	0	0
TTC26	ENSG00000105948	6	6	5	0.11272	0.845291	0.8873	1	6	0	0
HIST1H4J	ENSG00000197238	1	1	1	0.11273		0.8899		1	0	0
THTPA	ENSG00000259431	2	2	1	0.11285		0.88716		2	0	0
AMMECR1L	ENSG00000144233	3	3	3	0.11287	0.845291	0.88719	1	3	0	0
ACTC1	ENSG00000159251	11	11	9	0.11288	0.845291	0.88714	1	10	0	1
TTC13	ENSG00000143643	6	6	6	0.11288	0.845291	0.88713	1	6	0	0
ZNF518B	ENSG00000178163	13	13	9	0.1129	0.845291	0.8871	1	10	0	3
EYA4	ENSG00000112319	13	13	11	0.11297	0.845411	0.88703	1	13	0	0
ARRDC3	ENSG00000113369	5	5	4	0.11319	0.846653	0.88683	1	4	0	1
STX1A	ENSG00000106089	1	1	1	0.11323		0.8909		1	0	0
GUCD1	ENSG00000138867	1	1	1	0.11334		0.889		1	0	0
RER1	ENSG00000157916	2	2	2	0.11335	0.847444	0.88686	1	2	0	0
GCH1	ENSG00000131979	2	2	2	0.11354	0.847874	0.8867	1	2	0	0
LRRC17	ENSG00000128606	4	4	4	0.11354	0.847874	0.8865	1	3	0	1
NTNG2	ENSG00000196358	13	13	10	0.11357	0.847874	0.88643	1	11	0	2
FLJ45079	ENSG00000204283	1	1	1	0.11359		0.90683		1	0	0
PPAT	ENSG00000128059	1	1	1	0.11359		0.92631		1	0	0
MTRF1	ENSG00000120662	5	5	5	0.11363	0.847917	0.88638	1	5	0	0
DLAT	ENSG00000150768	7	7	5	0.11385	0.849154	0.88615	1	5	0	2
TMEM229A	ENSG00000234224	4	4	3	0.11401	0.849187	0.88599	1	4	0	0
ADHFE1	ENSG00000147576	4	4	3	0.11401	0.849187	0.88605	1	4	0	0
ELANE	ENSG00000197561	6	6	5	0.11413	0.849187	0.88587	1	6	0	0
CD40	ENSG00000101017	3	3	3	0.11413	0.849187	0.88595	1	2	0	1
FAM221B	ENSG00000204930	7	7	6	0.11414	0.849187	0.88586	1	7	0	0
TRIM54	ENSG00000138100	2	2	2	0.11418	0.849187	0.88583	1	2	0	0
NAT16	ENSG00000167011	1	1	1	0.11421		0.89035		1	0	0
HIST2H2AC	ENSG00000184260	3	3	3	0.11436	0.849537	0.88565	1	3	0	0
OR2K2	ENSG00000171133	8	8	7	0.11438	0.849537	0.88563	1	8	0	0
CNKSR2	ENSG00000149970	16	16	13	0.11439	0.849537	0.88562	1	15	0	1
MYL5	ENSG00000215375	1	1	1	0.1146		0.8885		1	0	0
ZNF671	ENSG00000083814	7	7	7	0.11476	0.850361	0.88524	1	7	0	0
NT5C2	ENSG00000076685	6	6	6	0.11476	0.850361	0.88526	1	5	0	1
KDM1B	ENSG00000165097	7	7	6	0.11476	0.850361	0.88525	1	7	0	0
LOXL4	ENSG00000138131	16	16	13	0.11477	0.850361	0.88524	1	15	0	1
ELOF1	ENSG00000130165	1	1	1	0.11491		0.89275		1	0	0
ANKIB1	ENSG00000001629	9	9	8	0.11495	0.850361	0.88505	1	8	0	1
FAM19A3	ENSG00000184599	3	2	3	0.11496	0.850361	0.88538	1	3	0	0
PPOX	ENSG00000143224	3	3	3	0.11497	0.850361	0.88508	1	2	0	1
TRIM24	ENSG00000122779	5	5	5	0.11499	0.850361	0.88508	1	4	0	1
BTN2A1	ENSG00000112763	10	10	6	0.11499	0.850361	0.88502	1	10	0	0
FRMPD3	ENSG00000147234	31	31	21	0.11506	0.850477	0.88494	1	30	0	1
FAM53A	ENSG00000174137	4	4	3	0.11515	0.850579	0.88486	1	4	0	0
LOXHD1	ENSG00000167210	41	40	24	0.11526	0.850579	0.88475	1	39	0	2
UFL1	ENSG00000014123	2	2	2	0.11534	0.850579	0.88479	1	1	0	1
OR52K2	ENSG00000181963	7	7	6	0.11535	0.850579	0.88465	1	7	0	0
CER1	ENSG00000147869	6	6	5	0.11539	0.850579	0.88461	1	6	0	0
TCAIM	ENSG00000179152	4	4	4	0.1154	0.850579	0.88462	1	3	0	1
FBN1	ENSG00000166147	63	62	34	0.11557	0.851431	0.88443	1	60	0	3
TSPAN14	ENSG00000108219	6	6	4	0.11563	0.851472	0.88437	1	3	0	3
SIM2	ENSG00000159263	8	7	6	0.11575	0.851775	0.88425	1	8	0	0
CTPS1	ENSG00000171793	7	7	6	0.11578	0.851775	0.88422	1	5	0	2
SLC10A7	ENSG00000120519	4	4	4	0.11596	0.852692	0.88404	1	4	0	0
C16orf98	ENSG00000261359	1	1	1	0.11598		0.8904		1	0	0
UXS1	ENSG00000115652	3	3	3	0.11611	0.852692	0.88397	1	2	0	1
APLN	ENSG00000171388	2	2	2	0.11613	0.852692	0.88405	1	1	0	1
MT1B	ENSG00000169688	3	3	2	0.11628	0.852692	0.88373	1	3	0	0
AVPI1	ENSG00000119986	3	3	2	0.1163	0.852692	0.8837	1	1	0	2
SLMO2	ENSG00000101166	1	1	1	0.11631		0.9045		1	0	0
VPREB1	ENSG00000169575	6	6	6	0.11638	0.852692	0.88364	1	4	0	2
DEAF1	ENSG00000177030	8	8	7	0.11644	0.852692	0.88357	1	6	0	2
MAP2K2	ENSG00000126934	6	6	5	0.11648	0.852692	0.88355	1	6	0	0
KLC2	ENSG00000174996	10	10	5	0.11655	0.852692	0.88346	1	10	0	0
IQCH	ENSG00000103599	6	6	5	0.11658	0.852692	0.88343	1	6	0	0
AHI1	ENSG00000135541	12	12	8	0.11663	0.852692	0.88337	1	11	0	1
ZNF16	ENSG00000170631	9	9	8	0.11671	0.852692	0.88329	1	8	0	1
GSG1	ENSG00000111305	8	8	6	0.11675	0.852692	0.88326	1	8	0	0
CEACAM7	ENSG00000007306	2	2	2	0.11678	0.852692	0.88336	1	2	0	0
FBXO43	ENSG00000156509	4	4	4	0.11678	0.852692	0.88323	1	4	0	0
POC1A	ENSG00000164087	5	4	5	0.1168	0.852692	0.88321	1	5	0	0
AARS	ENSG00000090861	14	14	13	0.11693	0.852692	0.88308	1	13	0	1
IMP4	ENSG00000136718	4	4	4	0.11693	0.852692	0.88307	1	4	0	0
OGFOD1	ENSG00000087263	4	4	3	0.11694	0.852692	0.88306	1	3	0	1
P2RX5	ENSG00000083454	7	7	7	0.11707	0.853242	0.88293	1	7	0	0
MAMSTR	ENSG00000176909	4	4	3	0.11719	0.853613	0.88285	1	2	0	2
SGK3	ENSG00000104205	3	3	2	0.11723	0.853613	0.8829	1	3	0	0
IDH3B	ENSG00000101365	5	5	3	0.11733	0.853838	0.88267	1	5	0	0
AGAP3	ENSG00000133612	9	9	8	0.11737	0.853838	0.88263	1	9	0	0
SLC13A5	ENSG00000141485	11	11	10	0.11753	0.854353	0.88247	1	10	0	1
PAPPA	ENSG00000182752	30	30	22	0.11755	0.854353	0.88245	1	29	0	1
HIATL1	ENSG00000148110	4	4	4	0.11768	0.854477	0.88232	1	3	0	1
SDC1	ENSG00000115884	2	2	2	0.11774	0.854477	0.88226	1	1	0	1
AGPAT1	ENSG00000204310	5	5	2	0.11776	0.854477	0.88227	1	4	0	1
PREB	ENSG00000138073	4	4	4	0.11779	0.854477	0.88222	1	4	0	0
LANCL1	ENSG00000115365	6	6	6	0.11784	0.854477	0.88219	1	4	0	2
AC008948.1	ENSG00000268424	3	3	3	0.11794	0.854806	0.88211	1	3	0	0
RPS20	ENSG00000008988	1	1	1	0.118		0.88501		1	0	0
OR1E2	ENSG00000127780	2	2	2	0.11807	0.855352	0.88193	1	1	0	1
C8orf44-SGK3	ENSG00000270024	3	3	2	0.11814	0.855443	0.88194	1	3	0	0
AL033381.1	ENSG00000176515	2	2	1	0.11833		0.8817		1	0	1
OR4C46	ENSG00000185926	12	11	11	0.11836	0.855443	0.88165	1	11	0	1
ZYX	ENSG00000159840	4	4	4	0.1184	0.855443	0.88162	1	3	0	1
LYSMD3	ENSG00000176018	3	3	3	0.11843	0.855443	0.8817	1	3	0	0
HM13	ENSG00000101294	4	4	3	0.11844	0.855443	0.88157	1	4	0	0
ULK2	ENSG00000083290	8	8	4	0.11847	0.855443	0.88153	1	8	0	0
COLEC12	ENSG00000158270	12	12	8	0.11847	0.855443	0.88153	1	12	0	0
MEIOB	ENSG00000162039	6	6	5	0.11852	0.855443	0.88151	1	6	0	0
ANKRD39	ENSG00000213337	3	3	2	0.11862	0.855597	0.88151	1	3	0	0
CAMSAP2	ENSG00000118200	9	9	6	0.11874	0.855597	0.88126	1	8	0	1
TAF6L	ENSG00000162227	3	3	3	0.11876	0.855597	0.88125	1	3	0	0
ZNF621	ENSG00000172888	5	5	4	0.11876	0.855597	0.88124	1	4	0	1
ALG6	ENSG00000088035	1	1	1	0.11882		0.88635		1	0	0
GAS2L1	ENSG00000185340	10	10	8	0.11889	0.856139	0.88111	1	9	0	1
TBC1D21	ENSG00000167139	8	8	8	0.11902	0.856681	0.88098	1	8	0	0
FAM71C	ENSG00000180219	4	4	4	0.11933	0.858195	0.88067	1	3	0	1
SRCAP	ENSG00000080603	45	45	23	0.11934	0.858195	0.88066	1	42	0	3
ORC3	ENSG00000135336	3	3	2	0.1194	0.858232	0.8806	1	3	0	0
DBNDD1	ENSG00000003249	5	5	5	0.11948	0.858312	0.88052	1	5	0	0
CAPN12	ENSG00000182472	5	5	4	0.11962	0.858312	0.88038	1	5	0	0
POLQ	ENSG00000051341	34	33	22	0.11969	0.858312	0.88031	1	30	0	4
AGAP6	ENSG00000204149	2	2	2	0.1197	0.858312	0.88043	1	0	0	2
PA2G4	ENSG00000170515	2	2	2	0.11975	0.858312	0.8807	1	2	0	0
TMEM53	ENSG00000126106	3	3	3	0.1198	0.858312	0.88023	1	3	0	0
POLK	ENSG00000122008	2	2	2	0.11985	0.858312	0.8804	1	1	0	1
LEMD3	ENSG00000174106	7	7	4	0.11985	0.858312	0.88016	1	6	0	1
NOL8	ENSG00000198000	9	9	7	0.12005	0.859103	0.87997	1	8	0	1
NR0B2	ENSG00000131910	5	5	5	0.12014	0.859103	0.87986	1	4	0	1
RP11-529K1.3	ENSG00000260537	2	2	2	0.12014	0.859103	0.88038	1	2	0	0
ARHGAP18	ENSG00000146376	7	7	7	0.12018	0.859103	0.87983	1	7	0	0
C8orf37	ENSG00000156172	1	1	1	0.12026		0.88193		1	0	0
NAV3	ENSG00000067798	46	46	28	0.12042	0.860069	0.87958	1	46	0	0
ECE1	ENSG00000117298	10	10	8	0.12047	0.860069	0.87953	1	10	0	0
KCNQ3	ENSG00000184156	37	37	27	0.12048	0.860069	0.87952	1	35	0	2
GBA2	ENSG00000070610	8	8	6	0.12056	0.860248	0.87944	1	8	0	0
PURA	ENSG00000185129	5	5	4	0.12071	0.860711	0.87929	1	4	0	1
TPBG	ENSG00000146242	4	4	3	0.12077	0.860711	0.87925	1	4	0	0
P2RY10	ENSG00000078589	4	4	3	0.12079	0.860711	0.87922	1	3	0	1
CRCP	ENSG00000241258	1	1	1	0.12083		0.88254		1	0	0
MYH1	ENSG00000109061	28	28	18	0.12094	0.861138	0.87906	1	27	0	1
ARID4A	ENSG00000032219	4	4	4	0.12096	0.861138	0.8791	1	4	0	0
PASK	ENSG00000115687	24	24	16	0.12108	0.861601	0.87892	1	19	0	5
UGCG	ENSG00000148154	4	4	4	0.12121	0.861704	0.87879	1	2	0	2
FKBP6	ENSG00000077800	6	6	5	0.12123	0.861704	0.87879	1	6	0	0
CNKSR1	ENSG00000142675	12	12	9	0.12133	0.861704	0.87867	1	10	0	2
TM4SF5	ENSG00000142484	4	4	4	0.1214	0.861704	0.87862	1	3	0	1
IL1A	ENSG00000115008	3	3	2	0.12144	0.861704	0.87869	1	2	0	1
WNT5B	ENSG00000111186	4	4	4	0.12148	0.861704	0.87859	1	4	0	0
LAYN	ENSG00000204381	8	8	5	0.12148	0.861704	0.87852	1	8	0	0
AL355390.1	ENSG00000177596	1	1	1	0.1215		0.89116		1	0	0
FBXO16	ENSG00000214050	8	8	8	0.12158	0.861914	0.87842	1	8	0	0
SYP	ENSG00000102003	1	1	1	0.12164		0.87897		0	0	1
SARM1	ENSG00000004139	5	5	3	0.12172	0.861914	0.8783	1	5	0	0
OR6C4	ENSG00000179626	6	6	6	0.12172	0.861914	0.87829	1	6	0	0
OTUB2	ENSG00000089723	4	4	3	0.12173	0.861914	0.87833	1	4	0	0
GPR83	ENSG00000123901	6	6	6	0.1218	0.86202	0.8782	1	5	0	1
ACRBP	ENSG00000111644	9	9	6	0.12192	0.862479	0.87808	1	8	0	1
TJP2	ENSG00000119139	18	18	12	0.122	0.862655	0.878	1	15	0	3
GPAM	ENSG00000119927	7	7	5	0.12209	0.862722	0.87792	1	5	0	2
OR5M9	ENSG00000150269	17	15	15	0.12214	0.862722	0.87786	1	17	0	0
LIPF	ENSG00000182333	5	5	4	0.12218	0.862722	0.87784	1	5	0	0
ANKRD2	ENSG00000165887	2	2	2	0.12223	0.862722	0.87779	1	2	0	0
BRI3BP	ENSG00000184992	8	8	7	0.12243	0.863037	0.87757	1	6	0	2
TRAK1	ENSG00000182606	21	21	10	0.12243	0.863037	0.87757	1	18	0	3
CRYL1	ENSG00000165475	2	2	2	0.12244	0.863037	0.87792	1	2	0	0
DDX52	ENSG00000141141	7	7	6	0.12264	0.863727	0.87736	1	7	0	0
FXYD6-FXYD2	ENSG00000255245	1	1	1	0.12265		0.87785		1	0	0
GREM1	ENSG00000166923	4	4	4	0.12267	0.863727	0.87733	1	3	0	1
ZNF488	ENSG00000165388	5	5	5	0.12274	0.863727	0.87728	1	3	0	2
RAB6A	ENSG00000175582	2	2	2	0.12276	0.863727	0.87753	1	2	0	0
EBI3	ENSG00000105246	8	8	5	0.12287	0.863727	0.87714	1	8	0	0
SCML2	ENSG00000102098	6	6	6	0.12287	0.863727	0.87715	1	6	0	0
TTK	ENSG00000112742	2	2	2	0.12299	0.863727	0.87711	1	2	0	0
SENP1	ENSG00000079387	8	8	7	0.12304	0.863727	0.87697	1	8	0	0
HADHB	ENSG00000138029	1	1	1	0.12304		0.89299		1	0	0
CACFD1	ENSG00000160325	2	2	2	0.12305	0.863727	0.87714	1	2	0	0
PLA2G3	ENSG00000100078	9	9	9	0.12309	0.863727	0.87691	1	8	0	1
SLC17A7	ENSG00000104888	14	14	8	0.12324	0.864182	0.87678	1	13	0	1
CALCA	ENSG00000110680	4	4	3	0.12328	0.864182	0.87676	1	4	0	0
ALYREF	ENSG00000183684	2	2	2	0.12344	0.864182	0.87656	1	2	0	0
PTRHD1	ENSG00000184924	2	2	2	0.12345	0.864182	0.87674	1	2	0	0
SYCE3	ENSG00000217442	1	1	1	0.12346		0.89422		1	0	0
WNT7A	ENSG00000154764	2	2	2	0.12348	0.864182	0.87663	1	1	0	1
B3GNT1	ENSG00000174684	2	2	1	0.12354		0.87647		2	0	0
AL020996.1	ENSG00000223474	2	2	2	0.1236	0.864182	0.87659	1	2	0	0
HEATR1	ENSG00000119285	21	21	17	0.12362	0.864182	0.87638	1	18	0	3
COQ9	ENSG00000088682	1	1	1	0.12373		0.87672		0	0	1
CTC-360G5.1	ENSG00000262484	5	5	5	0.1238	0.864182	0.87623	1	3	0	2
SMPDL3B	ENSG00000130768	9	9	8	0.12381	0.864182	0.8762	1	9	0	0
AHR	ENSG00000106546	12	12	9	0.12387	0.864182	0.87614	1	12	0	0
C11orf65	ENSG00000166323	6	5	5	0.1239	0.864182	0.8761	1	4	0	2
REN	ENSG00000143839	12	12	9	0.12394	0.864182	0.87607	1	10	0	2
OPN4	ENSG00000122375	11	11	9	0.12397	0.864182	0.87603	1	11	0	0
CWF19L1	ENSG00000095485	2	2	2	0.12399	0.864182	0.87679	1	2	0	0
NAB1	ENSG00000138386	4	4	3	0.12411	0.864182	0.87589	1	3	0	1
TJP1	ENSG00000104067	19	19	14	0.12415	0.864182	0.87585	1	19	0	0
C12orf54	ENSG00000177627	2	2	2	0.12418	0.864182	0.87595	1	2	0	0
FTSJ2	ENSG00000122687	4	4	4	0.12435	0.864182	0.87569	1	4	0	0
DENND2A	ENSG00000146966	28	27	22	0.12438	0.864182	0.87562	1	25	0	3
TYMS	ENSG00000176890	2	2	2	0.12441	0.864182	0.87568	1	2	0	0
TRMT6	ENSG00000089195	4	4	4	0.12444	0.864182	0.87557	1	4	0	0
TPPP	ENSG00000171368	9	9	8	0.12447	0.864182	0.87553	1	9	0	0
MTERFD2	ENSG00000122085	8	8	5	0.12455	0.864182	0.87545	1	8	0	0
SRPRB	ENSG00000144867	1	1	1	0.12456		0.87723		1	0	0
EPS8L3	ENSG00000198758	20	19	14	0.12457	0.864182	0.87543	1	20	0	0
LUC7L3	ENSG00000108848	4	4	3	0.12472	0.864182	0.87528	1	4	0	0
CDC42BPG	ENSG00000171219	21	21	14	0.12479	0.864182	0.87521	1	21	0	0
ABHD15	ENSG00000168792	3	3	3	0.12481	0.864182	0.8753	1	3	0	0
NOX3	ENSG00000074771	11	11	9	0.12492	0.864182	0.87508	1	11	0	0
FAM20A	ENSG00000108950	4	4	4	0.12493	0.864182	0.87507	1	4	0	0
C19orf44	ENSG00000105072	5	5	5	0.125	0.864182	0.875	1	5	0	0
UEVLD	ENSG00000151116	1	1	1	0.12501		0.88262		1	0	0
SOS1	ENSG00000115904	9	9	6	0.12505	0.864182	0.87496	1	9	0	0
TCP11	ENSG00000124678	5	5	4	0.12511	0.864182	0.8749	1	5	0	0
PRDM14	ENSG00000147596	19	18	16	0.12518	0.864182	0.87483	1	18	0	1
TIFAB	ENSG00000255833	6	6	5	0.12522	0.864182	0.87479	1	6	0	0
FOXP1	ENSG00000114861	8	8	8	0.12524	0.864182	0.87476	1	6	0	2
KIAA1919	ENSG00000173214	4	4	4	0.1253	0.864182	0.8747	1	3	0	1
TUBA4A	ENSG00000127824	10	10	9	0.12532	0.864182	0.87469	1	8	0	2
PCDHGA9	ENSG00000261934	19	19	13	0.12533	0.864182	0.87467	1	18	0	1
AMPH	ENSG00000078053	32	28	17	0.12538	0.864182	0.87462	1	31	0	1
FLVCR1	ENSG00000162769	2	2	2	0.12542	0.864182	0.87495	1	2	0	0
ZSCAN5C	ENSG00000204532	18	17	12	0.12555	0.864182	0.87445	1	18	0	0
CYP3A43	ENSG00000021461	7	7	5	0.12555	0.864182	0.87445	1	6	0	1
OR6M1	ENSG00000196099	12	12	10	0.12558	0.864182	0.87442	1	12	0	0
SH3GL2	ENSG00000107295	5	5	5	0.12563	0.864182	0.87443	1	5	0	0
SLC26A4	ENSG00000091137	9	9	9	0.12564	0.864182	0.87436	1	9	0	0
LAMA4	ENSG00000112769	23	23	17	0.1258	0.864401	0.8742	1	21	0	2
TMEM74B	ENSG00000125895	12	12	8	0.12594	0.864401	0.87406	1	12	0	0
HIST1H2AL	ENSG00000198374	1	1	1	0.12595		0.87997		1	0	0
ARHGAP36	ENSG00000147256	13	13	9	0.12598	0.864401	0.87402	1	13	0	0
UTP15	ENSG00000164338	5	5	5	0.12601	0.864401	0.87399	1	5	0	0
CCR9	ENSG00000173585	4	4	4	0.12616	0.864401	0.87384	1	3	0	1
CHAC2	ENSG00000143942	3	3	3	0.12621	0.864401	0.87426	1	2	0	1
MAGEA3	ENSG00000221867	8	8	6	0.12624	0.864401	0.87378	1	7	0	1
SEC24D	ENSG00000150961	12	12	7	0.12629	0.864401	0.87371	1	12	0	0
C19orf55	ENSG00000167595	17	17	13	0.1263	0.864401	0.8737	1	15	0	2
MRPL20	ENSG00000242485	1	1	1	0.12635		0.87385		1	0	0
TM4SF2	ENSG00000250349	4	4	4	0.12636	0.864401	0.87364	1	4	0	0
ELP4	ENSG00000109911	5	5	4	0.12645	0.864401	0.87355	1	5	0	0
PRKCB	ENSG00000166501	17	15	13	0.12649	0.864401	0.87351	1	16	0	1
PPP1R36	ENSG00000165807	7	7	6	0.12655	0.864401	0.87345	1	7	0	0
PRDM10	ENSG00000170325	22	22	14	0.12657	0.864401	0.87344	1	21	0	1
CYTH3	ENSG00000008256	8	8	8	0.12659	0.864401	0.87342	1	8	0	0
RNF34	ENSG00000170633	7	7	5	0.12665	0.864401	0.87335	1	7	0	0
P2RY6	ENSG00000171631	7	7	6	0.12669	0.864401	0.87332	1	5	0	2
MYL1	ENSG00000168530	3	3	3	0.12669	0.864401	0.87334	1	3	0	0
FAM9A	ENSG00000183304	1	1	1	0.12671		0.87812		1	0	0
SMG8	ENSG00000167447	12	12	10	0.12677	0.864401	0.87323	1	11	0	1
YY2	ENSG00000230797	5	5	5	0.12688	0.864401	0.87316	1	5	0	0
DDIT4	ENSG00000168209	2	2	1	0.1269		0.87334		0	0	2
ASNSD1	ENSG00000138381	5	5	5	0.12694	0.864401	0.87306	1	4	0	1
AFF3	ENSG00000144218	37	37	25	0.12695	0.864401	0.87305	1	35	0	2
BPI	ENSG00000101425	10	10	9	0.127	0.864401	0.87301	1	9	0	1
LMX1B	ENSG00000136944	7	7	6	0.12701	0.864401	0.87299	1	7	0	0
EMX2	ENSG00000170370	4	4	3	0.12713	0.864401	0.87287	1	4	0	0
OFCC1	ENSG00000181355	6	6	6	0.1272	0.864401	0.87281	1	6	0	0
DOCK9	ENSG00000088387	26	26	22	0.12722	0.864401	0.87278	1	22	0	4
SAMD12	ENSG00000177570	3	3	3	0.12728	0.864401	0.87278	1	2	0	1
DCAF15	ENSG00000132017	9	9	8	0.12741	0.864401	0.8726	1	8	0	1
WASF3	ENSG00000132970	11	11	10	0.12743	0.864401	0.87257	1	11	0	0
KIF9	ENSG00000088727	13	13	12	0.12743	0.864401	0.87257	1	12	0	1
RP11-366L20.2	ENSG00000197301	3	3	3	0.12752	0.864401	0.87259	1	3	0	0
C16orf52	ENSG00000185716	2	2	2	0.12755	0.864401	0.87349	1	1	0	1
ANKRD44	ENSG00000065413	14	14	12	0.12755	0.864401	0.87245	1	13	0	1
BCR	ENSG00000186716	16	16	12	0.12761	0.864433	0.87239	1	14	0	2
TUBB2A	ENSG00000137267	3	3	2	0.12772	0.864804	0.87237	1	3	0	0
LEPROT	ENSG00000213625	2	2	1	0.12777		0.87226		0	0	2
BROX	ENSG00000162819	1	1	1	0.12786		0.87963		1	0	0
MYLK4	ENSG00000145949	5	5	4	0.12803	0.865762	0.87197	1	5	0	0
TGFBR1	ENSG00000106799	13	13	10	0.12807	0.865762	0.87193	1	11	0	2
MAPK8	ENSG00000107643	4	4	4	0.12809	0.865762	0.87191	1	4	0	0
PAF1	ENSG00000006712	3	3	3	0.12811	0.865762	0.87192	1	2	0	1
GMFG	ENSG00000130755	1	1	1	0.12822		0.874		1	0	0
QRICH1	ENSG00000198218	13	12	8	0.12824	0.865762	0.87176	1	13	0	0
FSIP2	ENSG00000188738	71	70	37	0.12828	0.865762	0.87172	1	69	0	2
EIF1B	ENSG00000114784	1	1	1	0.12828		0.87741		0	0	1
TRMT2A	ENSG00000099899	2	2	2	0.12832	0.865762	0.87201	1	1	0	1
RCOR1	ENSG00000089902	1	1	1	0.12834		0.88502		1	0	0
ESR2	ENSG00000140009	13	13	10	0.12835	0.865762	0.87165	1	13	0	0
ABCC6	ENSG00000091262	32	32	23	0.12836	0.865762	0.87165	1	32	0	0
SLC25A46	ENSG00000164209	2	2	2	0.12845	0.865762	0.87188	1	2	0	0
RASGRF1	ENSG00000058335	23	23	17	0.12847	0.865762	0.87153	1	23	0	0
SAC3D1	ENSG00000168061	2	2	2	0.12857	0.865883	0.87147	1	2	0	0
NIPSNAP3A	ENSG00000136783	2	2	1	0.12863		0.87194		2	0	0
KIAA0232	ENSG00000170871	4	4	4	0.12867	0.865883	0.87134	1	4	0	0
PTGDR2	ENSG00000183134	3	3	3	0.12868	0.865883	0.87134	1	3	0	0
TROVE2	ENSG00000116747	1	1	1	0.12869		0.87351		1	0	0
FLT1	ENSG00000102755	27	27	17	0.1289	0.865883	0.8711	1	27	0	0
C10orf53	ENSG00000178645	4	4	3	0.12898	0.865883	0.87102	1	4	0	0
TBC1D30	ENSG00000111490	22	21	14	0.12901	0.865883	0.87099	1	20	0	2
BAI3	ENSG00000135298	47	44	26	0.12901	0.865883	0.87099	1	47	0	0
OR6K3	ENSG00000203757	3	3	3	0.12901	0.865883	0.87106	1	3	0	0
AC132216.1	ENSG00000184566	3	3	3	0.12902	0.865883	0.87098	1	3	0	0
DIO3	ENSG00000197406	8	8	8	0.1292	0.865883	0.87082	1	8	0	0
DIMT1	ENSG00000086189	4	4	3	0.12929	0.865883	0.87071	1	4	0	0
OR5P2	ENSG00000183303	8	8	7	0.12932	0.865883	0.87069	1	7	0	1
ARAF	ENSG00000078061	6	6	4	0.12938	0.865883	0.87062	1	5	0	1
DCP1A	ENSG00000162290	6	6	6	0.12949	0.865883	0.8707	1	6	0	0
PHLDA1	ENSG00000139289	10	10	7	0.12954	0.865883	0.87046	1	9	0	1
COX7B2	ENSG00000170516	4	4	4	0.12961	0.865883	0.87039	1	4	0	0
RASL11A	ENSG00000122035	2	2	2	0.12966	0.865883	0.87044	1	1	0	1
SUOX	ENSG00000139531	4	4	4	0.12967	0.865883	0.87033	1	4	0	0
SLC25A41	ENSG00000181240	4	4	3	0.12969	0.865883	0.87032	1	4	0	0
POTEE	ENSG00000188219	9	5	9	0.12972	0.865883	0.87028	1	9	0	0
LMOD2	ENSG00000170807	10	10	9	0.12975	0.865883	0.87026	1	10	0	0
PNPLA3	ENSG00000100344	8	8	5	0.1298	0.865883	0.8702	1	8	0	0
CTDSPL2	ENSG00000137770	6	4	5	0.12996	0.865883	0.87007	1	6	0	0
NPPA	ENSG00000175206	5	5	4	0.13002	0.865883	0.86999	1	5	0	0
HSF5	ENSG00000176160	9	9	6	0.13007	0.865883	0.86993	1	9	0	0
RTN2	ENSG00000125744	7	6	4	0.13011	0.865883	0.86992	1	7	0	0
LPPR5	ENSG00000117598	5	4	5	0.13022	0.865883	0.86978	1	5	0	0
BCAM	ENSG00000187244	15	15	9	0.1303	0.865883	0.8697	1	15	0	0
ADAM33	ENSG00000149451	9	9	9	0.1303	0.865883	0.86971	1	9	0	0
C14orf23	ENSG00000186960	5	5	4	0.13033	0.865883	0.86967	1	5	0	0
NSMCE1	ENSG00000169189	3	3	3	0.13034	0.865883	0.86966	1	2	0	1
HDHD1	ENSG00000130021	8	8	7	0.13035	0.865883	0.86966	1	8	0	0
AC018755.1	ENSG00000167765	2	2	2	0.13041	0.865883	0.8696	1	1	0	1
LTN1	ENSG00000198862	18	18	14	0.13042	0.865883	0.86958	1	18	0	0
PLEKHA8	ENSG00000106086	2	2	2	0.13046	0.865883	0.86986	1	2	0	0
PDE10A	ENSG00000112541	31	29	22	0.13048	0.865883	0.86952	1	30	0	1
IZUMO2	ENSG00000161652	10	10	8	0.13055	0.865944	0.86947	1	10	0	0
TPD52L3	ENSG00000170777	2	2	1	0.1307		0.8694		2	0	0
N4BP3	ENSG00000145911	6	6	5	0.13081	0.865944	0.86919	1	6	0	0
NPTXR	ENSG00000221890	5	5	4	0.13084	0.865944	0.86919	1	5	0	0
GRAMD4	ENSG00000075240	7	7	6	0.13088	0.865944	0.86913	1	5	0	2
FAHD2B	ENSG00000144199	4	4	4	0.13096	0.865944	0.86904	1	4	0	0
WDR86	ENSG00000187260	9	9	7	0.13097	0.865944	0.86903	1	7	0	2
PLIN5	ENSG00000214456	10	10	8	0.13101	0.865944	0.86899	1	9	0	1
PGLYRP1	ENSG00000008438	6	5	5	0.13105	0.865944	0.86895	1	5	0	1
SEMA4D	ENSG00000187764	12	12	10	0.13107	0.865944	0.86893	1	12	0	0
UBA7	ENSG00000182179	6	6	5	0.13113	0.865944	0.86888	1	5	0	1
ZBTB3	ENSG00000185670	4	4	4	0.13118	0.865944	0.86882	1	3	0	1
FAF1	ENSG00000185104	4	4	4	0.13122	0.865944	0.86878	1	4	0	0
ANKAR	ENSG00000151687	9	9	8	0.13126	0.865944	0.86875	1	9	0	0
SNRNP27	ENSG00000124380	1	1	1	0.13128		0.88147		1	0	0
KBTBD3	ENSG00000182359	5	5	5	0.13135	0.865944	0.86866	1	5	0	0
FXYD6	ENSG00000137726	1	1	1	0.1314		0.86885		1	0	0
CPNE1	ENSG00000214078	11	11	7	0.13141	0.865944	0.86859	1	10	0	1
SEH1L	ENSG00000085415	6	6	5	0.13142	0.865944	0.86858	1	4	0	2
SLC9C1	ENSG00000172139	12	12	10	0.13143	0.865944	0.86857	1	12	0	0
LECT2	ENSG00000145826	1	1	1	0.13151		0.87717		1	0	0
TCEA1	ENSG00000187735	2	2	2	0.13156	0.866436	0.86907	1	2	0	0
LCE2D	ENSG00000187223	2	2	1	0.13166		0.8684		2	0	0
ABCF1	ENSG00000204574	6	6	5	0.13168	0.866699	0.86832	1	5	0	1
TRUB1	ENSG00000165832	1	1	1	0.13175		0.8686		1	0	0
DGKZ	ENSG00000149091	18	18	13	0.13195	0.866699	0.86806	1	16	0	2
UGT2B7	ENSG00000171234	12	12	11	0.13198	0.866699	0.86804	1	12	0	0
FOXO4	ENSG00000184481	11	11	8	0.13203	0.866699	0.86797	1	10	0	1
HPD	ENSG00000158104	6	6	6	0.13224	0.866699	0.86776	1	5	0	1
MYRF	ENSG00000124920	34	33	20	0.13224	0.866699	0.86776	1	31	0	3
WDR33	ENSG00000136709	21	21	13	0.13224	0.866699	0.86776	1	19	0	2
FBRSL1	ENSG00000112787	23	21	20	0.13229	0.866699	0.86771	1	20	0	3
PLCL1	ENSG00000115896	21	21	15	0.13232	0.866699	0.86768	1	21	0	0
DNAJC18	ENSG00000170464	6	6	5	0.13234	0.866699	0.86768	1	6	0	0
OR5K4	ENSG00000196098	5	5	5	0.1324	0.866699	0.8676	1	5	0	0
OR10X1	ENSG00000186400	14	13	11	0.13246	0.866699	0.86754	1	14	0	0
LDB3	ENSG00000122367	21	21	18	0.13256	0.866699	0.86744	1	21	0	0
CLSPN	ENSG00000092853	12	12	10	0.13266	0.866699	0.86734	1	11	0	1
FAM98B	ENSG00000171262	1	1	1	0.13268		0.88215		1	0	0
C14orf159	ENSG00000133943	9	9	8	0.13279	0.866699	0.86721	1	8	0	1
WNT6	ENSG00000115596	2	2	1	0.13285		0.86756		2	0	0
OR5D16	ENSG00000205029	9	9	8	0.13288	0.866699	0.86712	1	8	0	1
TRMU	ENSG00000100416	1	1	1	0.13288		0.86904		1	0	0
FAM219A	ENSG00000164970	4	4	4	0.13293	0.866699	0.86716	1	4	0	0
AGR3	ENSG00000173467	1	1	1	0.13296		0.87307		1	0	0
GJC3	ENSG00000176402	2	2	1	0.13297		0.86703		2	0	0
RBFOX2	ENSG00000100320	5	5	4	0.13303	0.866699	0.86701	1	5	0	0
BRD1	ENSG00000100425	17	17	13	0.13304	0.866699	0.86696	1	16	0	1
CHI3L2	ENSG00000064886	14	14	10	0.13345	0.866699	0.86655	1	13	0	1
WNT3	ENSG00000108379	6	6	5	0.1335	0.866699	0.8665	1	6	0	0
OR1L1	ENSG00000173679	5	5	5	0.13356	0.866699	0.86646	1	5	0	0
PPP4C	ENSG00000149923	5	5	5	0.13358	0.866699	0.86646	1	4	0	1
NTAN1	ENSG00000157045	5	5	4	0.13365	0.866699	0.86635	1	3	0	2
VWA9	ENSG00000138614	9	9	7	0.13367	0.866699	0.86634	1	7	0	2
C12orf52	ENSG00000139405	2	2	2	0.13371	0.866699	0.86644	1	2	0	0
IL27RA	ENSG00000104998	15	15	12	0.13381	0.866699	0.86619	1	15	0	0
DNASE2	ENSG00000105612	8	8	7	0.13384	0.866699	0.86616	1	8	0	0
TMEM167A	ENSG00000174695	1	1	1	0.13394		0.88622		1	0	0
SLC2A3	ENSG00000059804	8	8	8	0.13394	0.866699	0.86609	1	8	0	0
RHBDL2	ENSG00000158315	4	4	3	0.13407	0.866699	0.86594	1	3	0	1
RAD51C	ENSG00000108384	3	3	3	0.13409	0.866699	0.86591	1	3	0	0
PON2	ENSG00000105854	3	3	2	0.13416	0.866699	0.86584	1	3	0	0
C16orf11	ENSG00000161992	11	11	8	0.13426	0.866699	0.86576	1	10	0	1
ABCF2	ENSG00000033050	6	6	5	0.13428	0.866699	0.86577	1	6	0	0
SETD7	ENSG00000145391	3	3	3	0.13438	0.866699	0.86563	1	3	0	0
KCNK17	ENSG00000124780	11	11	9	0.13446	0.866699	0.86554	1	11	0	0
SECISBP2	ENSG00000187742	12	12	11	0.13447	0.866699	0.86553	1	12	0	0
OR2T1	ENSG00000175143	11	11	11	0.1345	0.866699	0.8655	1	11	0	0
ZNF407	ENSG00000215421	24	24	15	0.13458	0.866699	0.86543	1	24	0	0
OR2A12	ENSG00000221858	13	13	11	0.13465	0.866699	0.86535	1	11	0	2
RP11-89K11.1	ENSG00000259658	2	2	2	0.13468	0.866699	0.86532	1	1	0	1
MAPK15	ENSG00000181085	3	3	2	0.13469	0.866699	0.86531	1	3	0	0
NSG2	ENSG00000170091	6	5	6	0.13469	0.866699	0.86532	1	6	0	0
NOTCH3	ENSG00000074181	30	30	20	0.13474	0.866699	0.86526	1	29	0	1
TGFBR3L	ENSG00000260001	2	2	2	0.13479	0.866699	0.86533	1	2	0	0
PON1	ENSG00000005421	9	9	6	0.13481	0.866699	0.8652	1	9	0	0
NUS1	ENSG00000153989	1	1	1	0.13487		0.86746		1	0	0
SFTPD	ENSG00000133661	8	8	6	0.13489	0.866699	0.86512	1	8	0	0
SLC25A11	ENSG00000108528	7	7	5	0.13492	0.866699	0.86508	1	5	0	2
NMNAT1	ENSG00000173614	4	4	4	0.13498	0.866699	0.86502	1	4	0	0
GALNT15	ENSG00000131386	9	9	7	0.13501	0.866699	0.86499	1	9	0	0
OIP5	ENSG00000104147	1	1	1	0.13509		0.87185		1	0	0
CADPS2	ENSG00000081803	16	15	12	0.13509	0.866699	0.86492	1	15	0	1
MAGEH1	ENSG00000187601	3	3	2	0.1351	0.866699	0.86491	1	3	0	0
DDAH2	ENSG00000213722	5	5	5	0.13515	0.866699	0.86485	1	5	0	0
MEGT1	ENSG00000250641	6	6	6	0.13521	0.866699	0.86481	1	6	0	0
ETV7	ENSG00000010030	2	2	2	0.13527	0.866699	0.86474	1	1	0	1
MAPKBP1	ENSG00000137802	14	14	13	0.13536	0.866699	0.86464	1	11	0	3
OR5K3	ENSG00000206536	5	4	5	0.13541	0.866699	0.86461	1	5	0	0
NOP9	ENSG00000196943	8	8	7	0.13541	0.866699	0.8646	1	6	0	2
FAR2	ENSG00000064763	4	4	3	0.13544	0.866699	0.86456	1	3	0	1
ZDHHC19	ENSG00000163958	6	6	5	0.13547	0.866699	0.86453	1	6	0	0
FAM73B	ENSG00000148343	12	12	7	0.13548	0.866699	0.86452	1	12	0	0
LYRM1	ENSG00000102897	3	3	3	0.13568	0.866699	0.86438	1	3	0	0
TMEM183A	ENSG00000163444	4	4	3	0.13572	0.866699	0.86433	1	2	0	2
ANKS1A	ENSG00000064999	14	14	13	0.13576	0.866699	0.86424	1	13	0	1
DNAJB11	ENSG00000090520	4	4	4	0.13583	0.866699	0.86417	1	4	0	0
TMLHE	ENSG00000185973	1	1	1	0.13585		0.8642		0	0	1
KCNAB2	ENSG00000069424	10	10	8	0.13585	0.866699	0.86416	1	10	0	0
MINK1	ENSG00000141503	16	16	14	0.13587	0.866699	0.86413	1	15	0	1
CHTF18	ENSG00000127586	15	15	11	0.13595	0.866699	0.86405	1	15	0	0
CLEC2D	ENSG00000069493	1	1	1	0.13596		0.86437		1	0	0
MREG	ENSG00000118242	4	4	3	0.13598	0.866699	0.86402	1	4	0	0
PDS5A	ENSG00000121892	13	13	10	0.13606	0.866699	0.86394	1	11	0	2
CCNK	ENSG00000090061	6	6	6	0.13611	0.866699	0.86389	1	5	0	1
CCDC68	ENSG00000166510	1	1	1	0.13613		0.8651		1	0	0
CENPM	ENSG00000100162	4	4	3	0.13614	0.866699	0.86395	1	2	0	2
AL590714.1	ENSG00000268387	3	3	2	0.13614	0.866699	0.86386	1	3	0	0
SCN8A	ENSG00000196876	41	40	22	0.13619	0.866699	0.86381	1	39	0	2
CSMD3	ENSG00000164796	147	137	47	0.13623	0.866699	0.86377	1	145	0	2
GUCY2F	ENSG00000101890	11	11	8	0.13626	0.866699	0.86374	1	11	0	0
NR2C2	ENSG00000177463	2	2	1	0.13641		0.86369		1	0	1
SLC28A1	ENSG00000156222	11	11	9	0.13643	0.866699	0.86357	1	11	0	0
SLC35B2	ENSG00000157593	3	3	3	0.13647	0.866699	0.86367	1	3	0	0
CPSF3L	ENSG00000127054	9	9	9	0.13647	0.866699	0.86353	1	9	0	0
LILRB2	ENSG00000131042	17	16	13	0.13652	0.866699	0.8635	1	17	0	0
KIF18B	ENSG00000186185	19	19	12	0.13665	0.866699	0.86335	1	17	0	2
SNRPD1	ENSG00000167088	3	3	2	0.13666	0.866699	0.8635	1	2	0	1
KIF22	ENSG00000079616	12	12	10	0.13676	0.866699	0.86325	1	9	0	3
FH	ENSG00000091483	6	6	4	0.13679	0.866699	0.86321	1	4	0	2
FADS6	ENSG00000172782	5	5	4	0.13687	0.866699	0.86315	1	5	0	0
TMED8	ENSG00000100580	3	3	2	0.13697	0.866699	0.86312	1	3	0	0
RNF43	ENSG00000108375	12	12	7	0.13703	0.866699	0.86297	1	10	0	2
FAM216A	ENSG00000204856	1	1	1	0.13704		0.86569		1	0	0
MGAM	ENSG00000257335	91	86	35	0.13713	0.866699	0.86287	1	89	0	2
CTD-2049J23.3	ENSG00000242107	2	2	2	0.13714	0.866699	0.86287	1	2	0	0
LAMP3	ENSG00000078081	4	4	4	0.13718	0.866699	0.86282	1	3	0	1
OCLN	ENSG00000197822	4	4	4	0.13719	0.866699	0.86281	1	4	0	0
EYA1	ENSG00000104313	21	17	12	0.13722	0.866699	0.86278	1	21	0	0
FHOD3	ENSG00000134775	15	15	12	0.13723	0.866699	0.86277	1	14	0	1
ZNF335	ENSG00000198026	8	8	7	0.13729	0.866699	0.86271	1	8	0	0
MRPS2	ENSG00000122140	2	2	1	0.1373		0.86281		2	0	0
BET1L	ENSG00000177951	2	2	2	0.13731	0.866699	0.86284	1	2	0	0
AGBL1	ENSG00000166748	24	22	18	0.13732	0.866699	0.86268	1	24	0	0
GAS1	ENSG00000180447	2	2	1	0.13733		0.86269		1	0	1
ELN	ENSG00000049540	8	7	6	0.13735	0.866699	0.86265	1	8	0	0
RAB30	ENSG00000137502	2	2	2	0.13737	0.866699	0.86265	1	1	0	1
SPECC1L	ENSG00000100014	11	11	10	0.13743	0.866699	0.86257	1	10	0	1
TMEM39A	ENSG00000176142	2	2	2	0.13747	0.866699	0.86255	1	2	0	0
SPTLC2	ENSG00000100596	3	3	2	0.13766	0.866699	0.86242	1	3	0	0
RASA1	ENSG00000145715	4	4	3	0.13768	0.866699	0.86232	1	4	0	0
SLC9A8	ENSG00000197818	9	9	8	0.13778	0.866699	0.86222	1	7	0	2
TMED4	ENSG00000158604	3	3	2	0.13778	0.866699	0.86225	1	3	0	0
LGI1	ENSG00000108231	9	9	9	0.13779	0.866699	0.86221	1	9	0	0
RNF141	ENSG00000110315	1	1	1	0.13783		0.90911		1	0	0
WFDC8	ENSG00000158901	4	4	4	0.1379	0.866699	0.86212	1	4	0	0
FEZF1	ENSG00000128610	5	5	2	0.13802	0.866699	0.862	1	5	0	0
DES	ENSG00000175084	9	8	8	0.13803	0.866699	0.86197	1	8	0	1
CDK3	ENSG00000250506	4	4	4	0.13809	0.866699	0.86197	1	3	0	1
KIFC2	ENSG00000167702	15	15	12	0.13809	0.866699	0.86191	1	12	0	3
WDR52	ENSG00000206530	18	18	14	0.13813	0.866699	0.86187	1	17	0	1
BRF1	ENSG00000185024	8	8	6	0.13825	0.866699	0.86175	1	7	0	1
GANC	ENSG00000214013	10	10	8	0.13832	0.866699	0.86168	1	10	0	0
PLA2G4D	ENSG00000159337	11	11	8	0.13833	0.866699	0.86167	1	11	0	0
OR52N5	ENSG00000181009	9	8	8	0.13834	0.866699	0.8617	1	9	0	0
RP11-180C1.1	ENSG00000250038	6	6	4	0.13842	0.866699	0.8616	1	6	0	0
C2orf47	ENSG00000162972	2	2	2	0.13855	0.866699	0.86148	1	2	0	0
ACER1	ENSG00000167769	8	8	5	0.13857	0.866699	0.86143	1	8	0	0
AGAP9	ENSG00000198035	1	1	1	0.13875		0.86158		0	0	1
CISD3	ENSG00000230055	2	2	2	0.13889	0.866699	0.86141	1	2	0	0
MET	ENSG00000105976	10	9	9	0.13897	0.866699	0.86103	1	10	0	0
SPTB	ENSG00000070182	56	56	25	0.13907	0.866699	0.86093	1	49	0	7
NINJ2	ENSG00000171840	2	2	2	0.13909	0.866699	0.86093	1	2	0	0
RABL2A	ENSG00000144134	1	1	1	0.1391		0.8623		1	0	0
HDAC10	ENSG00000100429	4	4	4	0.13917	0.866699	0.86084	1	3	0	1
VPS13A	ENSG00000197969	15	15	11	0.13923	0.866699	0.86077	1	15	0	0
AGPAT9	ENSG00000138678	3	3	3	0.13929	0.866699	0.86077	1	3	0	0
EMP3	ENSG00000142227	4	4	4	0.13936	0.866699	0.86064	1	4	0	0
VAMP1	ENSG00000139190	1	1	1	0.1394		0.86584		0	0	1
MTM1	ENSG00000171100	7	7	5	0.13945	0.866699	0.86057	1	7	0	0
CABP5	ENSG00000105507	4	4	4	0.13954	0.866699	0.86048	1	4	0	0
FAM167A	ENSG00000154319	4	4	3	0.13958	0.866699	0.86042	1	4	0	0
TEX36	ENSG00000175018	5	5	5	0.1396	0.866699	0.8604	1	5	0	0
DACT3	ENSG00000197380	9	8	7	0.13963	0.866699	0.86039	1	9	0	0
RBM15B	ENSG00000179837	8	8	4	0.13963	0.866699	0.86037	1	7	0	1
FAM171A1	ENSG00000148468	27	27	19	0.13968	0.866699	0.86032	1	27	0	0
TMED2	ENSG00000086598	4	4	2	0.13968	0.866699	0.86035	1	4	0	0
KIAA0319L	ENSG00000142687	5	5	4	0.13969	0.866699	0.86031	1	5	0	0
SLC15A3	ENSG00000110446	11	11	9	0.1397	0.866699	0.8603	1	11	0	0
CEP55	ENSG00000138180	5	5	4	0.1397	0.866699	0.86031	1	4	0	1
PRM1	ENSG00000175646	3	2	3	0.13976	0.866699	0.86025	1	3	0	0
WDR88	ENSG00000166359	7	7	6	0.13982	0.866699	0.86019	1	6	0	1
ZXDA	ENSG00000198205	3	3	2	0.13986	0.866699	0.86014	1	3	0	0
PRSS35	ENSG00000146250	9	9	8	0.13987	0.866699	0.86013	1	8	0	1
FAM213A	ENSG00000122378	2	2	2	0.13992	0.866699	0.86042	1	2	0	0
AGAP2	ENSG00000135439	8	8	7	0.13996	0.866699	0.86005	1	7	0	1
NXPH2	ENSG00000144227	4	4	4	0.13999	0.866699	0.86009	1	4	0	0
TBC1D10A	ENSG00000099992	9	9	7	0.14005	0.866699	0.85995	1	9	0	0
DHRS11	ENSG00000108272	1	1	1	0.14019		0.88858		1	0	0
KRT37	ENSG00000108417	10	10	9	0.14021	0.866699	0.85981	1	10	0	0
CNGA1	ENSG00000198515	9	9	7	0.14021	0.866699	0.85979	1	9	0	0
LTF	ENSG00000012223	12	11	9	0.14027	0.866699	0.85973	1	11	0	1
FGF12	ENSG00000114279	1	1	1	0.14031		0.86508		1	0	0
HGF	ENSG00000019991	25	24	14	0.14035	0.866699	0.85965	1	24	0	1
KDM6A	ENSG00000147050	7	7	5	0.14037	0.866699	0.85963	1	7	0	0
SLC7A13	ENSG00000164893	3	3	3	0.1404	0.866699	0.85962	1	3	0	0
PTPRZ1	ENSG00000106278	31	31	17	0.14044	0.866699	0.85956	1	29	0	2
COL25A1	ENSG00000188517	17	17	12	0.14048	0.866699	0.85952	1	17	0	0
TMPRSS2	ENSG00000184012	9	7	8	0.14056	0.866699	0.85945	1	9	0	0
GPR125	ENSG00000152990	12	12	11	0.14071	0.866699	0.85929	1	12	0	0
DNMT3A	ENSG00000119772	12	11	9	0.14072	0.866699	0.85929	1	12	0	0
LMO7	ENSG00000136153	17	17	13	0.14085	0.866699	0.85915	1	17	0	0
RSPH9	ENSG00000172426	4	4	4	0.14086	0.866699	0.85914	1	4	0	0
CCDC88C	ENSG00000015133	33	32	20	0.14091	0.866699	0.8591	1	30	0	3
LLGL1	ENSG00000131899	18	18	12	0.14098	0.866699	0.85903	1	18	0	0
IPO9	ENSG00000198700	16	16	13	0.14104	0.866699	0.85897	1	13	0	3
COMMD2	ENSG00000114744	1	1	1	0.14107		0.8621		1	0	0
GIMAP8	ENSG00000171115	13	13	7	0.14117	0.866699	0.85883	1	11	0	2
AC012313.1	ENSG00000269855	2	2	2	0.14118	0.866699	0.85905	1	2	0	0
ZNF561	ENSG00000171469	3	3	3	0.14121	0.866699	0.85891	1	3	0	0
ERLIN1	ENSG00000107566	2	2	2	0.14129	0.866699	0.85873	1	2	0	0
PCDH11Y	ENSG00000099715	17	17	14	0.14133	0.866699	0.85867	1	16	0	1
TREX1	ENSG00000213689	2	2	2	0.14139	0.866699	0.85874	1	1	0	1
RYBP	ENSG00000163602	1	1	1	0.14148		0.86502		0	0	1
RP11-181C3.1	ENSG00000245017	2	2	2	0.14149	0.866699	0.85854	1	1	0	1
HIST1H4B	ENSG00000124529	2	2	2	0.14158	0.866699	0.85854	1	2	0	0
AMPD2	ENSG00000116337	22	22	14	0.1416	0.866699	0.8584	1	22	0	0
CD200R1L	ENSG00000206531	3	3	3	0.14163	0.866699	0.85837	1	3	0	0
ZNF691	ENSG00000164011	6	6	4	0.14166	0.866699	0.85834	1	6	0	0
SAMD9	ENSG00000205413	18	18	17	0.14174	0.866699	0.85826	1	15	0	3
PARP16	ENSG00000138617	6	6	6	0.14175	0.866699	0.85825	1	6	0	0
LGALS3	ENSG00000131981	3	3	2	0.14176	0.866699	0.85838	1	3	0	0
DSCAM	ENSG00000171587	65	64	30	0.1418	0.866699	0.85821	1	65	0	0
FAM183A	ENSG00000186973	2	2	2	0.14195	0.866699	0.85814	1	2	0	0
OR2A4	ENSG00000180658	8	8	8	0.14212	0.866699	0.85789	1	8	0	0
ADAMTS8	ENSG00000134917	10	10	8	0.14213	0.866699	0.85787	1	10	0	0
UQCRFS1	ENSG00000169021	1	1	1	0.14218		0.85791		1	0	0
SLC13A1	ENSG00000081800	11	11	8	0.14219	0.866699	0.85781	1	11	0	0
CD320	ENSG00000167775	4	4	3	0.1422	0.866699	0.85782	1	4	0	0
NLGN4X	ENSG00000146938	16	16	12	0.14229	0.866699	0.85772	1	12	0	4
CYP4F3	ENSG00000186529	15	15	13	0.14234	0.866699	0.85766	1	14	0	1
ARHGEF10	ENSG00000104728	15	15	10	0.14251	0.866699	0.8575	1	15	0	0
TMEM254	ENSG00000133678	2	2	2	0.14251	0.866699	0.8575	1	1	0	1
ARHGAP17	ENSG00000140750	8	8	7	0.14251	0.866699	0.8575	1	8	0	0
KANSL1L	ENSG00000144445	8	8	8	0.14256	0.866699	0.85744	1	7	0	1
TERF2	ENSG00000132604	4	4	4	0.14286	0.866699	0.85724	1	4	0	0
DOCK2	ENSG00000134516	44	43	23	0.14286	0.866699	0.85714	1	41	0	3
SOX30	ENSG00000039600	13	13	12	0.14296	0.866699	0.85705	1	13	0	0
GAS2	ENSG00000148935	6	6	5	0.14298	0.866699	0.85705	1	6	0	0
CDIP1	ENSG00000089486	2	2	2	0.14299	0.866699	0.85714	1	2	0	0
SULF1	ENSG00000137573	16	16	11	0.14304	0.866699	0.85697	1	16	0	0
GAB3	ENSG00000160219	7	7	6	0.14312	0.866699	0.8569	1	6	0	1
BRPF1	ENSG00000156983	19	19	16	0.14324	0.866699	0.85676	1	17	0	2
TMEM135	ENSG00000166575	4	4	4	0.14324	0.866699	0.85676	1	3	0	1
OR2A1	ENSG00000221970	2	2	2	0.14325	0.866699	0.85679	1	0	0	2
KRT14	ENSG00000186847	12	12	8	0.14335	0.866699	0.85666	1	12	0	0
ZNF276	ENSG00000158805	9	8	6	0.14341	0.866699	0.8566	1	9	0	0
SORCS3	ENSG00000156395	28	28	19	0.14351	0.866699	0.85649	1	27	0	1
GTF2I	ENSG00000077809	3	3	3	0.14358	0.866699	0.85642	1	2	0	1
ABHD14B	ENSG00000114779	2	2	2	0.14374	0.866699	0.85645	1	2	0	0
RP11-343C2.9	ENSG00000260371	3	3	3	0.14378	0.866699	0.85632	1	3	0	0
AES	ENSG00000104964	6	6	5	0.14383	0.866699	0.85617	1	5	0	1
PM20D2	ENSG00000146281	5	5	4	0.14385	0.866699	0.85617	1	5	0	0
PLEKHG5	ENSG00000171680	12	12	9	0.14385	0.866699	0.85616	1	12	0	0
OR3A1	ENSG00000180090	14	14	9	0.14396	0.866699	0.85605	1	14	0	0
ENTHD1	ENSG00000176177	9	9	9	0.14399	0.866699	0.85601	1	8	0	1
RMI1	ENSG00000178966	3	3	2	0.14401	0.866699	0.85599	1	3	0	0
HMCN1	ENSG00000143341	75	74	32	0.14402	0.866699	0.85598	1	69	0	6
HERC6	ENSG00000138642	9	9	8	0.1441	0.866699	0.8559	1	9	0	0
ATR	ENSG00000175054	22	22	14	0.14413	0.866699	0.85587	1	16	0	6
EPC2	ENSG00000135999	4	4	4	0.14413	0.866699	0.85593	1	3	0	1
PLIN1	ENSG00000166819	9	9	7	0.14433	0.866699	0.85567	1	9	0	0
SLC5A1	ENSG00000100170	10	10	8	0.14434	0.866699	0.85567	1	10	0	0
ENPP6	ENSG00000164303	8	8	7	0.14435	0.866699	0.85565	1	8	0	0
OR51H1P	ENSG00000176904	6	6	6	0.1444	0.866699	0.8556	1	6	0	0
STRN4	ENSG00000090372	10	10	10	0.14441	0.866699	0.85559	1	10	0	0
MVB12A	ENSG00000141971	5	5	4	0.14451	0.866699	0.85549	1	5	0	0
C5AR2	ENSG00000134830	9	7	7	0.14461	0.866699	0.85539	1	9	0	0
PDE1B	ENSG00000123360	13	13	9	0.14461	0.866699	0.8554	1	12	0	1
TMEM18	ENSG00000151353	3	3	2	0.14462	0.866699	0.85539	1	3	0	0
EEPD1	ENSG00000122547	10	10	7	0.14467	0.866699	0.85533	1	10	0	0
BMX	ENSG00000102010	4	4	3	0.14468	0.866699	0.85537	1	4	0	0
ARHGAP20	ENSG00000137727	16	16	14	0.14468	0.866699	0.85532	1	14	0	2
ARPC5L	ENSG00000136950	1	1	1	0.14471		0.90079		1	0	0
ARPC2	ENSG00000163466	3	3	3	0.14472	0.866699	0.85538	1	2	0	1
EHMT2	ENSG00000204371	27	27	18	0.14473	0.866699	0.85527	1	26	0	1
SLC26A11	ENSG00000181045	7	7	6	0.14478	0.866699	0.85522	1	7	0	0
HEATR5A	ENSG00000129493	18	18	11	0.1448	0.866699	0.8552	1	12	0	6
ASPH	ENSG00000198363	15	15	12	0.1448	0.866699	0.8552	1	13	0	2
FXR2	ENSG00000129245	10	9	9	0.14481	0.866699	0.85519	1	9	0	1
QDPR	ENSG00000151552	2	2	2	0.14481	0.866699	0.8552	1	2	0	0
ARIH2OS	ENSG00000221883	4	4	4	0.1449	0.866699	0.8551	1	3	0	1
ZNF321P	ENSG00000221874	3	3	2	0.14492	0.866699	0.85508	1	3	0	0
SNX21	ENSG00000124104	1	1	1	0.14505		0.85788		0	0	1
TCERG1L	ENSG00000176769	15	14	12	0.14513	0.866699	0.85487	1	15	0	0
GIMAP2	ENSG00000106560	4	4	4	0.14514	0.866699	0.85486	1	4	0	0
AQP6	ENSG00000086159	7	7	6	0.14516	0.866699	0.85489	1	7	0	0
SCN5A	ENSG00000183873	49	49	29	0.14516	0.866699	0.85484	1	47	0	2
RSPO1	ENSG00000169218	9	9	8	0.14528	0.866699	0.85474	1	9	0	0
RDH5	ENSG00000135437	2	2	2	0.14531	0.866699	0.8547	1	2	0	0
ARR3	ENSG00000120500	9	9	7	0.14538	0.866699	0.85463	1	7	0	2
GPAT2	ENSG00000186281	6	5	6	0.14541	0.866699	0.8546	1	6	0	0
THYN1	ENSG00000151500	2	2	2	0.1455	0.866699	0.85451	1	1	0	1
SRP19	ENSG00000153037	1	1	1	0.14551		0.87164		1	0	0
OPALIN	ENSG00000197430	1	1	1	0.14558		0.85904		1	0	0
ABCD2	ENSG00000173208	15	14	11	0.14562	0.866699	0.85438	1	15	0	0
FAM117A	ENSG00000121104	3	3	2	0.1457	0.866699	0.8543	1	3	0	0
UCK2	ENSG00000143179	3	3	3	0.14576	0.866699	0.85428	1	3	0	0
LRRTM3	ENSG00000198739	11	11	9	0.14582	0.866699	0.85418	1	10	0	1
C19orf45	ENSG00000198723	6	6	4	0.14588	0.866699	0.85412	1	6	0	0
RP11-167N24.6	ENSG00000258247	1	1	1	0.14592		0.85462		1	0	0
CELF6	ENSG00000140488	15	15	11	0.14593	0.866699	0.85408	1	15	0	0
PLEKHB2	ENSG00000115762	2	2	2	0.14596	0.866699	0.85405	1	2	0	0
WBP1L	ENSG00000166272	3	3	3	0.14598	0.866699	0.85407	1	3	0	0
ZNF552	ENSG00000178935	6	6	4	0.14598	0.866699	0.85405	1	3	0	3
TLDC1	ENSG00000140950	5	4	5	0.14599	0.866699	0.85402	1	5	0	0
HMGB2	ENSG00000164104	2	2	2	0.14606	0.866699	0.85455	1	2	0	0
TMEM179	ENSG00000258986	7	7	6	0.14622	0.866699	0.85378	1	6	0	1
GPR3	ENSG00000181773	5	5	5	0.14622	0.866699	0.85379	1	3	0	2
STXBP5	ENSG00000164506	10	10	8	0.14625	0.866699	0.85375	1	10	0	0
PANK2	ENSG00000125779	9	9	7	0.14625	0.866699	0.85376	1	8	0	1
SLC12A1	ENSG00000074803	19	19	14	0.14626	0.866699	0.85375	1	18	0	1
NAPB	ENSG00000125814	3	3	3	0.14627	0.866699	0.85377	1	3	0	0
ITGAX	ENSG00000140678	18	18	13	0.14632	0.866699	0.85368	1	18	0	0
LRIF1	ENSG00000121931	11	11	9	0.14632	0.866699	0.85369	1	11	0	0
TSPAN7	ENSG00000156298	5	5	4	0.14637	0.866699	0.85366	1	5	0	0
CMTM8	ENSG00000170293	2	2	2	0.14641	0.866699	0.8539	1	2	0	0
MRVI1	ENSG00000072952	12	12	9	0.14645	0.866699	0.85355	1	11	0	1
REV1	ENSG00000135945	5	5	5	0.14653	0.866699	0.85347	1	4	0	1
CLDN19	ENSG00000164007	3	3	2	0.14654	0.866699	0.85347	1	2	0	1
RHPN2	ENSG00000131941	12	12	11	0.14655	0.866699	0.85345	1	12	0	0
GPR98	ENSG00000164199	125	124	44	0.14661	0.866699	0.85339	1	119	0	6
SURF2	ENSG00000148291	1	1	1	0.14671		0.85854		1	0	0
2022-03-01	ENSG00000186205	4	4	3	0.1468	0.866699	0.8532	1	4	0	0
DHRS3	ENSG00000162496	3	3	3	0.14681	0.866699	0.85326	1	3	0	0
FEZ1	ENSG00000149557	9	9	9	0.14695	0.866699	0.85305	1	8	0	1
GPR123	ENSG00000197177	30	30	18	0.14697	0.866699	0.85303	1	29	0	1
HSD11B1L	ENSG00000167733	5	5	4	0.14704	0.866699	0.85297	1	4	0	1
SLC22A10	ENSG00000184999	13	13	9	0.14709	0.866699	0.85292	1	13	0	0
SLC25A2	ENSG00000120329	11	9	10	0.14712	0.866699	0.85288	1	10	0	1
DTHD1	ENSG00000197057	14	12	12	0.14715	0.866699	0.85285	1	12	0	2
AOX1	ENSG00000138356	26	26	19	0.14715	0.866699	0.85285	1	26	0	0
SETD8	ENSG00000183955	6	6	5	0.14717	0.866699	0.85284	1	6	0	0
TSHB	ENSG00000134200	1	1	1	0.14717		0.86733		1	0	0
ATP2A3	ENSG00000074370	18	18	10	0.14725	0.866699	0.85277	1	18	0	0
EPGN	ENSG00000182585	1	1	1	0.14726		0.85862		1	0	0
DPH7	ENSG00000148399	4	4	3	0.14727	0.866699	0.85274	1	4	0	0
OR5L2	ENSG00000205030	15	14	12	0.14728	0.866699	0.85272	1	15	0	0
CXXC1	ENSG00000154832	5	5	5	0.1473	0.866699	0.8527	1	5	0	0
C5orf49	ENSG00000215217	1	1	1	0.14732		0.8616		1	0	0
NXPH3	ENSG00000182575	8	8	7	0.14733	0.866699	0.85267	1	8	0	0
IL17REL	ENSG00000188263	2	2	2	0.14741	0.866844	0.8527	1	2	0	0
CEMP1	ENSG00000205923	1	1	1	0.14742		0.85478		1	0	0
GNG3	ENSG00000162188	1	1	1	0.14757		0.85826		0	0	1
FMO4	ENSG00000076258	6	6	5	0.14762	0.867427	0.8524	1	6	0	0
SRD5A3	ENSG00000128039	3	3	2	0.14762	0.867427	0.85243	1	2	0	1
EFCAB3	ENSG00000172421	11	10	9	0.14769	0.867512	0.85231	1	11	0	0
MARVELD1	ENSG00000155254	1	1	1	0.14784		0.85572		1	0	0
GORASP1	ENSG00000114745	4	4	3	0.14791	0.868129	0.85211	1	3	0	1
CSAD	ENSG00000139631	5	5	5	0.14815	0.868129	0.85185	1	4	0	1
CD200	ENSG00000091972	10	9	7	0.14816	0.868129	0.85184	1	9	0	1
AGPAT3	ENSG00000160216	6	6	6	0.14819	0.868129	0.85181	1	4	0	2
NDE1	ENSG00000072864	1	1	1	0.14822		0.85542		1	0	0
PRR26	ENSG00000180525	2	2	2	0.14831	0.868129	0.85177	1	2	0	0
COMMD8	ENSG00000169019	5	3	5	0.14832	0.868129	0.85168	1	5	0	0
LOXL1	ENSG00000129038	9	9	7	0.14837	0.868129	0.85163	1	8	0	1
RP11-618P17.4	ENSG00000266953	3	3	2	0.1484	0.868129	0.8516	1	3	0	0
GPC5	ENSG00000179399	19	17	16	0.14841	0.868129	0.85159	1	18	0	1
PTCHD3	ENSG00000182077	12	12	11	0.14853	0.868129	0.85147	1	11	0	1
GDF15	ENSG00000130513	2	2	2	0.14863	0.868129	0.85168	1	2	0	0
RBBP4	ENSG00000162521	4	4	4	0.14867	0.868129	0.85135	1	4	0	0
PDE6G	ENSG00000185527	3	3	2	0.14872	0.868129	0.85135	1	3	0	0
CUL5	ENSG00000166266	2	2	2	0.14873	0.868129	0.85195	1	2	0	0
FOXL2	ENSG00000183770	3	3	3	0.14878	0.868129	0.85133	1	2	0	1
ITCH	ENSG00000078747	6	6	6	0.14881	0.868129	0.85123	1	6	0	0
FAIM2	ENSG00000135472	3	3	3	0.14883	0.868129	0.85123	1	3	0	0
HSP90B1	ENSG00000166598	4	4	4	0.1489	0.868129	0.8511	1	4	0	0
ATP5D	ENSG00000099624	2	2	2	0.1489	0.868129	0.85128	1	2	0	0
PIK3C2G	ENSG00000139144	9	9	7	0.14891	0.868129	0.85109	1	8	0	1
AADAC	ENSG00000114771	1	1	1	0.14893		0.85597		0	0	1
ZNF593	ENSG00000142684	1	1	1	0.14894		0.85297		1	0	0
LRP10	ENSG00000197324	8	8	6	0.14896	0.868129	0.85104	1	7	0	1
CCT4	ENSG00000115484	3	3	3	0.14905	0.86833	0.85109	1	2	0	1
C14orf144	ENSG00000228032	1	1	1	0.14913		0.87618		1	0	0
HACE1	ENSG00000085382	10	10	8	0.14918	0.868764	0.85082	1	7	0	3
METTL11B	ENSG00000203740	3	3	3	0.1493	0.869139	0.85075	1	2	0	1
PABPN1L	ENSG00000205022	11	11	9	0.14955	0.869836	0.85045	1	11	0	0
CAPS	ENSG00000105519	3	3	2	0.14959	0.869836	0.85041	1	3	0	0
RETSAT	ENSG00000042445	10	9	7	0.14962	0.869836	0.85038	1	8	0	2
RPL7L1	ENSG00000146223	2	2	2	0.14974	0.869836	0.85034	1	2	0	0
PTPN11	ENSG00000179295	2	2	2	0.14975	0.869836	0.85026	1	2	0	0
GPR26	ENSG00000154478	7	7	6	0.14982	0.869836	0.8502	1	6	0	1
CASS4	ENSG00000087589	20	20	16	0.14986	0.869836	0.85014	1	19	0	1
NXF5	ENSG00000126952	5	5	5	0.14989	0.869836	0.85012	1	5	0	0
TLDC2	ENSG00000101342	2	2	2	0.14992	0.869836	0.85019	1	2	0	0
CFDP1	ENSG00000153774	2	2	2	0.15007	0.870054	0.84999	1	2	0	0
DNAH2	ENSG00000183914	80	80	34	0.15009	0.870054	0.84992	1	75	0	5
SLCO2B1	ENSG00000137491	19	19	13	0.15018	0.870054	0.84982	1	19	0	0
TICAM1	ENSG00000127666	9	9	9	0.15018	0.870054	0.84982	1	9	0	0
RBM6	ENSG00000004534	16	16	12	0.15029	0.870092	0.84971	1	15	0	1
SS18L1	ENSG00000184402	4	4	2	0.15045	0.870092	0.84955	1	3	0	1
TMEM61	ENSG00000143001	5	5	4	0.15048	0.870092	0.84953	1	5	0	0
NMS	ENSG00000204640	1	1	1	0.15062		0.85979		1	0	0
RTEL1	ENSG00000258366	12	12	9	0.15068	0.870092	0.84932	1	12	0	0
ARMCX4	ENSG00000196440	14	14	12	0.15069	0.870092	0.84931	1	12	0	2
URAD	ENSG00000183463	1	1	1	0.15076		0.85639		1	0	0
SLC16A2	ENSG00000147100	3	3	3	0.15079	0.870092	0.84922	1	2	0	1
ZNF428	ENSG00000131116	1	1	1	0.151		0.85193		1	0	0
POLA2	ENSG00000014138	4	4	4	0.15104	0.870092	0.84897	1	4	0	0
MRPS22	ENSG00000175110	4	4	3	0.15108	0.870092	0.84892	1	2	0	2
KIAA0754	ENSG00000255103	4	4	4	0.15109	0.870092	0.84891	1	4	0	0
LATS1	ENSG00000131023	19	19	14	0.15114	0.870092	0.84886	1	19	0	0
GMEB1	ENSG00000162419	15	14	12	0.15115	0.870092	0.84885	1	15	0	0
RNF138	ENSG00000134758	1	1	1	0.15117		0.84889		1	0	0
MYH6	ENSG00000197616	31	31	21	0.1512	0.870092	0.84881	1	30	0	1
FRRS1L	ENSG00000260230	2	2	2	0.15121	0.870092	0.84887	1	2	0	0
SOX15	ENSG00000129194	1	1	1	0.15128		0.85288		1	0	0
CDC6	ENSG00000094804	5	5	4	0.15136	0.870092	0.84864	1	4	0	1
MYOM1	ENSG00000101605	23	22	16	0.15136	0.870092	0.84864	1	23	0	0
ARF5	ENSG00000004059	1	1	1	0.15136		0.88047		1	0	0
E4F1	ENSG00000167967	8	8	8	0.15138	0.870092	0.84862	1	8	0	0
COL27A1	ENSG00000196739	31	31	23	0.15142	0.870092	0.84858	1	29	0	2
ARHGEF38	ENSG00000236699	11	11	7	0.15152	0.870092	0.84849	1	11	0	0
NDUFS8	ENSG00000110717	4	4	4	0.15157	0.870092	0.84848	1	4	0	0
OR6V1	ENSG00000225781	7	7	6	0.15158	0.870092	0.84843	1	7	0	0
OR5K1	ENSG00000232382	4	4	4	0.15158	0.870092	0.84843	1	3	0	1
TADA2A	ENSG00000108264	3	3	3	0.15164	0.870092	0.84839	1	3	0	0
ZNF302	ENSG00000089335	3	3	3	0.15167	0.870092	0.84835	1	2	0	1
C19orf18	ENSG00000177025	3	3	3	0.1518	0.870092	0.84821	1	2	0	1
CD74	ENSG00000019582	5	5	5	0.15185	0.870092	0.84816	1	5	0	0
RNF152	ENSG00000176641	4	4	4	0.15188	0.870092	0.84816	1	4	0	0
SH3TC1	ENSG00000125089	26	25	16	0.15193	0.870092	0.84807	1	25	0	1
C2orf42	ENSG00000115998	5	5	4	0.15203	0.870092	0.84797	1	5	0	0
SLC5A4	ENSG00000100191	10	10	10	0.15207	0.870092	0.84794	1	10	0	0
THAP1	ENSG00000131931	4	4	3	0.1521	0.870092	0.84791	1	4	0	0
POMGNT2	ENSG00000144647	6	6	5	0.15212	0.870092	0.84788	1	5	0	1
NAA15	ENSG00000164134	8	8	6	0.15214	0.870092	0.84788	1	7	0	1
N4BP2L2	ENSG00000244754	10	10	9	0.15214	0.870092	0.84786	1	8	0	2
RLTPR	ENSG00000159753	16	16	8	0.15225	0.870092	0.84775	1	14	0	2
HS1BP3	ENSG00000118960	7	6	7	0.15233	0.870092	0.84768	1	6	0	1
PQLC2	ENSG00000040487	3	3	3	0.15238	0.870092	0.84763	1	3	0	0
RASSF7	ENSG00000099849	1	1	1	0.15238		0.84862		1	0	0
CCDC142	ENSG00000135637	15	15	10	0.1524	0.870092	0.8476	1	11	0	4
GYG1	ENSG00000163754	4	4	3	0.15248	0.870092	0.84752	1	3	0	1
KRTAP25-1	ENSG00000232263	1	1	1	0.15248		0.86675		1	0	0
EGFLAM	ENSG00000164318	31	31	15	0.15251	0.870092	0.8475	1	27	0	4
CRAT	ENSG00000095321	8	8	7	0.15253	0.870092	0.84748	1	7	0	1
KRTAP22-2	ENSG00000206106	2	2	2	0.15262	0.870092	0.84847	1	2	0	0
HCFC2	ENSG00000111727	3	3	2	0.15281	0.870092	0.84722	1	3	0	0
ERVV-1	ENSG00000269526	8	7	7	0.15284	0.870092	0.84723	1	8	0	0
AURKAIP1	ENSG00000175756	1	1	1	0.15287		0.84713		0	0	1
NFX1	ENSG00000086102	8	8	7	0.15288	0.870092	0.84712	1	5	0	3
ISOC1	ENSG00000066583	5	5	5	0.15291	0.870092	0.8471	1	5	0	0
CLPP	ENSG00000125656	1	1	1	0.15292		0.85142		1	0	0
SHF	ENSG00000138606	5	5	5	0.15304	0.870092	0.84696	1	5	0	0
EPDR1	ENSG00000086289	10	8	9	0.15307	0.870092	0.84695	1	10	0	0
HOXC9	ENSG00000180806	1	1	1	0.15314		0.85668		0	0	1
DOK3	ENSG00000146094	11	11	9	0.15315	0.870092	0.84686	1	11	0	0
PSG5	ENSG00000204941	5	5	4	0.15317	0.870092	0.84685	1	5	0	0
MEIG1	ENSG00000197889	1	1	1	0.15325		0.8569		1	0	0
TMEM106A	ENSG00000184988	4	4	4	0.15338	0.870092	0.84662	1	4	0	0
CNTNAP5	ENSG00000155052	73	70	34	0.15339	0.870092	0.84662	1	71	0	2
MYOF	ENSG00000138119	23	23	17	0.15349	0.870092	0.84651	1	21	0	2
TSPYL5	ENSG00000180543	7	7	7	0.15361	0.870092	0.84639	1	6	0	1
ZNF343	ENSG00000088876	4	4	4	0.15365	0.870092	0.84635	1	4	0	0
DCAF7	ENSG00000136485	1	1	1	0.15383		0.89084		0	0	1
CD63	ENSG00000135404	3	3	3	0.15387	0.870092	0.84613	1	3	0	0
TOP1	ENSG00000198900	5	5	4	0.15388	0.870092	0.84613	1	5	0	0
PSAP	ENSG00000197746	7	7	7	0.15389	0.870092	0.84611	1	7	0	0
AMPD3	ENSG00000133805	6	6	6	0.15392	0.870092	0.84608	1	6	0	0
ANKDD1B	ENSG00000189045	4	4	3	0.154	0.870092	0.84602	1	4	0	0
DNASE2B	ENSG00000137976	4	4	4	0.15423	0.870092	0.84579	1	4	0	0
MLYCD	ENSG00000103150	4	3	4	0.15426	0.870092	0.84575	1	4	0	0
RP11-1220K2.2	ENSG00000257743	63	62	33	0.15428	0.870092	0.84572	1	62	0	1
KCNMB1	ENSG00000145936	11	11	9	0.15429	0.870092	0.84572	1	11	0	0
RAB40A	ENSG00000172476	3	3	3	0.15433	0.870092	0.8458	1	3	0	0
GSPT1	ENSG00000103342	2	2	2	0.15433	0.870092	0.84573	1	2	0	0
SH3D21	ENSG00000214193	5	5	5	0.15434	0.870092	0.84567	1	5	0	0
HOGA1	ENSG00000241935	5	5	4	0.15434	0.870092	0.84566	1	5	0	0
FANCI	ENSG00000140525	17	17	12	0.15444	0.870092	0.84556	1	17	0	0
XPOT	ENSG00000184575	7	7	5	0.15445	0.870092	0.84556	1	6	0	1
IGDCC3	ENSG00000174498	14	14	11	0.15447	0.870092	0.84553	1	12	0	2
WNT8A	ENSG00000061492	14	14	11	0.15449	0.870092	0.84551	1	14	0	0
NID1	ENSG00000116962	32	30	20	0.1545	0.870092	0.84551	1	30	0	2
DLX6	ENSG00000006377	5	5	4	0.1546	0.870092	0.84547	1	5	0	0
DACH2	ENSG00000126733	9	9	8	0.15468	0.870092	0.84532	1	9	0	0
AL136218.1	ENSG00000215462	2	2	1	0.1548		0.8455		2	0	0
PPM1G	ENSG00000115241	7	7	6	0.15481	0.870092	0.84519	1	7	0	0
GPR144	ENSG00000180264	10	10	7	0.15484	0.870092	0.84516	1	8	0	2
CHGA	ENSG00000100604	2	2	2	0.15485	0.870092	0.84529	1	2	0	0
VIL1	ENSG00000127831	17	16	12	0.15486	0.870092	0.84515	1	15	0	2
HAMP	ENSG00000105697	2	2	1	0.15494		0.84549		2	0	0
MTFR1	ENSG00000066855	3	3	3	0.15499	0.870092	0.84504	1	3	0	0
ZFY	ENSG00000067646	1	1	1	0.15503		0.84925		1	0	0
FAM183B	ENSG00000164556	5	5	5	0.15506	0.870092	0.84494	1	5	0	0
CASP2	ENSG00000106144	3	3	3	0.15509	0.870092	0.84492	1	3	0	0
SETD3	ENSG00000183576	7	7	6	0.15516	0.870092	0.84484	1	7	0	0
STEAP2	ENSG00000157214	3	3	2	0.15516	0.870092	0.84491	1	3	0	0
ANGPT1	ENSG00000154188	8	8	8	0.15524	0.870092	0.84476	1	6	0	2
SERINC5	ENSG00000164300	9	9	8	0.15525	0.870092	0.84477	1	8	0	1
AP001652.1	ENSG00000224130	1	1	1	0.15526		0.84979		1	0	0
CLNK	ENSG00000109684	11	9	8	0.1553	0.870092	0.8447	1	10	0	1
PLAT	ENSG00000104368	11	11	8	0.15536	0.870092	0.84466	1	11	0	0
DENND6A	ENSG00000174839	3	3	2	0.15538	0.870092	0.84462	1	1	0	2
GLIS2	ENSG00000126603	7	7	4	0.15543	0.870092	0.84457	1	7	0	0
GLYAT	ENSG00000149124	4	4	4	0.15546	0.870092	0.84455	1	4	0	0
PROP1	ENSG00000175325	4	4	4	0.15557	0.870092	0.84445	1	3	0	1
HIP1	ENSG00000127946	7	7	6	0.15557	0.870092	0.84443	1	6	0	1
CHD6	ENSG00000124177	27	27	17	0.15563	0.870092	0.84437	1	26	0	1
RB1CC1	ENSG00000023287	11	11	9	0.15574	0.870092	0.84426	1	8	0	3
TFPI	ENSG00000003436	2	2	2	0.15576	0.870092	0.84432	1	2	0	0
CLPB	ENSG00000162129	6	6	5	0.15586	0.870092	0.84414	1	5	0	1
C9orf41	ENSG00000156017	3	3	3	0.15586	0.870092	0.84423	1	3	0	0
CHRFAM7A	ENSG00000166664	2	2	2	0.15595	0.870092	0.84415	1	1	0	1
EVA1A	ENSG00000115363	3	3	3	0.156	0.870092	0.84403	1	3	0	0
HIST1H1C	ENSG00000187837	5	5	4	0.15607	0.870092	0.84394	1	3	0	2
BNIP3L	ENSG00000104765	4	4	4	0.15611	0.870092	0.84397	1	3	0	1
C12orf43	ENSG00000157895	5	5	5	0.15613	0.870092	0.84387	1	5	0	0
OLIG3	ENSG00000177468	1	1	1	0.15618		0.85192		1	0	0
GARS	ENSG00000106105	8	8	6	0.15622	0.870092	0.8438	1	7	0	1
SIGMAR1	ENSG00000147955	2	2	2	0.15624	0.870092	0.84523	1	1	0	1
IVD	ENSG00000128928	9	9	8	0.15624	0.870092	0.84377	1	9	0	0
PRSS55	ENSG00000184647	9	8	7	0.15629	0.870092	0.84372	1	7	0	2
C1orf192	ENSG00000188931	2	2	2	0.15644	0.870092	0.84385	1	2	0	0
CA8	ENSG00000178538	9	9	8	0.15664	0.870092	0.84338	1	9	0	0
HCN2	ENSG00000099822	7	7	7	0.15674	0.870092	0.84326	1	7	0	0
ACTL10	ENSG00000182584	1	1	1	0.15677		0.84458		1	0	0
GLIPR1	ENSG00000139278	4	4	3	0.15685	0.870092	0.84316	1	4	0	0
RPS6KB1	ENSG00000108443	7	7	5	0.15692	0.870092	0.84308	1	7	0	0
FERMT3	ENSG00000149781	10	10	8	0.15693	0.870092	0.84307	1	9	0	1
LPL	ENSG00000175445	9	9	7	0.15694	0.870092	0.84307	1	8	0	1
WDFY2	ENSG00000139668	2	2	2	0.15699	0.870092	0.84316	1	2	0	0
BCL7C	ENSG00000099385	2	2	2	0.157	0.870092	0.84308	1	2	0	0
PLSCR5	ENSG00000231213	2	2	2	0.15702	0.870092	0.84311	1	2	0	0
SFTPC	ENSG00000168484	3	3	2	0.15703	0.870092	0.84306	1	3	0	0
NT5DC1	ENSG00000178425	1	1	1	0.15729		0.85096		1	0	0
ZNF622	ENSG00000173545	5	5	3	0.15733	0.870092	0.8427	1	5	0	0
FEM1C	ENSG00000145780	6	6	5	0.15735	0.870092	0.84265	1	5	0	1
TCEAL8	ENSG00000180964	2	2	1	0.15744		0.84264		2	0	0
IMMT	ENSG00000132305	13	13	8	0.15746	0.870092	0.84254	1	10	0	3
RBMS3	ENSG00000144642	3	3	2	0.15751	0.870092	0.84287	1	3	0	0
SNRPF	ENSG00000139343	1	1	1	0.15753		0.84844		1	0	0
SESN3	ENSG00000149212	2	2	2	0.1576	0.870092	0.84251	1	2	0	0
C3orf62	ENSG00000188315	1	1	1	0.15766		0.84903		0	0	1
DMTF1	ENSG00000135164	7	7	6	0.15766	0.870092	0.84236	1	4	0	3
LRCH2	ENSG00000130224	4	4	4	0.15766	0.870092	0.84234	1	4	0	0
MUC17	ENSG00000169876	25	25	11	0.1577	0.870092	0.8423	1	25	0	0
PUS1	ENSG00000177192	8	8	7	0.15776	0.870092	0.84224	1	8	0	0
C6orf141	ENSG00000197261	2	2	2	0.15777	0.870092	0.84238	1	2	0	0
SMIM19	ENSG00000176209	1	1	1	0.15781		0.86124		1	0	0
NANOS2	ENSG00000188425	4	4	4	0.15786	0.870092	0.84216	1	4	0	0
GLMN	ENSG00000174842	2	2	2	0.15791	0.870092	0.84219	1	1	0	1
ANKRD26	ENSG00000107890	7	7	5	0.15806	0.870092	0.84194	1	5	0	2
C8orf86	ENSG00000196166	2	2	2	0.15812	0.870092	0.84192	1	2	0	0
PF4	ENSG00000163737	3	3	3	0.15812	0.870092	0.84202	1	3	0	0
SMYD2	ENSG00000143499	2	2	2	0.15814	0.870092	0.84204	1	2	0	0
IRF6	ENSG00000117595	8	8	6	0.1582	0.870092	0.84181	1	8	0	0
EFCAB10	ENSG00000185055	1	1	1	0.15821		0.84457		1	0	0
ADSSL1	ENSG00000185100	7	7	6	0.15822	0.870092	0.84178	1	7	0	0
CYP4V2	ENSG00000145476	7	7	6	0.15846	0.870092	0.84154	1	7	0	0
XRCC5	ENSG00000079246	5	4	4	0.1585	0.870092	0.84151	1	4	0	1
ARSJ	ENSG00000180801	5	5	4	0.1585	0.870092	0.84152	1	5	0	0
RAPGEF6	ENSG00000158987	12	12	9	0.15851	0.870092	0.84149	1	12	0	0
FAM118B	ENSG00000197798	3	3	2	0.15853	0.870092	0.84152	1	2	0	1
RAB33B	ENSG00000172007	1	1	1	0.15856		0.86437		1	0	0
ZNF461	ENSG00000197808	2	2	2	0.15867	0.870092	0.84156	1	2	0	0
GATC	ENSG00000257218	2	2	2	0.15868	0.870092	0.84158	1	2	0	0
FAM13B	ENSG00000031003	4	4	3	0.15868	0.870092	0.84144	1	2	0	2
CHGB	ENSG00000089199	28	28	23	0.15871	0.870092	0.8413	1	28	0	0
LRRC58	ENSG00000163428	5	5	5	0.15874	0.870092	0.84132	1	5	0	0
OR10G3	ENSG00000169208	5	5	5	0.15876	0.870092	0.84124	1	4	0	1
RIC8A	ENSG00000177963	5	5	4	0.15878	0.870092	0.84122	1	5	0	0
MS4A1	ENSG00000156738	15	14	13	0.15884	0.870092	0.84117	1	15	0	0
PCDHA3	ENSG00000255408	36	33	25	0.15891	0.870092	0.84109	1	36	0	0
ALPK2	ENSG00000198796	29	28	18	0.15893	0.870092	0.84108	1	27	0	2
PRIM2	ENSG00000146143	7	7	7	0.15896	0.870092	0.84104	1	7	0	0
FAM180B	ENSG00000196666	2	2	1	0.15901		0.84126		2	0	0
SLC6A8	ENSG00000130821	3	3	3	0.15902	0.870092	0.84098	1	3	0	0
SLC1A2	ENSG00000110436	7	7	7	0.15909	0.870092	0.84092	1	6	0	1
FAM3D	ENSG00000198643	5	5	4	0.15913	0.870092	0.84087	1	5	0	0
VPS36	ENSG00000136100	1	1	1	0.15914		0.84955		1	0	0
FAM217A	ENSG00000145975	6	6	6	0.15926	0.870092	0.84075	1	6	0	0
NHEJ1	ENSG00000187736	2	2	2	0.15927	0.870092	0.84076	1	1	0	1
SLC28A2	ENSG00000137860	11	11	9	0.15928	0.870092	0.84072	1	10	0	1
SHPRH	ENSG00000146414	12	12	9	0.15928	0.870092	0.84074	1	10	0	2
METRNL	ENSG00000176845	2	2	2	0.15939	0.870092	0.84082	1	2	0	0
FARSA	ENSG00000179115	5	5	4	0.15952	0.870092	0.84048	1	5	0	0
EXD2	ENSG00000081177	10	10	10	0.15965	0.870092	0.84036	1	10	0	0
C16orf47	ENSG00000197445	3	3	3	0.1597	0.870092	0.84032	1	3	0	0
RNF114	ENSG00000124226	3	3	3	0.15972	0.870092	0.84037	1	3	0	0
SPRY4	ENSG00000187678	4	4	3	0.15973	0.870092	0.84027	1	4	0	0
ZNF471	ENSG00000196263	5	5	5	0.15975	0.870092	0.84026	1	4	0	1
CCDC127	ENSG00000164366	4	4	3	0.15983	0.870092	0.84018	1	3	0	1
GABRB3	ENSG00000166206	19	19	16	0.15986	0.870092	0.84015	1	18	0	1
MAN2B2	ENSG00000013288	11	11	9	0.15993	0.870092	0.84007	1	9	0	2
TNFRSF6B	ENSG00000243509	6	6	5	0.15994	0.870092	0.84006	1	6	0	0
ACSS2	ENSG00000131069	7	7	7	0.15994	0.870092	0.84006	1	5	0	2
DCAF4	ENSG00000119599	9	9	9	0.15996	0.870092	0.84004	1	9	0	0
TIGD2	ENSG00000180346	2	2	2	0.15998	0.870092	0.84003	1	2	0	0
SEMA3E	ENSG00000170381	15	15	11	0.15998	0.870092	0.84002	1	14	0	1
F2R	ENSG00000181104	7	7	5	0.16004	0.870092	0.83996	1	7	0	0
MAK	ENSG00000111837	8	7	8	0.16008	0.870092	0.83993	1	8	0	0
GUCA2B	ENSG00000044012	2	2	2	0.16009	0.870092	0.83991	1	2	0	0
LCN6	ENSG00000267206	1	1	1	0.1601		0.84346		1	0	0
RBM14	ENSG00000239306	4	4	4	0.16012	0.870092	0.83988	1	4	0	0
IL21	ENSG00000138684	3	3	3	0.16022	0.870092	0.83995	1	3	0	0
KRTAP4-8	ENSG00000204880	2	2	2	0.16031	0.870092	0.83996	1	1	0	1
RP11-552I14.1	ENSG00000257860	1	1	1	0.16039		0.86868		1	0	0
ZSCAN18	ENSG00000121413	29	29	18	0.16039	0.870092	0.83961	1	28	0	1
GPBAR1	ENSG00000179921	2	2	2	0.16041	0.870092	0.83966	1	2	0	0
PLK2	ENSG00000145632	6	6	6	0.16045	0.870092	0.83956	1	5	0	1
SLC34A3	ENSG00000198569	8	8	7	0.16049	0.870092	0.83951	1	7	0	1
CD79A	ENSG00000105369	3	3	3	0.1605	0.870092	0.8395	1	3	0	0
CDK14	ENSG00000058091	18	17	10	0.16053	0.870092	0.83947	1	17	0	1
RNF219	ENSG00000152193	13	13	9	0.16055	0.870092	0.83945	1	11	0	2
MYOM3	ENSG00000142661	24	24	17	0.16059	0.870092	0.83941	1	23	0	1
STATH	ENSG00000126549	1	1	1	0.16064		0.84369		1	0	0
ANO2	ENSG00000047617	24	24	17	0.16064	0.870092	0.83937	1	24	0	0
RPA4	ENSG00000204086	4	4	3	0.16072	0.870224	0.83929	1	2	0	2
MATN3	ENSG00000132031	4	4	4	0.16078	0.870247	0.83922	1	4	0	0
SERPING1	ENSG00000149131	10	10	9	0.16086	0.870373	0.83914	1	9	0	1
KRTAP11-1	ENSG00000182591	1	1	1	0.16088		0.84833		1	0	0
DND1	ENSG00000256453	3	3	2	0.16094	0.870373	0.83918	1	3	0	0
G3BP2	ENSG00000138757	2	2	2	0.16097	0.870373	0.84012	1	2	0	0
KRBOX4	ENSG00000147121	2	2	2	0.16107	0.870498	0.83895	1	2	0	0
RNF20	ENSG00000155827	9	9	7	0.16114	0.870498	0.83887	1	8	0	1
PLEKHG7	ENSG00000187510	5	5	4	0.16116	0.870498	0.83884	1	5	0	0
PPIAL4A	ENSG00000255963	1	1	1	0.16126		0.84926		1	0	0
DUSP11	ENSG00000144048	3	3	3	0.16135	0.871102	0.83865	1	2	0	1
VAPA	ENSG00000101558	1	1	1	0.16139		0.83865		0	0	1
TNFSF10	ENSG00000121858	1	1	1	0.16141		0.84329		1	0	0
AC061992.1	ENSG00000268965	1	1	1	0.16146		0.84465		1	0	0
NKAIN1	ENSG00000084628	1	1	1	0.16157		0.84011		1	0	0
TIMM23	ENSG00000138297	2	2	2	0.1616	0.871102	0.839	1	2	0	0
MORF4L1	ENSG00000185787	2	2	2	0.16161	0.871102	0.8385	1	2	0	0
CPEB1	ENSG00000214575	7	7	6	0.16166	0.871102	0.83834	1	7	0	0
ATP2A1	ENSG00000196296	10	9	9	0.16175	0.871102	0.83825	1	10	0	0
EPHB2	ENSG00000133216	28	27	18	0.16176	0.871102	0.83824	1	27	0	1
NIPSNAP1	ENSG00000184117	6	6	6	0.16182	0.871102	0.83819	1	5	0	1
INHBE	ENSG00000139269	13	13	10	0.16186	0.871102	0.83814	1	12	0	1
ZNF430	ENSG00000118620	1	1	1	0.16188		0.83853		1	0	0
EAF1	ENSG00000144597	3	3	3	0.16192	0.871102	0.83809	1	1	0	2
CNTN5	ENSG00000149972	41	39	21	0.16193	0.871102	0.83807	1	37	0	4
SPHK1	ENSG00000176170	3	3	3	0.16194	0.871102	0.83812	1	2	0	1
CPNE7	ENSG00000178773	11	11	9	0.16194	0.871102	0.83807	1	10	0	1
KCMF1	ENSG00000176407	1	1	1	0.16201		0.86805		1	0	0
PSMD11	ENSG00000108671	3	3	3	0.16214	0.871625	0.83801	1	3	0	0
CTTNBP2	ENSG00000077063	35	35	17	0.16215	0.871625	0.83785	1	34	0	1
ZSWIM5	ENSG00000162415	5	5	5	0.16221	0.871625	0.83779	1	4	0	1
CFTR	ENSG00000001626	27	27	19	0.16226	0.871625	0.83774	1	23	0	4
MLF1IP	ENSG00000151725	1	1	1	0.16233		0.83792		1	0	0
FMO1	ENSG00000010932	5	5	4	0.16249	0.872561	0.83751	1	5	0	0
HIST1H3I	ENSG00000182572	1	1	1	0.1625		0.83794		0	0	1
C11orf54	ENSG00000182919	1	1	1	0.16256		0.84424		0	0	1
CLK4	ENSG00000113240	5	5	5	0.16268	0.872788	0.83732	1	5	0	0
CMIP	ENSG00000153815	2	2	2	0.16271	0.872788	0.83764	1	2	0	0
NFATC4	ENSG00000100968	28	28	19	0.16312	0.872788	0.83688	1	28	0	0
PLSCR1	ENSG00000188313	3	3	3	0.16315	0.872788	0.83685	1	3	0	0
H1FX	ENSG00000184897	1	1	1	0.16323		0.84113		1	0	0
FBXO17	ENSG00000269190	3	3	3	0.16326	0.872788	0.83685	1	3	0	0
YJEFN3	ENSG00000250067	4	4	4	0.16331	0.872788	0.83676	1	4	0	0
OR12D3	ENSG00000112462	11	10	8	0.16351	0.872788	0.83649	1	11	0	0
LSR	ENSG00000105699	9	9	7	0.16352	0.872788	0.8365	1	8	0	1
VN1R4	ENSG00000228567	9	8	9	0.16358	0.872788	0.83644	1	9	0	0
LSMEM1	ENSG00000181016	1	1	1	0.1636		0.83793		0	0	1
NDUFS2	ENSG00000158864	1	1	1	0.16362		0.87991		1	0	0
KRT33B	ENSG00000131738	2	2	2	0.16367	0.872788	0.83655	1	2	0	0
C3orf49	ENSG00000163632	5	5	5	0.16368	0.872788	0.83634	1	4	0	1
RP11-455G16.1	ENSG00000178636	1	1	1	0.16372		0.83685		1	0	0
TAAR8	ENSG00000146385	3	3	3	0.16372	0.872788	0.83628	1	3	0	0
NDUFB5	ENSG00000136521	2	2	2	0.16379	0.872788	0.83633	1	2	0	0
SUGP2	ENSG00000064607	16	16	11	0.16386	0.872788	0.83614	1	14	0	2
MMP13	ENSG00000137745	6	6	6	0.16389	0.872788	0.83611	1	6	0	0
STX18	ENSG00000168818	2	2	2	0.16391	0.872788	0.83629	1	2	0	0
MRPL55	ENSG00000162910	3	3	1	0.16394		0.83606		1	0	2
OR2AT4	ENSG00000171561	6	6	5	0.16398	0.872788	0.83603	1	6	0	0
GLIPR1L2	ENSG00000180481	8	8	6	0.16399	0.872788	0.83601	1	7	0	1
MAPK8IP3	ENSG00000138834	20	20	15	0.16399	0.872788	0.83601	1	17	0	3
ALOX5AP	ENSG00000132965	5	5	4	0.16414	0.872788	0.83589	1	5	0	0
LRRC38	ENSG00000162494	9	9	6	0.16415	0.872788	0.83585	1	9	0	0
CCNE1	ENSG00000105173	4	4	4	0.16417	0.872788	0.83584	1	4	0	0
INO80C	ENSG00000153391	1	1	1	0.16418		0.84244		1	0	0
SYCP2L	ENSG00000153157	10	10	8	0.16425	0.872788	0.83575	1	9	0	1
IL13RA1	ENSG00000131724	5	5	5	0.16432	0.872788	0.83569	1	5	0	0
ZFP2	ENSG00000198939	7	7	6	0.1644	0.872788	0.8356	1	7	0	0
TCTEX1D1	ENSG00000152760	5	5	2	0.16443	0.872788	0.83558	1	5	0	0
HIST1H2BJ	ENSG00000124635	3	3	3	0.16444	0.872788	0.83573	1	2	0	1
HTR3A	ENSG00000166736	11	11	8	0.16444	0.872788	0.83556	1	11	0	0
NBPF6	ENSG00000186086	2	2	1	0.16446		0.83555		2	0	0
RP11-144F15.1	ENSG00000257545	2	2	2	0.16449	0.872788	0.83551	1	2	0	0
TYMP	ENSG00000025708	4	4	3	0.1645	0.872788	0.83552	1	4	0	0
MAP3K19	ENSG00000176601	14	14	12	0.16456	0.872788	0.83544	1	12	0	2
VGLL4	ENSG00000144560	6	6	6	0.16464	0.872788	0.83538	1	5	0	1
RRAGB	ENSG00000083750	1	1	1	0.16471		0.84636		1	0	0
SEMA3C	ENSG00000075223	9	9	7	0.16474	0.872788	0.83529	1	9	0	0
CTCFL	ENSG00000124092	15	15	11	0.16475	0.872788	0.83525	1	12	0	3
CCDC67	ENSG00000165325	4	4	4	0.16486	0.872788	0.83514	1	4	0	0
TRNT1	ENSG00000072756	2	2	2	0.16492	0.872788	0.83544	1	2	0	0
CECR5	ENSG00000069998	7	7	7	0.16493	0.872788	0.83508	1	7	0	0
CCDC115	ENSG00000136710	3	3	3	0.16502	0.872788	0.83502	1	2	0	1
PPL	ENSG00000118898	21	21	16	0.16504	0.872788	0.83496	1	17	0	4
PLA2G2A	ENSG00000188257	3	3	2	0.16504	0.872788	0.83497	1	3	0	0
MST1R	ENSG00000164078	9	9	8	0.16507	0.872788	0.83493	1	8	0	1
RDH14	ENSG00000240857	3	3	3	0.16513	0.872788	0.83496	1	2	0	1
DGCR6L	ENSG00000128185	1	1	1	0.16513		0.84147		1	0	0
KCTD13	ENSG00000174943	8	8	7	0.16514	0.872788	0.83488	1	7	0	1
TDRD7	ENSG00000196116	12	12	9	0.16521	0.872788	0.83479	1	11	0	1
PHF3	ENSG00000118482	18	18	11	0.16532	0.872788	0.83469	1	17	0	1
COL9A3	ENSG00000092758	13	13	8	0.16534	0.872788	0.83466	1	13	0	0
STXBP5L	ENSG00000145087	27	25	21	0.16538	0.872788	0.83462	1	25	0	2
HAND2	ENSG00000164107	2	2	2	0.1654	0.872788	0.83474	1	2	0	0
MYLK	ENSG00000065534	44	43	25	0.16543	0.872788	0.83457	1	42	0	2
RSPH6A	ENSG00000104941	13	12	12	0.16552	0.872788	0.83449	1	12	0	1
ARMC7	ENSG00000125449	3	3	2	0.16552	0.872788	0.83449	1	3	0	0
CCDC28B	ENSG00000160050	6	6	6	0.16557	0.872788	0.83447	1	5	0	1
AAR2	ENSG00000131043	5	5	4	0.16557	0.872788	0.83444	1	4	0	1
SIGLECL1	ENSG00000179213	3	3	3	0.16558	0.872788	0.83444	1	3	0	0
PPA2	ENSG00000138777	2	2	2	0.1656	0.872788	0.83455	1	2	0	0
HIST1H2BM	ENSG00000196374	1	1	1	0.16571		0.83466		1	0	0
GABARAPL2	ENSG00000034713	3	3	3	0.16581	0.87336	0.83438	1	3	0	0
CSF2RB	ENSG00000100368	26	25	18	0.16582	0.87336	0.83418	1	26	0	0
CARD10	ENSG00000100065	17	17	13	0.16588	0.873382	0.83412	1	16	0	1
DDX17	ENSG00000100201	4	4	3	0.16603	0.873566	0.83403	1	4	0	0
FCRL3	ENSG00000160856	29	29	22	0.16605	0.873566	0.83396	1	28	0	1
CD3E	ENSG00000198851	4	4	3	0.16609	0.873566	0.83392	1	4	0	0
DAXX	ENSG00000204209	5	5	4	0.16621	0.873566	0.83381	1	5	0	0
ACSS3	ENSG00000111058	7	7	7	0.16623	0.873566	0.83377	1	7	0	0
MAGEF1	ENSG00000177383	1	1	1	0.16623		0.83396		1	0	0
C2orf61	ENSG00000239605	2	2	2	0.16625	0.873566	0.83397	1	2	0	0
MRPL50	ENSG00000136897	1	1	1	0.16634		0.83377		0	0	1
DMWD	ENSG00000185800	10	9	7	0.16636	0.873715	0.83366	1	8	0	2
FAM186B	ENSG00000135436	15	15	11	0.16639	0.873715	0.83361	1	13	0	2
NUBPL	ENSG00000151413	6	6	4	0.16651	0.87375	0.8335	1	4	0	2
HBD	ENSG00000223609	3	3	3	0.16659	0.87375	0.83341	1	3	0	0
HFM1	ENSG00000162669	8	8	7	0.16661	0.87375	0.83339	1	8	0	0
PEX5	ENSG00000139197	8	8	6	0.16662	0.87375	0.83339	1	8	0	0
PANX2	ENSG00000073150	15	15	13	0.16674	0.874086	0.83326	1	13	0	2
BAG3	ENSG00000151929	7	7	5	0.16684	0.874234	0.83316	1	6	0	1
TRIM37	ENSG00000108395	7	7	4	0.16688	0.874234	0.83314	1	6	0	1
UNG	ENSG00000076248	1	1	1	0.16691		0.83508		1	0	0
STK38L	ENSG00000211455	4	4	3	0.16697	0.874247	0.83303	1	3	0	1
C10orf10	ENSG00000165507	4	4	3	0.16701	0.874247	0.83299	1	4	0	0
CPEB3	ENSG00000107864	8	8	7	0.16705	0.874247	0.83296	1	8	0	0
ENHO	ENSG00000168913	2	2	2	0.16724	0.874849	0.83391	1	2	0	0
NRROS	ENSG00000174004	7	7	4	0.16728	0.874849	0.83273	1	6	0	1
GOLPH3L	ENSG00000143457	1	1	1	0.16738		0.84091		1	0	0
NARG2	ENSG00000128915	8	8	8	0.16743	0.874849	0.83258	1	7	0	1
REL	ENSG00000162924	5	4	5	0.16752	0.874849	0.83248	1	4	0	1
RPSA	ENSG00000168028	1	1	1	0.16754		0.83619		0	0	1
WDR72	ENSG00000166415	28	26	20	0.16757	0.874849	0.83243	1	26	0	2
EFNA5	ENSG00000184349	3	3	3	0.16758	0.874849	0.83253	1	2	0	1
NR4A3	ENSG00000119508	8	8	7	0.16759	0.874849	0.83241	1	8	0	0
MAP7D3	ENSG00000129680	5	5	4	0.16763	0.874849	0.83243	1	2	0	3
2022-03-04	ENSG00000144583	7	7	5	0.16768	0.874849	0.83232	1	6	0	1
C6orf99	ENSG00000203711	2	2	2	0.16776	0.874849	0.83233	1	2	0	0
PYGL	ENSG00000100504	5	5	5	0.16778	0.874849	0.83228	1	5	0	0
BRS3	ENSG00000102239	2	2	2	0.16786	0.874974	0.83215	1	1	0	1
ADRA1D	ENSG00000171873	22	22	15	0.16813	0.876069	0.83188	1	18	0	4
PTGER2	ENSG00000125384	7	7	6	0.16827	0.876069	0.83173	1	7	0	0
PDGFRL	ENSG00000104213	7	7	6	0.16831	0.876069	0.83169	1	7	0	0
GTF3C1	ENSG00000077235	34	33	20	0.16834	0.876069	0.83166	1	32	0	2
MICAL2	ENSG00000133816	12	12	9	0.16835	0.876069	0.83165	1	10	0	2
CLEC1B	ENSG00000165682	4	4	3	0.16856	0.876871	0.83145	1	4	0	0
CREG1	ENSG00000143162	2	2	2	0.16893	0.877871	0.8311	1	2	0	0
BTAF1	ENSG00000095564	9	9	7	0.16901	0.877871	0.83099	1	8	0	1
RPS3A	ENSG00000145425	3	3	3	0.16914	0.877871	0.83119	1	2	0	1
KMT2E	ENSG00000005483	6	6	5	0.16916	0.877871	0.83084	1	4	0	2
LRPAP1	ENSG00000163956	4	4	4	0.16921	0.877871	0.83079	1	3	0	1
ZBTB4	ENSG00000174282	15	15	12	0.16926	0.877871	0.83074	1	15	0	0
PDE11A	ENSG00000128655	21	21	15	0.16927	0.877871	0.83073	1	18	0	3
SFMBT2	ENSG00000198879	22	20	13	0.16928	0.877871	0.83073	1	18	0	4
TNFSF12	ENSG00000239697	2	2	2	0.16936	0.877871	0.83085	1	2	0	0
MFAP5	ENSG00000197614	3	3	3	0.16939	0.877871	0.83072	1	3	0	0
HSD17B8	ENSG00000204228	2	2	1	0.16943		0.83069		2	0	0
USP28	ENSG00000048028	17	17	15	0.16943	0.877871	0.83057	1	15	0	2
SLC35F1	ENSG00000196376	13	13	10	0.16946	0.877871	0.83054	1	13	0	0
TMEM253	ENSG00000232070	3	3	3	0.16952	0.877871	0.8306	1	3	0	0
WWOX	ENSG00000186153	5	5	4	0.16962	0.877871	0.83044	1	5	0	0
MYO1A	ENSG00000166866	15	15	12	0.16964	0.877871	0.83036	1	14	0	1
KRTAP12-1	ENSG00000187175	2	2	2	0.16965	0.877871	0.83036	1	2	0	0
B3GALT5	ENSG00000183778	10	10	7	0.1698	0.877975	0.8302	1	10	0	0
WDHD1	ENSG00000198554	10	10	7	0.16993	0.877975	0.83007	1	9	0	1
CEP41	ENSG00000106477	6	6	6	0.17006	0.877975	0.82994	1	6	0	0
TBC1D26	ENSG00000214946	11	11	6	0.1701	0.877975	0.82991	1	10	0	1
CRYBA4	ENSG00000196431	8	8	7	0.17023	0.877975	0.82978	1	8	0	0
ME3	ENSG00000151376	9	9	7	0.17024	0.877975	0.82978	1	9	0	0
FGF1	ENSG00000113578	1	1	1	0.17024		0.84867		1	0	0
DNTTIP2	ENSG00000067334	1	1	1	0.17027		0.82985		1	0	0
DCC	ENSG00000187323	35	35	22	0.17027	0.877975	0.82974	1	35	0	0
ZBTB49	ENSG00000168826	10	10	8	0.17028	0.877975	0.82974	1	9	0	1
KAT2B	ENSG00000114166	6	6	5	0.17028	0.877975	0.82972	1	4	0	2
FAM210A	ENSG00000177150	3	3	3	0.17035	0.877975	0.82966	1	3	0	0
TSSC4	ENSG00000184281	4	4	4	0.17045	0.877975	0.82955	1	3	0	1
PLXNB1	ENSG00000164050	21	21	14	0.17055	0.877975	0.82945	1	20	0	1
CLRN2	ENSG00000249581	5	5	4	0.17057	0.877975	0.82944	1	5	0	0
GFM1	ENSG00000168827	3	3	3	0.1706	0.877975	0.82957	1	3	0	0
KIAA1239	ENSG00000174145	30	30	20	0.17075	0.877975	0.82925	1	27	0	3
EPB42	ENSG00000166947	12	12	7	0.17091	0.877975	0.82909	1	10	0	2
UBXN4	ENSG00000144224	4	4	4	0.17097	0.877975	0.82903	1	4	0	0
POC5	ENSG00000152359	7	7	5	0.17103	0.877975	0.82897	1	5	0	2
MIPEP	ENSG00000027001	9	9	6	0.17105	0.877975	0.82895	1	9	0	0
ANKS3	ENSG00000168096	14	13	12	0.17109	0.877975	0.82891	1	14	0	0
OR4D2	ENSG00000255713	12	11	11	0.17114	0.877975	0.82886	1	11	0	1
SEL1L3	ENSG00000091490	10	10	6	0.17121	0.877975	0.82879	1	8	0	2
ZNF395	ENSG00000186918	8	8	6	0.17122	0.877975	0.82878	1	7	0	1
IZUMO3	ENSG00000205442	10	10	9	0.17124	0.877975	0.82877	1	10	0	0
TNPO3	ENSG00000064419	5	5	5	0.17137	0.877975	0.82866	1	5	0	0
CTAGE8	ENSG00000244693	1	1	1	0.1715		0.8286		1	0	0
TDG	ENSG00000139372	5	5	4	0.17153	0.877975	0.82847	1	4	0	1
KAT7	ENSG00000136504	1	1	1	0.17168		0.85933		1	0	0
SLC35A4	ENSG00000176087	4	4	3	0.17187	0.877975	0.82813	1	4	0	0
PRPF8	ENSG00000174231	14	14	8	0.1719	0.877975	0.8281	1	13	0	1
AC019294.1	ENSG00000256530	1	1	1	0.17197		0.83521		1	0	0
KRTAP24-1	ENSG00000188694	6	6	6	0.17197	0.877975	0.82804	1	6	0	0
DPF3	ENSG00000205683	9	9	8	0.17204	0.877975	0.82797	1	9	0	0
KIAA0825	ENSG00000185261	7	7	6	0.17208	0.877975	0.82793	1	6	0	1
SGPP2	ENSG00000163082	5	5	5	0.17211	0.877975	0.82789	1	4	0	1
SPTY2D1	ENSG00000179119	10	10	8	0.17218	0.877975	0.82782	1	9	0	1
ESAM	ENSG00000149564	11	10	11	0.17219	0.877975	0.82782	1	10	0	1
KLHDC1	ENSG00000197776	6	6	5	0.17222	0.877975	0.82778	1	6	0	0
TMEM220	ENSG00000187824	1	1	1	0.17223		0.82838		1	0	0
ETNPPL	ENSG00000164089	6	6	6	0.17225	0.877975	0.82775	1	6	0	0
FOXJ1	ENSG00000129654	1	1	1	0.17227		0.82925		1	0	0
SLC27A4	ENSG00000167114	12	12	9	0.17232	0.877975	0.82768	1	12	0	0
GRIK5	ENSG00000105737	21	21	18	0.17233	0.877975	0.82767	1	20	0	1
SLC35B3	ENSG00000124786	3	2	3	0.17236	0.877975	0.82766	1	2	0	1
PPP6R3	ENSG00000110075	8	8	6	0.17243	0.877975	0.82757	1	8	0	0
PRKAR2B	ENSG00000005249	3	3	3	0.17251	0.877975	0.8276	1	3	0	0
LY6G6F	ENSG00000204424	6	6	6	0.17255	0.877975	0.82745	1	6	0	0
FGFR4	ENSG00000160867	17	17	10	0.17264	0.877975	0.82736	1	17	0	0
C12orf50	ENSG00000165805	12	12	10	0.17269	0.877975	0.82731	1	10	0	2
ZNF444	ENSG00000167685	6	6	6	0.17271	0.877975	0.8273	1	6	0	0
FNTA	ENSG00000168522	3	3	3	0.17272	0.877975	0.8274	1	3	0	0
GFRA1	ENSG00000151892	10	9	8	0.17275	0.877975	0.82725	1	9	0	1
ZCCHC12	ENSG00000174460	4	4	4	0.17285	0.877975	0.82716	1	3	0	1
FAM216B	ENSG00000179813	4	4	4	0.17291	0.877975	0.82711	1	4	0	0
CFHR2	ENSG00000080910	3	3	3	0.17292	0.877975	0.82709	1	3	0	0
MYADM	ENSG00000179820	7	7	7	0.17303	0.877975	0.82697	1	7	0	0
AKR1B1	ENSG00000085662	5	5	5	0.1731	0.877975	0.8269	1	5	0	0
ZNF623	ENSG00000183309	8	8	8	0.17315	0.877975	0.82685	1	8	0	0
SLC52A1	ENSG00000132517	1	1	1	0.17317		0.82819		1	0	0
S100A7L2	ENSG00000197364	3	3	2	0.1732	0.877975	0.82683	1	2	0	1
CDH17	ENSG00000079112	20	18	15	0.17323	0.877975	0.82677	1	20	0	0
SPATA31A6	ENSG00000185775	1	1	1	0.17324		0.82811		1	0	0
SULT6B1	ENSG00000138068	4	4	4	0.17327	0.877975	0.82675	1	4	0	0
B3GNT8	ENSG00000177191	3	3	3	0.17327	0.877975	0.82673	1	2	0	1
CRY2	ENSG00000121671	12	12	10	0.17331	0.877975	0.8267	1	10	0	2
OR9A4	ENSG00000258083	7	6	7	0.17336	0.877975	0.82665	1	7	0	0
BECN1	ENSG00000126581	6	6	5	0.1734	0.877975	0.82662	1	5	0	1
PCDHA1	ENSG00000204970	30	30	17	0.17342	0.877975	0.82658	1	30	0	0
WDR62	ENSG00000075702	18	18	16	0.17346	0.877975	0.82654	1	14	0	4
IFRD2	ENSG00000214706	8	8	7	0.17358	0.877975	0.82643	1	8	0	0
MAL	ENSG00000172005	3	3	3	0.17358	0.877975	0.82644	1	3	0	0
HACL1	ENSG00000131373	5	5	5	0.17362	0.877975	0.82639	1	4	0	1
ASB16	ENSG00000161664	6	6	6	0.17369	0.877975	0.82632	1	4	0	2
SLC4A11	ENSG00000088836	12	12	8	0.1737	0.877975	0.8263	1	10	0	2
GLI3	ENSG00000106571	25	25	18	0.17382	0.877975	0.82618	1	25	0	0
TNNI3	ENSG00000129991	7	7	6	0.17386	0.877975	0.82615	1	7	0	0
WRAP53	ENSG00000141499	12	12	10	0.17387	0.877975	0.82614	1	12	0	0
BANF2	ENSG00000125888	2	2	1	0.17391		0.82648		2	0	0
SGCB	ENSG00000163069	4	4	4	0.17391	0.877975	0.82617	1	4	0	0
CYB5R3	ENSG00000100243	6	6	5	0.17395	0.877975	0.82605	1	5	0	1
PKD2	ENSG00000118762	8	8	6	0.17399	0.877975	0.82602	1	8	0	0
SLC15A2	ENSG00000163406	10	10	9	0.17422	0.877975	0.82578	1	10	0	0
SPRED2	ENSG00000198369	5	5	4	0.17455	0.877975	0.82545	1	5	0	0
DYDC1	ENSG00000170788	2	2	2	0.17457	0.877975	0.82552	1	2	0	0
TESC	ENSG00000088992	8	8	7	0.17465	0.877975	0.82536	1	8	0	0
NOP2	ENSG00000111641	13	13	9	0.17468	0.877975	0.82532	1	11	0	2
KCTD12	ENSG00000178695	1	1	1	0.17471		0.8281		0	0	1
FKBP2	ENSG00000173486	2	2	2	0.17481	0.877975	0.82525	1	1	0	1
NPTX1	ENSG00000171246	7	7	5	0.17482	0.877975	0.82523	1	7	0	0
OR51F1	ENSG00000188069	4	4	4	0.17489	0.877975	0.82512	1	3	0	1
AMN1	ENSG00000151743	1	1	1	0.1749		0.82549		1	0	0
GRIN2C	ENSG00000161509	14	14	9	0.1749	0.877975	0.8251	1	14	0	0
LTA4H	ENSG00000111144	7	7	6	0.17498	0.877975	0.82503	1	7	0	0
MYO15A	ENSG00000091536	76	75	38	0.17504	0.877975	0.82496	1	69	0	7
DFFA	ENSG00000160049	3	3	3	0.17506	0.877975	0.82501	1	3	0	0
KRT6C	ENSG00000170465	6	6	5	0.17508	0.877975	0.82494	1	5	0	1
TST	ENSG00000128311	5	5	3	0.1751	0.877975	0.82491	1	5	0	0
PRRT1	ENSG00000204314	3	3	3	0.1751	0.877975	0.82491	1	3	0	0
TRDMT1	ENSG00000107614	5	4	5	0.17512	0.877975	0.82488	1	5	0	0
FAM111B	ENSG00000189057	11	11	9	0.1752	0.877975	0.82481	1	8	0	3
ARSA	ENSG00000100299	4	4	3	0.17531	0.877975	0.82469	1	4	0	0
ERC2	ENSG00000187672	21	21	13	0.17532	0.877975	0.82469	1	20	0	1
HSPA13	ENSG00000155304	1	1	1	0.17537		0.83029		0	0	1
PAWR	ENSG00000177425	7	7	6	0.17546	0.877975	0.82455	1	6	0	1
CTH	ENSG00000116761	4	4	4	0.17552	0.877975	0.82449	1	3	0	1
RNF149	ENSG00000163162	2	2	2	0.17562	0.877975	0.82438	1	2	0	0
SPEF1	ENSG00000101222	1	1	1	0.17565		0.82587		1	0	0
RHBDD1	ENSG00000144468	2	2	2	0.17567	0.877975	0.82443	1	2	0	0
TMC6	ENSG00000141524	8	8	6	0.17572	0.877975	0.82428	1	8	0	0
ZFP30	ENSG00000120784	2	2	2	0.17578	0.877975	0.82438	1	0	0	2
RRP15	ENSG00000067533	4	4	4	0.17579	0.877975	0.82423	1	3	0	1
NREP	ENSG00000134986	2	2	2	0.17584	0.877975	0.82417	1	2	0	0
HDX	ENSG00000165259	5	5	3	0.1759	0.877975	0.82412	1	4	0	1
RNASEH2C	ENSG00000172922	3	3	2	0.17593	0.877975	0.8242	1	1	0	2
CD207	ENSG00000116031	4	4	4	0.17594	0.877975	0.82408	1	4	0	0
LCN9	ENSG00000148386	3	2	3	0.17605	0.877975	0.82395	1	3	0	0
LRRC32	ENSG00000137507	6	6	6	0.17634	0.877975	0.82369	1	6	0	0
CACNB1	ENSG00000067191	7	7	5	0.17637	0.877975	0.82363	1	6	0	1
LTC4S	ENSG00000213316	1	1	1	0.1764		0.8311		1	0	0
WDR36	ENSG00000134987	9	9	8	0.17641	0.877975	0.82359	1	9	0	0
THAP2	ENSG00000173451	2	2	2	0.17641	0.877975	0.82392	1	2	0	0
OIT3	ENSG00000138315	11	11	8	0.17645	0.877975	0.82356	1	11	0	0
PKN3	ENSG00000160447	14	14	10	0.17646	0.877975	0.82354	1	12	0	2
C10orf118	ENSG00000165813	6	6	5	0.17652	0.877975	0.8235	1	4	0	2
PSME2	ENSG00000100911	3	3	2	0.17657	0.877975	0.82352	1	3	0	0
LIPG	ENSG00000101670	9	9	8	0.17658	0.877975	0.82343	1	9	0	0
COL4A3BP	ENSG00000113163	3	3	3	0.17669	0.877975	0.82346	1	3	0	0
TFAP4	ENSG00000090447	7	7	7	0.17679	0.877975	0.82326	1	7	0	0
CASQ2	ENSG00000118729	5	5	4	0.17681	0.877975	0.82319	1	4	0	1
RBAK-RBAKDN	ENSG00000272968	3	3	3	0.17681	0.877975	0.82328	1	2	0	1
CARS	ENSG00000110619	14	14	9	0.17693	0.877975	0.82307	1	13	0	1
ST3GAL2	ENSG00000157350	4	4	3	0.17697	0.877975	0.82304	1	4	0	0
TEAD3	ENSG00000007866	4	4	4	0.17705	0.877975	0.82295	1	4	0	0
C9orf173	ENSG00000197768	5	5	4	0.17709	0.877975	0.82294	1	2	0	3
NAB2	ENSG00000166886	8	8	8	0.1771	0.877975	0.82291	1	7	0	1
AL021546.6	ENSG00000111780	2	2	2	0.17711	0.877975	0.82311	1	2	0	0
MEF2C	ENSG00000081189	12	12	11	0.17715	0.877975	0.82286	1	12	0	0
OXER1	ENSG00000162881	6	5	6	0.17719	0.877975	0.82281	1	5	0	1
PSMB6	ENSG00000142507	1	1	1	0.17721		0.82637		0	0	1
TYR	ENSG00000077498	22	21	13	0.17727	0.877975	0.82273	1	18	0	4
CTD-2510F5.6	ENSG00000265303	3	3	3	0.17735	0.877975	0.82272	1	2	0	1
KRTAP19-5	ENSG00000186977	1	1	1	0.17746		0.84044		1	0	0
NCAPH	ENSG00000121152	13	13	10	0.17752	0.877975	0.82249	1	11	0	2
FBLN1	ENSG00000077942	12	12	11	0.17752	0.877975	0.82248	1	12	0	0
CMTM4	ENSG00000183723	3	3	2	0.1776	0.877975	0.82254	1	3	0	0
GPR111	ENSG00000164393	11	10	10	0.17763	0.877975	0.82237	1	11	0	0
MOGAT2	ENSG00000166391	10	9	9	0.17764	0.877975	0.82237	1	10	0	0
RFPL4A	ENSG00000223638	10	10	8	0.17787	0.877975	0.82216	1	8	0	2
PRSS48	ENSG00000189099	2	2	2	0.17789	0.877975	0.82243	1	2	0	0
WDR6	ENSG00000178252	13	13	11	0.17789	0.877975	0.82211	1	12	0	1
DDHD2	ENSG00000085788	6	6	5	0.1779	0.877975	0.82211	1	5	0	1
FAM83G	ENSG00000188522	7	7	6	0.17794	0.877975	0.82206	1	7	0	0
WDR87	ENSG00000171804	66	62	30	0.17796	0.877975	0.82204	1	63	0	3
AKR1C3	ENSG00000196139	1	1	1	0.17797		0.82467		1	0	0
OBP2B	ENSG00000171102	4	4	4	0.17806	0.877975	0.82197	1	4	0	0
FBXO41	ENSG00000163013	13	13	12	0.17807	0.877975	0.82193	1	13	0	0
ANKDD1A	ENSG00000166839	7	7	5	0.17808	0.877975	0.82192	1	7	0	0
EDIL3	ENSG00000164176	8	8	7	0.17812	0.877975	0.82188	1	8	0	0
PHYHD1	ENSG00000175287	9	9	8	0.17814	0.877975	0.82186	1	7	0	2
SFPQ	ENSG00000116560	1	1	1	0.17821		0.82354		1	0	0
MICU1	ENSG00000107745	4	4	4	0.17826	0.877975	0.82178	1	4	0	0
FAN1	ENSG00000198690	7	7	5	0.17827	0.877975	0.82174	1	7	0	0
TUBGCP6	ENSG00000128159	20	20	14	0.17831	0.877975	0.82171	1	19	0	1
LGALS4	ENSG00000171747	5	5	4	0.17836	0.877975	0.82165	1	5	0	0
GRB2	ENSG00000177885	2	2	2	0.17849	0.877975	0.82242	1	2	0	0
C5orf30	ENSG00000181751	1	1	1	0.17859		0.82338		1	0	0
TRABD	ENSG00000170638	6	6	6	0.17861	0.877975	0.8214	1	6	0	0
RGS8	ENSG00000135824	6	6	5	0.17864	0.877975	0.82136	1	6	0	0
POM121L2	ENSG00000158553	20	20	12	0.17874	0.877975	0.82128	1	19	0	1
C8orf31	ENSG00000177335	4	4	3	0.17875	0.877975	0.82125	1	4	0	0
BPNT1	ENSG00000162813	2	2	2	0.17876	0.877975	0.82191	1	2	0	0
STEAP1B	ENSG00000105889	6	6	6	0.17878	0.877975	0.82122	1	6	0	0
VAC14	ENSG00000103043	8	8	5	0.17879	0.877975	0.82122	1	8	0	0
SYS1	ENSG00000204070	6	5	6	0.17884	0.877975	0.8212	1	6	0	0
OSGIN1	ENSG00000140961	11	11	8	0.17884	0.877975	0.82116	1	11	0	0
MAD1L1	ENSG00000002822	8	8	8	0.17887	0.877975	0.82114	1	8	0	0
WFS1	ENSG00000109501	12	12	10	0.17903	0.877975	0.82098	1	11	0	1
HSF4	ENSG00000102878	9	9	8	0.17904	0.877975	0.82096	1	9	0	0
OLFML2A	ENSG00000185585	16	16	11	0.17913	0.877975	0.82087	1	15	0	1
GMPPA	ENSG00000144591	7	7	7	0.17913	0.877975	0.82087	1	7	0	0
CAMK2A	ENSG00000070808	7	7	6	0.17914	0.877975	0.82086	1	7	0	0
ZMYND11	ENSG00000015171	3	3	3	0.17922	0.877975	0.82103	1	2	0	1
ZMYM5	ENSG00000132950	4	4	3	0.1794	0.877975	0.8206	1	3	0	1
DUOXA1	ENSG00000140254	7	7	6	0.17947	0.877975	0.82054	1	7	0	0
HAS1	ENSG00000105509	15	15	10	0.17948	0.877975	0.82052	1	15	0	0
CEACAM6	ENSG00000086548	3	3	3	0.17949	0.877975	0.82052	1	3	0	0
SLC25A32	ENSG00000164933	3	3	2	0.17952	0.877975	0.82054	1	3	0	0
NFIC	ENSG00000141905	18	18	11	0.17955	0.877975	0.82046	1	15	0	3
VPS39	ENSG00000166887	9	8	6	0.17956	0.877975	0.82045	1	9	0	0
COPS8	ENSG00000198612	3	3	3	0.17958	0.877975	0.82043	1	3	0	0
SDCCAG3	ENSG00000165689	3	3	2	0.17963	0.877975	0.82047	1	3	0	0
NKG7	ENSG00000105374	4	4	3	0.17978	0.877975	0.82022	1	4	0	0
RPS6KC1	ENSG00000136643	10	10	9	0.17979	0.877975	0.82021	1	9	0	1
SH2D3C	ENSG00000095370	15	15	11	0.17983	0.877975	0.82017	1	15	0	0
CLMN	ENSG00000165959	7	7	4	0.17986	0.877975	0.82015	1	7	0	0
CACNA2D3	ENSG00000157445	16	15	13	0.17994	0.877975	0.82006	1	14	0	2
SLC52A3	ENSG00000101276	12	12	9	0.18029	0.877975	0.81971	1	10	0	2
IFI27L1	ENSG00000165948	2	2	2	0.18032	0.877975	0.81975	1	2	0	0
OR5D18	ENSG00000186119	17	16	13	0.18033	0.877975	0.81967	1	17	0	0
C20orf201	ENSG00000171695	2	2	2	0.18035	0.877975	0.81977	1	2	0	0
DUSP19	ENSG00000162999	4	4	4	0.18035	0.877975	0.81966	1	3	0	1
VWA5B1	ENSG00000158816	27	26	19	0.18039	0.877975	0.81961	1	26	0	1
ZNF57	ENSG00000171970	4	4	4	0.18039	0.877975	0.81962	1	4	0	0
RCN1	ENSG00000049449	2	2	2	0.18039	0.877975	0.81968	1	2	0	0
RELL2	ENSG00000164620	5	5	4	0.18041	0.877975	0.81959	1	4	0	1
HEXB	ENSG00000049860	2	2	2	0.18041	0.877975	0.81986	1	2	0	0
RPLP0	ENSG00000089157	4	4	2	0.18044	0.877975	0.81964	1	4	0	0
DMRT2	ENSG00000173253	3	3	3	0.18044	0.877975	0.81958	1	2	0	1
EIF1	ENSG00000173812	2	2	1	0.18046		0.82012		2	0	0
APCDD1	ENSG00000154856	5	5	5	0.18048	0.877975	0.81953	1	4	0	1
CCDC152	ENSG00000198865	1	1	1	0.18054		0.8231		1	0	0
TMEM86B	ENSG00000180089	4	4	3	0.1806	0.877975	0.8194	1	4	0	0
C9orf50	ENSG00000179058	4	3	4	0.18067	0.877975	0.81937	1	4	0	0
RARG	ENSG00000172819	2	2	1	0.18071		0.81931		2	0	0
CTNNA2	ENSG00000066032	38	36	23	0.18072	0.877975	0.81929	1	38	0	0
THEGL	ENSG00000249693	5	5	5	0.18076	0.877975	0.81925	1	5	0	0
ALKBH3	ENSG00000166199	4	4	4	0.18077	0.877975	0.81926	1	4	0	0
MCOLN1	ENSG00000090674	7	7	7	0.18081	0.877975	0.81919	1	7	0	0
DGKB	ENSG00000136267	23	21	15	0.18093	0.877975	0.81907	1	23	0	0
OR2AG1	ENSG00000170803	15	15	11	0.18096	0.877975	0.81904	1	10	0	5
HECTD1	ENSG00000092148	24	23	14	0.181	0.877975	0.81901	1	17	0	7
SLC22A18AS	ENSG00000254827	2	2	2	0.18101	0.877975	0.81934	1	2	0	0
PSMD5	ENSG00000095261	3	3	3	0.18103	0.877975	0.81897	1	2	0	1
KCNIP4	ENSG00000185774	7	7	5	0.18106	0.877975	0.81894	1	7	0	0
SEC23B	ENSG00000101310	9	9	5	0.18132	0.878818	0.81868	1	9	0	0
TCEAL2	ENSG00000184905	1	1	1	0.18134		0.82048		1	0	0
MCPH1	ENSG00000147316	4	4	4	0.18143	0.878818	0.81858	1	3	0	1
NAT8L	ENSG00000185818	4	4	4	0.18153	0.878818	0.81847	1	4	0	0
GCOM1	ENSG00000137878	7	7	6	0.1816	0.878818	0.81841	1	7	0	0
SCARF2	ENSG00000244486	7	7	5	0.1816	0.878818	0.81841	1	6	0	1
SPSB3	ENSG00000162032	1	1	1	0.18163		0.82099		1	0	0
TUBGCP5	ENSG00000153575	9	8	8	0.18164	0.878818	0.81837	1	8	0	1
AC114783.1	ENSG00000237524	4	4	3	0.18171	0.878818	0.81831	1	4	0	0
LL22NC03-63E9.3	ENSG00000220891	2	2	2	0.18177	0.878818	0.81882	1	2	0	0
ANKRD61	ENSG00000157999	5	5	5	0.18178	0.878818	0.81823	1	4	0	1
FLT3	ENSG00000122025	13	13	12	0.18187	0.878818	0.81815	1	13	0	0
CYB5B	ENSG00000103018	1	1	1	0.18194		0.8329		1	0	0
NDN	ENSG00000182636	10	10	8	0.18194	0.878818	0.81806	1	10	0	0
INPP4B	ENSG00000109452	12	12	11	0.182	0.878818	0.81802	1	12	0	0
THY1	ENSG00000154096	6	6	5	0.18201	0.878818	0.81801	1	5	0	1
PDE6H	ENSG00000139053	2	2	2	0.18202	0.878818	0.81992	1	2	0	0
PIK3CA	ENSG00000121879	12	12	10	0.18223	0.879289	0.81777	1	11	0	1
RNF41	ENSG00000181852	5	5	4	0.18223	0.879289	0.81784	1	5	0	0
CLIC1	ENSG00000213719	1	1	1	0.18233		0.82953		1	0	0
TBC1D4	ENSG00000136111	15	15	10	0.18249	0.879635	0.81751	1	12	0	3
PDHX	ENSG00000110435	5	5	5	0.18251	0.879635	0.81752	1	5	0	0
MAP1LC3A	ENSG00000101460	2	2	2	0.18252	0.879635	0.8176	1	2	0	0
PPP3CA	ENSG00000138814	2	2	2	0.18254	0.879635	0.81762	1	2	0	0
ITGA9	ENSG00000144668	13	13	10	0.18269	0.879635	0.81732	1	12	0	1
CATSPER2	ENSG00000166762	4	4	4	0.18276	0.879635	0.81727	1	3	0	1
NPAS2	ENSG00000170485	18	18	15	0.18279	0.879635	0.81721	1	15	0	3
LATS2	ENSG00000150457	16	15	12	0.18284	0.879635	0.81717	1	14	0	2
HTATSF1	ENSG00000102241	2	2	2	0.18287	0.879635	0.81717	1	2	0	0
BAG4	ENSG00000156735	3	3	2	0.18287	0.879635	0.8172	1	3	0	0
G2E3	ENSG00000092140	2	2	2	0.18292	0.879635	0.81708	1	2	0	0
PRODH2	ENSG00000250799	9	9	7	0.18304	0.879767	0.81696	1	9	0	0
UBAP1L	ENSG00000246922	7	7	6	0.18306	0.879767	0.81694	1	5	0	2
PKN2	ENSG00000065243	8	8	7	0.18315	0.87993	0.81686	1	6	0	2
ZNF91	ENSG00000167232	1	1	1	0.18321		0.81783		1	0	0
C11orf24	ENSG00000171067	3	3	3	0.18345	0.880049	0.81655	1	3	0	0
ATP11B	ENSG00000058063	4	4	3	0.18345	0.880049	0.81655	1	4	0	0
STAM2	ENSG00000115145	1	1	1	0.18349		0.82081		1	0	0
PNLIP	ENSG00000175535	9	9	8	0.18352	0.880049	0.81649	1	9	0	0
LCE2B	ENSG00000159455	2	2	1	0.18359		0.81658		2	0	0
AICDA	ENSG00000111732	7	7	6	0.18362	0.880049	0.81641	1	6	0	1
C1QTNF7	ENSG00000163145	1	1	1	0.18366		0.82223		1	0	0
HNF1A	ENSG00000135100	20	19	15	0.18371	0.880049	0.81629	1	17	0	3
SYT14	ENSG00000143469	16	16	10	0.18376	0.880049	0.81624	1	14	0	2
KCNJ11	ENSG00000187486	7	7	5	0.18382	0.880049	0.81619	1	7	0	0
RCC1	ENSG00000180198	14	14	10	0.18386	0.880049	0.81614	1	13	0	1
EDNRB	ENSG00000136160	11	10	8	0.18399	0.880049	0.81602	1	11	0	0
PITPNC1	ENSG00000154217	4	4	4	0.18401	0.880049	0.81599	1	4	0	0
ZRANB3	ENSG00000121988	9	9	8	0.18407	0.880049	0.81593	1	8	0	1
2022-09-03	ENSG00000100167	10	10	6	0.18413	0.880049	0.81587	1	10	0	0
MSL1	ENSG00000188895	6	6	5	0.18416	0.880049	0.81585	1	6	0	0
TRIML2	ENSG00000179046	13	13	12	0.18421	0.880049	0.81581	1	13	0	0
PRL	ENSG00000172179	2	2	2	0.18432	0.880049	0.81581	1	1	0	1
OPN1LW	ENSG00000102076	4	4	4	0.18441	0.880049	0.81559	1	4	0	0
TM9SF3	ENSG00000077147	5	5	3	0.18447	0.880049	0.81553	1	5	0	0
NELFB	ENSG00000188986	10	10	7	0.18457	0.880049	0.81543	1	10	0	0
TRAFD1	ENSG00000135148	4	4	4	0.1847	0.880049	0.81531	1	4	0	0
PPTC7	ENSG00000196850	3	3	3	0.18475	0.880049	0.81536	1	3	0	0
NGF	ENSG00000134259	3	3	3	0.18486	0.880049	0.81514	1	3	0	0
RAG1	ENSG00000166349	21	21	16	0.18487	0.880049	0.81513	1	20	0	1
KCNK15	ENSG00000124249	5	5	4	0.18489	0.880049	0.81512	1	5	0	0
SBSPON	ENSG00000164764	3	3	3	0.18496	0.880049	0.81508	1	2	0	1
BRPF3	ENSG00000096070	7	7	6	0.18498	0.880049	0.81503	1	7	0	0
LPCAT2	ENSG00000087253	4	4	4	0.18502	0.880049	0.81501	1	4	0	0
RUNX2	ENSG00000124813	7	7	6	0.18513	0.880049	0.81489	1	7	0	0
BCMO1	ENSG00000135697	6	6	5	0.18515	0.880049	0.81489	1	4	0	2
PNMA5	ENSG00000198883	4	4	4	0.18516	0.880049	0.81487	1	4	0	0
DGAT2L6	ENSG00000184210	4	4	4	0.18518	0.880049	0.81482	1	3	0	1
WASH4P	ENSG00000234769	1	1	1	0.18525		0.8203		1	0	0
TLE6	ENSG00000104953	5	5	4	0.18531	0.880049	0.81469	1	5	0	0
ZNF277	ENSG00000198839	8	7	7	0.18532	0.880049	0.81472	1	7	0	1
ASCC3	ENSG00000112249	16	16	13	0.18534	0.880049	0.81466	1	15	0	1
ARL6IP5	ENSG00000144746	2	2	2	0.18541	0.880049	0.81513	1	2	0	0
CCDC151	ENSG00000198003	8	8	6	0.18546	0.880049	0.81454	1	6	0	2
SNUPN	ENSG00000169371	5	5	5	0.18558	0.880049	0.81444	1	5	0	0
MYRIP	ENSG00000170011	23	22	19	0.18559	0.880049	0.81441	1	21	0	2
KIF1B	ENSG00000054523	21	21	17	0.18562	0.880049	0.81439	1	21	0	0
C1orf116	ENSG00000182795	2	2	2	0.18564	0.880049	0.81445	1	1	0	1
C19orf59	ENSG00000183019	3	3	3	0.18568	0.880049	0.81432	1	3	0	0
C5orf20	ENSG00000251380	3	3	3	0.18568	0.880049	0.81435	1	3	0	0
ACOT12	ENSG00000172497	13	13	12	0.18574	0.880049	0.81426	1	13	0	0
IFIT1B	ENSG00000204010	10	10	8	0.18579	0.880049	0.81423	1	9	0	1
ROR2	ENSG00000169071	20	20	16	0.18585	0.880049	0.81415	1	15	0	5
ANKRD17	ENSG00000132466	21	21	12	0.18601	0.880049	0.81399	1	21	0	0
SUV420H1	ENSG00000110066	8	8	7	0.18607	0.880049	0.81393	1	7	0	1
KRT33A	ENSG00000006059	9	9	7	0.18607	0.880049	0.81394	1	8	0	1
C14orf2	ENSG00000156411	1	1	1	0.18612		0.82409		1	0	0
FOXM1	ENSG00000111206	5	5	3	0.18615	0.880049	0.81385	1	5	0	0
OCM2	ENSG00000135175	5	5	5	0.18616	0.880049	0.81384	1	5	0	0
SLITRK6	ENSG00000184564	9	9	8	0.18618	0.880049	0.81382	1	9	0	0
EXOSC5	ENSG00000077348	5	5	3	0.18627	0.880049	0.81376	1	3	0	2
MOSPD2	ENSG00000130150	6	6	5	0.18628	0.880049	0.81373	1	6	0	0
MS4A3	ENSG00000149516	6	6	6	0.18632	0.880049	0.81368	1	6	0	0
PIGA	ENSG00000165195	4	4	3	0.18633	0.880049	0.81367	1	4	0	0
LGALS9	ENSG00000168961	5	5	5	0.18634	0.880049	0.81367	1	5	0	0
TCF23	ENSG00000163792	4	4	3	0.18637	0.880049	0.81365	1	4	0	0
OR52B1P	ENSG00000180909	6	6	6	0.18644	0.880049	0.81357	1	6	0	0
LDLRAD1	ENSG00000203985	8	8	6	0.18653	0.880049	0.81347	1	8	0	0
SNN	ENSG00000184602	5	5	5	0.18663	0.880049	0.81339	1	5	0	0
KRT39	ENSG00000196859	13	13	12	0.18664	0.880049	0.81336	1	13	0	0
MFSD9	ENSG00000135953	8	8	8	0.18667	0.880049	0.81333	1	8	0	0
NELL1	ENSG00000165973	27	27	19	0.18675	0.880049	0.81325	1	25	0	2
USP17L18	ENSG00000250844	1	1	1	0.1868		0.81331		1	0	0
LGALS3BP	ENSG00000108679	8	8	7	0.187	0.880049	0.81301	1	8	0	0
ECHDC1	ENSG00000093144	4	3	4	0.18711	0.880049	0.81289	1	4	0	0
CSRNP3	ENSG00000178662	13	12	11	0.18714	0.880049	0.81286	1	12	0	1
KIAA1210	ENSG00000250423	23	23	16	0.18718	0.880049	0.81283	1	23	0	0
GTF2F2	ENSG00000188342	1	1	1	0.18723		0.82351		1	0	0
EPHA6	ENSG00000080224	23	23	16	0.18725	0.880049	0.81275	1	23	0	0
MVB12B	ENSG00000196814	4	4	4	0.18731	0.880049	0.81269	1	3	0	1
KCNK2	ENSG00000082482	10	9	9	0.18736	0.880049	0.81264	1	9	0	1
DAGLA	ENSG00000134780	18	18	12	0.18736	0.880049	0.81264	1	18	0	0
PTGS1	ENSG00000095303	16	16	11	0.18738	0.880049	0.81262	1	16	0	0
ALDH9A1	ENSG00000143149	6	6	5	0.18753	0.880049	0.8125	1	5	0	1
SLC15A1	ENSG00000088386	10	10	9	0.18759	0.880049	0.81241	1	8	0	2
BTNL3	ENSG00000168903	8	8	6	0.18763	0.880049	0.81238	1	7	0	1
VWC2L	ENSG00000174453	8	6	7	0.18765	0.880049	0.81235	1	8	0	0
TAF1D	ENSG00000166012	2	2	2	0.18768	0.880049	0.81237	1	2	0	0
COPB2	ENSG00000184432	2	2	2	0.18769	0.880049	0.81323	1	1	0	1
TMEM200B	ENSG00000253304	6	6	5	0.18774	0.880049	0.81226	1	4	0	2
GPR124	ENSG00000020181	19	19	16	0.18774	0.880049	0.81226	1	19	0	0
RFXANK	ENSG00000064490	5	5	4	0.18778	0.880049	0.81223	1	4	0	1
GALNS	ENSG00000141012	13	13	9	0.1878	0.880049	0.81221	1	13	0	0
N4BP2	ENSG00000078177	12	12	10	0.18788	0.880049	0.81212	1	11	0	1
ZNF587	ENSG00000198466	1	1	1	0.18789		0.81261		0	0	1
RECQL	ENSG00000004700	5	5	5	0.18806	0.880049	0.81196	1	3	0	2
KIAA1199	ENSG00000103888	21	21	16	0.18807	0.880049	0.81193	1	21	0	0
ANGPT2	ENSG00000091879	6	6	5	0.18813	0.880049	0.81187	1	6	0	0
TAS2R14	ENSG00000212127	1	1	1	0.18836		0.8145		1	0	0
SIKE1	ENSG00000052723	2	2	2	0.18839	0.880049	0.81184	1	2	0	0
PGBD5	ENSG00000177614	14	14	12	0.18843	0.880049	0.81157	1	14	0	0
OLR1	ENSG00000173391	3	3	3	0.18845	0.880049	0.81165	1	2	0	1
ADAM12	ENSG00000148848	19	18	15	0.18854	0.880049	0.81146	1	19	0	0
CLCN6	ENSG00000011021	15	15	12	0.18858	0.880049	0.81142	1	14	0	1
PRDM16	ENSG00000142611	36	36	21	0.18865	0.880049	0.81135	1	34	0	2
UMOD	ENSG00000169344	21	21	14	0.18867	0.880049	0.81134	1	19	0	2
AANAT	ENSG00000129673	3	3	2	0.1887	0.880049	0.81131	1	3	0	0
UBOX5	ENSG00000185019	4	4	3	0.18873	0.880049	0.81127	1	4	0	0
ENSA	ENSG00000143420	3	3	3	0.18874	0.880049	0.81126	1	2	0	1
AP000350.10	ENSG00000251357	3	3	3	0.18875	0.880049	0.81126	1	3	0	0
KRT9	ENSG00000171403	10	10	9	0.18878	0.880049	0.81122	1	7	0	3
C10orf120	ENSG00000183559	9	9	6	0.18882	0.880049	0.81118	1	8	0	1
SLC10A4	ENSG00000145248	4	4	3	0.18895	0.880049	0.81115	1	4	0	0
TLR3	ENSG00000164342	11	11	9	0.18898	0.880049	0.81104	1	11	0	0
ACOT11	ENSG00000162390	12	12	10	0.18913	0.880049	0.81087	1	12	0	0
ACTL6A	ENSG00000136518	4	4	4	0.18914	0.880049	0.81086	1	3	0	1
AHNAK2	ENSG00000185567	24	24	18	0.18914	0.880049	0.81087	1	22	0	2
MPP7	ENSG00000150054	2	2	2	0.18918	0.880049	0.81082	1	2	0	0
LDLRAD4	ENSG00000168675	11	11	10	0.1892	0.880049	0.81081	1	11	0	0
C11orf72	ENSG00000184224	3	3	2	0.18924	0.880049	0.81081	1	1	0	2
CELA1	ENSG00000139610	8	8	7	0.18931	0.880049	0.81069	1	6	0	2
C16orf70	ENSG00000125149	2	2	2	0.18933	0.880049	0.811	1	2	0	0
TCTE3	ENSG00000184786	3	3	3	0.18943	0.880049	0.81058	1	2	0	1
RP11-451M19.3	ENSG00000203876	1	1	1	0.18946		0.81209		1	0	0
GLRB	ENSG00000109738	7	7	7	0.18947	0.880049	0.81053	1	7	0	0
PHLDB2	ENSG00000144824	20	20	13	0.18952	0.880049	0.81049	1	19	0	1
FAM171B	ENSG00000144369	10	10	9	0.18952	0.880049	0.81048	1	10	0	0
FAM205A	ENSG00000205108	10	10	8	0.18953	0.880049	0.81047	1	8	0	2
TOX2	ENSG00000124191	13	13	13	0.18968	0.880131	0.81032	1	13	0	0
MANEA	ENSG00000172469	5	5	4	0.18973	0.880131	0.81027	1	5	0	0
GPR135	ENSG00000181619	4	4	4	0.18992	0.880131	0.81011	1	4	0	0
CHUK	ENSG00000213341	3	3	3	0.18994	0.880131	0.81027	1	3	0	0
CXCL1	ENSG00000163739	4	4	3	0.18995	0.880131	0.81007	1	4	0	0
CHTF8	ENSG00000168802	6	6	5	0.18996	0.880131	0.81005	1	5	0	1
BCL2L12	ENSG00000126453	8	5	6	0.18999	0.880131	0.81001	1	8	0	0
CILP	ENSG00000138615	19	19	16	0.19	0.880131	0.81003	1	17	0	2
CYP2A7	ENSG00000198077	14	14	11	0.19008	0.880131	0.80992	1	13	0	1
FAT4	ENSG00000196159	121	118	43	0.19011	0.880131	0.80989	1	115	0	6
C3orf22	ENSG00000180697	1	1	1	0.19021		0.81637		1	0	0
ISPD	ENSG00000214960	3	3	3	0.19024	0.880472	0.80976	1	2	0	1
HCRTR1	ENSG00000121764	3	3	3	0.19041	0.880998	0.8096	1	3	0	0
STPG2	ENSG00000163116	5	5	5	0.19048	0.881061	0.80953	1	4	0	1
PGBD1	ENSG00000137338	7	7	6	0.19061	0.881067	0.8094	1	7	0	0
ARHGEF5	ENSG00000050327	3	3	3	0.19061	0.881067	0.8094	1	3	0	0
FAM104A	ENSG00000133193	4	4	4	0.19065	0.881067	0.80944	1	3	0	1
MRPS25	ENSG00000131368	2	2	2	0.19075	0.881174	0.80938	1	1	0	1
NDUFC1	ENSG00000109390	1	1	1	0.1908		0.82056		1	0	0
CECR1	ENSG00000093072	9	9	6	0.19089	0.881174	0.80911	1	9	0	0
SMARCD1	ENSG00000066117	5	5	3	0.19092	0.881174	0.80909	1	5	0	0
LYPD3	ENSG00000124466	3	3	3	0.191	0.881174	0.80914	1	2	0	1
CCDC166	ENSG00000255181	13	13	11	0.19109	0.881174	0.80891	1	13	0	0
TSSK2	ENSG00000206203	2	2	2	0.19112	0.881174	0.8089	1	1	0	1
SGCE	ENSG00000127990	2	2	2	0.19114	0.881174	0.80918	1	2	0	0
OR2T3	ENSG00000196539	3	3	3	0.19116	0.881174	0.80888	1	2	0	1
TMEM194A	ENSG00000166881	5	5	5	0.19118	0.881174	0.80883	1	5	0	0
KCNC2	ENSG00000166006	16	15	14	0.19134	0.881509	0.80866	1	14	0	2
ACSBG1	ENSG00000103740	10	9	6	0.19151	0.881509	0.8085	1	10	0	0
PRMT1	ENSG00000126457	8	8	8	0.19166	0.881509	0.80834	1	8	0	0
RBPMS2	ENSG00000166831	3	3	3	0.19168	0.881509	0.8084	1	3	0	0
MTRR	ENSG00000124275	6	6	6	0.19169	0.881509	0.80831	1	6	0	0
PTTG1IP	ENSG00000183255	5	5	5	0.19178	0.881509	0.80822	1	5	0	0
SIM1	ENSG00000112246	14	14	11	0.19191	0.881509	0.80809	1	13	0	1
SLC7A10	ENSG00000130876	7	7	7	0.19198	0.881509	0.80802	1	6	0	1
AS3MT	ENSG00000214435	6	6	5	0.19206	0.881509	0.80794	1	4	0	2
NAT1	ENSG00000171428	3	3	3	0.1921	0.881509	0.80792	1	2	0	1
B3GALNT2	ENSG00000162885	2	2	2	0.1921	0.881509	0.80803	1	2	0	0
ORM2	ENSG00000228278	2	2	2	0.19216	0.881509	0.80787	1	2	0	0
USP22	ENSG00000124422	6	6	5	0.19238	0.881509	0.80763	1	6	0	0
HCFC1R1	ENSG00000103145	2	2	1	0.19239		0.8077		2	0	0
CCDC178	ENSG00000166960	7	7	6	0.19242	0.881509	0.80758	1	5	0	2
PKNOX2	ENSG00000165495	10	10	7	0.19244	0.881509	0.80756	1	9	0	1
CSAG1	ENSG00000198930	1	1	1	0.19252		0.8202		1	0	0
MUCL1	ENSG00000172551	2	2	2	0.19252	0.881509	0.80775	1	2	0	0
MPV17L2	ENSG00000254858	1	1	1	0.19254		0.81254		1	0	0
RTTN	ENSG00000176225	22	22	17	0.19257	0.881509	0.80743	1	20	0	2
SEC24C	ENSG00000176986	12	12	11	0.19258	0.881509	0.80743	1	11	0	1
PDSS1	ENSG00000148459	2	2	2	0.19268	0.881509	0.80749	1	2	0	0
SOWAHD	ENSG00000187808	1	1	1	0.1927		0.80972		1	0	0
KRT24	ENSG00000167916	7	7	7	0.19272	0.881509	0.80728	1	6	0	1
FAM170B	ENSG00000172538	3	3	3	0.19291	0.881509	0.8071	1	3	0	0
C9orf139	ENSG00000180539	2	2	2	0.19298	0.881509	0.80702	1	2	0	0
RPP40	ENSG00000124787	2	2	2	0.19304	0.881509	0.80703	1	2	0	0
SPDL1	ENSG00000040275	3	3	3	0.19311	0.881509	0.80696	1	3	0	0
WEE2	ENSG00000214102	7	7	7	0.19315	0.881509	0.80686	1	7	0	0
PSEN2	ENSG00000143801	13	13	9	0.19316	0.881509	0.80684	1	11	0	2
ACKR2	ENSG00000144648	8	7	8	0.19323	0.881509	0.80678	1	8	0	0
GPX5	ENSG00000224586	4	4	4	0.19324	0.881509	0.80683	1	4	0	0
TBL1XR1	ENSG00000177565	3	3	3	0.19329	0.881509	0.80676	1	3	0	0
HERC1	ENSG00000103657	48	48	31	0.1933	0.881509	0.8067	1	44	0	4
NCSTN	ENSG00000162736	6	6	5	0.19332	0.881509	0.80669	1	5	0	1
TMEM196	ENSG00000173452	5	5	5	0.19334	0.881509	0.80666	1	5	0	0
NT5C1B-RDH14	ENSG00000250741	11	10	10	0.19352	0.881509	0.80648	1	10	0	1
EIF3L	ENSG00000100129	3	3	3	0.19358	0.881509	0.80654	1	2	0	1
EFCAB12	ENSG00000172771	18	17	13	0.19359	0.881509	0.80642	1	18	0	0
SMARCE1	ENSG00000073584	3	3	3	0.1936	0.881509	0.80649	1	3	0	0
ESYT1	ENSG00000139641	11	10	10	0.1936	0.881509	0.80641	1	8	0	3
DUOXA2	ENSG00000140274	3	3	3	0.19366	0.881509	0.80636	1	3	0	0
VPS33B	ENSG00000184056	8	8	7	0.1937	0.881509	0.80635	1	8	0	0
DOK5	ENSG00000101134	4	4	4	0.1937	0.881509	0.80639	1	3	0	1
CXorf22	ENSG00000165164	15	15	10	0.19375	0.881509	0.80626	1	15	0	0
BICD1	ENSG00000151746	9	9	8	0.19379	0.881509	0.80621	1	8	0	1
ATXN1	ENSG00000124788	13	13	12	0.19379	0.881509	0.80621	1	12	0	1
GSDMC	ENSG00000147697	4	4	3	0.19389	0.881509	0.80611	1	3	0	1
LPAR3	ENSG00000171517	5	5	4	0.1939	0.881509	0.80612	1	5	0	0
SUCNR1	ENSG00000198829	3	3	3	0.19392	0.881509	0.80612	1	3	0	0
CPLX1	ENSG00000168993	1	1	1	0.19393		0.82321		1	0	0
PRKCSH	ENSG00000130175	4	4	4	0.19405	0.881509	0.80595	1	4	0	0
MED15	ENSG00000099917	7	6	6	0.19411	0.881509	0.80589	1	7	0	0
OR1L3	ENSG00000171481	4	4	4	0.19422	0.881509	0.80579	1	4	0	0
ZFAND4	ENSG00000172671	4	4	2	0.19422	0.881509	0.80578	1	4	0	0
CDH2	ENSG00000170558	21	21	17	0.1943	0.881509	0.8057	1	20	0	1
ZNF311	ENSG00000197935	6	6	5	0.19435	0.881509	0.80566	1	6	0	0
CD180	ENSG00000134061	10	10	7	0.19436	0.881509	0.80566	1	8	0	2
MED11	ENSG00000161920	3	3	3	0.19441	0.881509	0.80561	1	3	0	0
GCM1	ENSG00000137270	4	4	3	0.19442	0.881509	0.8056	1	4	0	0
SSTR5	ENSG00000162009	5	5	4	0.19446	0.881509	0.80556	1	5	0	0
CRYBA2	ENSG00000163499	5	5	5	0.19448	0.881509	0.80552	1	5	0	0
BNC2	ENSG00000173068	14	14	9	0.19452	0.881509	0.80548	1	11	0	3
SLX4	ENSG00000188827	26	25	20	0.19473	0.881995	0.80527	1	24	0	2
C6orf123	ENSG00000146521	2	2	2	0.19474	0.881995	0.80598	1	2	0	0
DNAJC1	ENSG00000136770	1	1	1	0.19479		0.80593		1	0	0
SLC25A24	ENSG00000085491	5	5	3	0.19484	0.882192	0.80517	1	5	0	0
TCF7L2	ENSG00000148737	7	7	6	0.19494	0.88239	0.80506	1	7	0	0
UBA52	ENSG00000221983	2	2	1	0.19497		0.80518		2	0	0
ATG3	ENSG00000144848	1	1	1	0.19503		0.81329		1	0	0
POFUT1	ENSG00000101346	4	4	4	0.19512	0.882949	0.80488	1	4	0	0
MPZL1	ENSG00000197965	1	1	1	0.19519		0.81034		1	0	0
ZFP42	ENSG00000179059	14	14	8	0.19522	0.883146	0.80478	1	14	0	0
OR10K2	ENSG00000180708	10	9	9	0.19535	0.883479	0.80465	1	10	0	0
C9orf131	ENSG00000174038	10	10	10	0.19544	0.88363	0.80456	1	9	0	1
SMARCAD1	ENSG00000163104	1	1	1	0.19546		0.80705		1	0	0
ACOT8	ENSG00000101473	5	5	4	0.19553	0.883782	0.80451	1	5	0	0
SECTM1	ENSG00000141574	1	1	1	0.19564		0.80653		1	0	0
ORAI1	ENSG00000182500	6	6	6	0.19567	0.884159	0.80435	1	5	0	1
RHBDL1	ENSG00000103269	4	4	3	0.19575	0.884266	0.80425	1	4	0	0
EMILIN1	ENSG00000138080	9	9	8	0.19588	0.884268	0.80413	1	9	0	0
GRAMD1B	ENSG00000023171	16	16	13	0.19592	0.884268	0.80408	1	16	0	0
MTHFSD	ENSG00000103248	9	9	9	0.19592	0.884268	0.80408	1	9	0	0
MBP	ENSG00000197971	11	10	9	0.19599	0.884329	0.80401	1	11	0	0
HIATL2	ENSG00000196312	1	1	1	0.1961		0.8068		1	0	0
CUL7	ENSG00000044090	11	11	11	0.19612	0.884378	0.80388	1	9	0	2
STX8	ENSG00000170310	3	3	3	0.19619	0.884378	0.80392	1	3	0	0
DCUN1D4	ENSG00000109184	7	7	5	0.19631	0.884378	0.80369	1	7	0	0
ZNF490	ENSG00000188033	8	8	6	0.19631	0.884378	0.80369	1	6	0	2
IRS4	ENSG00000133124	12	12	9	0.19634	0.884378	0.80366	1	12	0	0
RP11-408E5.4	ENSG00000121388	4	4	4	0.19634	0.884378	0.80366	1	4	0	0
CDK12	ENSG00000167258	21	20	16	0.1964	0.884393	0.8036	1	20	0	1
SLC30A5	ENSG00000145740	7	7	7	0.19664	0.884394	0.80339	1	6	0	1
PEAK1	ENSG00000173517	26	26	18	0.19668	0.884394	0.80332	1	25	0	1
OPRM1	ENSG00000112038	15	15	12	0.19674	0.884394	0.80326	1	15	0	0
NBAS	ENSG00000151779	33	33	21	0.19679	0.884394	0.80321	1	29	0	4
RANBP2	ENSG00000153201	16	16	14	0.19684	0.884394	0.80316	1	15	0	1
RPN2	ENSG00000118705	3	3	3	0.19688	0.884394	0.80313	1	3	0	0
NEK4	ENSG00000114904	10	9	6	0.19695	0.884394	0.80305	1	7	0	3
ATP5G2	ENSG00000135390	2	2	1	0.19698		0.80332		2	0	0
NUDT9	ENSG00000170502	1	1	1	0.19712		0.80996		1	0	0
C9orf43	ENSG00000157653	6	6	5	0.19715	0.884394	0.80285	1	5	0	1
ABCD1	ENSG00000101986	9	9	5	0.19726	0.884394	0.80274	1	9	0	0
HMHA1	ENSG00000180448	16	16	13	0.19731	0.884394	0.8027	1	14	0	2
RFTN2	ENSG00000162944	9	9	8	0.19738	0.884394	0.80263	1	9	0	0
GNE	ENSG00000159921	1	1	1	0.19743		0.8042		1	0	0
TMEM30C	ENSG00000235156	2	2	2	0.19746	0.884394	0.80266	1	1	0	1
GRXCR1	ENSG00000215203	16	15	13	0.1975	0.884394	0.8025	1	16	0	0
AC110781.3	ENSG00000176349	1	1	1	0.19758		0.80341		1	0	0
CGN	ENSG00000143375	17	16	12	0.19764	0.884394	0.80236	1	16	0	1
JAM3	ENSG00000166086	5	5	5	0.1977	0.884394	0.80231	1	5	0	0
NUDT3	ENSG00000272325	1	1	1	0.1977		0.82218		1	0	0
RNF207	ENSG00000158286	8	8	7	0.19775	0.884394	0.80226	1	7	0	1
DGKD	ENSG00000077044	18	18	14	0.1978	0.884394	0.8022	1	16	0	2
GUCA2A	ENSG00000197273	1	1	1	0.19789		0.80246		0	0	1
SF3A2	ENSG00000104897	4	4	4	0.19795	0.884394	0.80206	1	3	0	1
PGLYRP4	ENSG00000163218	8	8	5	0.19796	0.884394	0.80204	1	7	0	1
HTR3B	ENSG00000149305	14	14	12	0.19798	0.884394	0.80202	1	13	0	1
CD209	ENSG00000090659	4	4	4	0.19799	0.884394	0.80201	1	4	0	0
FBXO33	ENSG00000165355	6	6	5	0.19804	0.884394	0.80197	1	4	0	2
ZNF254	ENSG00000213096	1	1	1	0.19807		0.80204		1	0	0
TRADD	ENSG00000102871	3	3	3	0.19809	0.884394	0.80191	1	3	0	0
POLR2C	ENSG00000102978	2	2	2	0.19821	0.884394	0.80212	1	1	0	1
GPR25	ENSG00000170128	5	5	5	0.19822	0.884394	0.80179	1	5	0	0
ALS2CL	ENSG00000178038	14	14	11	0.19824	0.884394	0.80177	1	12	0	2
TIMP4	ENSG00000157150	2	2	2	0.19826	0.884394	0.80185	1	2	0	0
TMEM145	ENSG00000167619	8	8	8	0.19833	0.884394	0.80167	1	8	0	0
MXRA8	ENSG00000162576	5	5	5	0.19839	0.884394	0.80162	1	5	0	0
CCDC102B	ENSG00000150636	17	17	12	0.19846	0.884394	0.80155	1	16	0	1
C19orf54	ENSG00000188493	4	4	4	0.19846	0.884394	0.80156	1	4	0	0
KIAA1407	ENSG00000163617	10	9	10	0.19853	0.884394	0.80147	1	10	0	0
PRDM9	ENSG00000164256	20	20	13	0.19855	0.884394	0.80145	1	19	0	1
NUP35	ENSG00000163002	6	6	5	0.19857	0.884394	0.80148	1	6	0	0
PTPRH	ENSG00000080031	29	29	23	0.19859	0.884394	0.80143	1	27	0	2
ZFPL1	ENSG00000162300	10	9	8	0.1986	0.884394	0.80145	1	9	0	1
NSL1	ENSG00000117697	2	2	2	0.1986	0.884394	0.80144	1	2	0	0
VWA3B	ENSG00000168658	28	28	18	0.19867	0.884394	0.80134	1	27	0	1
ACTR3	ENSG00000115091	1	1	1	0.19871		0.80524		1	0	0
RHOT1	ENSG00000126858	7	7	6	0.19874	0.884394	0.80127	1	6	0	1
PACSIN2	ENSG00000100266	4	4	3	0.19874	0.884394	0.80127	1	3	0	1
MOV10	ENSG00000155363	18	18	13	0.19877	0.884394	0.80124	1	17	0	1
SEPSECS	ENSG00000109618	2	2	2	0.19883	0.884394	0.80138	1	2	0	0
NFS1	ENSG00000244005	6	6	5	0.19886	0.884394	0.80115	1	6	0	0
FDFT1	ENSG00000079459	4	4	4	0.19891	0.884394	0.80114	1	4	0	0
DPPA2	ENSG00000163530	6	6	5	0.19898	0.884394	0.80104	1	6	0	0
PSRC1	ENSG00000134222	6	6	5	0.199	0.884394	0.80101	1	5	0	1
LAPTM5	ENSG00000162511	4	4	4	0.19918	0.884443	0.80083	1	4	0	0
CLRN3	ENSG00000180745	5	5	5	0.19924	0.884443	0.80077	1	5	0	0
MORC4	ENSG00000133131	13	13	10	0.19926	0.884443	0.80074	1	10	0	3
EPB41L4B	ENSG00000095203	16	16	14	0.19928	0.884443	0.80073	1	16	0	0
PTPN14	ENSG00000152104	20	20	11	0.19933	0.884443	0.80067	1	18	0	2
SLC22A16	ENSG00000004809	15	14	13	0.19935	0.884443	0.80065	1	14	0	1
SETX	ENSG00000107290	23	23	16	0.1995	0.884612	0.8005	1	19	0	4
NLRP9	ENSG00000185792	37	36	25	0.19962	0.884612	0.80038	1	35	0	2
RAB37	ENSG00000172794	7	7	7	0.19962	0.884612	0.80039	1	6	0	1
ISOC2	ENSG00000063241	5	5	4	0.19973	0.884612	0.80027	1	5	0	0
GFM2	ENSG00000164347	5	5	5	0.19982	0.884612	0.80019	1	4	0	1
TMUB2	ENSG00000168591	3	3	2	0.19982	0.884612	0.80019	1	1	0	2
GRHPR	ENSG00000137106	1	1	1	0.19984		0.80479		1	0	0
MYO7B	ENSG00000169994	48	47	30	0.19988	0.884612	0.80012	1	46	0	2
NPDC1	ENSG00000107281	11	10	9	0.19992	0.884612	0.80008	1	8	0	3
BEND7	ENSG00000165626	2	2	2	0.20004	0.884612	0.79996	1	2	0	0
VPS18	ENSG00000104142	13	13	10	0.20012	0.884612	0.79988	1	9	0	4
TP53I11	ENSG00000175274	1	1	1	0.20022		0.80089		0	0	1
ARHGAP35	ENSG00000160007	21	21	14	0.20025	0.884612	0.79975	1	19	0	2
FAAH	ENSG00000117480	12	12	9	0.20026	0.884612	0.79974	1	11	0	1
STMN4	ENSG00000015592	2	2	2	0.20042	0.884612	0.79972	1	2	0	0
SNAPC5	ENSG00000174446	1	1	1	0.20046		0.80621		1	0	0
HADHA	ENSG00000084754	5	5	5	0.20046	0.884612	0.79955	1	4	0	1
SPEG	ENSG00000072195	63	62	31	0.20057	0.884612	0.79943	1	62	0	1
OR7A17	ENSG00000185385	9	9	7	0.20057	0.884612	0.79944	1	6	0	3
FLAD1	ENSG00000160688	8	8	8	0.2006	0.884612	0.79941	1	6	0	2
AIF1	ENSG00000204472	4	4	4	0.20063	0.884612	0.79938	1	3	0	1
CAPNS2	ENSG00000256812	1	1	1	0.20066		0.80001		1	0	0
POLL	ENSG00000166169	11	11	8	0.20067	0.884612	0.79934	1	11	0	0
PPFIBP2	ENSG00000166387	16	16	12	0.20072	0.884612	0.79929	1	14	0	2
CDK15	ENSG00000138395	5	5	5	0.20076	0.884612	0.79925	1	5	0	0
NTS	ENSG00000133636	2	1	2	0.20086	0.884612	0.79963	1	2	0	0
PCDHA8	ENSG00000204962	21	21	19	0.20089	0.884612	0.79911	1	20	0	1
KERA	ENSG00000139330	3	3	3	0.20093	0.884612	0.79911	1	3	0	0
EVI5L	ENSG00000142459	14	14	12	0.20094	0.884612	0.79909	1	14	0	0
DDA1	ENSG00000130311	1	1	1	0.20097		0.81496		1	0	0
REC8	ENSG00000100918	9	9	8	0.20101	0.884612	0.79901	1	9	0	0
NEUROG2	ENSG00000178403	1	1	1	0.20117		0.79972		1	0	0
SCUBE3	ENSG00000146197	24	24	11	0.20129	0.884612	0.79871	1	20	0	4
MYO1D	ENSG00000176658	7	7	7	0.20135	0.884612	0.79865	1	7	0	0
TMEM87A	ENSG00000103978	11	11	6	0.20136	0.884612	0.79867	1	9	0	2
SOCS2	ENSG00000120833	3	3	3	0.20138	0.884612	0.79866	1	3	0	0
ADAMTS19	ENSG00000145808	28	28	19	0.20163	0.884612	0.79838	1	27	0	1
DEPTOR	ENSG00000155792	4	4	3	0.20176	0.884612	0.79824	1	4	0	0
KLHDC8B	ENSG00000185909	8	8	6	0.20178	0.884612	0.79822	1	8	0	0
ETFDH	ENSG00000171503	1	1	1	0.20179		0.82348		1	0	0
OR2L2	ENSG00000203663	8	8	7	0.20186	0.884612	0.79816	1	6	0	2
MAPK4	ENSG00000141639	21	21	15	0.20189	0.884612	0.79811	1	20	0	1
JPH2	ENSG00000149596	26	26	20	0.20198	0.884612	0.79802	1	26	0	0
ADAM2	ENSG00000104755	9	8	9	0.20198	0.884612	0.79802	1	8	0	1
GIMAP7	ENSG00000179144	9	9	8	0.202	0.884612	0.798	1	9	0	0
TMCO4	ENSG00000162542	5	5	4	0.20213	0.884612	0.79788	1	4	0	1
PLTP	ENSG00000100979	6	6	6	0.20214	0.884612	0.79787	1	6	0	0
DPH6	ENSG00000134146	1	1	1	0.20218		0.80766		1	0	0
SOX18	ENSG00000203883	1	1	1	0.2022		0.79835		1	0	0
SELP	ENSG00000174175	12	12	10	0.20221	0.884612	0.7978	1	12	0	0
PARVA	ENSG00000197702	6	6	6	0.20227	0.884612	0.79774	1	6	0	0
RPL3L	ENSG00000140986	8	8	6	0.20228	0.884612	0.79772	1	8	0	0
ZNF330	ENSG00000109445	2	2	2	0.20229	0.884612	0.79869	1	2	0	0
CTC-260F20.3	ENSG00000258674	4	4	4	0.20239	0.884612	0.79764	1	4	0	0
PRTN3	ENSG00000196415	4	4	3	0.2024	0.884612	0.79762	1	4	0	0
PRSS45	ENSG00000188086	1	1	1	0.20254		0.80731		1	0	0
B3GNT7	ENSG00000156966	9	9	9	0.20255	0.884612	0.79746	1	7	0	2
C21orf2	ENSG00000160226	8	8	5	0.20261	0.884612	0.79739	1	8	0	0
GDF11	ENSG00000135414	2	2	1	0.20263		0.79746		2	0	0
PSME1	ENSG00000092010	1	1	1	0.20274		0.79752		0	0	1
PRKAR2A	ENSG00000114302	3	3	3	0.20278	0.884612	0.79722	1	2	0	1
TMEM174	ENSG00000164325	5	5	5	0.20283	0.884612	0.79719	1	4	0	1
DYX1C1	ENSG00000256061	1	1	1	0.20289		0.80006		1	0	0
WIPI1	ENSG00000070540	5	5	4	0.20292	0.884612	0.79708	1	5	0	0
NACAD	ENSG00000136274	28	28	17	0.20303	0.884612	0.79697	1	28	0	0
LDB1	ENSG00000198728	5	5	5	0.2031	0.884612	0.79691	1	5	0	0
ZNF645	ENSG00000175809	9	9	7	0.20312	0.884612	0.79689	1	9	0	0
BBS2	ENSG00000125124	4	4	4	0.20332	0.884612	0.79674	1	3	0	1
BTBD17	ENSG00000204347	5	5	5	0.20332	0.884612	0.79668	1	5	0	0
TMED5	ENSG00000117500	2	2	1	0.20344		0.79663		0	0	2
NTRK1	ENSG00000198400	21	21	15	0.20346	0.884612	0.79654	1	21	0	0
UNC13D	ENSG00000092929	7	7	5	0.2036	0.884612	0.79642	1	5	0	2
RHOXF2	ENSG00000131721	2	2	2	0.2037	0.884612	0.79641	1	2	0	0
AL121963.1	ENSG00000234188	4	4	4	0.20373	0.884612	0.79637	1	4	0	0
COA5	ENSG00000183513	1	1	1	0.20373		0.7968		0	0	1
DERL3	ENSG00000099958	4	4	4	0.20373	0.884612	0.79628	1	4	0	0
CCDC110	ENSG00000168491	4	4	4	0.20374	0.884612	0.79628	1	4	0	0
OR4M1	ENSG00000176299	11	10	11	0.20384	0.884612	0.79618	1	11	0	0
TNF	ENSG00000232810	2	2	2	0.20395	0.884612	0.79613	1	2	0	0
TTC30B	ENSG00000196659	4	4	3	0.20395	0.884612	0.79605	1	2	0	2
PTPN13	ENSG00000163629	16	16	16	0.20399	0.884612	0.79602	1	16	0	0
HSPB8	ENSG00000152137	6	6	5	0.204	0.884612	0.796	1	5	0	1
NDRG2	ENSG00000165795	6	6	5	0.20403	0.884612	0.79597	1	6	0	0
NAA38	ENSG00000128534	1	1	1	0.20408		0.81778		1	0	0
ZNF468	ENSG00000204604	3	2	3	0.20413	0.884612	0.79591	1	3	0	0
TINAG	ENSG00000137251	7	7	6	0.20418	0.884612	0.79582	1	7	0	0
FAM120B	ENSG00000112584	13	13	9	0.20423	0.884612	0.79577	1	11	0	2
RGR	ENSG00000148604	10	9	8	0.20428	0.884612	0.79572	1	10	0	0
BBS10	ENSG00000179941	4	4	3	0.20437	0.884612	0.79566	1	3	0	1
GNG2	ENSG00000186469	8	7	6	0.20439	0.884612	0.79562	1	8	0	0
RFPL1	ENSG00000128250	4	4	4	0.2044	0.884612	0.79563	1	4	0	0
C5orf51	ENSG00000205765	3	3	3	0.20441	0.884612	0.7956	1	3	0	0
SMC2	ENSG00000136824	3	3	3	0.20442	0.884612	0.79565	1	3	0	0
TMEM248	ENSG00000106609	8	8	6	0.20444	0.884612	0.79558	1	8	0	0
PLD5	ENSG00000180287	17	16	12	0.20444	0.884612	0.79556	1	16	0	1
RP11-162P23.2	ENSG00000257767	6	6	5	0.20445	0.884612	0.79555	1	6	0	0
PAX5	ENSG00000196092	10	10	7	0.2047	0.884612	0.79532	1	10	0	0
ATP6V1G3	ENSG00000151418	1	1	1	0.2047		0.80105		1	0	0
ACACB	ENSG00000076555	52	52	27	0.20474	0.884612	0.79526	1	50	0	2
ELAVL2	ENSG00000107105	2	2	2	0.20474	0.884612	0.79528	1	2	0	0
LEO1	ENSG00000166477	10	10	8	0.20489	0.884612	0.79511	1	8	0	2
AF196779.12	ENSG00000250232	2	2	2	0.20491	0.884612	0.79511	1	2	0	0
PSME3	ENSG00000131467	2	2	2	0.20497	0.884612	0.79533	1	2	0	0
GNRHR	ENSG00000109163	8	8	8	0.20509	0.884612	0.79492	1	7	0	1
CDKN2B	ENSG00000147883	1	1	1	0.20512		0.80029		1	0	0
SLC35A1	ENSG00000164414	4	4	3	0.20513	0.884612	0.79501	1	3	0	1
ONECUT1	ENSG00000169856	3	3	3	0.20519	0.884612	0.79492	1	3	0	0
NAT10	ENSG00000135372	17	17	11	0.20525	0.884612	0.79475	1	15	0	2
FAM154A	ENSG00000155875	6	6	6	0.20525	0.884612	0.79478	1	6	0	0
RNGTT	ENSG00000111880	7	7	5	0.20527	0.884612	0.79473	1	7	0	0
SPATA5L1	ENSG00000171763	5	5	4	0.20534	0.884612	0.79466	1	5	0	0
CDC25B	ENSG00000101224	7	7	6	0.20537	0.884612	0.79463	1	7	0	0
NCOA5	ENSG00000124160	10	10	8	0.20539	0.884612	0.79461	1	10	0	0
IKZF1	ENSG00000185811	14	13	11	0.20543	0.884612	0.79457	1	14	0	0
POFUT2	ENSG00000186866	7	7	7	0.20543	0.884612	0.79457	1	6	0	1
DCAF12L1	ENSG00000198889	15	15	10	0.20545	0.884612	0.79455	1	15	0	0
INTS10	ENSG00000104613	11	11	9	0.20545	0.884612	0.79456	1	9	0	2
SLC25A33	ENSG00000171612	3	3	2	0.20546	0.884612	0.7946	1	1	0	2
CTC-432M15.3	ENSG00000273217	12	12	9	0.20547	0.884612	0.79453	1	12	0	0
FOXF2	ENSG00000137273	2	2	1	0.20552		0.79462		2	0	0
WARS2	ENSG00000116874	10	10	8	0.20564	0.884612	0.79436	1	10	0	0
GOPC	ENSG00000047932	2	2	2	0.20566	0.884612	0.79499	1	2	0	0
OR52R1	ENSG00000176937	10	10	8	0.20571	0.884612	0.79429	1	10	0	0
MAGEC2	ENSG00000046774	4	4	4	0.20574	0.884612	0.79426	1	3	0	1
LIN37	ENSG00000267796	1	1	1	0.20578		0.80259		1	0	0
LENG9	ENSG00000182909	10	10	10	0.20586	0.884612	0.79417	1	10	0	0
CTB-167G5.5	ENSG00000268864	3	3	3	0.20592	0.884612	0.79409	1	3	0	0
UNC5C	ENSG00000182168	24	24	20	0.20594	0.884612	0.79407	1	21	0	3
METTL2B	ENSG00000165055	3	3	3	0.20598	0.884612	0.79407	1	3	0	0
THSD1	ENSG00000136114	22	22	17	0.20606	0.884612	0.79395	1	21	0	1
OR6N2	ENSG00000188340	12	12	10	0.20608	0.884612	0.79394	1	12	0	0
ST7-OT4	ENSG00000214188	2	2	2	0.20608	0.884612	0.794	1	2	0	0
SETDB2	ENSG00000136169	3	3	3	0.20613	0.884612	0.79387	1	3	0	0
ARHGEF2	ENSG00000116584	16	16	13	0.20618	0.884612	0.79385	1	16	0	0
TMEM184A	ENSG00000164855	7	7	5	0.20629	0.884612	0.79372	1	7	0	0
REST	ENSG00000084093	6	6	5	0.20637	0.884612	0.79363	1	5	0	1
SLFN13	ENSG00000154760	10	9	9	0.20639	0.884612	0.79361	1	10	0	0
MAGEB6	ENSG00000176746	7	7	6	0.20645	0.884612	0.79356	1	6	0	1
ADNP2	ENSG00000101544	8	8	4	0.20649	0.884612	0.79351	1	8	0	0
CSNK2A2	ENSG00000070770	6	6	6	0.20652	0.884612	0.7935	1	4	0	2
KRT83	ENSG00000170523	6	6	4	0.20655	0.884612	0.79345	1	6	0	0
ZHX1-C8ORF76	ENSG00000259305	2	2	2	0.20665	0.884612	0.79354	1	2	0	0
ADCY5	ENSG00000173175	23	23	17	0.20666	0.884612	0.79334	1	21	0	2
XKRX	ENSG00000182489	10	10	7	0.20667	0.884612	0.79333	1	8	0	2
SRSF6	ENSG00000124193	1	1	1	0.20668		0.79337		0	0	1
TMX2	ENSG00000213593	4	4	3	0.20669	0.884612	0.79331	1	3	0	1
PHOSPHO1	ENSG00000173868	2	2	2	0.20674	0.884612	0.79331	1	2	0	0
HSP90AB1	ENSG00000096384	9	9	6	0.20676	0.884612	0.79324	1	8	0	1
ZNF496	ENSG00000162714	16	16	11	0.20678	0.884612	0.79322	1	15	0	1
NF1	ENSG00000196712	13	13	10	0.20691	0.884612	0.7931	1	13	0	0
SGMS1	ENSG00000198964	3	3	2	0.20696	0.884612	0.79304	1	3	0	0
RP9	ENSG00000164610	1	1	1	0.20703		0.8002		1	0	0
SIGLEC11	ENSG00000161640	8	8	8	0.2072	0.884612	0.79282	1	8	0	0
CMYA5	ENSG00000164309	52	52	34	0.20736	0.884612	0.79264	1	44	0	8
ALX1	ENSG00000180318	3	3	3	0.20738	0.884612	0.79272	1	3	0	0
C16orf46	ENSG00000166455	2	2	2	0.20739	0.884612	0.7928	1	2	0	0
SBNO2	ENSG00000064932	17	17	13	0.20741	0.884612	0.79261	1	17	0	0
AAAS	ENSG00000094914	5	5	4	0.20743	0.884612	0.79259	1	5	0	0
PPP1CB	ENSG00000213639	2	2	2	0.20747	0.884612	0.79418	1	2	0	0
CACHD1	ENSG00000158966	9	9	9	0.20752	0.884612	0.7925	1	9	0	0
PRSS56	ENSG00000237412	5	5	4	0.20754	0.884612	0.79254	1	5	0	0
C10orf90	ENSG00000154493	22	19	14	0.2076	0.884612	0.7924	1	22	0	0
FZD3	ENSG00000104290	10	10	6	0.20763	0.884612	0.79238	1	9	0	1
PRSS8	ENSG00000052344	2	2	2	0.20764	0.884612	0.7924	1	2	0	0
XPO4	ENSG00000132953	10	10	10	0.20767	0.884612	0.79233	1	9	0	1
LRRC16B	ENSG00000186648	20	20	13	0.20779	0.884612	0.79221	1	19	0	1
USP43	ENSG00000154914	19	18	13	0.20781	0.884612	0.7922	1	19	0	0
DPH3	ENSG00000154813	2	2	2	0.20786	0.884612	0.79272	1	2	0	0
PC	ENSG00000173599	25	25	20	0.20786	0.884612	0.79214	1	23	0	2
YAF2	ENSG00000015153	3	3	3	0.20786	0.884612	0.79214	1	3	0	0
NDC1	ENSG00000058804	6	6	6	0.2079	0.884612	0.79215	1	6	0	0
GPR6	ENSG00000146360	7	7	6	0.20802	0.884612	0.79199	1	7	0	0
REPS1	ENSG00000135597	11	11	8	0.20816	0.884612	0.79185	1	9	0	2
TAF1	ENSG00000147133	20	20	14	0.20818	0.884612	0.79183	1	17	0	3
INSIG1	ENSG00000186480	1	1	1	0.2082		0.79634		1	0	0
PDZD11	ENSG00000120509	1	1	1	0.20821		0.79364		0	0	1
RIPK2	ENSG00000104312	3	3	2	0.2083	0.884612	0.7917	1	3	0	0
PBXIP1	ENSG00000163346	11	11	9	0.20834	0.884612	0.79167	1	10	0	1
OPTN	ENSG00000123240	4	4	4	0.20837	0.884612	0.79164	1	3	0	1
ST6GALNAC4	ENSG00000136840	3	3	3	0.20841	0.884612	0.79159	1	2	0	1
ZDHHC6	ENSG00000023041	4	4	4	0.20847	0.884612	0.79155	1	4	0	0
ACOT2	ENSG00000119673	6	6	6	0.2085	0.884612	0.7915	1	6	0	0
KLHL33	ENSG00000185271	17	16	13	0.20858	0.884612	0.79143	1	16	0	1
SMG5	ENSG00000198952	11	11	10	0.20859	0.884612	0.79141	1	11	0	0
CRY1	ENSG00000008405	4	4	4	0.20867	0.884612	0.79133	1	4	0	0
STS	ENSG00000101846	5	5	4	0.2087	0.884612	0.7913	1	4	0	1
NEFM	ENSG00000104722	15	14	11	0.20872	0.884612	0.79129	1	15	0	0
RAB33A	ENSG00000134594	2	2	2	0.20888	0.884612	0.79115	1	2	0	0
KLF13	ENSG00000169926	4	4	2	0.20896	0.884612	0.79116	1	2	0	2
EP400NL	ENSG00000185684	3	3	2	0.209	0.884612	0.79103	1	3	0	0
PFDN1	ENSG00000113068	1	1	1	0.20906		0.8002		1	0	0
SOX10	ENSG00000100146	13	13	10	0.20914	0.884612	0.79086	1	11	0	2
MATK	ENSG00000007264	11	11	9	0.20915	0.884612	0.79085	1	11	0	0
SFXN2	ENSG00000156398	7	7	7	0.20915	0.884612	0.79085	1	6	0	1
CD2	ENSG00000116824	7	7	7	0.20919	0.884612	0.79084	1	7	0	0
ANKRD34C	ENSG00000235711	16	16	10	0.20921	0.884612	0.79079	1	14	0	2
PATE4	ENSG00000237353	2	2	2	0.20923	0.884612	0.79096	1	2	0	0
R3HCC1L	ENSG00000166024	7	7	6	0.20932	0.884612	0.79068	1	7	0	0
BAP1	ENSG00000163930	9	9	7	0.20937	0.884612	0.79065	1	7	0	2
DNASE1L3	ENSG00000163687	4	4	3	0.20944	0.884612	0.7906	1	2	0	2
SF1	ENSG00000168066	17	17	12	0.20947	0.884612	0.79053	1	17	0	0
ZG16B	ENSG00000162078	3	3	3	0.2095	0.884612	0.79051	1	3	0	0
TRMT2B	ENSG00000188917	3	3	3	0.20959	0.884612	0.79041	1	2	0	1
SLC30A8	ENSG00000164756	8	8	6	0.20971	0.884612	0.79029	1	7	0	1
FAM111A	ENSG00000166801	6	6	5	0.20972	0.884612	0.79028	1	6	0	0
AKAP10	ENSG00000108599	4	4	3	0.20972	0.884612	0.79036	1	4	0	0
P2RY2	ENSG00000175591	4	4	4	0.20977	0.884612	0.79024	1	4	0	0
C3orf52	ENSG00000114529	2	2	2	0.20979	0.884612	0.79021	1	2	0	0
BSCL2	ENSG00000168000	3	3	3	0.20979	0.884612	0.79033	1	3	0	0
RIBC1	ENSG00000158423	2	2	1	0.20989		0.79012		2	0	0
SMC6	ENSG00000163029	3	3	2	0.20992	0.884782	0.7901	1	3	0	0
TUBE1	ENSG00000074935	1	1	1	0.20996		0.79425		1	0	0
MRPS28	ENSG00000147586	2	2	2	0.20997	0.884782	0.79011	1	2	0	0
TNNI3K	ENSG00000116783	15	15	10	0.21	0.884782	0.79001	1	13	0	2
RPGRIP1L	ENSG00000103494	9	9	9	0.2101	0.884965	0.7899	1	6	0	3
SHISA4	ENSG00000198892	2	2	2	0.21032	0.885196	0.78982	1	0	0	2
ZNF500	ENSG00000103199	6	6	6	0.21037	0.885196	0.78963	1	6	0	0
SRM	ENSG00000116649	8	8	6	0.21039	0.885196	0.78961	1	8	0	0
CAPN11	ENSG00000137225	11	10	7	0.21041	0.885196	0.78959	1	9	0	2
ZNF117	ENSG00000152926	1	1	1	0.21052		0.78957		0	0	1
CPN2	ENSG00000178772	11	11	10	0.21053	0.885196	0.78948	1	11	0	0
USH1C	ENSG00000006611	28	27	18	0.21056	0.885196	0.78945	1	27	0	1
COLEC10	ENSG00000184374	3	3	2	0.21058	0.885196	0.78955	1	3	0	0
SLC26A3	ENSG00000091138	13	13	9	0.21063	0.885196	0.78938	1	13	0	0
ZCCHC8	ENSG00000033030	4	4	4	0.21075	0.885196	0.7893	1	4	0	0
TNFRSF11B	ENSG00000164761	6	6	4	0.21077	0.885196	0.78924	1	6	0	0
ALKBH8	ENSG00000137760	6	6	5	0.21095	0.885196	0.78906	1	6	0	0
RYR1	ENSG00000196218	88	86	38	0.21095	0.885196	0.78905	1	83	0	5
C3orf18	ENSG00000088543	4	4	4	0.21099	0.885196	0.78901	1	3	0	1
FGF11	ENSG00000161958	1	1	1	0.21103		0.78925		1	0	0
KRTAP10-4	ENSG00000215454	2	2	2	0.21103	0.885196	0.789	1	2	0	0
MT1E	ENSG00000169715	2	2	2	0.21106	0.885196	0.78967	1	2	0	0
LACRT	ENSG00000135413	3	3	2	0.21106	0.885196	0.78895	1	3	0	0
IL17RE	ENSG00000163701	5	5	5	0.21118	0.88527	0.78883	1	4	0	1
FAF2	ENSG00000113194	2	2	2	0.21126	0.88527	0.78941	1	2	0	0
SPZ1	ENSG00000164299	2	2	2	0.21128	0.88527	0.78898	1	2	0	0
GTF3C2	ENSG00000115207	14	13	11	0.21141	0.88527	0.78859	1	12	0	2
ZNF655	ENSG00000197343	6	6	6	0.21143	0.88527	0.78858	1	5	0	1
CERS3	ENSG00000154227	2	2	2	0.21147	0.88527	0.78855	1	2	0	0
FOXS1	ENSG00000179772	6	6	5	0.21163	0.88527	0.78837	1	5	0	1
ELF5	ENSG00000135374	3	3	3	0.21163	0.88527	0.78838	1	3	0	0
HIST1H2BB	ENSG00000196226	2	2	2	0.21165	0.88527	0.78893	1	2	0	0
TULP2	ENSG00000104804	11	11	9	0.21168	0.88527	0.78834	1	11	0	0
CASC1	ENSG00000118307	10	10	7	0.2117	0.88527	0.7883	1	8	0	2
CSNK1G3	ENSG00000151292	2	2	2	0.21183	0.885384	0.78895	1	2	0	0
CCDC122	ENSG00000151773	2	2	2	0.21185	0.885384	0.78832	1	2	0	0
HIPK2	ENSG00000064393	24	24	17	0.21193	0.885384	0.78807	1	24	0	0
ITGB1BP2	ENSG00000147166	1	1	1	0.21198		0.79026		1	0	0
KRT2	ENSG00000172867	2	2	2	0.21198	0.885384	0.78805	1	2	0	0
PLCD3	ENSG00000161714	9	9	8	0.21201	0.885384	0.78799	1	9	0	0
ZNF618	ENSG00000157657	15	15	11	0.21207	0.885398	0.78793	1	13	0	2
VWCE	ENSG00000167992	30	30	23	0.21214	0.885414	0.78786	1	29	0	1
LYRM5	ENSG00000205707	1	1	1	0.21223		0.79324		1	0	0
TOLLIP	ENSG00000078902	4	4	3	0.21227	0.885414	0.78777	1	4	0	0
ASAH1	ENSG00000104763	3	3	2	0.21232	0.885414	0.78774	1	3	0	0
INTS12	ENSG00000138785	2	2	2	0.21241	0.885414	0.78769	1	1	0	1
FEM1B	ENSG00000169018	4	4	3	0.21242	0.885414	0.78764	1	4	0	0
CHRNG	ENSG00000196811	8	8	7	0.21244	0.885414	0.78757	1	6	0	2
PDILT	ENSG00000169340	11	10	10	0.21247	0.885414	0.78754	1	9	0	2
HP	ENSG00000257017	2	2	2	0.21265	0.885928	0.78738	1	2	0	0
CDH18	ENSG00000145526	19	19	15	0.21283	0.886276	0.78718	1	19	0	0
GBAS	ENSG00000146729	3	3	3	0.21293	0.886276	0.7873	1	3	0	0
NCAPG2	ENSG00000146918	15	15	11	0.21294	0.886276	0.78706	1	13	0	2
PRPF31	ENSG00000105618	4	4	4	0.21296	0.886276	0.78714	1	4	0	0
NCL	ENSG00000115053	4	4	4	0.2132	0.887011	0.7868	1	4	0	0
TFDP2	ENSG00000114126	2	2	2	0.21325	0.887011	0.78677	1	2	0	0
RPL24	ENSG00000114391	1	1	1	0.2134		0.78686		0	0	1
RBCK1	ENSG00000125826	5	5	4	0.21345	0.887259	0.78658	1	5	0	0
IL21R	ENSG00000103522	15	15	11	0.2135	0.887259	0.7865	1	15	0	0
SAMM50	ENSG00000100347	5	5	5	0.21351	0.887259	0.78649	1	4	0	1
TRIM7	ENSG00000146054	5	5	5	0.21361	0.887259	0.7864	1	4	0	1
AAGAB	ENSG00000103591	2	2	2	0.21368	0.887259	0.7864	1	2	0	0
SSX3	ENSG00000165584	2	2	2	0.21369	0.887259	0.78636	1	2	0	0
AJAP1	ENSG00000196581	13	13	9	0.21378	0.887259	0.78623	1	13	0	0
PDYN	ENSG00000101327	13	13	10	0.21378	0.887259	0.78623	1	12	0	1
ST8SIA1	ENSG00000111728	4	4	4	0.21382	0.887259	0.78619	1	3	0	1
NELL2	ENSG00000184613	7	7	7	0.21396	0.88737	0.78604	1	6	0	1
ALG8	ENSG00000159063	4	4	4	0.21396	0.88737	0.78604	1	4	0	0
KRT16	ENSG00000186832	1	1	1	0.21416		0.78598		1	0	0
C15orf32	ENSG00000183643	2	2	2	0.21417	0.887383	0.78586	1	2	0	0
CNTLN	ENSG00000044459	9	8	8	0.21417	0.887383	0.78583	1	8	0	1
PROCR	ENSG00000101000	3	3	3	0.21419	0.887383	0.78583	1	2	0	1
HMOX2	ENSG00000103415	3	3	3	0.21419	0.887383	0.78581	1	3	0	0
ABCC3	ENSG00000108846	22	22	16	0.21456	0.88868	0.78544	1	22	0	0
TMEM243	ENSG00000135185	2	2	1	0.21457		0.78555		1	0	1
CTB-78H18.1	ENSG00000253110	5	5	5	0.21465	0.888818	0.7854	1	4	0	1
ESCO1	ENSG00000141446	9	9	7	0.21471	0.888831	0.78529	1	7	0	2
CA5B	ENSG00000169239	1	1	1	0.21472		0.78799		1	0	0
GLI1	ENSG00000111087	30	28	22	0.21479	0.888897	0.78521	1	30	0	0
SLC10A5	ENSG00000253598	2	2	2	0.21485	0.888897	0.78526	1	2	0	0
HSPD1	ENSG00000144381	1	1	1	0.21488		0.79027		1	0	0
THAP11	ENSG00000168286	1	1	1	0.21488		0.78536		1	0	0
KIAA0100	ENSG00000007202	25	25	15	0.2149	0.888897	0.78511	1	23	0	2
TIMM17A	ENSG00000134375	2	1	2	0.21496	0.888897	0.78614	1	2	0	0
RUFY1	ENSG00000176783	1	1	1	0.21498		0.78779		1	0	0
GEMIN6	ENSG00000152147	3	3	2	0.21501	0.888897	0.785	1	3	0	0
ATP9A	ENSG00000054793	17	17	11	0.2151	0.889035	0.7849	1	15	0	2
ODF3B	ENSG00000177989	1	1	1	0.21522		0.78639		1	0	0
ZNF480	ENSG00000198464	1	1	1	0.21541		0.78617		1	0	0
C6orf222	ENSG00000189325	13	13	12	0.21544	0.889127	0.78456	1	13	0	0
DGCR2	ENSG00000070413	12	12	9	0.21545	0.889127	0.78455	1	12	0	0
AGBL5	ENSG00000084693	10	10	9	0.21548	0.889127	0.78452	1	10	0	0
NRP2	ENSG00000118257	18	18	13	0.21551	0.889127	0.78449	1	18	0	0
CCDC113	ENSG00000103021	6	6	4	0.21552	0.889127	0.78449	1	6	0	0
TMEM72	ENSG00000187783	7	7	5	0.21552	0.889127	0.78449	1	7	0	0
ILDR2	ENSG00000143195	18	18	15	0.21552	0.889127	0.78448	1	17	0	1
ALX3	ENSG00000156150	7	7	5	0.21562	0.889194	0.7844	1	7	0	0
LRRN2	ENSG00000170382	5	5	5	0.21565	0.889194	0.78435	1	4	0	1
AP003774.4	ENSG00000181908	1	1	1	0.21573		0.79301		1	0	0
ZNF701	ENSG00000167562	3	3	3	0.2158	0.889578	0.78424	1	2	0	1
TSPAN5	ENSG00000168785	1	1	1	0.21603		0.79463		1	0	0
GNPDA1	ENSG00000113552	3	3	3	0.2162	0.89084	0.78385	1	3	0	0
PARP11	ENSG00000111224	3	3	3	0.21622	0.89084	0.78378	1	3	0	0
IFNA7	ENSG00000214042	1	1	1	0.21643		0.78647		1	0	0
IMPDH1	ENSG00000106348	6	6	5	0.21646	0.891127	0.78354	1	6	0	0
ENKD1	ENSG00000124074	4	4	4	0.2166	0.891127	0.78342	1	4	0	0
BAG6	ENSG00000204463	10	10	8	0.21666	0.891127	0.78334	1	8	0	2
AC011484.1	ENSG00000204850	4	4	4	0.21674	0.891127	0.78328	1	4	0	0
GPHN	ENSG00000171723	7	6	7	0.21677	0.891127	0.78323	1	7	0	0
RNF222	ENSG00000189051	5	5	4	0.21678	0.891127	0.78322	1	4	0	1
TPM2	ENSG00000198467	15	15	11	0.2168	0.891127	0.7832	1	13	0	2
RAD18	ENSG00000070950	7	7	6	0.21686	0.891127	0.78315	1	5	0	2
CYP3A5	ENSG00000106258	9	9	8	0.2169	0.891127	0.7831	1	9	0	0
APOC4-APOC2	ENSG00000224916	2	2	2	0.21696	0.891127	0.78305	1	2	0	0
TMC8	ENSG00000167895	18	18	9	0.21697	0.891127	0.78303	1	17	0	1
TPST2	ENSG00000128294	7	7	7	0.21703	0.891127	0.78298	1	7	0	0
BAMBI	ENSG00000095739	5	5	4	0.21703	0.891127	0.78297	1	5	0	0
GJB7	ENSG00000164411	1	1	1	0.21718		0.78375		1	0	0
MYEOV2	ENSG00000172428	2	2	2	0.21719	0.891444	0.7829	1	2	0	0
ALKBH4	ENSG00000160993	6	6	5	0.21731	0.891444	0.7827	1	6	0	0
GATA3	ENSG00000107485	5	5	4	0.21737	0.891444	0.78264	1	5	0	0
OSGEP	ENSG00000092094	2	2	2	0.21738	0.891444	0.78274	1	2	0	0
ADAMTS20	ENSG00000173157	43	40	24	0.21743	0.891444	0.78257	1	42	0	1
FBXL18	ENSG00000155034	14	14	12	0.21751	0.891444	0.78249	1	13	0	1
KIAA1549	ENSG00000122778	45	45	28	0.21755	0.891444	0.78245	1	40	0	5
HSFX2	ENSG00000171129	2	2	2	0.2176	0.891444	0.78248	1	2	0	0
PRKCDBP	ENSG00000170955	1	1	1	0.21762		0.78493		1	0	0
TMEM222	ENSG00000186501	3	2	2	0.21762	0.891444	0.78243	1	3	0	0
SPESP1	ENSG00000258484	5	5	4	0.21777	0.891482	0.78224	1	4	0	1
GP1BA	ENSG00000185245	3	3	2	0.21778	0.891482	0.78223	1	3	0	0
SRP72	ENSG00000174780	4	4	4	0.2178	0.891482	0.78225	1	4	0	0
FGF16	ENSG00000196468	1	1	1	0.21783		0.80517		0	0	1
MRPL17	ENSG00000158042	1	1	1	0.21784		0.7957		1	0	0
AEN	ENSG00000181026	10	10	6	0.2179	0.891658	0.7821	1	6	0	4
ACBD7	ENSG00000176244	1	1	1	0.21806		0.80085		1	0	0
USP7	ENSG00000187555	8	8	7	0.21819	0.892378	0.78181	1	8	0	0
MGLL	ENSG00000074416	7	7	6	0.21819	0.892378	0.78181	1	7	0	0
KDM2A	ENSG00000173120	10	10	9	0.21834	0.892508	0.78166	1	9	0	1
PIK3C2B	ENSG00000133056	23	23	15	0.21839	0.892508	0.78161	1	23	0	0
NKX6-2	ENSG00000148826	2	2	2	0.21843	0.892508	0.7817	1	1	0	1
IDH1	ENSG00000138413	4	4	4	0.21845	0.892508	0.78157	1	3	0	1
ABCG4	ENSG00000172350	13	12	9	0.21876	0.893512	0.78124	1	13	0	0
NPM1	ENSG00000181163	1	1	1	0.21878		0.78733		1	0	0
CXCL9	ENSG00000138755	2	2	2	0.21881	0.893512	0.78152	1	2	0	0
C8orf44	ENSG00000213865	1	1	1	0.21888		0.78817		1	0	0
MTHFS	ENSG00000136371	4	4	3	0.21903	0.893619	0.78099	1	4	0	0
CRELD1	ENSG00000163703	7	7	5	0.21913	0.893619	0.78089	1	4	0	3
TLR8	ENSG00000101916	8	8	6	0.21914	0.893619	0.78086	1	8	0	0
CCDC43	ENSG00000180329	4	4	3	0.21915	0.893619	0.78089	1	4	0	0
SLC13A3	ENSG00000158296	16	16	11	0.21926	0.893619	0.78075	1	16	0	0
OAS3	ENSG00000111331	13	13	10	0.21926	0.893619	0.78075	1	12	0	1
CAND2	ENSG00000144712	14	14	10	0.21926	0.893619	0.78074	1	14	0	0
SAE1	ENSG00000142230	3	3	3	0.21931	0.893619	0.78071	1	3	0	0
DMRTB1	ENSG00000143006	9	9	7	0.21935	0.893619	0.78065	1	8	0	1
ZFP69	ENSG00000187815	3	3	3	0.2195	0.893846	0.78055	1	3	0	0
ADCY4	ENSG00000129467	11	11	10	0.21952	0.893846	0.78048	1	11	0	0
FTSJ3	ENSG00000108592	8	8	5	0.21964	0.89391	0.78038	1	8	0	0
PPIL2	ENSG00000100023	6	6	5	0.21965	0.89391	0.78037	1	4	0	2
TXNDC15	ENSG00000113621	1	1	1	0.21968		0.78476		1	0	0
GPX6	ENSG00000198704	5	5	5	0.21984	0.893951	0.78018	1	5	0	0
TESK1	ENSG00000107140	7	7	7	0.21991	0.893951	0.78009	1	7	0	0
CLEC18A	ENSG00000157322	2	2	2	0.21994	0.893951	0.78018	1	2	0	0
RBM26	ENSG00000139746	8	8	6	0.21997	0.893951	0.78006	1	6	0	2
SIAH2	ENSG00000181788	4	4	4	0.21999	0.893951	0.78007	1	4	0	0
TIMP1	ENSG00000102265	4	4	4	0.22006	0.893951	0.77994	1	4	0	0
SLC47A1	ENSG00000142494	8	8	6	0.22006	0.893951	0.77996	1	7	0	1
NINJ1	ENSG00000131669	1	1	1	0.22014		0.78016		1	0	0
FAM101B	ENSG00000183688	5	5	4	0.22021	0.894299	0.77982	1	4	0	1
GOT2	ENSG00000125166	2	2	2	0.22026	0.894299	0.78017	1	2	0	0
PEA15	ENSG00000162734	1	1	1	0.22039		0.79316		1	0	0
C15orf53	ENSG00000175779	5	5	4	0.2206	0.89515	0.77943	1	5	0	0
FAM9C	ENSG00000187268	3	3	3	0.22072	0.89515	0.77928	1	3	0	0
GPR31	ENSG00000120436	7	7	6	0.22077	0.89515	0.77923	1	6	0	1
PCDH1	ENSG00000156453	23	23	15	0.2208	0.89515	0.77921	1	23	0	0
OR1F1	ENSG00000168124	11	10	9	0.22081	0.89515	0.7792	1	11	0	0
SSTR1	ENSG00000139874	7	7	7	0.22084	0.89515	0.77917	1	7	0	0
PPP5D1	ENSG00000230510	3	2	3	0.22087	0.89515	0.77914	1	3	0	0
TDRD5	ENSG00000162782	19	19	17	0.22107	0.895216	0.77893	1	18	0	1
PSMD14	ENSG00000115233	2	2	2	0.22108	0.895216	0.77928	1	2	0	0
MYBL2	ENSG00000101057	17	17	13	0.22118	0.895216	0.77883	1	15	0	2
OR4A5	ENSG00000221840	13	12	11	0.22121	0.895216	0.77879	1	13	0	0
SLC14A1	ENSG00000141469	6	6	4	0.22121	0.895216	0.77879	1	6	0	0
MZB1	ENSG00000170476	2	2	2	0.22125	0.895216	0.77891	1	2	0	0
CXCR2	ENSG00000180871	9	9	7	0.2213	0.895216	0.77872	1	7	0	2
SLC6A16	ENSG00000063127	11	11	11	0.22145	0.895216	0.77856	1	10	0	1
CDC42BPB	ENSG00000198752	30	29	20	0.22146	0.895216	0.77855	1	29	0	1
SSX7	ENSG00000187754	7	7	6	0.22152	0.895216	0.77849	1	7	0	0
ARHGAP5	ENSG00000100852	8	8	7	0.22157	0.895216	0.77843	1	8	0	0
CA3	ENSG00000164879	7	7	5	0.22158	0.895216	0.77842	1	6	0	1
SFI1	ENSG00000198089	13	13	9	0.22163	0.895216	0.77838	1	13	0	0
GPR65	ENSG00000140030	9	9	7	0.2217	0.895268	0.7783	1	8	0	1
PDCL	ENSG00000136940	4	4	4	0.22176	0.895279	0.77828	1	4	0	0
ZC2HC1A	ENSG00000104427	1	1	1	0.22189		0.78361		1	0	0
EVA1C	ENSG00000166979	3	3	3	0.22192	0.895543	0.77813	1	3	0	0
ALG11	ENSG00000253710	5	5	5	0.22194	0.895543	0.77806	1	4	0	1
TMEM107	ENSG00000179029	1	1	1	0.22202		0.77933		1	0	0
ITIH4	ENSG00000055955	13	13	10	0.22221	0.895603	0.7778	1	13	0	0
FUT11	ENSG00000196968	1	1	1	0.22223		0.78175		1	0	0
CIDEA	ENSG00000176194	7	7	7	0.22225	0.895603	0.77776	1	7	0	0
MICALL2	ENSG00000164877	19	19	15	0.22228	0.895603	0.77774	1	19	0	0
BHMT	ENSG00000145692	4	4	2	0.22248	0.895603	0.77753	1	2	0	2
PRPF6	ENSG00000101161	7	7	6	0.22252	0.895603	0.77749	1	7	0	0
GM2A	ENSG00000196743	3	3	3	0.22253	0.895603	0.77754	1	2	0	1
BAG5	ENSG00000166170	6	6	4	0.22254	0.895603	0.77746	1	4	0	2
ITFG1	ENSG00000129636	7	7	6	0.22262	0.895603	0.77739	1	5	0	2
BLOC1S2	ENSG00000196072	1	1	1	0.22273		0.78334		1	0	0
SRSF12	ENSG00000154548	3	3	3	0.22285	0.895603	0.7773	1	3	0	0
RHD	ENSG00000187010	5	5	5	0.22285	0.895603	0.77717	1	5	0	0
TOP2A	ENSG00000131747	16	16	12	0.22289	0.895603	0.77711	1	15	0	1
LSM10	ENSG00000181817	5	5	5	0.22293	0.895603	0.7771	1	5	0	0
DNTT	ENSG00000107447	11	11	8	0.22309	0.895603	0.77691	1	11	0	0
NTRK3	ENSG00000140538	33	32	19	0.22309	0.895603	0.77691	1	33	0	0
FNDC7	ENSG00000143107	13	13	11	0.22313	0.895603	0.77688	1	13	0	0
PRR15	ENSG00000176532	1	1	1	0.22313		0.78481		1	0	0
CHP2	ENSG00000166869	7	7	5	0.22315	0.895603	0.77685	1	5	0	2
PPP1R10	ENSG00000204569	8	8	7	0.22317	0.895603	0.77684	1	8	0	0
SPPL2A	ENSG00000138600	4	4	4	0.22319	0.895603	0.77681	1	4	0	0
LAGE3	ENSG00000196976	4	4	2	0.22323	0.895603	0.77682	1	4	0	0
DPEP2	ENSG00000167261	7	7	7	0.22324	0.895603	0.77676	1	6	0	1
SYDE1	ENSG00000105137	5	5	4	0.22325	0.895603	0.7768	1	5	0	0
PODXL2	ENSG00000114631	9	9	6	0.22332	0.895603	0.77669	1	9	0	0
CTF1	ENSG00000150281	1	1	1	0.22334		0.7769		1	0	0
STXBP1	ENSG00000136854	6	6	5	0.22335	0.895603	0.77679	1	4	0	2
GUCA1B	ENSG00000112599	3	3	3	0.22337	0.895603	0.77675	1	3	0	0
SRR	ENSG00000167720	2	2	2	0.22345	0.895603	0.77679	1	2	0	0
ATP13A2	ENSG00000159363	7	7	7	0.22348	0.895603	0.77652	1	6	0	1
OVOL3	ENSG00000105261	3	3	3	0.2235	0.895603	0.7765	1	3	0	0
ECI2	ENSG00000198721	2	2	2	0.22364	0.895647	0.77637	1	2	0	0
GCSAML	ENSG00000169224	9	9	9	0.22364	0.895647	0.77636	1	9	0	0
CEP95	ENSG00000258890	6	6	6	0.22373	0.895647	0.77628	1	5	0	1
CLEC4A	ENSG00000111729	6	6	6	0.22374	0.895647	0.77627	1	6	0	0
VTI1B	ENSG00000100568	4	4	4	0.22388	0.895829	0.77612	1	4	0	0
BAIAP2L1	ENSG00000006453	5	5	4	0.2239	0.895829	0.77615	1	5	0	0
RPUSD2	ENSG00000166133	6	6	5	0.22404	0.896062	0.77598	1	6	0	0
MFSD10	ENSG00000109736	8	8	8	0.22412	0.896062	0.77588	1	7	0	1
TXNRD2	ENSG00000184470	13	13	10	0.22413	0.896062	0.77587	1	12	0	1
RP11-1070N10.3	ENSG00000258572	2	2	2	0.22422	0.896135	0.77581	1	2	0	0
PROM2	ENSG00000155066	10	10	9	0.22431	0.896135	0.77569	1	10	0	0
LRRC1	ENSG00000137269	3	3	3	0.22432	0.896135	0.77568	1	2	0	1
TRIP10	ENSG00000125733	1	1	1	0.22434		0.77744		1	0	0
RXRB	ENSG00000204231	5	5	4	0.22441	0.896265	0.7756	1	5	0	0
SOAT2	ENSG00000167780	8	7	7	0.22458	0.896715	0.77544	1	8	0	0
CHST7	ENSG00000147119	6	6	5	0.22467	0.896846	0.77535	1	6	0	0
TLR1	ENSG00000174125	6	6	6	0.22475	0.896936	0.77526	1	6	0	0
NUDCD2	ENSG00000170584	1	1	1	0.2248		0.79331		1	0	0
TAF5	ENSG00000148835	5	5	4	0.22484	0.897067	0.77517	1	3	0	2
IFNA4	ENSG00000236637	3	3	3	0.22494	0.897237	0.77508	1	3	0	0
ACSL5	ENSG00000197142	12	12	10	0.22508	0.89754	0.77492	1	11	0	1
LYZL1	ENSG00000120563	3	3	1	0.22516		0.77484		2	0	1
DHRS12	ENSG00000102796	1	1	1	0.22519		0.77717		1	0	0
SLC35F5	ENSG00000115084	4	4	4	0.22521	0.89754	0.77483	1	4	0	0
IL18RAP	ENSG00000115607	11	11	8	0.22525	0.89754	0.77475	1	11	0	0
B4GALT4	ENSG00000121578	6	6	5	0.22527	0.89754	0.77473	1	5	0	1
LAIR1	ENSG00000167613	7	7	7	0.22536	0.89754	0.77465	1	7	0	0
CXCR3	ENSG00000186810	2	2	2	0.22536	0.89754	0.77465	1	2	0	0
ZNF610	ENSG00000167554	3	3	3	0.22551	0.89773	0.77453	1	3	0	0
BDP1	ENSG00000145734	11	11	5	0.22554	0.89773	0.77446	1	11	0	0
SCNN1D	ENSG00000162572	13	13	10	0.22558	0.89773	0.77442	1	12	0	1
VASH1	ENSG00000071246	12	12	8	0.22573	0.897753	0.77427	1	12	0	0
THUMPD3	ENSG00000134077	5	5	5	0.22579	0.897753	0.77422	1	4	0	1
FAM227A	ENSG00000184949	5	5	4	0.22581	0.897753	0.7742	1	3	0	2
AC010327.2	ENSG00000269808	2	2	2	0.22582	0.897753	0.77422	1	2	0	0
PI15	ENSG00000137558	3	3	3	0.22591	0.897753	0.77426	1	3	0	0
OR10H5	ENSG00000172519	10	10	10	0.22593	0.897753	0.77408	1	8	0	2
KIF19	ENSG00000196169	17	16	13	0.22599	0.897764	0.77403	1	17	0	0
PDX1	ENSG00000139515	2	2	1	0.22602		0.77403		2	0	0
UCHL3	ENSG00000118939	4	3	4	0.22634	0.898668	0.77378	1	4	0	0
BAZ2B	ENSG00000123636	15	15	11	0.22637	0.898668	0.77364	1	15	0	0
OR5AU1	ENSG00000169327	10	10	9	0.22639	0.898668	0.77362	1	9	0	1
AGBL3	ENSG00000146856	12	12	8	0.22646	0.898718	0.77354	1	11	0	1
TMEM128	ENSG00000132406	2	2	2	0.22663	0.898799	0.7737	1	2	0	0
C17orf78	ENSG00000167230	2	2	2	0.22666	0.898799	0.77354	1	2	0	0
CBX1	ENSG00000108468	3	3	2	0.22671	0.898799	0.77329	1	2	0	1
FSCN3	ENSG00000106328	9	9	7	0.22671	0.898799	0.7733	1	9	0	0
ADAR	ENSG00000160710	11	11	10	0.2268	0.898819	0.77322	1	10	0	1
TRIM29	ENSG00000137699	6	6	4	0.22683	0.898819	0.77319	1	6	0	0
ZNF827	ENSG00000151612	21	20	15	0.2269	0.898869	0.7731	1	20	0	1
GC	ENSG00000145321	12	12	11	0.22699	0.898998	0.77302	1	12	0	0
CNIH3	ENSG00000143786	2	2	2	0.22718	0.899385	0.7731	1	2	0	0
PRKCZ	ENSG00000067606	12	12	8	0.22724	0.899385	0.77277	1	9	0	3
KCNAB1	ENSG00000169282	11	10	9	0.2273	0.899385	0.7727	1	11	0	0
C9orf129	ENSG00000204352	2	2	2	0.22741	0.899385	0.7729	1	2	0	0
ZNF333	ENSG00000160961	18	17	13	0.22742	0.899385	0.77258	1	18	0	0
OR51S1	ENSG00000176922	6	6	6	0.22753	0.899385	0.77247	1	6	0	0
DUSP14	ENSG00000161326	1	1	1	0.22756		0.77817		1	0	0
SCAMP2	ENSG00000140497	2	2	2	0.22758	0.899385	0.77268	1	2	0	0
NEURL4	ENSG00000215041	22	22	15	0.22765	0.899385	0.77235	1	22	0	0
FGD1	ENSG00000102302	9	9	7	0.22767	0.899385	0.77235	1	8	0	1
THAP5	ENSG00000177683	3	3	3	0.22772	0.899385	0.77228	1	3	0	0
ANKRD30B	ENSG00000180777	17	17	14	0.22772	0.899385	0.77228	1	17	0	0
TPH1	ENSG00000129167	5	5	4	0.2278	0.899474	0.77226	1	4	0	1
TTC4	ENSG00000243725	6	5	6	0.22793	0.89976	0.77209	1	5	0	1
PPM1B	ENSG00000138032	2	2	2	0.22804	0.89978	0.77206	1	2	0	0
DDX47	ENSG00000213782	11	11	10	0.22805	0.89978	0.77196	1	10	0	1
C14orf39	ENSG00000179008	3	3	3	0.22827	0.900322	0.77174	1	3	0	0
OR1S1	ENSG00000172774	2	2	2	0.22833	0.900322	0.77169	1	2	0	0
DGKA	ENSG00000065357	10	10	8	0.22836	0.900322	0.77164	1	7	0	3
NAP1L3	ENSG00000186310	3	3	3	0.22851	0.900518	0.77153	1	3	0	0
PSG9	ENSG00000183668	5	5	5	0.22857	0.900518	0.77147	1	5	0	0
KAT2A	ENSG00000108773	10	10	8	0.2286	0.900518	0.77142	1	8	0	2
LAD1	ENSG00000159166	9	9	8	0.22864	0.900518	0.77137	1	9	0	0
CECR2	ENSG00000099954	20	20	15	0.22871	0.900567	0.77129	1	20	0	0
HSD17B12	ENSG00000149084	5	5	4	0.22881	0.900714	0.77121	1	4	0	1
TMEM260	ENSG00000070269	5	5	5	0.22888	0.900714	0.77112	1	4	0	1
INSL6	ENSG00000120210	3	3	3	0.22892	0.900714	0.7711	1	3	0	0
NCAPD2	ENSG00000010292	13	13	13	0.22918	0.901094	0.77082	1	12	0	1
VPS29	ENSG00000111237	1	1	1	0.22919		0.77273		0	0	1
RRH	ENSG00000180245	8	8	6	0.22921	0.901094	0.77081	1	8	0	0
DDX5	ENSG00000108654	8	8	5	0.22925	0.901094	0.77076	1	8	0	0
ACSM5	ENSG00000183549	18	18	14	0.22936	0.901094	0.77065	1	16	0	2
FZD7	ENSG00000155760	9	9	6	0.22937	0.901094	0.77063	1	9	0	0
RNF144B	ENSG00000137393	3	3	3	0.22941	0.901094	0.77064	1	2	0	1
MON2	ENSG00000061987	10	10	7	0.22948	0.901094	0.77052	1	9	0	1
WDR12	ENSG00000138442	1	1	1	0.22951		0.78401		1	0	0
ADIG	ENSG00000182035	7	7	5	0.22952	0.901094	0.77048	1	7	0	0
ASCC1	ENSG00000138303	4	4	4	0.22961	0.901094	0.77039	1	3	0	1
FASTK	ENSG00000164896	6	6	5	0.22963	0.901094	0.77037	1	6	0	0
TRPV6	ENSG00000165125	5	5	4	0.22965	0.901094	0.77036	1	4	0	1
SEC13	ENSG00000157020	2	2	1	0.22974		0.77045		2	0	0
AC012123.1	ENSG00000228835	3	3	3	0.22986	0.90164	0.77014	1	3	0	0
UNC50	ENSG00000115446	2	2	1	0.23005		0.77018		2	0	0
PCTP	ENSG00000141179	3	3	3	0.23007	0.90164	0.76994	1	3	0	0
CDC42EP3	ENSG00000163171	6	6	5	0.23008	0.90164	0.76992	1	6	0	0
COL23A1	ENSG00000050767	13	13	10	0.23013	0.90164	0.76988	1	13	0	0
ZNF451	ENSG00000112200	11	11	9	0.23019	0.90164	0.76981	1	10	0	1
TRIM55	ENSG00000147573	6	6	5	0.23024	0.90164	0.76977	1	6	0	0
GSDMD	ENSG00000104518	9	8	7	0.23024	0.90164	0.76978	1	9	0	0
CAND1	ENSG00000111530	6	6	6	0.23025	0.90164	0.76976	1	6	0	0
PLGRKT	ENSG00000107020	1	1	1	0.23032		0.77369		1	0	0
WDR70	ENSG00000082068	5	5	5	0.23046	0.901733	0.76957	1	4	0	1
PNLIPRP1	ENSG00000187021	9	8	7	0.23047	0.901733	0.76954	1	8	0	1
DIEXF	ENSG00000117597	6	6	5	0.23047	0.901733	0.76954	1	5	0	1
EXOSC4	ENSG00000178896	3	3	3	0.23055	0.901733	0.76959	1	3	0	0
SPAG16	ENSG00000144451	6	6	4	0.23063	0.901733	0.76938	1	6	0	0
IRAK1BP1	ENSG00000146243	3	3	2	0.23069	0.901733	0.76932	1	3	0	0
LILRA2	ENSG00000239998	24	21	16	0.23075	0.901733	0.76926	1	23	0	1
ACSL4	ENSG00000068366	5	5	5	0.23077	0.901733	0.76928	1	3	0	2
TAZ	ENSG00000102125	3	3	2	0.23085	0.901733	0.76919	1	3	0	0
FGD5	ENSG00000154783	25	25	15	0.23085	0.901733	0.76915	1	24	0	1
PHYH	ENSG00000107537	6	6	5	0.23099	0.901965	0.76901	1	6	0	0
DPM2	ENSG00000136908	2	2	1	0.23102		0.76898		0	0	2
FERD3L	ENSG00000146618	3	3	3	0.23104	0.901965	0.76896	1	3	0	0
KIAA1107	ENSG00000069712	10	10	6	0.23113	0.901965	0.76889	1	10	0	0
BBOX1	ENSG00000129151	5	5	5	0.23114	0.901965	0.76887	1	5	0	0
SFTA3	ENSG00000229415	1	1	1	0.23118		0.78488		1	0	0
TRIM68	ENSG00000167333	9	9	9	0.2312	0.901974	0.76881	1	7	0	2
TMEM168	ENSG00000146802	7	7	5	0.23129	0.9021	0.76873	1	7	0	0
MRS2	ENSG00000124532	1	1	1	0.23137		0.77054		0	0	1
ZCWPW1	ENSG00000078487	11	11	8	0.2314	0.902171	0.76863	1	11	0	0
RBBP7	ENSG00000102054	2	2	2	0.23148	0.902171	0.7686	1	2	0	0
MYADML2	ENSG00000185105	5	5	4	0.23151	0.902171	0.76852	1	5	0	0
GDF5	ENSG00000125965	14	14	10	0.23173	0.902171	0.76827	1	14	0	0
SOS2	ENSG00000100485	13	12	11	0.23174	0.902171	0.76826	1	12	0	1
OR1B1	ENSG00000171484	14	14	11	0.23177	0.902171	0.76824	1	14	0	0
CYP4F2	ENSG00000186115	8	8	5	0.23178	0.902171	0.76822	1	8	0	0
PYCR2	ENSG00000143811	3	3	2	0.23184	0.902171	0.76817	1	3	0	0
TLK1	ENSG00000198586	6	6	6	0.23188	0.902171	0.76814	1	6	0	0
NANOS3	ENSG00000187556	4	4	4	0.23196	0.902171	0.76804	1	4	0	0
BEST2	ENSG00000039987	8	8	8	0.23199	0.902171	0.76801	1	7	0	1
STPG1	ENSG00000001460	5	5	4	0.232	0.902171	0.76803	1	4	0	1
RHOJ	ENSG00000126785	4	4	4	0.23212	0.902253	0.76798	1	4	0	0
ADRB1	ENSG00000043591	1	1	1	0.23213		0.76919		1	0	0
C8orf76	ENSG00000189376	2	2	2	0.23216	0.902253	0.7679	1	2	0	0
TMEM138	ENSG00000149483	3	3	2	0.23229	0.902253	0.76773	1	3	0	0
GRM2	ENSG00000164082	8	8	6	0.23231	0.902253	0.76771	1	7	0	1
TMEM116	ENSG00000198270	1	1	1	0.23237		0.77226		1	0	0
MSH2	ENSG00000095002	5	5	5	0.2324	0.902253	0.76761	1	5	0	0
SLC6A5	ENSG00000165970	17	17	12	0.23241	0.902253	0.76759	1	17	0	0
FADS3	ENSG00000221968	9	9	9	0.23245	0.902253	0.76755	1	9	0	0
HINT3	ENSG00000111911	1	1	1	0.23249		0.76801		1	0	0
ZNF202	ENSG00000166261	8	8	4	0.23252	0.902253	0.76748	1	8	0	0
GJA9	ENSG00000131233	6	6	6	0.23254	0.902253	0.76746	1	6	0	0
CH25H	ENSG00000138135	1	1	1	0.23254		0.77299		1	0	0
PHF17	ENSG00000077684	9	9	8	0.23267	0.902396	0.76733	1	7	0	2
GTF2F1	ENSG00000125651	6	6	6	0.23277	0.902396	0.76724	1	6	0	0
PRF1	ENSG00000180644	20	20	12	0.23278	0.902396	0.76723	1	18	0	2
C17orf107	ENSG00000205710	3	3	2	0.23281	0.902396	0.76721	1	3	0	0
SNX27	ENSG00000143376	5	5	4	0.23294	0.902396	0.76717	1	5	0	0
GIT1	ENSG00000108262	11	10	8	0.23298	0.902396	0.76703	1	8	0	3
LTA	ENSG00000226979	2	2	2	0.233	0.902396	0.76704	1	2	0	0
FCHO1	ENSG00000130475	15	15	8	0.23306	0.902396	0.76694	1	15	0	0
ELP2	ENSG00000134759	3	3	3	0.23314	0.902396	0.76686	1	3	0	0
CRBN	ENSG00000113851	2	2	2	0.23327	0.902396	0.76732	1	2	0	0
PRRT2	ENSG00000167371	6	6	5	0.23336	0.902396	0.76665	1	3	0	3
WDR5	ENSG00000196363	6	6	6	0.23343	0.902396	0.76657	1	6	0	0
PPIL6	ENSG00000185250	2	2	2	0.23346	0.902396	0.76663	1	2	0	0
ST6GALNAC2	ENSG00000070731	3	3	3	0.23354	0.902396	0.76647	1	3	0	0
C14orf166	ENSG00000087302	3	3	3	0.23355	0.902396	0.76645	1	3	0	0
KLF15	ENSG00000163884	7	6	6	0.23357	0.902396	0.76643	1	7	0	0
SOGA2	ENSG00000168502	34	34	17	0.23369	0.902396	0.76631	1	30	0	4
ADAT1	ENSG00000065457	3	3	2	0.2337	0.902396	0.7663	1	3	0	0
TPGS1	ENSG00000141933	3	3	3	0.23373	0.902396	0.76641	1	3	0	0
LILRA5	ENSG00000187116	17	16	12	0.23376	0.902396	0.76625	1	14	0	3
MED26	ENSG00000105085	4	4	3	0.23385	0.902396	0.76617	1	4	0	0
CSRNP2	ENSG00000110925	4	4	4	0.23396	0.902396	0.76605	1	4	0	0
C1QTNF8	ENSG00000184471	4	4	3	0.23408	0.902396	0.76592	1	4	0	0
PKHD1L1	ENSG00000205038	95	94	40	0.23416	0.902396	0.76584	1	90	0	5
LACTB	ENSG00000103642	8	8	7	0.2342	0.902396	0.7658	1	8	0	0
HDHD3	ENSG00000119431	1	1	1	0.23421		0.76771		1	0	0
ZNF366	ENSG00000178175	13	13	9	0.23426	0.902396	0.76574	1	12	0	1
DNAJC5	ENSG00000101152	4	4	4	0.23432	0.902396	0.76574	1	4	0	0
WDR27	ENSG00000184465	8	8	6	0.23432	0.902396	0.76569	1	8	0	0
ANP32E	ENSG00000143401	2	2	2	0.23433	0.902396	0.76577	1	2	0	0
CRYGC	ENSG00000163254	3	3	3	0.23439	0.902396	0.76562	1	3	0	0
ZNF385D	ENSG00000151789	13	13	9	0.23441	0.902396	0.7656	1	12	0	1
VSTM2L	ENSG00000132821	6	6	6	0.23443	0.902396	0.76557	1	6	0	0
DNAJC25	ENSG00000059769	3	3	3	0.23448	0.902396	0.76569	1	3	0	0
HDAC6	ENSG00000094631	16	16	13	0.23457	0.902521	0.76543	1	16	0	0
WNK1	ENSG00000060237	21	21	13	0.23478	0.902784	0.76522	1	18	0	3
PKHD1	ENSG00000170927	70	69	33	0.23487	0.902784	0.76513	1	68	0	2
DDB2	ENSG00000134574	5	5	5	0.2349	0.902784	0.7651	1	5	0	0
MVD	ENSG00000167508	8	8	6	0.23494	0.902784	0.7651	1	7	0	1
KLHL34	ENSG00000185915	18	18	14	0.23499	0.902784	0.76502	1	17	0	1
AMOTL1	ENSG00000166025	21	19	18	0.23502	0.902784	0.76498	1	21	0	0
HBS1L	ENSG00000112339	10	10	7	0.23508	0.902784	0.76492	1	9	0	1
C9orf62	ENSG00000178243	3	3	3	0.2351	0.902784	0.76491	1	2	0	1
ADAL	ENSG00000168803	2	2	2	0.23531	0.903224	0.76489	1	2	0	0
TDP1	ENSG00000042088	5	5	4	0.23533	0.903224	0.76467	1	5	0	0
MPPED2	ENSG00000066382	8	7	6	0.23552	0.90337	0.76449	1	7	0	1
CYP17A1	ENSG00000148795	6	6	6	0.23553	0.90337	0.76449	1	6	0	0
FAM195A	ENSG00000172366	1	1	1	0.23554		0.76601		1	0	0
ABHD6	ENSG00000163686	5	5	4	0.23555	0.90337	0.76452	1	4	0	1
ERCC5	ENSG00000134899	12	12	9	0.23566	0.90337	0.76435	1	9	0	3
MYZAP	ENSG00000263155	6	6	5	0.23568	0.90337	0.76437	1	6	0	0
SPIC	ENSG00000166211	4	4	3	0.23579	0.90337	0.76422	1	3	0	1
TFR2	ENSG00000106327	15	15	12	0.23581	0.90337	0.76419	1	14	0	1
GDF2	ENSG00000128802	5	5	5	0.23583	0.90337	0.76417	1	5	0	0
ADAM10	ENSG00000137845	8	7	7	0.23611	0.903652	0.76389	1	8	0	0
CEP104	ENSG00000116198	12	12	11	0.23614	0.903652	0.76386	1	12	0	0
RP11-597K23.2	ENSG00000259518	3	3	3	0.23616	0.903652	0.76389	1	3	0	0
C22orf31	ENSG00000100249	3	3	3	0.23619	0.903652	0.76382	1	2	0	1
EYA2	ENSG00000064655	9	9	7	0.23622	0.903652	0.76378	1	8	0	1
PTK7	ENSG00000112655	27	27	18	0.23625	0.903652	0.76375	1	23	0	4
STAC2	ENSG00000141750	6	5	4	0.23639	0.903721	0.76361	1	6	0	0
HIGD2B	ENSG00000175202	6	4	5	0.23652	0.903721	0.76349	1	6	0	0
ZNF576	ENSG00000124444	3	3	3	0.23654	0.903721	0.76347	1	3	0	0
ALPI	ENSG00000163295	17	17	15	0.23662	0.903721	0.76338	1	17	0	0
TUBB1	ENSG00000101162	8	8	8	0.23669	0.903721	0.76331	1	8	0	0
EOGT	ENSG00000163378	2	2	2	0.2367	0.903721	0.76335	1	2	0	0
POU4F1	ENSG00000152192	2	2	2	0.2367	0.903721	0.76331	1	2	0	0
BAZ1A	ENSG00000198604	12	12	10	0.23673	0.903721	0.76328	1	12	0	0
LYRM9	ENSG00000232859	1	1	1	0.23685		0.78849		1	0	0
SELL	ENSG00000188404	4	4	3	0.23689	0.904111	0.76312	1	4	0	0
ACTR3C	ENSG00000106526	1	1	1	0.2371		0.76611		1	0	0
TYRO3	ENSG00000092445	10	10	8	0.23716	0.904753	0.76284	1	8	0	2
PTGER1	ENSG00000160951	3	3	3	0.23723	0.904753	0.76281	1	3	0	0
LRRC14	ENSG00000160959	7	7	7	0.23729	0.904753	0.76272	1	6	0	1
FAM209B	ENSG00000213714	6	6	5	0.23743	0.904753	0.76257	1	6	0	0
SMAP2	ENSG00000084070	8	8	8	0.23748	0.904753	0.76252	1	8	0	0
NDUFA8	ENSG00000119421	1	1	1	0.23748		0.76694		0	0	1
NABP2	ENSG00000139579	3	3	3	0.2375	0.904753	0.7625	1	2	0	1
SPATA17	ENSG00000162814	1	1	1	0.23755		0.76868		1	0	0
DEFB104A	ENSG00000176782	1	1	1	0.23757		0.77821		1	0	0
SMARCA4	ENSG00000127616	24	22	17	0.23761	0.904753	0.76239	1	24	0	0
SLC19A1	ENSG00000173638	15	14	11	0.23765	0.904753	0.76236	1	14	0	1
P2RX4	ENSG00000135124	3	3	3	0.23775	0.904753	0.76235	1	2	0	1
IFNGR2	ENSG00000159128	3	3	3	0.23777	0.904753	0.76226	1	3	0	0
POU3F2	ENSG00000184486	8	8	5	0.23778	0.904753	0.76224	1	7	0	1
OR6A2	ENSG00000184933	6	6	5	0.23781	0.904753	0.7622	1	6	0	0
RHOQ	ENSG00000119729	2	2	2	0.23781	0.904753	0.76274	1	2	0	0
TREX2	ENSG00000183479	2	2	2	0.23788	0.9048	0.76221	1	2	0	0
RUNDC3B	ENSG00000105784	4	3	2	0.23801	0.905074	0.76199	1	4	0	0
PAPOLB	ENSG00000218823	12	12	10	0.23818	0.905286	0.76182	1	12	0	0
PACS2	ENSG00000179364	24	24	13	0.2383	0.905286	0.76171	1	23	0	1
ADRB2	ENSG00000169252	1	1	1	0.23837		0.76192		0	0	1
CXorf38	ENSG00000185753	3	3	2	0.2384	0.905286	0.76163	1	2	0	1
LINS	ENSG00000140471	2	2	2	0.23841	0.905286	0.76171	1	1	0	1
ERVFRD-1	ENSG00000244476	4	4	3	0.23858	0.905286	0.76142	1	3	0	1
ZNF775	ENSG00000196456	8	8	7	0.23858	0.905286	0.76142	1	8	0	0
GNL3L	ENSG00000130119	4	4	4	0.23858	0.905286	0.76143	1	4	0	0
TMEM9B	ENSG00000175348	1	1	1	0.2386		0.77188		1	0	0
ERBB2IP	ENSG00000112851	17	17	14	0.23869	0.905286	0.76131	1	14	0	3
TMEM39B	ENSG00000121775	10	10	10	0.23871	0.905286	0.76129	1	8	0	2
ABLIM2	ENSG00000163995	13	13	9	0.23873	0.905286	0.76128	1	13	0	0
LAMA3	ENSG00000053747	38	38	22	0.23876	0.905286	0.76124	1	35	0	3
YLPM1	ENSG00000119596	30	30	20	0.23876	0.905286	0.76125	1	26	0	4
HEYL	ENSG00000163909	6	6	4	0.23891	0.905359	0.76109	1	6	0	0
IL18BP	ENSG00000137496	2	2	1	0.23896		0.76123		2	0	0
ZNF365	ENSG00000138311	5	5	4	0.23899	0.905359	0.76105	1	4	0	1
TSPYL2	ENSG00000184205	7	7	6	0.23904	0.905359	0.76096	1	7	0	0
PLXDC2	ENSG00000120594	5	5	4	0.23908	0.905359	0.76092	1	5	0	0
RASSF8	ENSG00000123094	5	5	4	0.23912	0.905359	0.76088	1	5	0	0
KRT73	ENSG00000186049	13	13	10	0.23917	0.905359	0.76083	1	13	0	0
CHI3L1	ENSG00000133048	6	6	5	0.23919	0.905359	0.76083	1	6	0	0
MUC15	ENSG00000169550	2	2	2	0.23925	0.905359	0.76075	1	1	0	1
HES1	ENSG00000114315	2	2	1	0.23928		0.76075		0	0	2
THBS2	ENSG00000186340	17	17	9	0.2393	0.905359	0.7607	1	17	0	0
CPNE8	ENSG00000139117	3	3	3	0.23942	0.905413	0.76068	1	3	0	0
SNCAIP	ENSG00000064692	14	14	11	0.23943	0.905413	0.76057	1	12	0	2
NSUN6	ENSG00000241058	5	5	4	0.23959	0.9058	0.76041	1	5	0	0
KANK4	ENSG00000132854	28	28	17	0.23965	0.905808	0.76035	1	26	0	2
PPP2R3A	ENSG00000073711	10	10	8	0.23971	0.905816	0.7603	1	9	0	1
ERLIN2	ENSG00000147475	2	2	2	0.23982	0.906012	0.76026	1	2	0	0
COG1	ENSG00000166685	7	7	6	0.24005	0.906544	0.75995	1	7	0	0
WDR63	ENSG00000162643	7	7	5	0.24011	0.906544	0.7599	1	5	0	2
PLCD4	ENSG00000115556	9	9	7	0.24023	0.906544	0.75977	1	9	0	0
UPF2	ENSG00000151461	10	10	9	0.24031	0.906544	0.75969	1	8	0	2
HGD	ENSG00000113924	13	13	12	0.24033	0.906544	0.75969	1	12	0	1
APOBEC4	ENSG00000173627	3	3	2	0.24033	0.906544	0.75968	1	3	0	0
HTR3C	ENSG00000178084	3	3	3	0.24037	0.906544	0.75964	1	2	0	1
PUSL1	ENSG00000169972	3	3	3	0.24046	0.906544	0.75957	1	2	0	1
TP53BP1	ENSG00000067369	12	12	9	0.24052	0.906544	0.75948	1	11	0	1
SMOX	ENSG00000088826	7	7	6	0.24054	0.906544	0.75946	1	7	0	0
CYLD	ENSG00000083799	5	5	5	0.2407	0.906928	0.75935	1	5	0	0
TNFRSF11A	ENSG00000141655	12	12	10	0.24081	0.907124	0.75919	1	11	0	1
CBLC	ENSG00000142273	1	1	1	0.24084		0.75938		0	0	1
NBPF12	ENSG00000186275	2	2	2	0.24094	0.907306	0.75906	1	2	0	0
DUS3L	ENSG00000141994	15	14	9	0.24103	0.907306	0.75897	1	14	0	1
PLAU	ENSG00000122861	2	2	2	0.24109	0.907306	0.75899	1	1	0	1
EOMES	ENSG00000163508	7	7	5	0.24109	0.907306	0.75894	1	7	0	0
BTG1	ENSG00000133639	1	1	1	0.24126		0.77271		1	0	0
APH1B	ENSG00000138613	4	4	4	0.24129	0.907331	0.75871	1	4	0	0
MAP7D1	ENSG00000116871	12	12	9	0.2414	0.907331	0.7586	1	12	0	0
ZNF687	ENSG00000143373	10	9	9	0.24143	0.907331	0.75857	1	7	0	3
GOSR1	ENSG00000108587	2	2	2	0.24146	0.907331	0.75869	1	2	0	0
NMD3	ENSG00000169251	1	1	1	0.24151		0.76306		1	0	0
CCAR2	ENSG00000158941	4	4	4	0.24153	0.907331	0.75852	1	4	0	0
ZNF473	ENSG00000142528	11	11	8	0.24158	0.907331	0.75843	1	10	0	1
MRC1	ENSG00000120586	20	19	17	0.24163	0.907331	0.75837	1	19	0	1
TIGD5	ENSG00000179886	4	4	4	0.24163	0.907331	0.75837	1	4	0	0
CD2BP2	ENSG00000169217	5	5	4	0.24182	0.907331	0.75819	1	5	0	0
NKD1	ENSG00000140807	8	8	6	0.24185	0.907331	0.75816	1	8	0	0
CCDC79	ENSG00000249961	8	8	8	0.24188	0.907331	0.75812	1	8	0	0
ARL9	ENSG00000196503	3	3	2	0.24194	0.907331	0.75814	1	2	0	1
PRDM15	ENSG00000141956	23	23	16	0.24209	0.907331	0.75791	1	22	0	1
C2orf81	ENSG00000159239	5	5	4	0.24214	0.907331	0.75788	1	5	0	0
2022-03-05	ENSG00000198060	2	2	2	0.2422	0.907331	0.75801	1	2	0	0
CHRNA10	ENSG00000129749	9	9	7	0.24221	0.907331	0.75779	1	9	0	0
C1orf227	ENSG00000185523	1	1	1	0.24224		0.77237		1	0	0
NAPSA	ENSG00000131400	4	4	4	0.24231	0.907331	0.7577	1	4	0	0
POLR2A	ENSG00000181222	21	21	14	0.24233	0.907331	0.75768	1	19	0	2
SEMA6B	ENSG00000167680	15	15	11	0.24239	0.907331	0.75761	1	14	0	1
LYRM7	ENSG00000186687	1	1	1	0.24247		0.75781		1	0	0
HIST1H2BH	ENSG00000197459	6	6	5	0.24248	0.907331	0.75753	1	5	0	1
EFHC1	ENSG00000096093	4	4	4	0.24257	0.907331	0.75747	1	4	0	0
EFNA2	ENSG00000099617	5	5	5	0.24271	0.907331	0.7573	1	5	0	0
SLC6A14	ENSG00000087916	7	7	6	0.2428	0.907331	0.7572	1	5	0	2
BTN1A1	ENSG00000124557	6	6	6	0.24286	0.907331	0.75717	1	6	0	0
IGFBP5	ENSG00000115461	8	8	5	0.24291	0.907331	0.75713	1	8	0	0
RAD54L	ENSG00000085999	4	4	3	0.24296	0.907331	0.75708	1	3	0	1
RHPN1	ENSG00000158106	12	12	11	0.24297	0.907331	0.75703	1	12	0	0
SPDYA	ENSG00000163806	2	2	2	0.24306	0.907331	0.75713	1	2	0	0
KRT36	ENSG00000126337	8	8	6	0.2431	0.907331	0.75691	1	8	0	0
YKT6	ENSG00000106636	4	4	3	0.24312	0.907331	0.75695	1	4	0	0
TSGA13	ENSG00000213265	7	7	6	0.24316	0.907331	0.75684	1	5	0	2
PCDHA4	ENSG00000204967	30	29	17	0.24317	0.907331	0.75683	1	30	0	0
SHC1	ENSG00000160691	6	6	5	0.24334	0.907331	0.75667	1	5	0	1
INTS6	ENSG00000102786	5	5	4	0.24336	0.907331	0.75665	1	5	0	0
DLEC1	ENSG00000008226	29	29	16	0.24337	0.907331	0.75664	1	28	0	1
ZNF207	ENSG00000010244	6	6	4	0.24343	0.907331	0.75658	1	6	0	0
CPOX	ENSG00000080819	3	3	3	0.24346	0.907331	0.75664	1	3	0	0
KEL	ENSG00000197993	20	19	14	0.24355	0.907331	0.75646	1	17	0	3
ZNF513	ENSG00000163795	4	4	3	0.24356	0.907331	0.75644	1	3	0	1
SLC35C2	ENSG00000080189	3	3	3	0.24357	0.907331	0.75649	1	3	0	0
TAS2R38	ENSG00000257138	4	4	3	0.24359	0.907331	0.75644	1	4	0	0
MEX3C	ENSG00000176624	4	4	4	0.24359	0.907331	0.75643	1	4	0	0
WTIP	ENSG00000142279	6	6	6	0.24373	0.907331	0.75628	1	4	0	2
DCHS1	ENSG00000166341	53	52	25	0.24373	0.907331	0.75627	1	51	0	2
ATP6V0E1	ENSG00000113732	1	1	1	0.24376		0.76794		1	0	0
AMH	ENSG00000104899	3	3	2	0.24377	0.907331	0.75623	1	2	0	1
TAS1R1	ENSG00000173662	12	12	9	0.24382	0.907331	0.75618	1	11	0	1
POLN	ENSG00000130997	11	10	10	0.24392	0.907331	0.7561	1	11	0	0
FOXJ3	ENSG00000198815	4	4	3	0.24395	0.907331	0.75613	1	4	0	0
LRRC63	ENSG00000173988	10	10	8	0.244	0.907331	0.75601	1	10	0	0
KCTD17	ENSG00000100379	6	6	5	0.24405	0.907331	0.75598	1	6	0	0
ITGB6	ENSG00000115221	8	8	8	0.24408	0.907331	0.75592	1	7	0	1
STMN3	ENSG00000197457	3	2	3	0.24415	0.907331	0.75588	1	3	0	0
ALG9	ENSG00000086848	3	3	3	0.24417	0.907331	0.75593	1	3	0	0
METTL21C	ENSG00000139780	2	2	2	0.24425	0.907413	0.75577	1	2	0	0
CTD-2140B24.4	ENSG00000256825	1	1	1	0.24431		0.7566		1	0	0
ANKFY1	ENSG00000185722	13	11	9	0.2445	0.907444	0.7555	1	12	0	1
S100G	ENSG00000169906	1	1	1	0.24451		0.76194		1	0	0
C1orf186	ENSG00000196533	6	6	5	0.24455	0.907444	0.75546	1	6	0	0
CABLES1	ENSG00000134508	4	4	3	0.24456	0.907444	0.75554	1	3	0	1
C4orf19	ENSG00000154274	3	3	2	0.24472	0.907444	0.75534	1	3	0	0
CCL3L3	ENSG00000256515	2	2	2	0.24474	0.907444	0.75528	1	2	0	0
ZNF423	ENSG00000102935	26	25	20	0.24475	0.907444	0.75525	1	24	0	2
RABGEF1	ENSG00000154710	6	6	5	0.24477	0.907444	0.75524	1	5	0	1
RHCG	ENSG00000140519	12	12	10	0.24482	0.907444	0.75518	1	11	0	1
CDKN1C	ENSG00000129757	1	1	1	0.24483		0.75673		1	0	0
FLCN	ENSG00000154803	7	7	6	0.24487	0.907444	0.75516	1	7	0	0
ZNF492	ENSG00000229676	2	2	2	0.24492	0.907444	0.75509	1	2	0	0
OR4N2	ENSG00000176294	20	19	15	0.24499	0.907444	0.75501	1	20	0	0
CDS2	ENSG00000101290	6	6	4	0.24502	0.907444	0.75499	1	5	0	1
KCNE1	ENSG00000180509	1	1	1	0.24505		0.76523		1	0	0
ANO8	ENSG00000074855	13	13	9	0.24513	0.907444	0.75488	1	13	0	0
MIB2	ENSG00000197530	8	8	8	0.24516	0.907444	0.75484	1	8	0	0
NSMAF	ENSG00000035681	7	7	5	0.24527	0.907444	0.75474	1	6	0	1
UBP1	ENSG00000153560	4	4	3	0.24529	0.907444	0.75473	1	3	0	1
HAGH	ENSG00000063854	3	3	3	0.2453	0.907444	0.7547	1	3	0	0
PDCD1LG2	ENSG00000197646	3	3	2	0.24535	0.907444	0.75465	1	2	0	1
SRSF10	ENSG00000188529	1	1	1	0.24537		0.76066		1	0	0
ARIH1	ENSG00000166233	7	6	7	0.24544	0.907444	0.75456	1	6	0	1
CD109	ENSG00000156535	16	14	13	0.24558	0.907444	0.75442	1	14	0	2
ZSCAN20	ENSG00000121903	22	22	15	0.24561	0.907444	0.7544	1	22	0	0
SLC25A38	ENSG00000144659	2	2	2	0.24561	0.907444	0.75503	1	1	0	1
CRISP3	ENSG00000096006	4	4	4	0.24562	0.907444	0.75438	1	4	0	0
NR1D1	ENSG00000126368	4	4	3	0.24565	0.907444	0.75438	1	3	0	1
MRPL30	ENSG00000185414	1	1	1	0.24583		0.78052		1	0	0
IL23R	ENSG00000162594	11	11	9	0.24589	0.907503	0.75411	1	11	0	0
SKAP1	ENSG00000141293	6	6	5	0.24591	0.907503	0.7541	1	6	0	0
PLD1	ENSG00000075651	12	12	11	0.24593	0.907503	0.75407	1	12	0	0
CEACAM4	ENSG00000105352	9	9	8	0.24597	0.907503	0.75403	1	9	0	0
PCNT	ENSG00000160299	29	28	21	0.24598	0.907503	0.75402	1	28	0	1
SDHD	ENSG00000204370	2	2	2	0.2462	0.907503	0.75396	1	2	0	0
COL6A3	ENSG00000163359	88	88	35	0.24632	0.907503	0.75369	1	88	0	0
MUC3A	ENSG00000228273	7	7	6	0.24633	0.907503	0.75374	1	7	0	0
SLC22A18	ENSG00000110628	11	11	8	0.24638	0.907503	0.75362	1	11	0	0
PSIP1	ENSG00000164985	1	1	1	0.24641		0.76572		1	0	0
PPP1R13B	ENSG00000088808	18	18	12	0.24643	0.907503	0.75358	1	18	0	0
CCDC88B	ENSG00000168071	18	18	14	0.24652	0.907503	0.75348	1	18	0	0
DCUN1D2	ENSG00000150401	5	5	4	0.24658	0.907503	0.75346	1	5	0	0
OLFML2B	ENSG00000162745	18	18	12	0.24664	0.907503	0.75336	1	18	0	0
TYW1	ENSG00000198874	9	9	9	0.24672	0.907503	0.75328	1	8	0	1
MOBP	ENSG00000168314	2	2	2	0.24672	0.907503	0.75354	1	2	0	0
GAB1	ENSG00000109458	6	6	4	0.24675	0.907503	0.75326	1	6	0	0
TBX15	ENSG00000092607	7	7	5	0.24678	0.907503	0.75322	1	7	0	0
AP002884.3	ENSG00000272790	7	7	7	0.24683	0.907503	0.75318	1	7	0	0
JHDM1D	ENSG00000006459	14	13	11	0.24687	0.907503	0.75316	1	13	0	1
GRM7	ENSG00000196277	20	19	18	0.24701	0.907503	0.75299	1	20	0	0
CMA1	ENSG00000092009	7	6	7	0.24702	0.907503	0.75298	1	7	0	0
SH2B2	ENSG00000160999	6	6	4	0.24709	0.907503	0.75292	1	6	0	0
EXOC6B	ENSG00000144036	3	3	2	0.24711	0.907503	0.75293	1	3	0	0
NXPE1	ENSG00000095110	12	10	11	0.24711	0.907503	0.7529	1	12	0	0
APOC3	ENSG00000110245	1	1	1	0.24728		0.75775		1	0	0
SVEP1	ENSG00000165124	60	59	31	0.2474	0.907503	0.7526	1	54	0	6
ACTR5	ENSG00000101442	2	2	2	0.24746	0.907503	0.75254	1	2	0	0
B3GNT9	ENSG00000237172	1	1	1	0.24752		0.75427		1	0	0
NSUN3	ENSG00000178694	3	3	3	0.24753	0.907503	0.75251	1	2	0	1
CPA5	ENSG00000158525	7	7	5	0.24755	0.907503	0.75245	1	7	0	0
OR2T4	ENSG00000196944	14	14	12	0.24756	0.907503	0.75245	1	12	0	2
C11orf88	ENSG00000183644	4	3	4	0.24756	0.907503	0.75244	1	4	0	0
PTER	ENSG00000165983	1	1	1	0.24756		0.755		1	0	0
CDK17	ENSG00000059758	2	2	2	0.24757	0.907503	0.75245	1	2	0	0
MLXIPL	ENSG00000009950	12	12	10	0.24758	0.907503	0.75242	1	12	0	0
SAMD13	ENSG00000203943	2	2	2	0.24761	0.907503	0.75254	1	2	0	0
REG1A	ENSG00000115386	7	6	7	0.24767	0.907503	0.75233	1	6	0	1
ZEB1	ENSG00000148516	25	23	16	0.24773	0.907503	0.75227	1	24	0	1
HCRTR2	ENSG00000137252	7	7	7	0.24779	0.907503	0.75221	1	7	0	0
AQR	ENSG00000021776	13	13	10	0.24787	0.907503	0.75213	1	13	0	0
KIFAP3	ENSG00000075945	8	8	5	0.24787	0.907503	0.75213	1	6	0	2
UQCRB	ENSG00000156467	1	1	1	0.24789		0.76052		1	0	0
TRAM1L1	ENSG00000174599	2	2	2	0.24798	0.907694	0.75202	1	2	0	0
ANAPC16	ENSG00000166295	1	1	1	0.24802		0.75889		1	0	0
SHKBP1	ENSG00000160410	8	8	6	0.24804	0.907701	0.75196	1	7	0	1
FBXL5	ENSG00000118564	1	1	1	0.24821		0.7549		1	0	0
C17orf51	ENSG00000212719	1	1	1	0.24822		0.7519		1	0	0
FUT1	ENSG00000174951	4	4	3	0.24824	0.907752	0.75177	1	3	0	1
RNF113A	ENSG00000125352	3	3	3	0.24827	0.907752	0.75173	1	3	0	0
ZC3H4	ENSG00000130749	17	17	12	0.24828	0.907752	0.75172	1	17	0	0
PSAPL1	ENSG00000178597	12	12	10	0.24829	0.907752	0.75171	1	10	0	2
IQSEC2	ENSG00000124313	20	20	14	0.24836	0.907752	0.75165	1	20	0	0
NEUROD1	ENSG00000162992	5	5	4	0.24847	0.907752	0.75155	1	5	0	0
PAEP	ENSG00000122133	3	3	3	0.24855	0.907752	0.75146	1	3	0	0
IL33	ENSG00000137033	1	1	1	0.24865		0.75872		1	0	0
KPNA2	ENSG00000182481	1	1	1	0.24869		0.75399		1	0	0
SLIT2	ENSG00000145147	44	43	26	0.24876	0.907752	0.75124	1	44	0	0
ITFG3	ENSG00000269881	8	8	8	0.24879	0.907752	0.75122	1	8	0	0
KCTD7	ENSG00000243335	17	17	13	0.24881	0.907752	0.75119	1	16	0	1
MRPL30	ENSG00000273155	1	1	1	0.24883		0.77149		1	0	0
MAPRE3	ENSG00000084764	4	4	3	0.24886	0.907752	0.75114	1	4	0	0
FNTB	ENSG00000257365	3	3	3	0.24888	0.907752	0.75119	1	3	0	0
PRMT10	ENSG00000164169	4	4	4	0.24897	0.907752	0.75107	1	4	0	0
SSRP1	ENSG00000149136	12	11	9	0.24898	0.907752	0.75102	1	12	0	0
OR4D5	ENSG00000171014	11	11	10	0.24901	0.907752	0.751	1	10	0	1
EBLN2	ENSG00000255423	3	3	3	0.24902	0.907752	0.75101	1	3	0	0
MICA	ENSG00000204520	3	3	3	0.24904	0.907752	0.75101	1	2	0	1
AFAP1L2	ENSG00000169129	11	11	9	0.24929	0.908047	0.75072	1	11	0	0
C16orf59	ENSG00000162062	9	9	7	0.24938	0.908047	0.75064	1	8	0	1
PPP1R14A	ENSG00000167641	2	2	1	0.24952		0.75048		2	0	0
NONO	ENSG00000147140	2	2	2	0.24955	0.908047	0.75058	1	2	0	0
ZNF70	ENSG00000187792	2	2	2	0.24956	0.908047	0.75048	1	2	0	0
PLAUR	ENSG00000011422	3	3	3	0.24957	0.908047	0.75043	1	3	0	0
SLC35G6	ENSG00000259224	1	1	1	0.24969		0.75171		1	0	0
OXNAD1	ENSG00000154814	3	3	3	0.24981	0.908047	0.75019	1	3	0	0
FANCC	ENSG00000158169	6	6	5	0.2499	0.908047	0.7501	1	6	0	0
SLC25A25	ENSG00000148339	7	7	5	0.24991	0.908047	0.7501	1	6	0	1
HPS5	ENSG00000110756	5	5	4	0.25006	0.908047	0.74995	1	5	0	0
DYNLL2	ENSG00000264364	4	4	2	0.25008	0.908047	0.74992	1	4	0	0
UBE2QL1	ENSG00000215218	1	1	1	0.25008		0.76339		1	0	0
ZNF696	ENSG00000185730	2	2	2	0.2501	0.908047	0.75002	1	2	0	0
POGLUT1	ENSG00000163389	1	1	1	0.25014		0.7551		1	0	0
MYCT1	ENSG00000120279	6	6	5	0.25014	0.908047	0.74987	1	6	0	0
SEC31A	ENSG00000138674	8	8	8	0.25016	0.908047	0.74984	1	7	0	1
AIRE	ENSG00000160224	10	9	8	0.25016	0.908047	0.74984	1	9	0	1
USP13	ENSG00000058056	15	15	10	0.2502	0.908047	0.7498	1	14	0	1
C15orf27	ENSG00000169758	8	8	6	0.2502	0.908047	0.7498	1	7	0	1
GBP3	ENSG00000117226	7	7	6	0.25027	0.908047	0.74976	1	5	0	2
POMP	ENSG00000132963	1	1	1	0.25027		0.78723		1	0	0
BTNL2	ENSG00000204290	8	8	6	0.25031	0.908047	0.74969	1	8	0	0
CHRNB1	ENSG00000170175	6	6	5	0.25034	0.908047	0.74968	1	5	0	1
LRRC70	ENSG00000186105	4	4	4	0.25052	0.908047	0.7495	1	4	0	0
MRGPRX1	ENSG00000170255	15	14	11	0.25064	0.908047	0.74936	1	15	0	0
AC104809.3	ENSG00000226321	36	35	24	0.25065	0.908047	0.74935	1	36	0	0
STAT4	ENSG00000138378	9	9	7	0.25066	0.908047	0.74935	1	6	0	3
AKR1C4	ENSG00000198610	5	5	4	0.25068	0.908047	0.74933	1	5	0	0
TAF4	ENSG00000130699	11	11	8	0.25075	0.908047	0.74926	1	11	0	0
S1PR4	ENSG00000125910	6	6	4	0.2508	0.908047	0.7492	1	5	0	1
CCDC101	ENSG00000176476	1	1	1	0.25088		0.75206		1	0	0
OR5T3	ENSG00000172489	13	11	10	0.25091	0.908047	0.74912	1	13	0	0
SYT1	ENSG00000067715	7	7	6	0.25091	0.908047	0.74911	1	5	0	2
MTPAP	ENSG00000107951	4	4	4	0.25092	0.908047	0.74908	1	4	0	0
RILP	ENSG00000167705	2	2	2	0.25095	0.908047	0.74911	1	2	0	0
TOR4A	ENSG00000198113	9	9	8	0.25102	0.908047	0.74898	1	9	0	0
MUC22	ENSG00000261272	5	5	5	0.25108	0.908047	0.74892	1	5	0	0
DGCR8	ENSG00000128191	7	7	7	0.25113	0.908047	0.74888	1	7	0	0
C1orf64	ENSG00000183888	6	6	5	0.25114	0.908047	0.74888	1	5	0	1
KLK4	ENSG00000167749	6	6	5	0.25117	0.908047	0.74883	1	6	0	0
N6AMT2	ENSG00000150456	2	2	2	0.25121	0.908047	0.74903	1	2	0	0
HLA-B	ENSG00000234745	10	9	10	0.25136	0.908095	0.74864	1	10	0	0
SMARCB1	ENSG00000099956	1	1	1	0.25141		0.75024		1	0	0
ZFPM1	ENSG00000179588	17	17	12	0.25143	0.908095	0.74859	1	17	0	0
TMOD4	ENSG00000163157	3	3	3	0.25152	0.908095	0.74863	1	3	0	0
TMCO5A	ENSG00000166069	6	6	6	0.25163	0.908095	0.74839	1	5	0	1
SERPINE1	ENSG00000106366	9	9	7	0.25175	0.908095	0.74826	1	9	0	0
HPS1	ENSG00000107521	13	13	10	0.2518	0.908095	0.7482	1	13	0	0
ERI3	ENSG00000117419	8	8	6	0.25187	0.908095	0.74814	1	7	0	1
TMEM121	ENSG00000184986	2	2	2	0.25187	0.908095	0.74821	1	2	0	0
EFNB3	ENSG00000108947	11	10	8	0.25191	0.908095	0.74811	1	11	0	0
PLA2G12B	ENSG00000138308	3	3	3	0.25196	0.908095	0.74804	1	3	0	0
MBNL2	ENSG00000139793	6	5	6	0.25204	0.908095	0.748	1	6	0	0
KBTBD12	ENSG00000187715	6	6	5	0.25208	0.908095	0.74792	1	5	0	1
HARS	ENSG00000170445	4	4	4	0.25209	0.908095	0.74791	1	4	0	0
GAST	ENSG00000184502	2	2	2	0.25212	0.908095	0.74825	1	2	0	0
RRP12	ENSG00000052749	13	13	10	0.2522	0.908095	0.7478	1	13	0	0
TULP1	ENSG00000112041	10	10	8	0.25221	0.908095	0.74779	1	10	0	0
SMAD7	ENSG00000101665	6	6	5	0.25224	0.908095	0.74776	1	6	0	0
GPX7	ENSG00000116157	1	1	1	0.25225		0.75549		1	0	0
RIN1	ENSG00000174791	8	8	8	0.25234	0.908095	0.74766	1	7	0	1
CTNNBIP1	ENSG00000178585	3	3	3	0.25238	0.908095	0.74762	1	3	0	0
AGTRAP	ENSG00000177674	2	2	2	0.25245	0.908095	0.7479	1	2	0	0
CDA	ENSG00000158825	6	4	3	0.25248	0.908095	0.74752	1	6	0	0
TBPL1	ENSG00000028839	1	1	1	0.25249		0.75604		1	0	0
PTGIR	ENSG00000160013	10	10	9	0.2525	0.908095	0.74751	1	10	0	0
RRAGC	ENSG00000116954	1	1	1	0.25262		0.7481		1	0	0
ATXN7L2	ENSG00000162650	11	11	10	0.25264	0.908152	0.74736	1	10	0	1
RPF2	ENSG00000197498	1	1	1	0.25267		0.74881		1	0	0
PNPLA5	ENSG00000100341	14	13	10	0.25268	0.908152	0.74732	1	11	0	3
FARS2	ENSG00000145982	4	4	4	0.25269	0.908152	0.74732	1	2	0	2
PI4KA	ENSG00000241973	24	24	17	0.25279	0.90825	0.74721	1	24	0	0
KRTAP2-4	ENSG00000213417	2	2	2	0.25299	0.90825	0.74733	1	2	0	0
YIF1B	ENSG00000167645	6	6	5	0.25299	0.90825	0.74702	1	4	0	2
PGM1	ENSG00000079739	7	7	6	0.25304	0.90825	0.74696	1	7	0	0
DCAF13	ENSG00000164934	12	9	12	0.2531	0.90825	0.7469	1	12	0	0
KIAA1161	ENSG00000164976	10	10	7	0.25312	0.90825	0.74688	1	10	0	0
POMGNT1	ENSG00000085998	8	8	7	0.25321	0.90825	0.74679	1	6	0	2
SEL1L2	ENSG00000101251	9	9	8	0.25324	0.90825	0.74676	1	9	0	0
WIZ	ENSG00000011451	30	30	21	0.25333	0.90825	0.74667	1	29	0	1
ERCC6L2	ENSG00000182150	16	15	10	0.25333	0.90825	0.74667	1	14	0	2
SULT4A1	ENSG00000130540	6	6	6	0.25336	0.90825	0.74664	1	5	0	1
S1PR2	ENSG00000267534	5	5	4	0.2535	0.90825	0.7465	1	5	0	0
ZCCHC4	ENSG00000168228	3	3	3	0.25351	0.90825	0.74654	1	3	0	0
EXOSC9	ENSG00000123737	2	2	2	0.25353	0.90825	0.7465	1	1	0	1
HIRIP3	ENSG00000149929	6	6	6	0.25366	0.908285	0.74635	1	4	0	2
C2orf15	ENSG00000241962	1	1	1	0.25369		0.77305		1	0	0
DPF2	ENSG00000133884	12	12	7	0.25374	0.908285	0.74627	1	10	0	2
ANO5	ENSG00000171714	38	37	27	0.25381	0.908285	0.7462	1	36	0	2
DNAL1	ENSG00000119661	2	2	2	0.25381	0.908285	0.74634	1	2	0	0
ZNF575	ENSG00000176472	4	4	3	0.25383	0.908285	0.74623	1	4	0	0
RFX5	ENSG00000143390	6	6	4	0.25408	0.908386	0.74593	1	5	0	1
GCHFR	ENSG00000137880	2	2	2	0.25408	0.908386	0.7461	1	2	0	0
SCUBE2	ENSG00000175356	8	8	6	0.25409	0.908386	0.74594	1	7	0	1
MAMLD1	ENSG00000013619	12	12	8	0.25417	0.908386	0.74584	1	7	0	5
CHST9	ENSG00000154080	13	13	10	0.25419	0.908386	0.74581	1	13	0	0
CADM4	ENSG00000105767	4	4	4	0.25437	0.908386	0.74573	1	3	0	1
DNAAF2	ENSG00000165506	2	2	2	0.25443	0.908386	0.74569	1	2	0	0
COA3	ENSG00000183978	1	1	1	0.25453		0.74575		0	0	1
NTN3	ENSG00000162068	14	14	9	0.25453	0.908386	0.74549	1	10	0	4
INPP5F	ENSG00000198825	6	6	6	0.25454	0.908386	0.7455	1	5	0	1
ABHD10	ENSG00000144827	1	1	1	0.25474		0.74642		1	0	0
ACOX1	ENSG00000161533	8	7	7	0.25477	0.908386	0.74525	1	8	0	0
ABHD12B	ENSG00000131969	5	5	4	0.25485	0.908386	0.74516	1	5	0	0
GATM	ENSG00000171766	3	3	3	0.2549	0.908386	0.74512	1	3	0	0
LIN7B	ENSG00000104863	2	2	2	0.25494	0.908386	0.74511	1	2	0	0
ABCG8	ENSG00000143921	15	14	14	0.25501	0.908386	0.74501	1	14	0	1
TRPM8	ENSG00000144481	16	16	13	0.25501	0.908386	0.74499	1	15	0	1
CCDC109B	ENSG00000005059	2	2	2	0.25503	0.908386	0.74499	1	2	0	0
ACYP1	ENSG00000119640	1	1	1	0.25505		0.75052		1	0	0
CDK19	ENSG00000155111	6	6	5	0.25505	0.908386	0.74495	1	5	0	1
DNHD1	ENSG00000179532	45	44	19	0.25513	0.908386	0.74487	1	37	0	8
MED13L	ENSG00000123066	15	15	13	0.25518	0.908386	0.74482	1	15	0	0
C10orf62	ENSG00000203942	4	4	4	0.25531	0.908386	0.74469	1	4	0	0
SLC4A10	ENSG00000144290	29	29	16	0.25539	0.908386	0.74462	1	27	0	2
RANBP3	ENSG00000031823	1	1	1	0.2554		0.7475		1	0	0
UBE2V2	ENSG00000169139	3	3	3	0.25541	0.908386	0.74465	1	2	0	1
C10orf129	ENSG00000173124	5	5	5	0.25544	0.908386	0.74462	1	5	0	0
NUP50	ENSG00000093000	2	2	2	0.2555	0.908386	0.74466	1	2	0	0
ZFHX4	ENSG00000091656	87	85	37	0.25551	0.908386	0.74449	1	83	0	4
PNPLA1	ENSG00000180316	14	14	11	0.25566	0.908386	0.74434	1	13	0	1
PTPN5	ENSG00000110786	15	14	13	0.25569	0.908386	0.74432	1	15	0	0
DUS4L	ENSG00000105865	2	2	2	0.2557	0.908386	0.7445	1	2	0	0
IRF2BP2	ENSG00000168264	2	2	2	0.25575	0.908386	0.74445	1	2	0	0
AC002365.1	ENSG00000234469	3	3	3	0.25579	0.908386	0.74424	1	3	0	0
NARF	ENSG00000141562	4	4	4	0.25584	0.908386	0.74416	1	2	0	2
LRRFIP1	ENSG00000124831	8	8	6	0.25585	0.908386	0.74416	1	7	0	1
C12orf74	ENSG00000214215	4	4	4	0.25586	0.908386	0.74419	1	4	0	0
IGSF23	ENSG00000216588	4	4	4	0.25589	0.908386	0.74412	1	4	0	0
TMEM187	ENSG00000177854	5	5	5	0.25589	0.908386	0.74414	1	4	0	1
CCT8L2	ENSG00000198445	25	25	17	0.25606	0.908655	0.74394	1	25	0	0
ZNF805	ENSG00000204524	3	3	2	0.25609	0.908655	0.74391	1	3	0	0
DCT	ENSG00000080166	17	17	12	0.25614	0.908655	0.74386	1	16	0	1
GTF3C6	ENSG00000155115	1	1	1	0.25621		0.74754		1	0	0
HTR1E	ENSG00000168830	11	11	9	0.25625	0.908759	0.74375	1	11	0	0
SH2D1B	ENSG00000198574	3	3	3	0.25644	0.908759	0.74364	1	3	0	0
OR2T11	ENSG00000183130	7	7	7	0.25647	0.908759	0.74355	1	6	0	1
TLE2	ENSG00000065717	19	19	12	0.25662	0.908759	0.74339	1	19	0	0
HFE2	ENSG00000168509	6	6	6	0.25664	0.908759	0.7434	1	5	0	1
SPSB1	ENSG00000171621	5	4	4	0.25666	0.908759	0.74336	1	5	0	0
SIGLEC6	ENSG00000105492	13	13	8	0.25667	0.908759	0.74333	1	13	0	0
TMEM151B	ENSG00000178233	5	5	4	0.25669	0.908759	0.74334	1	5	0	0
IRF5	ENSG00000128604	8	8	6	0.25672	0.908759	0.7433	1	7	0	1
TBC1D1	ENSG00000065882	19	19	12	0.25675	0.908759	0.74325	1	18	0	1
IL17RD	ENSG00000144730	10	10	10	0.2569	0.908862	0.7431	1	10	0	0
CBFA2T3	ENSG00000129993	5	5	4	0.25705	0.908862	0.74295	1	5	0	0
RP11-1021N1.1	ENSG00000261130	2	2	2	0.25706	0.908862	0.743	1	2	0	0
FAM120AOS	ENSG00000188938	2	2	2	0.25709	0.908862	0.74305	1	2	0	0
EBF3	ENSG00000108001	17	17	15	0.25716	0.908862	0.74284	1	15	0	2
RPGRIP1	ENSG00000092200	13	13	11	0.25724	0.908862	0.74277	1	12	0	1
PNMAL2	ENSG00000204851	13	13	11	0.25729	0.908862	0.74271	1	12	0	1
TBCD	ENSG00000141556	12	11	7	0.2575	0.908862	0.74252	1	12	0	0
DARS2	ENSG00000117593	3	3	2	0.25752	0.908862	0.74248	1	3	0	0
IL20	ENSG00000162891	5	5	4	0.25752	0.908862	0.74249	1	5	0	0
ZCWPW2	ENSG00000206559	3	3	3	0.25754	0.908862	0.74247	1	2	0	1
FBXO18	ENSG00000134452	16	15	14	0.25772	0.908862	0.74228	1	15	0	1
C17orf77	ENSG00000182352	4	4	3	0.25773	0.908862	0.74233	1	4	0	0
WNK2	ENSG00000165238	51	49	22	0.25773	0.908862	0.74227	1	50	0	1
ADAM9	ENSG00000168615	5	5	4	0.25773	0.908862	0.74229	1	5	0	0
POM121C	ENSG00000135213	10	10	10	0.25773	0.908862	0.74228	1	10	0	0
CLIP1	ENSG00000130779	14	14	13	0.25778	0.908862	0.74222	1	13	0	1
OR10G9	ENSG00000236981	10	10	8	0.25784	0.908862	0.74216	1	8	0	2
EBF2	ENSG00000221818	18	18	14	0.25798	0.908862	0.74202	1	17	0	1
FGA	ENSG00000171560	16	15	13	0.25807	0.908862	0.74193	1	16	0	0
MDH1B	ENSG00000138400	4	4	4	0.25808	0.908862	0.74193	1	3	0	1
ZNF619	ENSG00000177873	1	1	1	0.25815		0.74541		1	0	0
GPR128	ENSG00000144820	10	10	9	0.25821	0.908862	0.74179	1	9	0	1
TOR3A	ENSG00000186283	6	6	6	0.25829	0.908862	0.74171	1	6	0	0
FLRT2	ENSG00000185070	12	12	9	0.25831	0.908862	0.74169	1	11	0	1
OR2H2	ENSG00000204657	8	8	7	0.25849	0.908862	0.74154	1	7	0	1
FCN1	ENSG00000085265	6	6	6	0.25851	0.908862	0.74149	1	6	0	0
ATXN3	ENSG00000066427	2	2	2	0.25855	0.908862	0.7416	1	1	0	1
CTB-186H2.3	ENSG00000266956	2	2	2	0.25865	0.908862	0.74144	1	2	0	0
SEC16B	ENSG00000120341	15	15	12	0.25868	0.908862	0.74133	1	15	0	0
SRRM3	ENSG00000177679	12	11	9	0.2587	0.908862	0.74131	1	9	0	3
KCND2	ENSG00000184408	16	16	11	0.25871	0.908862	0.74129	1	14	0	2
TFEC	ENSG00000105967	7	7	7	0.25871	0.908862	0.74129	1	7	0	0
KPRP	ENSG00000203786	11	11	8	0.25877	0.908862	0.74124	1	11	0	0
TMEM256	ENSG00000205544	1	1	1	0.25877		0.75208		1	0	0
KCND1	ENSG00000102057	11	11	10	0.25884	0.908862	0.74116	1	11	0	0
TTC34	ENSG00000215912	11	11	8	0.25886	0.908862	0.74114	1	11	0	0
TIMM44	ENSG00000104980	10	10	8	0.25887	0.908862	0.74113	1	10	0	0
TASP1	ENSG00000089123	2	2	2	0.25909	0.909275	0.74094	1	1	0	1
IFITM1	ENSG00000185885	1	1	1	0.25914		0.76174		1	0	0
ANKRD34B	ENSG00000189127	7	7	7	0.25914	0.909275	0.74086	1	6	0	1
LPIN3	ENSG00000132793	16	16	12	0.25917	0.909275	0.74086	1	13	0	3
SALL1	ENSG00000103449	46	43	29	0.25922	0.909275	0.7408	1	45	0	1
PLN	ENSG00000198523	1	1	1	0.25924		0.78177		1	0	0
DTYMK	ENSG00000168393	3	3	3	0.25945	0.909645	0.74059	1	3	0	0
TGM4	ENSG00000163810	5	5	4	0.25949	0.909645	0.74053	1	5	0	0
RNASE1	ENSG00000129538	4	4	3	0.2595	0.909645	0.74052	1	4	0	0
NRTN	ENSG00000171119	1	1	1	0.25958		0.74639		1	0	0
PTPRCAP	ENSG00000213402	1	1	1	0.25961		0.74273		1	0	0
SLC38A4	ENSG00000139209	8	8	8	0.25976	0.910198	0.74024	1	8	0	0
NTHL1	ENSG00000065057	2	2	1	0.25994		0.74009		2	0	0
IFNA1	ENSG00000197919	3	3	3	0.25995	0.910198	0.74008	1	3	0	0
ASGR2	ENSG00000161944	5	5	5	0.26	0.910198	0.74002	1	5	0	0
TREM2	ENSG00000095970	3	3	3	0.26	0.910198	0.74007	1	3	0	0
MPHOSPH9	ENSG00000051825	12	12	8	0.26005	0.910198	0.73996	1	12	0	0
DAD1	ENSG00000129562	2	2	2	0.26007	0.910198	0.74041	1	2	0	0
PELP1	ENSG00000141456	14	14	11	0.26015	0.910198	0.73985	1	14	0	0
ASXL3	ENSG00000141431	45	45	26	0.26018	0.910198	0.73982	1	44	0	1
MIP	ENSG00000135517	3	3	2	0.26028	0.910198	0.73976	1	3	0	0
MRPS6	ENSG00000243927	2	2	2	0.2603	0.910198	0.73972	1	1	0	1
SPHK2	ENSG00000063176	8	8	6	0.26041	0.910198	0.73959	1	8	0	0
SMYD5	ENSG00000135632	5	5	5	0.26042	0.910198	0.73961	1	4	0	1
TTC40	ENSG00000171811	45	43	27	0.26052	0.910198	0.73948	1	45	0	0
ZFAT	ENSG00000066827	25	25	15	0.26057	0.910198	0.73943	1	24	0	1
OR5AR1	ENSG00000172459	15	14	11	0.26061	0.910198	0.73939	1	15	0	0
ASF1B	ENSG00000105011	3	3	3	0.26063	0.910198	0.73947	1	3	0	0
DLGAP2	ENSG00000198010	28	28	14	0.26073	0.910198	0.73927	1	28	0	0
LYNX1	ENSG00000180155	4	4	4	0.26078	0.910198	0.73923	1	3	0	1
C15orf61	ENSG00000189227	2	2	2	0.26105	0.910198	0.73904	1	1	0	1
FKBP7	ENSG00000079150	3	3	3	0.26121	0.910198	0.73884	1	3	0	0
ANAPC7	ENSG00000196510	4	4	4	0.26124	0.910198	0.73876	1	4	0	0
AADACL4	ENSG00000204518	10	8	9	0.2613	0.910198	0.73871	1	9	0	1
ENDOG	ENSG00000167136	2	2	2	0.26134	0.910198	0.73897	1	2	0	0
OR2T33	ENSG00000177212	6	6	5	0.26136	0.910198	0.73867	1	6	0	0
OTC	ENSG00000036473	7	7	7	0.26141	0.910198	0.73859	1	7	0	0
CTD-3203P2.2	ENSG00000245888	1	1	1	0.26144		0.75795		1	0	0
MTMR1	ENSG00000063601	3	3	2	0.26148	0.910198	0.73853	1	3	0	0
LIM2	ENSG00000105370	3	3	3	0.26154	0.910198	0.73847	1	3	0	0
SNX16	ENSG00000104497	3	3	3	0.26157	0.910198	0.73868	1	3	0	0
CLPSL2	ENSG00000196748	5	5	2	0.26158	0.910198	0.73846	1	5	0	0
IARS	ENSG00000196305	9	9	8	0.2616	0.910198	0.7384	1	9	0	0
FAM127A	ENSG00000134590	2	2	2	0.2616	0.910198	0.73881	1	2	0	0
C9orf156	ENSG00000136932	7	7	5	0.26164	0.910198	0.73837	1	7	0	0
PMEPA1	ENSG00000124225	10	9	8	0.2617	0.910198	0.7383	1	10	0	0
MALT1	ENSG00000172175	8	8	6	0.2617	0.910198	0.73831	1	8	0	0
SERPINH1	ENSG00000149257	5	5	5	0.26172	0.910198	0.73833	1	5	0	0
KCTD5	ENSG00000167977	4	4	4	0.26179	0.910198	0.73821	1	4	0	0
CLASRP	ENSG00000104859	8	8	6	0.26181	0.910198	0.7382	1	8	0	0
VIP	ENSG00000146469	7	7	6	0.26191	0.910344	0.73809	1	5	0	2
ULBP1	ENSG00000111981	5	5	4	0.26197	0.91035	0.73806	1	3	0	2
CEBPA	ENSG00000245848	2	2	1	0.26207		0.73809		2	0	0
PARP9	ENSG00000138496	4	4	4	0.2621	0.910571	0.73793	1	4	0	0
GPR160	ENSG00000173890	2	2	2	0.26215	0.910571	0.73785	1	2	0	0
USO1	ENSG00000138768	8	8	6	0.26241	0.911123	0.73759	1	7	0	1
GTPBP3	ENSG00000130299	7	7	7	0.26253	0.911123	0.73747	1	7	0	0
DLL3	ENSG00000090932	5	5	3	0.26255	0.911123	0.73745	1	5	0	0
SLC16A11	ENSG00000174326	3	3	3	0.26259	0.911123	0.73744	1	3	0	0
MBOAT1	ENSG00000172197	5	5	5	0.2626	0.911123	0.7374	1	5	0	0
PTPLB	ENSG00000206527	2	2	2	0.26286	0.91169	0.73729	1	2	0	0
CCAR1	ENSG00000060339	9	9	7	0.26288	0.91169	0.73712	1	9	0	0
SERTAD4	ENSG00000082497	5	5	2	0.26304	0.912026	0.73697	1	5	0	0
ABHD5	ENSG00000011198	4	4	2	0.26314	0.912026	0.73687	1	4	0	0
SNX14	ENSG00000135317	3	3	3	0.2632	0.912026	0.73689	1	2	0	1
TTC23	ENSG00000103852	2	2	2	0.26321	0.912026	0.73699	1	2	0	0
NOS1	ENSG00000089250	32	32	20	0.26335	0.912309	0.73667	1	30	0	2
IFNK	ENSG00000147896	3	3	3	0.26345	0.912321	0.7366	1	3	0	0
PDCD7	ENSG00000090470	3	3	2	0.26347	0.912321	0.73666	1	3	0	0
RARRES3	ENSG00000133321	1	1	1	0.26351		0.73699		1	0	0
GYLTL1B	ENSG00000165905	8	8	7	0.26375	0.912777	0.73627	1	8	0	0
UGP2	ENSG00000169764	1	1	1	0.26379		0.74386		1	0	0
PLEKHM1	ENSG00000225190	9	9	9	0.26379	0.912777	0.73622	1	7	0	2
NT5C1B	ENSG00000185013	12	11	11	0.26382	0.912777	0.73618	1	12	0	0
SLMO1	ENSG00000141391	3	2	3	0.2639	0.912777	0.7361	1	3	0	0
LRSAM1	ENSG00000148356	11	11	9	0.26397	0.912777	0.73603	1	10	0	1
SLC27A1	ENSG00000130304	9	9	7	0.26398	0.912777	0.73606	1	9	0	0
PTX3	ENSG00000163661	6	6	6	0.26401	0.912777	0.736	1	6	0	0
FOXD4L1	ENSG00000184492	1	1	1	0.26407		0.73782		1	0	0
GOLGA8I	ENSG00000153666	1	1	1	0.26412		0.73796		1	0	0
CUX1	ENSG00000257923	27	27	18	0.26425	0.91288	0.73575	1	25	0	2
KAL1	ENSG00000011201	13	13	11	0.26438	0.91288	0.73562	1	12	0	1
RP11-315D16.2	ENSG00000260007	3	3	3	0.26445	0.91288	0.73555	1	2	0	1
CSRNP1	ENSG00000144655	9	9	8	0.26448	0.91288	0.73552	1	8	0	1
RGL2	ENSG00000237441	4	4	4	0.26449	0.91288	0.73552	1	4	0	0
INTS2	ENSG00000108506	7	7	4	0.26454	0.91288	0.73547	1	7	0	0
DOPEY2	ENSG00000142197	24	23	17	0.26455	0.91288	0.73545	1	19	0	5
LIMK2	ENSG00000182541	3	3	3	0.26459	0.91288	0.73546	1	2	0	1
C17orf49	ENSG00000258315	5	5	4	0.26471	0.91288	0.73535	1	5	0	0
PCYOX1	ENSG00000116005	3	3	2	0.26474	0.91288	0.73527	1	3	0	0
KCTD15	ENSG00000153885	6	6	5	0.26482	0.91288	0.73518	1	6	0	0
ARHGEF3	ENSG00000163947	7	7	7	0.26485	0.91288	0.73515	1	7	0	0
RGS19	ENSG00000171700	2	2	2	0.26487	0.91288	0.73527	1	2	0	0
ZC3H10	ENSG00000135482	4	4	3	0.26497	0.91288	0.73508	1	4	0	0
PRND	ENSG00000171864	3	3	3	0.26498	0.91288	0.73503	1	3	0	0
PTGES3L-AARSD1	ENSG00000108825	1	1	1	0.26498		0.74004		1	0	0
USP35	ENSG00000118369	27	27	20	0.26517	0.91288	0.73483	1	26	0	1
PPAP2C	ENSG00000141934	8	8	5	0.26518	0.91288	0.73483	1	8	0	0
CTNNAL1	ENSG00000119326	7	7	6	0.2652	0.91288	0.73481	1	7	0	0
ITK	ENSG00000113263	10	10	10	0.26525	0.91288	0.73475	1	10	0	0
OR51Q1	ENSG00000167360	16	16	11	0.26531	0.91288	0.7347	1	16	0	0
ZNF282	ENSG00000170265	13	13	10	0.26538	0.91288	0.73464	1	9	0	4
PIGU	ENSG00000101464	5	5	3	0.26543	0.91288	0.73463	1	5	0	0
CLK3	ENSG00000179335	6	6	5	0.26544	0.91288	0.73457	1	6	0	0
TSPEAR	ENSG00000175894	13	12	12	0.26552	0.91288	0.73448	1	13	0	0
SCRT1	ENSG00000170616	3	3	3	0.2656	0.91288	0.73442	1	3	0	0
TNNI1	ENSG00000159173	3	3	3	0.26571	0.91288	0.7343	1	3	0	0
TGIF2LY	ENSG00000176679	4	4	4	0.26572	0.91288	0.73435	1	4	0	0
LCN2	ENSG00000148346	1	1	1	0.26573		0.73432		0	0	1
C4BPB	ENSG00000123843	3	3	3	0.26579	0.91288	0.73424	1	3	0	0
CDCA7	ENSG00000144354	6	6	5	0.26583	0.91288	0.73417	1	6	0	0
FBN3	ENSG00000142449	61	60	29	0.26585	0.91288	0.73416	1	56	0	5
MUC21	ENSG00000204544	4	4	4	0.26597	0.91288	0.73406	1	4	0	0
FBXO8	ENSG00000164117	4	4	4	0.266	0.91288	0.73408	1	4	0	0
MMD	ENSG00000108960	3	3	3	0.26607	0.91288	0.73393	1	3	0	0
LIN54	ENSG00000189308	6	6	6	0.26609	0.91288	0.73392	1	5	0	1
SLC25A43	ENSG00000077713	2	2	2	0.2661	0.91288	0.73406	1	1	0	1
C9orf72	ENSG00000147894	3	3	3	0.26614	0.91288	0.7339	1	3	0	0
C3orf14	ENSG00000114405	1	1	1	0.26616		0.74826		1	0	0
TMEM167B	ENSG00000215717	1	1	1	0.26624		0.73645		1	0	0
MYLK2	ENSG00000101306	12	12	9	0.26633	0.913072	0.73367	1	12	0	0
ZNF710	ENSG00000140548	9	9	8	0.26634	0.913072	0.73367	1	9	0	0
NKAPL	ENSG00000189134	10	10	9	0.2664	0.913072	0.73361	1	10	0	0
COX7A2	ENSG00000112695	1	1	1	0.26649		0.73595		1	0	0
TSPAN11	ENSG00000110900	3	3	3	0.2665	0.913072	0.73351	1	2	0	1
C21orf91	ENSG00000154642	2	2	1	0.26667		0.73346		2	0	0
RNF213	ENSG00000173821	53	53	32	0.26669	0.913072	0.73331	1	49	0	4
HSD17B11	ENSG00000198189	1	1	1	0.26674		0.7333		1	0	0
TRIM47	ENSG00000132481	7	7	4	0.26676	0.913072	0.73324	1	7	0	0
MAP1LC3C	ENSG00000197769	7	7	6	0.26681	0.913072	0.73319	1	7	0	0
PID1	ENSG00000153823	7	7	7	0.26686	0.913072	0.73314	1	6	0	1
KDM5A	ENSG00000073614	19	19	12	0.26689	0.913072	0.73312	1	17	0	2
GFPT2	ENSG00000131459	13	13	9	0.26689	0.913072	0.73311	1	12	0	1
SCAF4	ENSG00000156304	12	12	8	0.26692	0.913072	0.73308	1	8	0	4
C16orf78	ENSG00000166152	8	8	6	0.26695	0.913072	0.73308	1	7	0	1
NEB	ENSG00000183091	92	91	37	0.26698	0.913072	0.73302	1	90	0	2
ORMDL3	ENSG00000172057	1	1	1	0.26701		0.73844		1	0	0
ARVCF	ENSG00000099889	20	20	12	0.26714	0.913072	0.73286	1	20	0	0
PTDSS1	ENSG00000156471	5	5	5	0.26718	0.913072	0.73287	1	5	0	0
SV2A	ENSG00000159164	21	21	15	0.26729	0.913072	0.73271	1	19	0	2
TDRD12	ENSG00000173809	15	15	11	0.26738	0.913072	0.73262	1	14	0	1
RFPL3	ENSG00000128276	10	10	8	0.26738	0.913072	0.73262	1	10	0	0
ARRDC4	ENSG00000140450	2	2	2	0.26738	0.913072	0.73265	1	2	0	0
NEDD1	ENSG00000139350	5	5	5	0.26741	0.913072	0.7326	1	4	0	1
NOC2L	ENSG00000188976	16	15	9	0.2675	0.913072	0.7325	1	16	0	0
CCDC107	ENSG00000159884	3	3	2	0.26756	0.913072	0.73244	1	3	0	0
HAO1	ENSG00000101323	19	19	13	0.26765	0.913072	0.73236	1	17	0	2
USP32	ENSG00000170832	18	17	12	0.26767	0.913072	0.73233	1	17	0	1
APOBEC1	ENSG00000111701	6	6	5	0.26777	0.913072	0.73223	1	5	0	1
CYB5RL	ENSG00000215883	4	4	4	0.26778	0.913072	0.73223	1	4	0	0
AMOTL2	ENSG00000114019	8	7	6	0.26786	0.913072	0.73216	1	7	0	1
MAFA	ENSG00000182759	2	2	2	0.2679	0.913072	0.73225	1	2	0	0
DUSP27	ENSG00000198842	37	36	21	0.26804	0.913072	0.73196	1	36	0	1
GYG2	ENSG00000056998	5	5	4	0.26809	0.913072	0.73194	1	5	0	0
HIST1H3G	ENSG00000256018	4	4	4	0.2681	0.913072	0.73195	1	2	0	2
ZNF783	ENSG00000204946	19	18	16	0.26817	0.913072	0.73184	1	18	0	1
TGFA	ENSG00000163235	5	5	5	0.26818	0.913072	0.73182	1	5	0	0
LAMP1	ENSG00000185896	2	2	2	0.26818	0.913072	0.73182	1	1	0	1
SGCZ	ENSG00000185053	8	8	8	0.26825	0.913112	0.73177	1	8	0	0
SEZ6	ENSG00000063015	14	14	12	0.26832	0.913152	0.73168	1	12	0	2
PAPD4	ENSG00000164329	3	3	2	0.2685	0.913475	0.7316	1	3	0	0
ELMO1	ENSG00000155849	17	15	14	0.26854	0.913475	0.73146	1	17	0	0
VAMP5	ENSG00000168899	3	3	2	0.26859	0.913475	0.73141	1	3	0	0
HEXDC	ENSG00000169660	15	15	12	0.26871	0.913667	0.73129	1	12	0	3
GHRL	ENSG00000157017	1	1	1	0.2688		0.73253		1	0	0
PRRX1	ENSG00000116132	7	7	6	0.26895	0.913667	0.73106	1	7	0	0
LAMB3	ENSG00000196878	12	12	11	0.26913	0.913667	0.73088	1	12	0	0
TMEM163	ENSG00000152128	4	4	4	0.26914	0.913667	0.73086	1	4	0	0
SLC5A5	ENSG00000105641	12	12	9	0.26915	0.913667	0.73086	1	11	0	1
MOGS	ENSG00000115275	9	9	8	0.2693	0.913667	0.7307	1	7	0	2
REXO2	ENSG00000076043	3	3	3	0.26938	0.913667	0.73062	1	2	0	1
VCL	ENSG00000035403	4	4	4	0.26942	0.913667	0.73059	1	4	0	0
RIT1	ENSG00000143622	3	3	3	0.26955	0.913667	0.73046	1	2	0	1
PTGS2	ENSG00000073756	5	5	5	0.26958	0.913667	0.73044	1	5	0	0
TMTC1	ENSG00000133687	11	11	11	0.26958	0.913667	0.73042	1	11	0	0
MYO16	ENSG00000041515	47	46	29	0.26959	0.913667	0.73041	1	46	0	1
HS3ST6	ENSG00000162040	5	5	5	0.26959	0.913667	0.73042	1	5	0	0
SRGN	ENSG00000122862	2	2	2	0.26969	0.913667	0.73039	1	2	0	0
ACTL7B	ENSG00000148156	9	9	7	0.26971	0.913667	0.7303	1	9	0	0
PCDH8	ENSG00000136099	17	17	15	0.26973	0.913667	0.73027	1	16	0	1
ADH7	ENSG00000196344	4	4	4	0.26984	0.913667	0.73019	1	4	0	0
UXT	ENSG00000126756	2	2	2	0.26987	0.913667	0.73059	1	1	0	1
FKRP	ENSG00000181027	12	12	10	0.26988	0.913667	0.73013	1	10	0	2
DRG1	ENSG00000185721	2	2	2	0.26988	0.913667	0.73033	1	1	0	1
PLAGL1	ENSG00000118495	4	4	4	0.26995	0.913667	0.73007	1	4	0	0
GNG13	ENSG00000127588	1	1	1	0.26997		0.75141		1	0	0
ARHGEF1	ENSG00000076928	22	21	18	0.27004	0.913667	0.72996	1	21	0	1
GLT6D1	ENSG00000204007	5	5	4	0.27006	0.913667	0.72996	1	5	0	0
RALY	ENSG00000125970	4	4	3	0.27016	0.913667	0.72987	1	4	0	0
SLC35F4	ENSG00000151812	11	10	10	0.2702	0.913667	0.72981	1	11	0	0
IFNA2	ENSG00000188379	3	3	3	0.27021	0.913667	0.72981	1	3	0	0
TSPAN9	ENSG00000011105	3	3	3	0.27023	0.913667	0.72987	1	2	0	1
AC015987.2	ENSG00000236338	1	1	1	0.27029		0.73053		1	0	0
GATA4	ENSG00000136574	3	3	3	0.27031	0.913667	0.72971	1	3	0	0
ADRA1A	ENSG00000120907	7	7	6	0.27034	0.913667	0.72967	1	6	0	1
C11orf89	ENSG00000184682	4	4	4	0.27054	0.914054	0.72949	1	4	0	0
FCGRT	ENSG00000104870	5	5	5	0.27066	0.914054	0.72934	1	5	0	0
BNIP2	ENSG00000140299	3	3	3	0.27067	0.914054	0.72933	1	3	0	0
TCF7L1	ENSG00000152284	6	6	5	0.2707	0.914054	0.7293	1	6	0	0
OLFML1	ENSG00000183801	4	4	3	0.27082	0.914054	0.72919	1	4	0	0
AMER3	ENSG00000178171	24	24	17	0.27091	0.914054	0.72909	1	24	0	0
UPK3B	ENSG00000243566	2	2	2	0.27092	0.914054	0.72927	1	2	0	0
CHRM5	ENSG00000184984	6	6	4	0.27096	0.914054	0.72904	1	5	0	1
C22orf29	ENSG00000215012	6	6	5	0.27098	0.914054	0.72903	1	6	0	0
SP5	ENSG00000204335	7	7	7	0.27113	0.914233	0.72888	1	7	0	0
SIL1	ENSG00000120725	10	10	7	0.27115	0.914233	0.72886	1	8	0	2
SLC7A7	ENSG00000155465	2	2	2	0.2713	0.914542	0.72878	1	2	0	0
PAK1	ENSG00000149269	5	5	5	0.27136	0.914547	0.72866	1	5	0	0
RABL5	ENSG00000128581	1	1	1	0.27141		0.73075		0	0	1
DEXI	ENSG00000182108	1	1	1	0.27142		0.73337		1	0	0
CIC	ENSG00000079432	18	18	15	0.27158	0.915	0.72842	1	15	0	3
ANKUB1	ENSG00000206199	11	11	10	0.27166	0.915	0.72836	1	11	0	0
CCL14	ENSG00000213494	6	5	3	0.27167	0.915	0.72833	1	6	0	0
PCGF5	ENSG00000180628	5	5	4	0.27179	0.915208	0.72824	1	5	0	0
ZNF682	ENSG00000197124	3	3	3	0.2719	0.915381	0.72815	1	3	0	0
HPGDS	ENSG00000163106	2	2	1	0.27201		0.72829		2	0	0
RETN	ENSG00000104918	1	1	1	0.27208		0.743		1	0	0
RBM27	ENSG00000091009	13	13	9	0.27221	0.916228	0.72779	1	13	0	0
PDE2A	ENSG00000186642	13	13	11	0.27243	0.916645	0.72757	1	12	0	1
SCGB2A1	ENSG00000124939	1	1	1	0.27255		0.72791		1	0	0
LONP2	ENSG00000102910	7	7	6	0.27263	0.916645	0.72737	1	7	0	0
RAB3GAP1	ENSG00000115839	10	10	10	0.27263	0.916645	0.72737	1	9	0	1
CYYR1	ENSG00000166265	3	3	3	0.27263	0.916645	0.72754	1	3	0	0
TLE4	ENSG00000106829	9	9	5	0.27269	0.916645	0.72732	1	8	0	1
METTL15	ENSG00000169519	8	8	5	0.27277	0.916645	0.72725	1	8	0	0
ICOS	ENSG00000163600	4	4	3	0.27292	0.916645	0.72711	1	3	0	1
OSBPL10	ENSG00000144645	8	8	7	0.27295	0.916645	0.72706	1	8	0	0
KDM3A	ENSG00000115548	10	10	8	0.27299	0.916645	0.72702	1	10	0	0
APC2	ENSG00000115266	16	16	13	0.273	0.916645	0.72701	1	14	0	2
C11orf35	ENSG00000185522	5	5	4	0.27315	0.916645	0.72686	1	5	0	0
ASB14	ENSG00000239388	5	5	4	0.27325	0.916645	0.72675	1	2	0	3
WBP2	ENSG00000132471	5	5	5	0.27328	0.916645	0.72675	1	5	0	0
RHBG	ENSG00000132677	14	14	9	0.2733	0.916645	0.72671	1	12	0	2
PLSCR4	ENSG00000114698	6	6	5	0.2733	0.916645	0.7267	1	5	0	1
CLEC7A	ENSG00000172243	2	2	2	0.27339	0.916645	0.72681	1	2	0	0
SLC16A6	ENSG00000108932	3	3	3	0.27348	0.916645	0.72653	1	2	0	1
ADRA2A	ENSG00000150594	10	10	8	0.27349	0.916645	0.72651	1	9	0	1
ALKBH7	ENSG00000125652	2	2	2	0.27364	0.916645	0.72647	1	2	0	0
RTN4	ENSG00000115310	12	12	7	0.27366	0.916645	0.72634	1	9	0	3
WISP3	ENSG00000112761	2	2	2	0.27372	0.916645	0.72629	1	2	0	0
OR52I1	ENSG00000232268	5	5	5	0.27372	0.916645	0.72629	1	4	0	1
ZNRF2	ENSG00000180233	2	2	2	0.27373	0.916645	0.72652	1	2	0	0
ACO1	ENSG00000122729	6	6	5	0.27374	0.916645	0.72632	1	6	0	0
KIAA0586	ENSG00000100578	11	11	9	0.27393	0.917085	0.72607	1	11	0	0
SLC50A1	ENSG00000169241	2	2	2	0.27402	0.91719	0.72618	1	1	0	1
MARVELD2	ENSG00000152939	7	7	7	0.27415	0.917238	0.72585	1	6	0	1
MMS22L	ENSG00000146263	14	14	12	0.27416	0.917238	0.72584	1	12	0	2
ST8SIA3	ENSG00000177511	10	10	10	0.27421	0.917238	0.72579	1	10	0	0
GDF7	ENSG00000143869	4	4	4	0.27427	0.917242	0.72576	1	4	0	0
SPANXN1	ENSG00000203923	2	2	1	0.27431		0.72571		2	0	0
SPINK7	ENSG00000145879	1	1	1	0.27436		0.72999		1	0	0
JMJD7	ENSG00000243789	2	2	2	0.27444	0.917615	0.72579	1	2	0	0
MGAT5	ENSG00000152127	11	11	8	0.27454	0.917624	0.72547	1	8	0	3
DNAJC12	ENSG00000108176	4	4	4	0.27456	0.917624	0.72544	1	4	0	0
JUP	ENSG00000173801	12	12	10	0.27471	0.917929	0.72529	1	12	0	0
MITF	ENSG00000187098	13	13	8	0.27477	0.917934	0.72524	1	13	0	0
MMAB	ENSG00000139428	2	2	2	0.27485	0.918005	0.72518	1	2	0	0
ANXA8L2	ENSG00000186807	1	1	1	0.27494		0.72546		1	0	0
SCRG1	ENSG00000164106	2	2	2	0.27509	0.918481	0.72556	1	2	0	0
LRRC4B	ENSG00000131409	15	15	13	0.27511	0.918481	0.72489	1	15	0	0
IFNL2	ENSG00000183709	8	8	6	0.27524	0.918636	0.72476	1	7	0	1
BIN1	ENSG00000136717	7	7	7	0.27533	0.918636	0.72469	1	7	0	0
PINK1	ENSG00000158828	7	7	6	0.27534	0.918636	0.72467	1	6	0	1
FAM192A	ENSG00000172775	2	2	2	0.27544	0.918636	0.72484	1	2	0	0
XRN1	ENSG00000114127	7	7	7	0.27545	0.918636	0.72457	1	6	0	1
RARS	ENSG00000113643	5	5	4	0.27553	0.918694	0.72447	1	5	0	0
PRAMEF11	ENSG00000204513	2	2	2	0.27565	0.918694	0.72437	1	2	0	0
ZIC5	ENSG00000139800	6	6	5	0.27572	0.918694	0.72429	1	6	0	0
RAET1L	ENSG00000155918	1	1	1	0.27579		0.72685		1	0	0
ST20-MTHFS	ENSG00000259332	4	4	3	0.27591	0.918694	0.72412	1	4	0	0
TRIM15	ENSG00000204610	6	6	6	0.27597	0.918694	0.72406	1	6	0	0
ABRACL	ENSG00000146386	1	1	1	0.276		0.73706		1	0	0
ZNF425	ENSG00000204947	11	11	9	0.27604	0.918694	0.72398	1	11	0	0
STC1	ENSG00000159167	6	6	5	0.27621	0.918694	0.7238	1	6	0	0
SNAPC1	ENSG00000023608	2	2	2	0.27625	0.918694	0.72387	1	1	0	1
ZDHHC12	ENSG00000160446	2	2	2	0.27626	0.918694	0.72397	1	2	0	0
MRPS34	ENSG00000074071	1	1	1	0.27627		0.73186		0	0	1
MRAP2	ENSG00000135324	7	7	6	0.27628	0.918694	0.72373	1	7	0	0
SEMA6A	ENSG00000092421	16	16	10	0.27633	0.918694	0.72367	1	15	0	1
SFRP4	ENSG00000106483	11	11	9	0.27646	0.918694	0.72354	1	11	0	0
MCIDAS	ENSG00000234602	5	5	5	0.27648	0.918694	0.72358	1	5	0	0
KPNA4	ENSG00000186432	1	1	1	0.27657		0.7331		1	0	0
TRIM27	ENSG00000204713	9	9	8	0.27665	0.918694	0.72336	1	9	0	0
LRRC59	ENSG00000108829	2	2	2	0.27677	0.918694	0.72342	1	2	0	0
KLF5	ENSG00000102554	1	1	1	0.27678		0.72727		1	0	0
LYZL2	ENSG00000151033	1	1	1	0.27681		0.72376		1	0	0
SETDB1	ENSG00000143379	18	16	13	0.27682	0.918694	0.72318	1	17	0	1
RP1-130H16.18	ENSG00000248751	10	10	8	0.27687	0.918694	0.72315	1	10	0	0
USP40	ENSG00000085982	9	9	9	0.2769	0.918694	0.72313	1	9	0	0
KLHL2	ENSG00000109466	4	3	4	0.27694	0.918694	0.72312	1	4	0	0
LIPT2	ENSG00000175536	2	2	2	0.27695	0.918694	0.72311	1	2	0	0
OR7E24	ENSG00000237521	7	7	6	0.27696	0.918694	0.72305	1	7	0	0
POU2AF1	ENSG00000110777	7	7	5	0.27703	0.918694	0.723	1	7	0	0
KLHL3	ENSG00000146021	8	8	7	0.27707	0.918694	0.72294	1	6	0	2
FAM196B	ENSG00000204767	14	14	12	0.27708	0.918694	0.72292	1	12	0	2
TRHDE	ENSG00000072657	23	23	16	0.27713	0.918694	0.72287	1	22	0	1
C17orf99	ENSG00000187997	4	4	3	0.27722	0.918694	0.72281	1	4	0	0
ALDH8A1	ENSG00000118514	4	4	4	0.27723	0.918694	0.72277	1	4	0	0
HSPA1L	ENSG00000204390	12	11	9	0.27734	0.918694	0.72266	1	12	0	0
C1QTNF1	ENSG00000173918	5	5	4	0.27735	0.918694	0.72266	1	5	0	0
SARS2	ENSG00000104835	11	11	9	0.27742	0.918694	0.72259	1	11	0	0
REEP1	ENSG00000068615	1	1	1	0.27748		0.72942		1	0	0
THSD4	ENSG00000187720	17	16	12	0.27763	0.918694	0.72237	1	16	0	1
WDR81	ENSG00000167716	25	25	17	0.27767	0.918694	0.72233	1	25	0	0
ASPSCR1	ENSG00000169696	9	8	7	0.27778	0.918694	0.72222	1	9	0	0
SPATC1	ENSG00000186583	7	7	6	0.27778	0.918694	0.72223	1	7	0	0
MSANTD2	ENSG00000120458	7	7	7	0.27782	0.918694	0.72218	1	6	0	1
HPCAL4	ENSG00000116983	1	1	1	0.27785		0.72287		0	0	1
DCAF4L1	ENSG00000182308	11	10	8	0.27788	0.918694	0.72214	1	11	0	0
NAIP	ENSG00000249437	3	3	3	0.27807	0.918694	0.72196	1	3	0	0
SH2D4B	ENSG00000178217	8	8	6	0.27809	0.918694	0.72192	1	8	0	0
OSBPL9	ENSG00000117859	3	3	3	0.27815	0.918694	0.72197	1	3	0	0
PRPF4	ENSG00000136875	5	5	4	0.27818	0.918694	0.72182	1	5	0	0
TUBA3D	ENSG00000075886	4	4	4	0.27819	0.918694	0.72186	1	3	0	1
CCDC96	ENSG00000173013	4	4	4	0.27822	0.918694	0.72179	1	2	0	2
KHNYN	ENSG00000100441	4	4	4	0.27824	0.918694	0.72179	1	4	0	0
HSD17B4	ENSG00000133835	5	5	5	0.27826	0.918694	0.72176	1	4	0	1
AC021218.2	ENSG00000204876	5	5	5	0.27827	0.918694	0.72173	1	5	0	0
AGO1	ENSG00000092847	12	12	12	0.27829	0.918694	0.72172	1	11	0	1
SIMC1	ENSG00000170085	7	7	5	0.27833	0.918694	0.72167	1	6	0	1
CDHR2	ENSG00000074276	29	28	20	0.27835	0.918694	0.72165	1	24	0	5
BPIFC	ENSG00000184459	4	4	4	0.27839	0.918694	0.72164	1	3	0	1
RHOH	ENSG00000168421	3	3	3	0.27849	0.918694	0.72152	1	3	0	0
WWP1	ENSG00000123124	6	6	6	0.2785	0.918694	0.72151	1	6	0	0
DIP2C	ENSG00000151240	18	18	13	0.27868	0.918694	0.72132	1	18	0	0
MATN1	ENSG00000162510	9	9	8	0.27873	0.918694	0.72129	1	8	0	1
NVL	ENSG00000143748	12	12	11	0.27876	0.918694	0.72125	1	10	0	2
FBP1	ENSG00000165140	9	9	6	0.27876	0.918694	0.72124	1	9	0	0
OR51A7	ENSG00000176895	12	12	11	0.27888	0.918694	0.72112	1	12	0	0
MARK3	ENSG00000075413	12	12	7	0.27891	0.918694	0.7211	1	10	0	2
CLRN1	ENSG00000163646	5	5	4	0.27892	0.918694	0.72113	1	4	0	1
NPR2	ENSG00000159899	19	18	14	0.27896	0.918694	0.72104	1	18	0	1
ANP32D	ENSG00000139223	2	2	2	0.27899	0.918694	0.72173	1	2	0	0
TXNL1	ENSG00000091164	1	1	1	0.279		0.72972		1	0	0
AHDC1	ENSG00000126705	20	19	15	0.27907	0.918764	0.72094	1	19	0	1
PADI4	ENSG00000159339	18	18	13	0.27933	0.919271	0.72068	1	16	0	2
TXK	ENSG00000074966	6	6	6	0.27936	0.919271	0.72065	1	6	0	0
LEPREL4	ENSG00000141696	11	10	9	0.2794	0.919271	0.72061	1	11	0	0
THAP7	ENSG00000184436	1	1	1	0.27945		0.72473		1	0	0
ZC3HAV1	ENSG00000105939	11	11	8	0.27951	0.919295	0.72049	1	8	0	3
ZNF800	ENSG00000048405	7	7	7	0.27959	0.919295	0.72042	1	7	0	0
STK39	ENSG00000198648	4	4	4	0.27963	0.919295	0.72042	1	4	0	0
TATDN1	ENSG00000147687	1	1	1	0.27974		0.72138		1	0	0
XYLB	ENSG00000093217	5	5	5	0.27975	0.919295	0.72026	1	5	0	0
DPPA3	ENSG00000187569	5	2	5	0.27975	0.919295	0.7203	1	5	0	0
VASP	ENSG00000125753	4	4	4	0.27991	0.919295	0.72009	1	3	0	1
BAI1	ENSG00000181790	20	20	15	0.27991	0.919295	0.72009	1	19	0	1
PDE3B	ENSG00000152270	12	12	10	0.28	0.919295	0.72	1	12	0	0
OCIAD2	ENSG00000145247	1	1	1	0.28002		0.7235		1	0	0
CALCOCO2	ENSG00000136436	7	6	5	0.28006	0.919295	0.71997	1	6	0	1
APOC2	ENSG00000234906	2	2	2	0.28008	0.919295	0.71992	1	2	0	0
ANKRD13B	ENSG00000198720	3	3	3	0.28009	0.919295	0.71993	1	3	0	0
SERP2	ENSG00000151778	1	1	1	0.2801		0.72348		1	0	0
PTPRB	ENSG00000127329	30	30	22	0.28015	0.919295	0.71986	1	29	0	1
NF2	ENSG00000186575	8	8	6	0.2802	0.919295	0.7198	1	8	0	0
EMCN	ENSG00000164035	2	2	2	0.28023	0.919295	0.7198	1	2	0	0
KCNG4	ENSG00000168418	21	21	18	0.28031	0.919304	0.71969	1	19	0	2
CCR7	ENSG00000126353	6	6	5	0.28035	0.919304	0.71966	1	6	0	0
PTGES3L	ENSG00000267060	1	1	1	0.28042		0.72046		1	0	0
ADCYAP1R1	ENSG00000078549	12	12	10	0.28056	0.919496	0.71945	1	12	0	0
AZGP1	ENSG00000160862	6	6	6	0.28063	0.919496	0.71939	1	6	0	0
EDEM1	ENSG00000134109	7	7	5	0.28066	0.919496	0.71934	1	7	0	0
ZNHIT6	ENSG00000117174	5	5	5	0.28081	0.919496	0.71922	1	3	0	2
ZDBF2	ENSG00000204186	36	34	23	0.28093	0.919496	0.71907	1	34	0	2
TRPS1	ENSG00000104447	22	21	14	0.28098	0.919496	0.71902	1	22	0	0
SLC30A10	ENSG00000196660	4	4	4	0.28102	0.919496	0.71899	1	4	0	0
FXYD5	ENSG00000089327	3	3	3	0.28104	0.919496	0.719	1	3	0	0
PHLDA2	ENSG00000181649	2	2	2	0.28108	0.919496	0.71892	1	2	0	0
ZPBP2	ENSG00000186075	2	2	2	0.2811	0.919496	0.71892	1	2	0	0
AOC3	ENSG00000131471	16	16	11	0.2811	0.919496	0.71891	1	14	0	2
ACP2	ENSG00000134575	6	6	6	0.28112	0.919496	0.71888	1	6	0	0
SLC9C2	ENSG00000162753	7	7	6	0.28122	0.919496	0.71878	1	7	0	0
ANKRD65	ENSG00000235098	8	8	7	0.28127	0.919496	0.71874	1	5	0	3
GABRG3	ENSG00000182256	10	10	9	0.28129	0.919496	0.71871	1	10	0	0
GBP7	ENSG00000213512	9	9	8	0.28159	0.919541	0.71842	1	9	0	0
CCBE1	ENSG00000183287	6	6	4	0.28161	0.919541	0.7184	1	6	0	0
UBE2D4	ENSG00000078967	2	2	1	0.28171		0.71875		2	0	0
ELOVL5	ENSG00000012660	4	4	4	0.28173	0.919541	0.71828	1	2	0	2
SUGP1	ENSG00000105705	14	13	10	0.28174	0.919541	0.71826	1	14	0	0
GRIN2B	ENSG00000273079	66	64	33	0.28179	0.919541	0.71821	1	66	0	0
NPL	ENSG00000135838	8	8	7	0.28187	0.919541	0.71813	1	8	0	0
B3GNT2	ENSG00000170340	6	6	6	0.28195	0.919541	0.71808	1	4	0	2
TRIM11	ENSG00000154370	14	14	10	0.28204	0.919541	0.71796	1	13	0	1
A1BG	ENSG00000121410	11	11	10	0.28217	0.919541	0.71785	1	9	0	2
HNRNPR	ENSG00000125944	3	3	3	0.28224	0.919541	0.71794	1	2	0	1
PPP1R14C	ENSG00000198729	1	1	1	0.28226		0.72137		1	0	0
TIMM13	ENSG00000099800	1	1	1	0.28228		0.73001		1	0	0
TCP11L1	ENSG00000176148	6	6	5	0.28235	0.919541	0.71765	1	6	0	0
WNT10A	ENSG00000135925	5	5	2	0.28249	0.919541	0.71761	1	5	0	0
SRRM4	ENSG00000139767	14	14	9	0.28249	0.919541	0.71751	1	14	0	0
PCDHA7	ENSG00000204963	28	27	20	0.2825	0.919541	0.71752	1	28	0	0
PACSIN3	ENSG00000165912	8	8	6	0.28258	0.919541	0.71742	1	8	0	0
SV2C	ENSG00000122012	16	16	9	0.28271	0.919541	0.7173	1	16	0	0
SH3KBP1	ENSG00000147010	16	16	13	0.28276	0.919541	0.71724	1	15	0	1
HNRNPUL1	ENSG00000105323	6	6	6	0.283	0.919541	0.71705	1	6	0	0
ZNF557	ENSG00000130544	2	2	2	0.28305	0.919541	0.71698	1	2	0	0
GFOD2	ENSG00000141098	10	10	9	0.28328	0.919541	0.71672	1	9	0	1
HRASLS2	ENSG00000133328	2	2	2	0.28329	0.919541	0.71686	1	2	0	0
ARRDC5	ENSG00000205784	6	6	6	0.28331	0.919541	0.71669	1	6	0	0
IGBP1	ENSG00000089289	3	3	3	0.28332	0.919541	0.71668	1	3	0	0
DNAH10OS	ENSG00000250091	10	8	7	0.28334	0.919541	0.71667	1	10	0	0
ARNTL	ENSG00000133794	4	4	4	0.28349	0.919541	0.71657	1	4	0	0
VRK2	ENSG00000028116	4	4	4	0.28357	0.919541	0.71646	1	3	0	1
TTLL4	ENSG00000135912	20	20	16	0.28359	0.919541	0.71641	1	18	0	2
C15orf60	ENSG00000183324	7	6	5	0.28362	0.919541	0.71638	1	6	0	1
COL4A1	ENSG00000187498	37	37	20	0.28362	0.919541	0.71639	1	35	0	2
CGNL1	ENSG00000128849	25	23	14	0.28376	0.919541	0.71625	1	22	0	3
CINP	ENSG00000100865	5	5	5	0.28381	0.919541	0.71623	1	5	0	0
LINGO2	ENSG00000174482	21	19	18	0.28385	0.919541	0.71615	1	21	0	0
CHRDL2	ENSG00000054938	9	9	6	0.28396	0.919541	0.71604	1	9	0	0
GSTP1	ENSG00000084207	5	5	5	0.28402	0.919541	0.71602	1	4	0	1
PARP12	ENSG00000059378	8	7	7	0.28408	0.919541	0.71592	1	7	0	1
CD3G	ENSG00000160654	3	3	3	0.28431	0.919541	0.71571	1	3	0	0
ADCY9	ENSG00000162104	29	28	17	0.28436	0.919541	0.71564	1	27	0	2
IFNA5	ENSG00000147873	1	1	1	0.28441		0.72404		1	0	0
CCL21	ENSG00000137077	2	2	2	0.28456	0.919541	0.71546	1	2	0	0
PNO1	ENSG00000115946	1	1	1	0.28457		0.71929		1	0	0
GZF1	ENSG00000125812	11	11	8	0.28464	0.919541	0.71537	1	11	0	0
DNER	ENSG00000187957	9	8	8	0.28471	0.919541	0.71529	1	9	0	0
FOXP4	ENSG00000137166	11	11	10	0.28477	0.919541	0.71524	1	10	0	1
BZRAP1	ENSG00000005379	37	36	22	0.28479	0.919541	0.71522	1	32	0	5
IAPP	ENSG00000121351	2	2	2	0.28487	0.919541	0.71518	1	2	0	0
RPH3A	ENSG00000089169	21	21	15	0.28493	0.919541	0.71508	1	21	0	0
SYNE2	ENSG00000054654	48	48	26	0.285	0.919541	0.71501	1	47	0	1
FAS	ENSG00000026103	2	2	2	0.285	0.919541	0.71503	1	2	0	0
SALL4	ENSG00000101115	18	18	15	0.28509	0.919541	0.71491	1	17	0	1
TRAT1	ENSG00000163519	2	2	2	0.2852	0.919541	0.71488	1	2	0	0
PFKFB2	ENSG00000123836	5	5	5	0.28521	0.919541	0.71486	1	5	0	0
TNR	ENSG00000116147	37	37	23	0.28521	0.919541	0.71479	1	33	0	4
KCNK18	ENSG00000186795	9	8	6	0.28525	0.919541	0.71476	1	9	0	0
CCDC38	ENSG00000165972	6	6	4	0.28529	0.919541	0.71473	1	6	0	0
MT3	ENSG00000087250	2	2	2	0.2854	0.919541	0.71471	1	2	0	0
DOCK8	ENSG00000107099	22	22	16	0.28545	0.919541	0.71455	1	19	0	3
TANGO2	ENSG00000183597	5	5	5	0.28547	0.919541	0.71454	1	4	0	1
RPS14	ENSG00000164587	3	3	3	0.28551	0.919541	0.71458	1	3	0	0
PCDHGA10	ENSG00000253846	13	13	10	0.28559	0.919541	0.71441	1	13	0	0
DEFA5	ENSG00000164816	1	1	1	0.2856		0.72116		1	0	0
BIRC6	ENSG00000115760	35	35	23	0.28574	0.919541	0.71426	1	34	0	1
MASP1	ENSG00000127241	21	21	17	0.28578	0.919541	0.71422	1	21	0	0
LIN28A	ENSG00000131914	3	3	3	0.2858	0.919541	0.71422	1	3	0	0
WRNIP1	ENSG00000124535	3	3	3	0.28582	0.919541	0.71418	1	3	0	0
UPF3A	ENSG00000169062	1	1	1	0.28583		0.7144		1	0	0
HDAC3	ENSG00000171720	3	3	3	0.28588	0.919541	0.71429	1	2	0	1
FER	ENSG00000151422	8	8	7	0.2859	0.919541	0.71411	1	6	0	2
TAF9	ENSG00000085231	2	2	2	0.28634	0.919541	0.71381	1	2	0	0
ZNF397	ENSG00000186812	1	1	1	0.2864		0.71472		1	0	0
TNFSF12-TNFSF13	ENSG00000248871	1	1	1	0.28643		0.71388		1	0	0
NDUFV3	ENSG00000160194	6	6	6	0.28653	0.919541	0.71349	1	6	0	0
DAB2	ENSG00000153071	17	17	13	0.28659	0.919541	0.71341	1	16	0	1
RAPGEFL1	ENSG00000108352	4	4	4	0.28665	0.919541	0.71344	1	4	0	0
ZNF26	ENSG00000198393	6	6	5	0.28667	0.919541	0.71335	1	5	0	1
C5orf58	ENSG00000234511	1	1	1	0.2867		0.71543		1	0	0
IL19	ENSG00000142224	6	6	4	0.2867	0.919541	0.71333	1	6	0	0
SMIM18	ENSG00000253457	3	3	3	0.2867	0.919541	0.7134	1	3	0	0
PPP1R37	ENSG00000104866	2	2	2	0.28671	0.919541	0.71348	1	2	0	0
EXOSC7	ENSG00000075914	1	1	1	0.28676		0.71501		0	0	1
ZBTB20	ENSG00000181722	7	7	7	0.28699	0.919541	0.71302	1	7	0	0
CYR61	ENSG00000142871	3	3	3	0.28703	0.919541	0.71302	1	2	0	1
FAM135B	ENSG00000147724	56	51	32	0.28707	0.919541	0.71293	1	55	0	1
THSD7A	ENSG00000005108	62	61	34	0.28723	0.919541	0.71277	1	61	0	1
LMTK3	ENSG00000142235	20	19	12	0.28724	0.919541	0.71278	1	20	0	0
THBS1	ENSG00000137801	19	19	14	0.28728	0.919541	0.71272	1	19	0	0
LHX3	ENSG00000107187	7	7	5	0.28729	0.919541	0.71272	1	7	0	0
MCM8	ENSG00000125885	1	1	1	0.28729		0.71691		1	0	0
GPR150	ENSG00000178015	2	2	2	0.2873	0.919541	0.71272	1	2	0	0
EPS8	ENSG00000151491	14	14	11	0.28732	0.919541	0.71269	1	13	0	1
ZNF211	ENSG00000121417	5	5	4	0.28736	0.919541	0.71264	1	5	0	0
TM2D3	ENSG00000184277	2	2	2	0.2874	0.919541	0.71271	1	2	0	0
IFNA6	ENSG00000120235	2	2	1	0.28742		0.71293		2	0	0
MRPL46	ENSG00000259494	6	6	5	0.28755	0.919541	0.71245	1	6	0	0
CALD1	ENSG00000122786	4	4	3	0.28755	0.919541	0.71247	1	4	0	0
GPR139	ENSG00000180269	10	10	9	0.28765	0.919541	0.71235	1	10	0	0
ZDHHC2	ENSG00000104219	6	6	5	0.2877	0.919541	0.71231	1	6	0	0
ERLEC1	ENSG00000068912	2	2	2	0.28772	0.919541	0.71235	1	2	0	0
MSL3	ENSG00000005302	5	5	5	0.28778	0.919541	0.71222	1	4	0	1
SQLE	ENSG00000104549	3	3	3	0.28779	0.919541	0.71222	1	3	0	0
UBE2S	ENSG00000108106	2	2	2	0.28781	0.919541	0.71246	1	2	0	0
ONECUT3	ENSG00000205922	2	2	2	0.28785	0.919541	0.71216	1	2	0	0
IL5	ENSG00000113525	4	4	4	0.28794	0.919541	0.71209	1	4	0	0
REG3A	ENSG00000172016	14	14	11	0.28804	0.919541	0.71196	1	14	0	0
DCAKD	ENSG00000172992	4	4	3	0.28812	0.919541	0.71189	1	2	0	2
FRMD5	ENSG00000171877	9	9	6	0.28814	0.919541	0.71186	1	9	0	0
TAB2	ENSG00000055208	5	5	4	0.28815	0.919541	0.71186	1	4	0	1
SRXN1	ENSG00000271303	3	3	2	0.2882	0.919541	0.71186	1	3	0	0
GPRC5B	ENSG00000167191	13	13	10	0.28831	0.919541	0.71169	1	13	0	0
CIR1	ENSG00000138433	4	4	4	0.28834	0.919541	0.71166	1	3	0	1
PLA2G12A	ENSG00000123739	1	1	1	0.28836		0.71361		1	0	0
PTPN2	ENSG00000175354	2	2	2	0.28855	0.919541	0.71146	1	2	0	0
PTTG2	ENSG00000250254	6	6	5	0.28856	0.919541	0.71145	1	6	0	0
PPP2R5D	ENSG00000112640	8	8	6	0.28867	0.919541	0.71133	1	8	0	0
CUZD1	ENSG00000138161	3	3	3	0.28869	0.919541	0.71131	1	2	0	1
NEDD4L	ENSG00000049759	6	6	4	0.28869	0.919541	0.71131	1	6	0	0
AC003002.6	ENSG00000269533	1	1	1	0.28872		0.71251		1	0	0
KLF9	ENSG00000119138	3	3	2	0.28875	0.919541	0.71126	1	1	0	2
SCYL1	ENSG00000142186	9	9	8	0.28882	0.919541	0.71118	1	8	0	1
DET1	ENSG00000140543	9	9	8	0.28884	0.919541	0.71117	1	8	0	1
AKAP8	ENSG00000105127	7	7	6	0.28888	0.919541	0.71114	1	7	0	0
FAM47A	ENSG00000185448	24	24	18	0.2889	0.919541	0.7111	1	23	0	1
AP1S1	ENSG00000106367	1	1	1	0.28894		0.71753		1	0	0
SBNO1	ENSG00000139697	10	10	8	0.28901	0.919541	0.71099	1	8	0	2
OAF	ENSG00000184232	1	1	1	0.28905		0.71463		1	0	0
APOA1BP	ENSG00000163382	1	1	1	0.28906		0.71301		1	0	0
RGS3	ENSG00000138835	16	16	13	0.28907	0.919541	0.71093	1	16	0	0
TMEM71	ENSG00000165071	3	3	3	0.28922	0.919541	0.71081	1	3	0	0
C19orf52	ENSG00000142444	1	1	1	0.28924		0.71083		1	0	0
TSG101	ENSG00000074319	6	6	5	0.2893	0.919541	0.7107	1	5	0	1
FCGBP	ENSG00000090920	62	59	33	0.28932	0.919541	0.71068	1	62	0	0
IQSEC3	ENSG00000120645	22	22	15	0.28947	0.919541	0.71055	1	21	0	1
POF1B	ENSG00000124429	3	3	2	0.28957	0.919541	0.7105	1	3	0	0
C14orf105	ENSG00000100557	4	4	4	0.28961	0.919541	0.71039	1	4	0	0
DDX23	ENSG00000174243	8	8	8	0.28965	0.919541	0.71037	1	7	0	1
SHC2	ENSG00000129946	10	10	9	0.28967	0.919541	0.71034	1	10	0	0
HIST2H2BF	ENSG00000203814	1	1	1	0.28976		0.71813		1	0	0
P4HB	ENSG00000185624	2	2	2	0.28985	0.919541	0.71037	1	2	0	0
EGR1	ENSG00000120738	2	2	2	0.28988	0.919541	0.7104	1	2	0	0
PHF5A	ENSG00000100410	1	1	1	0.28989		0.76192		1	0	0
ADAMTS6	ENSG00000049192	19	18	15	0.28994	0.919541	0.71006	1	19	0	0
HOXC4	ENSG00000198353	2	2	2	0.28997	0.919541	0.71014	1	2	0	0
RP11-934B9.3	ENSG00000258973	3	3	3	0.29009	0.919541	0.71016	1	2	0	1
AGR2	ENSG00000106541	1	1	1	0.29013		0.71055		0	0	1
SS18	ENSG00000141380	2	2	2	0.29015	0.919541	0.71005	1	2	0	0
FPR3	ENSG00000187474	11	11	9	0.29018	0.919541	0.70985	1	10	0	1
KBTBD4	ENSG00000123444	3	3	3	0.29018	0.919541	0.7099	1	3	0	0
NKX3-2	ENSG00000109705	6	6	5	0.29019	0.919541	0.70985	1	6	0	0
TMEM236	ENSG00000148483	7	7	6	0.29028	0.919541	0.70975	1	7	0	0
LRRCC1	ENSG00000133739	10	10	8	0.29032	0.919541	0.70968	1	10	0	0
AZIN1	ENSG00000155096	3	3	2	0.29036	0.919541	0.70974	1	3	0	0
BIRC3	ENSG00000023445	4	4	4	0.29036	0.919541	0.70965	1	4	0	0
VDR	ENSG00000111424	1	1	1	0.29044		0.71037		1	0	0
C19orf57	ENSG00000132016	8	8	8	0.29046	0.919541	0.70954	1	7	0	1
CAMK2D	ENSG00000145349	7	7	6	0.29047	0.919541	0.70955	1	6	0	1
HOXC4	ENSG00000273266	2	2	2	0.2905	0.919541	0.70961	1	2	0	0
ARHGAP9	ENSG00000123329	16	14	8	0.29051	0.919541	0.70951	1	16	0	0
PEX11G	ENSG00000104883	2	2	2	0.29056	0.919541	0.70965	1	2	0	0
GFRA4	ENSG00000125861	2	2	2	0.29057	0.919541	0.70958	1	2	0	0
CCDC34	ENSG00000109881	6	6	4	0.29073	0.919541	0.70928	1	5	0	1
ABCA2	ENSG00000107331	49	48	23	0.29086	0.919541	0.70914	1	49	0	0
HSPBP1	ENSG00000133265	2	2	1	0.29088		0.70927		2	0	0
SLC22A15	ENSG00000163393	4	4	3	0.29096	0.919541	0.7091	1	4	0	0
PIGW	ENSG00000184886	2	2	2	0.291	0.919541	0.70902	1	2	0	0
UBE2NL	ENSG00000102069	2	2	2	0.29103	0.919541	0.70905	1	2	0	0
EBF4	ENSG00000088881	4	4	3	0.29115	0.919541	0.70886	1	4	0	0
SENP3	ENSG00000161956	9	9	7	0.2912	0.919541	0.70889	1	8	0	1
OR11G2	ENSG00000196832	8	8	5	0.29129	0.919541	0.70872	1	8	0	0
RPL39L	ENSG00000163923	1	1	1	0.29132		0.70971		1	0	0
ZC3H12A	ENSG00000163874	11	11	9	0.29135	0.919541	0.70865	1	11	0	0
TMEM38B	ENSG00000095209	2	2	1	0.2914		0.70871		0	0	2
CREBZF	ENSG00000137504	4	4	3	0.29151	0.919541	0.70849	1	3	0	1
PIM3	ENSG00000198355	5	5	3	0.29162	0.919541	0.70838	1	4	0	1
TMX4	ENSG00000125827	3	3	3	0.29168	0.919541	0.70833	1	3	0	0
SLC39A8	ENSG00000138821	4	4	4	0.29175	0.919541	0.70826	1	4	0	0
SHARPIN	ENSG00000179526	3	3	3	0.29182	0.919541	0.70818	1	2	0	1
CDH10	ENSG00000040731	36	35	22	0.29183	0.919541	0.70817	1	34	0	2
C5orf46	ENSG00000178776	3	3	3	0.29187	0.919541	0.70815	1	3	0	0
MLH1	ENSG00000076242	4	4	4	0.29196	0.919541	0.70807	1	4	0	0
SEC62	ENSG00000008952	3	3	3	0.29204	0.919541	0.70796	1	3	0	0
FMNL1	ENSG00000184922	12	12	10	0.29206	0.919541	0.70794	1	11	0	1
KCNE4	ENSG00000152049	2	2	2	0.29208	0.919541	0.70812	1	2	0	0
CEACAM3	ENSG00000170956	10	10	7	0.29208	0.919541	0.70794	1	10	0	0
ADC	ENSG00000142920	8	8	5	0.29211	0.919541	0.7079	1	8	0	0
LPGAT1	ENSG00000123684	3	3	3	0.29223	0.919541	0.70784	1	2	0	1
FIGNL1	ENSG00000132436	8	8	7	0.29227	0.919541	0.70773	1	8	0	0
TAPT1	ENSG00000169762	2	2	1	0.29227		0.70773		2	0	0
NR2F2	ENSG00000185551	7	7	6	0.29234	0.919541	0.70767	1	7	0	0
IL17RB	ENSG00000056736	2	2	2	0.29237	0.919541	0.70765	1	2	0	0
AUTS2	ENSG00000158321	25	25	17	0.29247	0.919541	0.70754	1	23	0	2
TMPRSS11BNL	ENSG00000226894	2	2	2	0.29247	0.919541	0.70764	1	2	0	0
PROK2	ENSG00000163421	1	1	1	0.29249		0.71298		1	0	0
SLC30A2	ENSG00000158014	9	9	8	0.29254	0.919541	0.70747	1	9	0	0
C15orf26	ENSG00000156206	9	9	7	0.29267	0.919541	0.70734	1	8	0	1
RS1	ENSG00000102104	4	4	3	0.29271	0.919541	0.70733	1	4	0	0
RPS6KL1	ENSG00000198208	14	13	9	0.29271	0.919541	0.70729	1	11	0	3
MPND	ENSG00000008382	3	3	3	0.29276	0.919541	0.70724	1	2	0	1
DUSP10	ENSG00000143507	8	8	7	0.29282	0.919541	0.70718	1	7	0	1
C17orf64	ENSG00000141371	5	5	5	0.29282	0.919541	0.7072	1	5	0	0
GAD2	ENSG00000136750	14	14	12	0.29283	0.919541	0.70717	1	14	0	0
RP11-116D17.1	ENSG00000257726	1	1	1	0.29284		0.70738		1	0	0
ANKRD53	ENSG00000144031	6	6	6	0.29289	0.919541	0.70712	1	6	0	0
ERRFI1	ENSG00000116285	5	5	5	0.2929	0.919541	0.70711	1	4	0	1
ASTN2	ENSG00000148219	33	32	22	0.29312	0.919541	0.70688	1	33	0	0
PREX1	ENSG00000124126	39	37	24	0.29315	0.919541	0.70686	1	38	0	1
AC007401.2	ENSG00000217075	1	1	1	0.29315		0.72443		1	0	0
C17orf75	ENSG00000108666	1	1	1	0.29318		0.70709		0	0	1
C1QTNF1-AS1	ENSG00000265096	1	1	1	0.29319		0.70939		1	0	0
SLN	ENSG00000170290	1	1	1	0.29331		0.72925		1	0	0
WBP4	ENSG00000120688	1	1	1	0.29334		0.71018		1	0	0
SCOC	ENSG00000153130	4	4	4	0.29339	0.919541	0.70662	1	4	0	0
NAP1L2	ENSG00000186462	5	5	3	0.29341	0.919541	0.70659	1	5	0	0
PLEKHA2	ENSG00000169499	1	1	1	0.29352		0.70878		1	0	0
CAMK1	ENSG00000134072	2	2	2	0.29353	0.919541	0.70655	1	2	0	0
XKR3	ENSG00000172967	6	6	5	0.29357	0.919541	0.70643	1	6	0	0
NEK10	ENSG00000163491	16	16	13	0.2936	0.919541	0.7064	1	16	0	0
LCE2A	ENSG00000187173	1	1	1	0.29363		0.7181		1	0	0
RP11-156E8.1	ENSG00000272195	2	2	2	0.2937	0.919541	0.70632	1	2	0	0
TMEM51	ENSG00000171729	3	3	3	0.29379	0.919541	0.70621	1	3	0	0
ACSF2	ENSG00000167107	15	15	11	0.29385	0.919541	0.70616	1	11	0	4
JMJD7-PLA2G4B	ENSG00000168970	12	12	7	0.29386	0.919541	0.70614	1	9	0	3
LMF2	ENSG00000100258	5	5	4	0.29392	0.919541	0.70609	1	4	0	1
PIK3AP1	ENSG00000155629	16	16	12	0.29395	0.919541	0.70605	1	16	0	0
HRH4	ENSG00000134489	8	8	7	0.294	0.919541	0.706	1	8	0	0
RNF216	ENSG00000011275	12	12	10	0.29405	0.919541	0.70596	1	11	0	1
GJB1	ENSG00000169562	3	3	3	0.29409	0.919541	0.70592	1	2	0	1
FGD4	ENSG00000139132	9	9	8	0.29411	0.919541	0.70591	1	8	0	1
ALS2CR12	ENSG00000155749	8	8	5	0.29413	0.919541	0.70588	1	6	0	2
PLK5	ENSG00000185988	8	8	8	0.29413	0.919541	0.70588	1	7	0	1
RAMP3	ENSG00000122679	1	1	1	0.29417		0.70766		1	0	0
CRYZL1	ENSG00000205758	4	4	4	0.29422	0.919541	0.70579	1	4	0	0
UMPS	ENSG00000114491	3	3	3	0.29424	0.919541	0.70582	1	3	0	0
MAOB	ENSG00000069535	9	9	7	0.29429	0.919541	0.70571	1	9	0	0
CTSH	ENSG00000103811	10	10	7	0.29429	0.919541	0.70571	1	10	0	0
ABCB8	ENSG00000197150	24	24	15	0.2943	0.919541	0.70572	1	23	0	1
C20orf141	ENSG00000258713	4	4	3	0.29432	0.919541	0.7057	1	2	0	2
AGAP4	ENSG00000188234	1	1	1	0.29433		0.70747		1	0	0
ROBO1	ENSG00000169855	25	25	17	0.29438	0.919541	0.70563	1	23	0	2
TTC3	ENSG00000182670	8	8	8	0.29441	0.919541	0.70559	1	8	0	0
RBMXL2	ENSG00000170748	27	27	19	0.29446	0.919541	0.70554	1	27	0	0
GATAD1	ENSG00000157259	2	2	2	0.29448	0.919541	0.70552	1	2	0	0
PLA2G4B	ENSG00000243708	12	12	7	0.29455	0.919541	0.70545	1	9	0	3
TAGLN3	ENSG00000144834	4	4	4	0.29457	0.919541	0.70544	1	4	0	0
SLC7A11	ENSG00000151012	8	8	8	0.29462	0.919541	0.70538	1	7	0	1
ARL15	ENSG00000185305	1	1	1	0.29467		0.7082		1	0	0
VPS9D1	ENSG00000075399	5	5	5	0.29467	0.919541	0.70534	1	5	0	0
HIST1H4F	ENSG00000198327	2	2	2	0.29468	0.919541	0.70548	1	2	0	0
CYP1A1	ENSG00000140465	4	4	4	0.2947	0.919541	0.70531	1	4	0	0
PATL2	ENSG00000229474	5	5	5	0.29473	0.919541	0.70527	1	5	0	0
CAV1	ENSG00000105974	4	4	4	0.29482	0.919541	0.70518	1	4	0	0
NPNT	ENSG00000168743	7	7	6	0.29495	0.919541	0.70505	1	7	0	0
SETD4	ENSG00000185917	3	3	3	0.29497	0.919541	0.70503	1	3	0	0
DENND4B	ENSG00000198837	26	26	18	0.29498	0.919541	0.70503	1	26	0	0
USH2A	ENSG00000042781	96	94	44	0.29499	0.919541	0.70501	1	91	0	5
KHDRBS3	ENSG00000131773	10	10	8	0.29521	0.919541	0.70479	1	10	0	0
ERCC3	ENSG00000163161	7	7	6	0.29524	0.919541	0.70476	1	7	0	0
OR10H3	ENSG00000171936	6	5	6	0.29527	0.919541	0.70475	1	6	0	0
SDR9C7	ENSG00000170426	8	7	5	0.29528	0.919541	0.70472	1	8	0	0
YIPF7	ENSG00000177752	2	2	2	0.29531	0.919541	0.70469	1	2	0	0
OR4K17	ENSG00000176230	4	4	3	0.29534	0.919541	0.70472	1	4	0	0
FABP1	ENSG00000163586	6	6	5	0.29537	0.919541	0.70464	1	6	0	0
GLYR1	ENSG00000140632	14	12	8	0.29539	0.919541	0.70461	1	14	0	0
CDC16	ENSG00000130177	8	8	8	0.29548	0.919541	0.70452	1	8	0	0
WIPF1	ENSG00000115935	7	7	7	0.2955	0.919541	0.7045	1	7	0	0
CMC4	ENSG00000182712	1	1	1	0.2956		0.70703		1	0	0
FAM69A	ENSG00000154511	3	3	3	0.29575	0.919541	0.70432	1	3	0	0
POGZ	ENSG00000143442	16	15	13	0.29578	0.919541	0.70423	1	15	0	1
TEX38	ENSG00000186118	3	3	3	0.29581	0.919541	0.7042	1	3	0	0
TNFSF11	ENSG00000120659	6	6	6	0.29586	0.919541	0.70414	1	6	0	0
TLL2	ENSG00000095587	18	18	11	0.29592	0.919541	0.70409	1	18	0	0
DOK7	ENSG00000175920	8	8	8	0.29597	0.919541	0.70405	1	8	0	0
CHRNA6	ENSG00000147434	13	13	9	0.29597	0.919541	0.70403	1	13	0	0
CEP350	ENSG00000135837	28	28	21	0.29598	0.919541	0.70402	1	26	0	2
EQTN	ENSG00000120160	3	3	3	0.29607	0.919541	0.70395	1	2	0	1
AC011294.3	ENSG00000233539	3	3	3	0.29607	0.919541	0.70401	1	3	0	0
SHROOM4	ENSG00000158352	22	22	18	0.2961	0.919541	0.7039	1	21	0	1
ENPP7	ENSG00000182156	10	10	8	0.29612	0.919541	0.70388	1	10	0	0
MOCS2	ENSG00000164172	1	1	1	0.29617		0.7124		0	0	1
EFTUD2	ENSG00000108883	10	10	9	0.29621	0.919541	0.7038	1	10	0	0
C1QTNF6	ENSG00000133466	7	7	5	0.29624	0.919541	0.70376	1	7	0	0
HAUS5	ENSG00000249115	14	14	12	0.2963	0.919541	0.70372	1	13	0	1
SERTAD2	ENSG00000179833	1	1	1	0.29639		0.70554		1	0	0
STAG3	ENSG00000066923	16	15	12	0.29639	0.919541	0.70361	1	13	0	3
IMPA2	ENSG00000141401	2	2	2	0.2965	0.919541	0.70366	1	2	0	0
NACA	ENSG00000196531	12	12	11	0.29653	0.919541	0.70348	1	12	0	0
PDCD10	ENSG00000114209	3	3	2	0.29655	0.919541	0.70371	1	3	0	0
FOXA2	ENSG00000125798	8	8	7	0.29657	0.919541	0.70345	1	8	0	0
OSR2	ENSG00000164920	11	11	9	0.29658	0.919541	0.70342	1	11	0	0
C17orf74	ENSG00000184560	12	12	8	0.29671	0.919541	0.7033	1	12	0	0
RHOU	ENSG00000116574	4	4	4	0.29678	0.919541	0.70324	1	3	0	1
CASP5	ENSG00000137757	11	11	10	0.29687	0.919541	0.70316	1	11	0	0
AP4M1	ENSG00000221838	2	2	2	0.29693	0.919541	0.70323	1	2	0	0
DHX30	ENSG00000132153	12	12	11	0.29694	0.919541	0.70308	1	11	0	1
ATG5	ENSG00000057663	2	2	2	0.29695	0.919541	0.70314	1	2	0	0
EIF3D	ENSG00000100353	6	6	4	0.29701	0.919541	0.70301	1	6	0	0
PMS1	ENSG00000064933	5	5	4	0.29722	0.919541	0.70281	1	3	0	2
ZNF142	ENSG00000115568	14	14	11	0.29724	0.919541	0.70276	1	13	0	1
CXorf65	ENSG00000204165	2	2	2	0.29725	0.919541	0.7029	1	2	0	0
DLC1	ENSG00000164741	47	46	27	0.29735	0.919541	0.70265	1	47	0	0
CDK5	ENSG00000164885	5	5	5	0.29741	0.919541	0.70259	1	5	0	0
LY6K	ENSG00000160886	2	2	1	0.29744		0.70258		2	0	0
HORMAD1	ENSG00000143452	1	1	1	0.29745		0.70632		1	0	0
POPDC2	ENSG00000121577	5	5	4	0.29745	0.919541	0.70255	1	5	0	0
HMGXB3	ENSG00000113716	11	11	9	0.29746	0.919541	0.70254	1	11	0	0
ADAMTS17	ENSG00000140470	20	20	13	0.2975	0.919541	0.70252	1	20	0	0
AMDHD1	ENSG00000139344	7	7	5	0.29779	0.919541	0.70223	1	7	0	0
PRAMEF1	ENSG00000116721	6	6	4	0.29795	0.919541	0.70205	1	6	0	0
KIF7	ENSG00000166813	15	15	13	0.29799	0.919541	0.70202	1	14	0	1
SLC22A1	ENSG00000175003	8	8	5	0.29808	0.919541	0.70193	1	8	0	0
D2HGDH	ENSG00000180902	12	11	9	0.2981	0.919541	0.70191	1	11	0	1
ART4	ENSG00000111339	4	4	4	0.29813	0.919541	0.70187	1	4	0	0
LYL1	ENSG00000104903	2	2	2	0.29819	0.919541	0.70201	1	2	0	0
OR1K1	ENSG00000165204	9	9	8	0.29825	0.919541	0.70176	1	9	0	0
TGFBI	ENSG00000120708	8	8	6	0.29839	0.919541	0.70161	1	7	0	1
PCSK4	ENSG00000115257	9	9	8	0.29844	0.919541	0.70156	1	9	0	0
AFF1	ENSG00000172493	11	11	10	0.29848	0.919541	0.70152	1	11	0	0
GCC1	ENSG00000179562	7	7	6	0.29849	0.919541	0.70151	1	7	0	0
WNT7B	ENSG00000188064	7	7	7	0.29854	0.919541	0.70148	1	6	0	1
ZFYVE28	ENSG00000159733	11	11	7	0.29864	0.919541	0.70137	1	10	0	1
TAS2R60	ENSG00000185899	2	2	2	0.2989	0.919541	0.70113	1	2	0	0
HERC3	ENSG00000138641	8	8	6	0.2989	0.919541	0.7011	1	7	0	1
CCDC64	ENSG00000135127	4	4	4	0.29891	0.919541	0.7011	1	3	0	1
FAM169B	ENSG00000185087	2	2	2	0.29895	0.919541	0.70106	1	2	0	0
BRK1	ENSG00000254999	1	1	1	0.29895		0.70625		1	0	0
ABLIM3	ENSG00000173210	11	11	9	0.29904	0.919541	0.701	1	10	0	1
EVC2	ENSG00000173040	11	11	9	0.29921	0.919541	0.7008	1	11	0	0
CATSPER4	ENSG00000188782	7	7	7	0.29923	0.919541	0.70078	1	7	0	0
SYNPO	ENSG00000171992	21	20	13	0.29937	0.919541	0.70063	1	19	0	2
ATP6V1H	ENSG00000047249	4	4	4	0.29945	0.919541	0.70063	1	3	0	1
FAM211B	ENSG00000178026	6	6	5	0.29952	0.919541	0.70049	1	6	0	0
STEAP3	ENSG00000115107	3	3	3	0.29956	0.919541	0.70046	1	3	0	0
NELFCD	ENSG00000101158	5	5	4	0.29969	0.919541	0.70031	1	4	0	1
ZNF197	ENSG00000186448	8	8	7	0.2997	0.919541	0.70031	1	8	0	0
GPR37L1	ENSG00000170075	11	11	9	0.29978	0.919541	0.70022	1	8	0	3
NALCN	ENSG00000102452	40	39	25	0.2999	0.919541	0.7001	1	40	0	0
AP000275.65	ENSG00000265590	3	3	3	0.30002	0.919541	0.7	1	3	0	0
MRGBP	ENSG00000101189	3	3	3	0.30008	0.919541	0.70002	1	3	0	0
OR51A2	ENSG00000205496	4	4	4	0.30013	0.919541	0.69989	1	4	0	0
KLKB1	ENSG00000164344	10	10	8	0.30017	0.919541	0.69983	1	10	0	0
AGXT	ENSG00000172482	14	14	11	0.30025	0.919541	0.69975	1	13	0	1
CHRNA5	ENSG00000169684	3	3	3	0.30027	0.919541	0.69974	1	2	0	1
C11orf40	ENSG00000171987	1	1	1	0.30029		0.69986		1	0	0
ESRP2	ENSG00000103067	10	10	8	0.30029	0.919541	0.69971	1	8	0	2
MSI2	ENSG00000153944	8	8	6	0.3003	0.919541	0.6997	1	8	0	0
SLC39A2	ENSG00000165794	2	2	2	0.30036	0.919541	0.69971	1	2	0	0
GPRIN3	ENSG00000185477	5	5	4	0.30041	0.919541	0.69962	1	5	0	0
GPX1	ENSG00000233276	1	1	1	0.3006		0.70895		1	0	0
IQCD	ENSG00000166578	8	7	7	0.30066	0.919541	0.69934	1	7	0	1
CACNG7	ENSG00000105605	10	9	9	0.30069	0.919541	0.69932	1	8	0	2
TAX1BP3	ENSG00000213977	2	2	2	0.3007	0.919541	0.70047	1	2	0	0
GLB1	ENSG00000170266	11	11	10	0.30071	0.919541	0.6993	1	10	0	1
L3HYPDH	ENSG00000126790	2	2	2	0.30072	0.919541	0.69937	1	2	0	0
SLC25A1	ENSG00000100075	4	4	3	0.30084	0.919541	0.69926	1	4	0	0
KRTAP4-1	ENSG00000198443	1	1	1	0.30085		0.70424		1	0	0
COCH	ENSG00000100473	11	11	10	0.30095	0.919541	0.69907	1	10	0	1
FAM120C	ENSG00000184083	14	14	12	0.30099	0.919541	0.69901	1	13	0	1
CLIC5	ENSG00000112782	9	9	8	0.30101	0.919541	0.69899	1	8	0	1
ANXA5	ENSG00000164111	2	2	2	0.30106	0.919541	0.69902	1	2	0	0
SLC40A1	ENSG00000138449	7	7	7	0.30107	0.919541	0.69893	1	7	0	0
RRAS2	ENSG00000133818	2	2	2	0.30109	0.919541	0.69899	1	2	0	0
RANGRF	ENSG00000108961	3	3	3	0.3011	0.919541	0.69892	1	3	0	0
SBSN	ENSG00000189001	4	4	3	0.30119	0.919541	0.69882	1	3	0	1
SPDYC	ENSG00000204710	8	8	8	0.30128	0.919541	0.69872	1	8	0	0
PIGG	ENSG00000174227	21	21	13	0.30128	0.919541	0.69873	1	16	0	5
MX2	ENSG00000183486	13	13	12	0.30133	0.919541	0.69868	1	11	0	2
CNGB1	ENSG00000070729	19	19	15	0.30133	0.919541	0.69867	1	19	0	0
AKTIP	ENSG00000166971	5	5	3	0.30145	0.919541	0.69857	1	4	0	1
SAP30BP	ENSG00000161526	5	5	4	0.30147	0.919541	0.69861	1	5	0	0
GSTCD	ENSG00000138780	3	3	3	0.3015	0.919541	0.6985	1	3	0	0
PODXL	ENSG00000128567	11	11	11	0.30153	0.919541	0.69848	1	9	0	2
KLK15	ENSG00000174562	12	12	9	0.30159	0.919541	0.69841	1	12	0	0
TM2D2	ENSG00000169490	1	1	1	0.30162		0.70368		1	0	0
LRFN2	ENSG00000156564	24	24	15	0.30162	0.919541	0.69838	1	24	0	0
CRIP2	ENSG00000182809	4	4	3	0.30165	0.919541	0.69838	1	4	0	0
RBM44	ENSG00000177483	5	5	5	0.30168	0.919541	0.69833	1	3	0	2
TBC1D9	ENSG00000109436	23	23	15	0.30191	0.919541	0.69809	1	21	0	2
HHATL	ENSG00000010282	6	6	6	0.30195	0.919541	0.69806	1	5	0	1
MDGA1	ENSG00000112139	24	24	17	0.30209	0.919541	0.69792	1	22	0	2
CDC42BPA	ENSG00000143776	25	25	18	0.30218	0.919541	0.69782	1	22	0	3
ANKRD28	ENSG00000206560	7	7	6	0.30218	0.919541	0.69785	1	6	0	1
NUMBL	ENSG00000105245	4	4	4	0.30219	0.919541	0.69781	1	3	0	1
DCBLD1	ENSG00000164465	9	9	5	0.30226	0.919541	0.69777	1	6	0	3
BTBD9	ENSG00000183826	6	6	5	0.3023	0.919541	0.69771	1	6	0	0
C9orf57	ENSG00000204669	1	1	1	0.30237		0.69782		1	0	0
TRMT1	ENSG00000104907	7	7	4	0.30241	0.919541	0.69759	1	7	0	0
EFNA3	ENSG00000143590	2	2	2	0.30243	0.919541	0.69762	1	2	0	0
NMT1	ENSG00000136448	6	6	6	0.30251	0.919541	0.6975	1	6	0	0
RECQL4	ENSG00000160957	12	12	11	0.30254	0.919541	0.69748	1	12	0	0
ZBTB16	ENSG00000109906	15	15	10	0.30258	0.919541	0.69745	1	14	0	1
CDK2AP1	ENSG00000111328	2	2	2	0.30263	0.919541	0.69765	1	2	0	0
DNAJB4	ENSG00000162616	5	5	5	0.30265	0.919541	0.69735	1	5	0	0
MAPK8IP1	ENSG00000121653	11	11	8	0.30266	0.919541	0.69734	1	10	0	1
PTPRG	ENSG00000144724	15	15	13	0.30268	0.919541	0.69732	1	14	0	1
RPS19BP1	ENSG00000187051	1	1	1	0.30272		0.69996		1	0	0
ATP6V1B1	ENSG00000116039	5	5	5	0.30273	0.919541	0.69727	1	5	0	0
WSCD2	ENSG00000075035	14	14	11	0.30274	0.919541	0.69726	1	14	0	0
CNTNAP2	ENSG00000174469	53	52	27	0.30297	0.919541	0.69704	1	52	0	1
MSRB1	ENSG00000198736	1	1	1	0.30298		0.69862		1	0	0
ORC1	ENSG00000085840	8	8	8	0.30301	0.919541	0.69699	1	7	0	1
EMD	ENSG00000102119	2	2	2	0.30302	0.919541	0.69702	1	2	0	0
REV3L	ENSG00000009413	16	16	12	0.30304	0.919541	0.69696	1	15	0	1
TMCO1	ENSG00000143183	3	3	3	0.30306	0.919541	0.69713	1	3	0	0
WT1	ENSG00000184937	7	7	6	0.30324	0.919541	0.69676	1	6	0	1
CNTF	ENSG00000242689	2	2	2	0.30326	0.919541	0.69692	1	2	0	0
CTXN3	ENSG00000205279	5	5	4	0.30331	0.919541	0.69669	1	5	0	0
MRTO4	ENSG00000053372	1	1	1	0.30334		0.70377		1	0	0
OR8A1	ENSG00000196119	9	9	6	0.30349	0.919541	0.69653	1	9	0	0
LY6G5B	ENSG00000240053	6	6	5	0.30351	0.919541	0.69652	1	6	0	0
CREB1	ENSG00000118260	2	2	2	0.30356	0.919541	0.69658	1	2	0	0
NDUFA6	ENSG00000184983	3	3	2	0.30359	0.919541	0.69644	1	3	0	0
FRMD3	ENSG00000172159	12	12	10	0.30367	0.919541	0.69633	1	11	0	1
MKRN3	ENSG00000179455	28	26	19	0.30368	0.919541	0.69633	1	27	0	1
KCND3	ENSG00000171385	14	14	9	0.30373	0.919541	0.69632	1	14	0	0
R3HDM4	ENSG00000198858	3	3	2	0.30375	0.919541	0.69634	1	3	0	0
SNX25	ENSG00000109762	4	4	4	0.30385	0.919541	0.69615	1	4	0	0
FAM43A	ENSG00000185112	2	2	2	0.30386	0.919541	0.6963	1	2	0	0
TNFRSF18	ENSG00000186891	3	3	3	0.30389	0.919541	0.69617	1	3	0	0
DCLRE1C	ENSG00000152457	5	5	5	0.3039	0.919541	0.6961	1	4	0	1
SERPINA9	ENSG00000170054	14	14	9	0.30403	0.919541	0.69597	1	13	0	1
NME5	ENSG00000112981	6	6	5	0.3042	0.919541	0.69582	1	5	0	1
OR8B12	ENSG00000170953	10	10	9	0.30422	0.919541	0.69581	1	10	0	0
BRINP3	ENSG00000162670	38	36	22	0.30434	0.919541	0.69566	1	38	0	0
HIST1H3A	ENSG00000198366	2	2	1	0.30436		0.69577		0	0	2
KPNA6	ENSG00000025800	7	7	7	0.30441	0.919541	0.69561	1	7	0	0
ENAM	ENSG00000132464	13	13	11	0.30446	0.919541	0.69556	1	13	0	0
XPNPEP1	ENSG00000108039	9	9	8	0.30455	0.919541	0.69545	1	9	0	0
MAP3K13	ENSG00000073803	19	17	16	0.30466	0.919541	0.69535	1	15	0	4
TBX3	ENSG00000135111	8	8	7	0.30467	0.919541	0.69534	1	8	0	0
OC90	ENSG00000258417	15	15	13	0.30471	0.919541	0.69529	1	14	0	1
SLC16A12	ENSG00000152779	6	6	6	0.30472	0.919541	0.69531	1	5	0	1
P2RX7	ENSG00000089041	7	7	7	0.30475	0.919541	0.69527	1	5	0	2
TRPV1	ENSG00000196689	11	11	11	0.3048	0.919541	0.6952	1	10	0	1
RP1-66C13.4	ENSG00000266202	2	2	1	0.30481		0.69527		1	0	1
SLC9A2	ENSG00000115616	18	18	12	0.30481	0.919541	0.69521	1	16	0	2
ATAD2	ENSG00000156802	11	11	9	0.30481	0.919541	0.6952	1	11	0	0
GMPPB	ENSG00000173540	3	3	2	0.30482	0.919541	0.69518	1	3	0	0
PAX9	ENSG00000198807	3	3	3	0.30487	0.919541	0.69513	1	3	0	0
ATIC	ENSG00000138363	3	3	3	0.30487	0.919541	0.69516	1	3	0	0
C2CD4A	ENSG00000198535	3	3	3	0.3049	0.919541	0.69517	1	3	0	0
GORAB	ENSG00000120370	3	3	3	0.30492	0.919541	0.69508	1	3	0	0
ALDH2	ENSG00000111275	9	9	8	0.30493	0.919541	0.69508	1	9	0	0
ATRAID	ENSG00000138085	3	3	3	0.30502	0.919541	0.69507	1	2	0	1
MS4A13	ENSG00000204979	2	2	2	0.30509	0.919541	0.69498	1	2	0	0
TLR9	ENSG00000173366	10	10	9	0.30511	0.919541	0.69489	1	10	0	0
ZNF394	ENSG00000160908	3	3	3	0.30526	0.919541	0.69481	1	2	0	1
GCM2	ENSG00000124827	8	8	6	0.30529	0.919541	0.69471	1	8	0	0
RIIAD1	ENSG00000178796	1	1	1	0.30529		0.6954		1	0	0
FGFR3	ENSG00000068078	5	5	4	0.30529	0.919541	0.6948	1	4	0	1
NUP85	ENSG00000125450	5	5	5	0.3054	0.919541	0.69465	1	5	0	0
PDE12	ENSG00000174840	2	2	2	0.30542	0.919541	0.69458	1	1	0	1
BAX	ENSG00000087088	2	2	2	0.30542	0.919541	0.69475	1	2	0	0
CHAT	ENSG00000070748	13	13	13	0.30546	0.919541	0.69454	1	13	0	0
MAGEA11	ENSG00000185247	6	6	5	0.30547	0.919541	0.69456	1	5	0	1
TM6SF2	ENSG00000213996	4	4	4	0.30548	0.919541	0.69455	1	4	0	0
ACTG2	ENSG00000163017	4	4	3	0.30549	0.919541	0.69453	1	4	0	0
CENPI	ENSG00000102384	3	3	3	0.3055	0.919541	0.69457	1	3	0	0
TMEM131	ENSG00000075568	25	25	21	0.30563	0.919541	0.69438	1	24	0	1
SNIP1	ENSG00000163877	11	11	8	0.30566	0.919541	0.69434	1	11	0	0
FAM168B	ENSG00000152102	4	4	3	0.30567	0.919541	0.69433	1	2	0	2
DENND1A	ENSG00000119522	16	16	12	0.30569	0.919541	0.69431	1	16	0	0
NCF4	ENSG00000100365	7	7	5	0.30588	0.919541	0.69413	1	7	0	0
ZNF274	ENSG00000171606	12	11	9	0.30595	0.919541	0.69405	1	11	0	1
TAL2	ENSG00000186051	1	1	1	0.30596		0.69678		1	0	0
SCN4A	ENSG00000007314	37	37	22	0.30598	0.919541	0.69402	1	36	0	1
DPYSL2	ENSG00000092964	5	5	5	0.30604	0.919541	0.69397	1	5	0	0
INTS4	ENSG00000149262	4	4	3	0.30606	0.919541	0.69395	1	4	0	0
SCHIP1	ENSG00000151967	4	4	2	0.30609	0.919541	0.69403	1	2	0	2
C17orf80	ENSG00000141219	4	4	2	0.30614	0.919541	0.69387	1	4	0	0
ANKRD36	ENSG00000135976	4	4	4	0.30619	0.919541	0.69381	1	4	0	0
BTNL8	ENSG00000113303	12	12	10	0.3062	0.919541	0.69382	1	11	0	1
RASSF1	ENSG00000068028	7	7	6	0.30622	0.919541	0.69378	1	7	0	0
TRIP11	ENSG00000100815	6	6	5	0.30625	0.919541	0.69377	1	5	0	1
TSC22D3	ENSG00000157514	5	5	4	0.30636	0.919541	0.69371	1	5	0	0
SLC13A2	ENSG00000007216	15	15	11	0.30636	0.919541	0.69365	1	15	0	0
GDPD4	ENSG00000178795	13	13	8	0.30637	0.919541	0.69363	1	8	0	5
ASRGL1	ENSG00000162174	5	5	5	0.30656	0.919541	0.69347	1	4	0	1
SPNS3	ENSG00000182557	10	10	10	0.30658	0.919541	0.69343	1	10	0	0
TTL	ENSG00000114999	5	5	5	0.30663	0.919541	0.69337	1	5	0	0
RLBP1	ENSG00000140522	4	4	4	0.30663	0.919541	0.69342	1	4	0	0
NOL11	ENSG00000130935	3	3	3	0.30667	0.919541	0.69338	1	3	0	0
GPR37	ENSG00000170775	8	8	6	0.30668	0.919541	0.69332	1	7	0	1
ACTN2	ENSG00000077522	32	30	22	0.30668	0.919541	0.69332	1	32	0	0
RBM15	ENSG00000162775	8	8	7	0.30668	0.919541	0.69332	1	7	0	1
TCAP	ENSG00000173991	2	2	2	0.3067	0.919541	0.69342	1	2	0	0
IQCA1	ENSG00000132321	19	18	15	0.30678	0.919541	0.69322	1	17	0	2
B4GALNT1	ENSG00000135454	16	15	12	0.30688	0.919541	0.69313	1	16	0	0
RPS19	ENSG00000105372	2	2	2	0.30689	0.919541	0.69319	1	2	0	0
CNTN2	ENSG00000184144	16	15	15	0.30689	0.919541	0.69312	1	16	0	0
RBM25	ENSG00000119707	7	7	6	0.3069	0.919541	0.6931	1	7	0	0
IL17D	ENSG00000172458	5	5	4	0.30695	0.919541	0.69306	1	5	0	0
CHURC1-FNTB	ENSG00000125954	2	2	2	0.30696	0.919541	0.69316	1	2	0	0
BHLHE23	ENSG00000125533	2	2	2	0.30711	0.919541	0.69304	1	2	0	0
EIF2D	ENSG00000143486	5	5	4	0.30712	0.919541	0.69288	1	5	0	0
FRAS1	ENSG00000138759	52	52	31	0.30712	0.919541	0.69288	1	48	0	4
PSMC5	ENSG00000087191	2	2	2	0.30716	0.919541	0.69295	1	2	0	0
USP27X	ENSG00000242013	5	5	4	0.30728	0.919652	0.69278	1	3	0	2
OLIG2	ENSG00000205927	3	3	3	0.30757	0.919652	0.69243	1	2	0	1
SP6	ENSG00000189120	6	6	4	0.30761	0.919652	0.69239	1	6	0	0
TBX2	ENSG00000121068	10	10	8	0.30766	0.919652	0.69235	1	10	0	0
OR2M5	ENSG00000162727	8	7	8	0.30771	0.919652	0.69231	1	7	0	1
POLR3C	ENSG00000186141	2	2	2	0.30776	0.919652	0.6924	1	2	0	0
ZFYVE16	ENSG00000039319	10	10	7	0.30782	0.919652	0.69218	1	9	0	1
TSKS	ENSG00000126467	9	9	7	0.30784	0.919652	0.69216	1	9	0	0
RCN3	ENSG00000142552	4	4	4	0.30789	0.919652	0.69219	1	4	0	0
RXRA	ENSG00000186350	4	4	3	0.30793	0.919652	0.6921	1	4	0	0
ULK4	ENSG00000168038	8	8	6	0.30798	0.919652	0.69204	1	7	0	1
UGT3A2	ENSG00000168671	11	11	10	0.30799	0.919652	0.69202	1	11	0	0
SLC25A6	ENSG00000169100	6	6	5	0.30802	0.919652	0.69199	1	3	0	3
GFPT1	ENSG00000198380	4	4	4	0.30802	0.919652	0.69199	1	4	0	0
NLRX1	ENSG00000160703	12	12	10	0.30813	0.919805	0.69187	1	10	0	2
DHCR7	ENSG00000172893	8	8	7	0.30823	0.919928	0.6918	1	7	0	1
TAOK3	ENSG00000135090	7	7	6	0.30838	0.9202	0.69164	1	7	0	0
SALL2	ENSG00000165821	17	17	10	0.30846	0.920241	0.69154	1	12	0	5
C16orf45	ENSG00000166780	8	8	5	0.30854	0.920241	0.69148	1	8	0	0
TCEAL1	ENSG00000172465	3	3	1	0.30857		0.69174		3	0	0
PKMYT1	ENSG00000127564	9	9	8	0.30857	0.920241	0.69143	1	9	0	0
TBL1Y	ENSG00000092377	1	1	1	0.30863		0.69207		1	0	0
GOLGB1	ENSG00000173230	31	30	18	0.30871	0.920397	0.6913	1	26	0	5
ACY3	ENSG00000132744	3	3	3	0.30874	0.920397	0.69127	1	3	0	0
CLDN2	ENSG00000165376	3	3	2	0.30914	0.920733	0.69089	1	3	0	0
CALCRL	ENSG00000064989	7	7	6	0.3092	0.920733	0.6908	1	7	0	0
SRRM5	ENSG00000226763	4	4	3	0.30931	0.920733	0.69069	1	3	0	1
PCDH18	ENSG00000189184	26	26	15	0.30959	0.920733	0.69041	1	25	0	1
SAMD10	ENSG00000130590	3	3	2	0.30966	0.920733	0.69037	1	3	0	0
UBE3A	ENSG00000114062	6	6	6	0.30973	0.920733	0.69031	1	4	0	2
OTUB1	ENSG00000167770	5	5	5	0.30973	0.920733	0.69027	1	5	0	0
SEMA5B	ENSG00000082684	28	28	22	0.30976	0.920733	0.69024	1	26	0	2
RBX1	ENSG00000100387	3	3	2	0.30978	0.920733	0.69042	1	1	0	2
VDAC2	ENSG00000165637	6	6	5	0.30984	0.920733	0.69017	1	4	0	2
QPCT	ENSG00000115828	8	8	5	0.30989	0.920733	0.69012	1	7	0	1
SLC6A6	ENSG00000131389	6	6	6	0.30993	0.920733	0.69007	1	6	0	0
NSMCE4A	ENSG00000107672	1	1	1	0.30995		0.69228		1	0	0
MTMR14	ENSG00000163719	7	7	5	0.30999	0.920733	0.69003	1	7	0	0
DIS3L2	ENSG00000144535	10	10	9	0.31001	0.920733	0.68999	1	10	0	0
ZNF124	ENSG00000196418	1	1	1	0.31008		0.69226		1	0	0
FAM213B	ENSG00000157870	2	2	2	0.31014	0.920733	0.68996	1	2	0	0
HOXB4	ENSG00000182742	6	6	5	0.31015	0.920733	0.68986	1	6	0	0
WDR78	ENSG00000152763	12	11	10	0.31017	0.920733	0.68984	1	12	0	0
ASTN1	ENSG00000152092	40	38	20	0.31021	0.920733	0.68981	1	39	0	1
HOMER1	ENSG00000152413	1	1	1	0.3103		0.69214		1	0	0
PMAIP1	ENSG00000141682	3	3	3	0.31034	0.920733	0.68972	1	3	0	0
MT1M	ENSG00000205364	1	1	1	0.31039		0.69072		1	0	0
OR10R2	ENSG00000198965	13	12	10	0.31045	0.920733	0.6896	1	13	0	0
AC012493.2	ENSG00000269383	3	3	3	0.31048	0.920733	0.68955	1	3	0	0
SULT1C2	ENSG00000198203	4	4	2	0.31051	0.920733	0.68949	1	4	0	0
LEF1	ENSG00000138795	10	10	8	0.31056	0.920733	0.68948	1	10	0	0
OLFM1	ENSG00000130558	18	18	15	0.31056	0.920733	0.68945	1	18	0	0
BEND6	ENSG00000151917	2	2	2	0.31068	0.920733	0.68945	1	2	0	0
HSD3B2	ENSG00000203859	6	6	5	0.31074	0.920733	0.68926	1	6	0	0
IRG1	ENSG00000102794	7	7	7	0.31076	0.920733	0.68927	1	7	0	0
MED14	ENSG00000180182	11	11	9	0.31081	0.920733	0.68921	1	11	0	0
COPA	ENSG00000122218	15	14	12	0.31083	0.920733	0.68917	1	15	0	0
HDAC7	ENSG00000061273	3	3	3	0.31083	0.920733	0.68917	1	3	0	0
PHF2	ENSG00000197724	12	12	10	0.31086	0.920733	0.68914	1	12	0	0
TMEM150B	ENSG00000180061	6	6	5	0.31093	0.920733	0.68908	1	6	0	0
CSN2	ENSG00000135222	8	8	7	0.311	0.920733	0.68903	1	8	0	0
C10orf55	ENSG00000222047	1	1	1	0.311		0.69311		1	0	0
APOM	ENSG00000204444	2	2	2	0.311	0.920733	0.68911	1	1	0	1
ARHGAP1	ENSG00000175220	9	9	9	0.311	0.920733	0.689	1	8	0	1
DPT	ENSG00000143196	4	4	4	0.31106	0.920733	0.68894	1	4	0	0
SLC25A29	ENSG00000197119	3	3	3	0.31106	0.920733	0.68895	1	2	0	1
TSSK4	ENSG00000139908	2	2	1	0.31115		0.68896		2	0	0
DEPDC5	ENSG00000100150	19	19	12	0.31129	0.920733	0.68871	1	19	0	0
RANBP1	ENSG00000099901	2	2	2	0.31131	0.920733	0.68883	1	2	0	0
KRTAP3-1	ENSG00000212901	3	3	3	0.31142	0.920733	0.68865	1	2	0	1
GBP1	ENSG00000117228	3	3	2	0.31144	0.920733	0.68859	1	3	0	0
KIAA0907	ENSG00000132680	3	3	3	0.3116	0.920733	0.68848	1	3	0	0
SAFB	ENSG00000160633	5	5	5	0.31161	0.920733	0.6884	1	5	0	0
NUCB2	ENSG00000070081	3	3	3	0.31162	0.920733	0.68838	1	3	0	0
C16orf62	ENSG00000103544	12	12	11	0.31165	0.920733	0.68836	1	12	0	0
UBASH3B	ENSG00000154127	8	8	7	0.31169	0.920733	0.68831	1	6	0	2
GPC4	ENSG00000076716	7	7	7	0.31176	0.920733	0.68827	1	6	0	1
MYH2	ENSG00000125414	41	39	29	0.31178	0.920733	0.68822	1	39	0	2
TRAPPC8	ENSG00000153339	5	5	5	0.31183	0.920733	0.68818	1	5	0	0
ZBED4	ENSG00000100426	13	13	9	0.312	0.920733	0.688	1	12	0	1
LXN	ENSG00000079257	1	1	1	0.31201		0.68824		1	0	0
PPP2R3C	ENSG00000092020	1	1	1	0.31203		0.69388		1	0	0
DCPS	ENSG00000110063	4	4	4	0.31207	0.920733	0.68794	1	3	0	1
EFHD1	ENSG00000115468	4	4	3	0.31208	0.920733	0.68793	1	2	0	2
GNB1L	ENSG00000185838	3	3	3	0.31209	0.920733	0.68792	1	3	0	0
MATN2	ENSG00000132561	12	12	9	0.31221	0.920733	0.68779	1	12	0	0
HIAT1	ENSG00000156875	6	6	5	0.31228	0.920733	0.68776	1	6	0	0
EEF2	ENSG00000167658	11	11	9	0.31229	0.920733	0.68771	1	10	0	1
EMC2	ENSG00000104412	2	2	2	0.3124	0.920733	0.6879	1	2	0	0
PPM1F	ENSG00000100034	10	10	6	0.31244	0.920733	0.68756	1	8	0	2
RFX2	ENSG00000087903	11	10	8	0.31246	0.920733	0.68754	1	11	0	0
ZC3HC1	ENSG00000091732	16	16	12	0.3125	0.920733	0.6875	1	14	0	2
PRAC1	ENSG00000159182	1	1	1	0.31255		0.68801		1	0	0
MRPS9	ENSG00000135972	3	3	2	0.31264	0.920733	0.68744	1	3	0	0
DYNLRB2	ENSG00000168589	1	1	1	0.31265		0.69899		1	0	0
OR10T2	ENSG00000186306	8	8	7	0.31268	0.920733	0.68735	1	8	0	0
SLCO5A1	ENSG00000137571	20	17	13	0.3128	0.920733	0.68721	1	20	0	0
OR10AD1	ENSG00000172640	4	4	3	0.3128	0.920733	0.6872	1	1	0	3
LONRF3	ENSG00000175556	10	10	9	0.31288	0.920733	0.68713	1	9	0	1
LGI3	ENSG00000168481	3	3	3	0.3129	0.920733	0.68711	1	3	0	0
HAT1	ENSG00000128708	2	2	2	0.31303	0.920733	0.6872	1	2	0	0
ASXL2	ENSG00000143970	24	24	17	0.31304	0.920733	0.68696	1	23	0	1
PXT1	ENSG00000179165	1	1	1	0.31311		0.7013		1	0	0
TKTL2	ENSG00000151005	11	11	8	0.31325	0.920733	0.68676	1	11	0	0
ZNF839	ENSG00000022976	12	12	10	0.31335	0.920733	0.68665	1	12	0	0
OR9Q1	ENSG00000186509	4	3	4	0.31349	0.920733	0.68653	1	4	0	0
CHMP7	ENSG00000147457	4	4	4	0.31352	0.920733	0.68648	1	4	0	0
COPG2	ENSG00000158623	2	2	2	0.31354	0.920733	0.68651	1	2	0	0
COLQ	ENSG00000206561	5	5	5	0.31364	0.920733	0.68637	1	5	0	0
HIST1H4C	ENSG00000197061	3	3	3	0.31364	0.920733	0.68637	1	3	0	0
CSNK2B-LY6G5B-1181	ENSG00000263020	8	8	7	0.31365	0.920733	0.68635	1	8	0	0
ZNF479	ENSG00000185177	4	4	4	0.31366	0.920733	0.68636	1	4	0	0
STARD10	ENSG00000214530	8	8	5	0.31372	0.920733	0.68629	1	7	0	1
LAMC3	ENSG00000050555	25	25	16	0.31377	0.920733	0.68623	1	22	0	3
TAP1	ENSG00000168394	5	5	5	0.31378	0.920733	0.68624	1	5	0	0
STAT3	ENSG00000168610	9	9	7	0.31388	0.920733	0.68612	1	9	0	0
TRPM6	ENSG00000119121	40	38	22	0.31397	0.920733	0.68603	1	38	0	2
CRISP2	ENSG00000124490	4	4	4	0.31398	0.920733	0.68602	1	4	0	0
ZBTB11	ENSG00000066422	7	7	6	0.31405	0.920733	0.68596	1	5	0	2
PSMC1	ENSG00000100764	1	1	1	0.31416		0.69406		1	0	0
KIAA1024	ENSG00000169330	17	17	14	0.31433	0.920733	0.68567	1	17	0	0
SERPINI2	ENSG00000114204	3	3	3	0.31459	0.920733	0.68541	1	3	0	0
FAM188B2	ENSG00000214237	7	7	6	0.31466	0.920733	0.68535	1	6	0	1
OR4S2	ENSG00000174982	10	9	7	0.31467	0.920733	0.68535	1	10	0	0
MYL7	ENSG00000106631	5	4	4	0.31468	0.920733	0.68534	1	5	0	0
DSG1	ENSG00000134760	4	4	3	0.31468	0.920733	0.68532	1	3	0	1
MAPK7	ENSG00000166484	11	11	10	0.3147	0.920733	0.6853	1	11	0	0
BNIP1	ENSG00000113734	2	2	2	0.31471	0.920733	0.68535	1	2	0	0
TPX2	ENSG00000088325	7	7	7	0.31475	0.920733	0.68526	1	6	0	1
PPIG	ENSG00000138398	1	1	1	0.31483		0.68794		1	0	0
TDRD15	ENSG00000218819	26	25	16	0.31486	0.920733	0.68514	1	25	0	1
SCN7A	ENSG00000136546	28	27	21	0.31489	0.920733	0.68511	1	27	0	1
PGM5	ENSG00000154330	8	8	8	0.31503	0.920733	0.68499	1	7	0	1
HTR5A-AS1	ENSG00000220575	4	4	3	0.31505	0.920733	0.68496	1	4	0	0
TACR2	ENSG00000075073	5	5	4	0.31506	0.920733	0.68494	1	5	0	0
MB	ENSG00000198125	3	3	3	0.31508	0.920733	0.68497	1	2	0	1
P2RX1	ENSG00000108405	3	3	3	0.31513	0.920733	0.6849	1	2	0	1
ARGLU1	ENSG00000134884	3	3	3	0.31516	0.920733	0.68495	1	2	0	1
ZNF45	ENSG00000124459	1	1	1	0.31527		0.68582		1	0	0
TEX29	ENSG00000153495	3	3	3	0.31533	0.920733	0.6847	1	3	0	0
TSPYL1	ENSG00000189241	3	3	2	0.31544	0.920733	0.68464	1	3	0	0
STX4	ENSG00000103496	11	10	8	0.31548	0.920733	0.68452	1	11	0	0
CYFIP2	ENSG00000055163	28	28	13	0.31548	0.920733	0.68452	1	26	0	2
AP000783.1	ENSG00000254667	1	1	1	0.31553		0.68948		1	0	0
SYT12	ENSG00000173227	6	6	5	0.31556	0.920733	0.68444	1	6	0	0
DHX33	ENSG00000005100	7	7	6	0.3156	0.920733	0.68441	1	6	0	1
CDC23	ENSG00000094880	5	5	5	0.31565	0.920733	0.68435	1	5	0	0
GOSR2	ENSG00000108433	2	2	2	0.31569	0.920733	0.68433	1	2	0	0
WDR19	ENSG00000157796	13	12	12	0.31569	0.920733	0.68431	1	13	0	0
OR2T7	ENSG00000227152	7	7	6	0.31569	0.920733	0.68431	1	6	0	1
TNFAIP8L1	ENSG00000185361	2	2	2	0.3158	0.920733	0.68425	1	2	0	0
JAZF1	ENSG00000153814	5	5	4	0.31589	0.920733	0.68419	1	5	0	0
ATP11C	ENSG00000101974	7	7	5	0.31593	0.920733	0.68408	1	5	0	2
GSTT2B	ENSG00000133433	3	3	2	0.31595	0.920733	0.68406	1	3	0	0
C7orf33	ENSG00000170279	8	8	7	0.31596	0.920733	0.68406	1	8	0	0
LARP1	ENSG00000155506	4	4	4	0.31597	0.920733	0.68405	1	4	0	0
HEATR3	ENSG00000155393	5	5	5	0.31599	0.920733	0.68401	1	5	0	0
EFR3B	ENSG00000084710	16	16	13	0.31601	0.920733	0.68399	1	16	0	0
TP63	ENSG00000073282	12	12	8	0.31604	0.920733	0.68396	1	10	0	2
TNNT1	ENSG00000105048	2	2	2	0.31605	0.920733	0.68396	1	2	0	0
LINGO3	ENSG00000220008	4	4	3	0.31606	0.920733	0.68394	1	4	0	0
PRDM12	ENSG00000130711	2	2	2	0.31609	0.920733	0.68422	1	2	0	0
AC073342.1	ENSG00000268170	1	1	1	0.31616		0.69522		1	0	0
APEX1	ENSG00000100823	1	1	1	0.31636		0.68387		1	0	0
ZYG11A	ENSG00000203995	6	6	5	0.31637	0.920828	0.68364	1	4	0	2
ZNF540	ENSG00000171817	1	1	1	0.31639		0.68387		1	0	0
PFDN5	ENSG00000123349	1	1	1	0.3164		0.68811		1	0	0
CCDC37	ENSG00000163885	9	9	9	0.31644	0.920828	0.68358	1	8	0	1
OR52D1	ENSG00000181609	12	12	9	0.31646	0.920828	0.68356	1	12	0	0
SEMA3A	ENSG00000075213	26	25	22	0.31651	0.920828	0.6835	1	26	0	0
IL2RB	ENSG00000100385	8	8	6	0.31655	0.920828	0.68345	1	8	0	0
ZFC3H1	ENSG00000133858	6	6	5	0.31657	0.920828	0.68343	1	6	0	0
ZFP64	ENSG00000020256	19	18	12	0.31665	0.920828	0.68335	1	18	0	1
GNG10	ENSG00000242616	1	1	1	0.3167		0.7047		1	0	0
DLL1	ENSG00000198719	11	11	10	0.31672	0.920828	0.68329	1	9	0	2
ST7	ENSG00000004866	12	12	9	0.31673	0.920828	0.68327	1	10	0	2
RBM4	ENSG00000173933	4	4	3	0.31676	0.920828	0.68325	1	4	0	0
GAREML	ENSG00000157833	6	6	6	0.31677	0.920828	0.68323	1	6	0	0
ZMAT5	ENSG00000100319	5	4	4	0.3169	0.921035	0.6831	1	5	0	0
ANAPC5	ENSG00000089053	10	10	7	0.31697	0.921067	0.68303	1	8	0	2
GREB1L	ENSG00000141449	25	23	20	0.31704	0.921074	0.68296	1	24	0	1
ERAP1	ENSG00000164307	8	8	7	0.31709	0.921074	0.68293	1	5	0	3
MAP2K7	ENSG00000076984	3	3	3	0.3172	0.92108	0.6828	1	3	0	0
AMER2	ENSG00000165566	6	6	6	0.31721	0.92108	0.68279	1	6	0	0
RP11-770J1.5	ENSG00000254873	5	2	4	0.31731	0.921181	0.6828	1	5	0	0
PRAME	ENSG00000185686	14	14	12	0.31738	0.921181	0.68262	1	14	0	0
ING1	ENSG00000153487	8	7	7	0.31744	0.921181	0.68257	1	8	0	0
C1orf162	ENSG00000143110	1	1	1	0.31745		0.68556		0	0	1
KCNJ12	ENSG00000184185	14	14	13	0.31748	0.921181	0.68252	1	14	0	0
A4GNT	ENSG00000118017	4	4	4	0.3176	0.921358	0.68241	1	4	0	0
TEKT3	ENSG00000125409	14	14	9	0.31769	0.921448	0.68231	1	14	0	0
KLHL21	ENSG00000162413	8	8	5	0.31775	0.921451	0.68227	1	8	0	0
RBBP6	ENSG00000122257	23	23	17	0.31791	0.92169	0.68209	1	20	0	3
WDR38	ENSG00000136918	2	2	2	0.31795	0.92169	0.68205	1	2	0	0
GPAA1	ENSG00000197858	4	4	3	0.31801	0.921693	0.682	1	4	0	0
RP11-680G10.1	ENSG00000261567	1	1	1	0.31808		0.6833		1	0	0
CHST3	ENSG00000122863	9	9	6	0.31818	0.922015	0.68182	1	9	0	0
AC016251.1	ENSG00000205148	1	1	1	0.31825		0.68226		1	0	0
PCSK5	ENSG00000099139	30	30	19	0.31836	0.922311	0.68164	1	30	0	0
KCNS2	ENSG00000156486	9	9	6	0.3184	0.922311	0.68161	1	8	0	1
IGLL5	ENSG00000254709	1	1	1	0.31859		0.68421		1	0	0
CLIP2	ENSG00000106665	29	27	19	0.31863	0.922425	0.68138	1	27	0	2
ZNF445	ENSG00000185219	11	11	11	0.31864	0.922425	0.68136	1	9	0	2
OR6K6	ENSG00000180433	12	12	9	0.31868	0.922425	0.68133	1	10	0	2
ICK	ENSG00000112144	16	16	14	0.31881	0.922425	0.68119	1	15	0	1
FAM105A	ENSG00000145569	5	5	5	0.31891	0.922425	0.68115	1	4	0	1
PDE1A	ENSG00000115252	11	11	8	0.31892	0.922425	0.68108	1	11	0	0
DDX58	ENSG00000107201	3	3	2	0.31895	0.922425	0.68108	1	2	0	1
SKA2	ENSG00000182628	1	1	1	0.31895		0.68527		1	0	0
C5orf27	ENSG00000236882	3	3	2	0.31896	0.922425	0.68111	1	3	0	0
COL24A1	ENSG00000171502	42	41	23	0.31897	0.922425	0.68103	1	41	0	1
CCL20	ENSG00000115009	2	2	2	0.3191	0.922576	0.68098	1	2	0	0
OR51D1	ENSG00000197428	12	11	9	0.31914	0.922576	0.68087	1	12	0	0
DMRTA1	ENSG00000176399	4	4	4	0.31921	0.922608	0.6808	1	4	0	0
LRBA	ENSG00000198589	24	23	16	0.31939	0.922779	0.68061	1	22	0	2
GLRA2	ENSG00000101958	12	12	11	0.3195	0.922779	0.6805	1	12	0	0
ARHGAP19-SLIT1	ENSG00000269891	8	8	6	0.31952	0.922779	0.68048	1	8	0	0
SIK2	ENSG00000170145	6	6	5	0.31954	0.922779	0.68048	1	5	0	1
BTBD2	ENSG00000133243	7	7	7	0.31962	0.922779	0.68038	1	7	0	0
MMGT1	ENSG00000169446	2	2	2	0.3197	0.922779	0.68064	1	2	0	0
RARS2	ENSG00000146282	3	3	3	0.31976	0.922779	0.68032	1	3	0	0
OR1N1	ENSG00000171505	9	8	7	0.31976	0.922779	0.68024	1	9	0	0
GMIP	ENSG00000089639	11	10	10	0.3198	0.922779	0.68021	1	10	0	1
RSRC1	ENSG00000174891	1	1	1	0.31991		0.68193		1	0	0
KIAA0195	ENSG00000177728	7	7	7	0.31993	0.922909	0.6801	1	7	0	0
SLC2A7	ENSG00000197241	12	12	10	0.32003	0.922909	0.67997	1	11	0	1
GP2	ENSG00000169347	20	20	15	0.32008	0.922909	0.67992	1	20	0	0
METTL23	ENSG00000181038	2	2	2	0.32012	0.922909	0.67994	1	2	0	0
VPS8	ENSG00000156931	13	13	9	0.32014	0.922909	0.67987	1	12	0	1
DOCK1	ENSG00000150760	23	23	17	0.32028	0.923143	0.67972	1	20	0	3
NQO2	ENSG00000124588	3	3	3	0.32044	0.923434	0.67956	1	3	0	0
TAT	ENSG00000198650	12	12	9	0.32051	0.923456	0.67949	1	12	0	0
ENG	ENSG00000106991	7	7	6	0.32064	0.923456	0.67937	1	7	0	0
PTPN1	ENSG00000196396	7	7	6	0.3207	0.923456	0.6793	1	6	0	1
ZNF324	ENSG00000083812	5	5	5	0.32074	0.923456	0.67926	1	5	0	0
SUMF1	ENSG00000144455	4	4	4	0.32079	0.923456	0.67921	1	4	0	0
MFSD1	ENSG00000118855	5	5	3	0.32082	0.923456	0.67919	1	5	0	0
CPSF3	ENSG00000119203	3	3	3	0.3209	0.923456	0.67917	1	3	0	0
IPP	ENSG00000197429	3	3	3	0.32102	0.923456	0.67902	1	2	0	1
CCDC19	ENSG00000213085	6	6	6	0.32104	0.923456	0.67896	1	6	0	0
BTBD6	ENSG00000184887	6	6	4	0.32111	0.923456	0.67889	1	6	0	0
ZNF850	ENSG00000267041	6	6	5	0.32128	0.923456	0.67873	1	4	0	2
USP48	ENSG00000090686	10	10	9	0.3213	0.923456	0.67872	1	10	0	0
DDX18	ENSG00000088205	3	3	3	0.32131	0.923456	0.67872	1	3	0	0
OR2T34	ENSG00000183310	10	9	9	0.32132	0.923456	0.6787	1	10	0	0
OR4L1	ENSG00000176246	7	6	5	0.3214	0.923456	0.6786	1	5	0	2
IER5L	ENSG00000188483	3	3	2	0.3214	0.923456	0.67861	1	3	0	0
MRPS26	ENSG00000125901	1	1	1	0.32141		0.68445		1	0	0
IL2RA	ENSG00000134460	7	7	7	0.32151	0.923456	0.67851	1	7	0	0
METTL7B	ENSG00000170439	3	3	3	0.32151	0.923456	0.67852	1	3	0	0
PRPH2	ENSG00000112619	2	2	2	0.32167	0.923479	0.67838	1	2	0	0
CPSF1	ENSG00000071894	20	19	17	0.32168	0.923479	0.67833	1	19	0	1
KRT71	ENSG00000139648	10	10	10	0.3217	0.923479	0.67831	1	8	0	2
AC007956.1	ENSG00000214670	3	3	3	0.32189	0.923479	0.67815	1	3	0	0
ERMAP	ENSG00000164010	9	9	9	0.32192	0.923479	0.67808	1	9	0	0
GPR176	ENSG00000166073	6	6	5	0.32192	0.923479	0.67808	1	6	0	0
CCDC65	ENSG00000139537	4	4	4	0.32196	0.923479	0.67805	1	3	0	1
OLFM2	ENSG00000105088	8	8	5	0.32199	0.923479	0.67801	1	8	0	0
AKR1C2	ENSG00000151632	2	2	1	0.32199		0.67802		0	0	2
DNASE1L1	ENSG00000013563	2	2	2	0.32207	0.923516	0.67803	1	2	0	0
IL18R1	ENSG00000115604	6	6	5	0.32216	0.923516	0.67786	1	6	0	0
ALPK1	ENSG00000073331	16	16	12	0.32218	0.923516	0.67785	1	16	0	0
FPGT-TNNI3K	ENSG00000259030	16	16	11	0.32241	0.923638	0.67759	1	14	0	2
RRP36	ENSG00000124541	2	2	2	0.32254	0.923638	0.67756	1	2	0	0
C12orf36	ENSG00000180861	2	2	2	0.32255	0.923638	0.67746	1	2	0	0
PGK2	ENSG00000170950	12	12	10	0.32259	0.923638	0.67741	1	12	0	0
SLC15A4	ENSG00000139370	8	8	7	0.32262	0.923638	0.67738	1	8	0	0
ENPP3	ENSG00000154269	12	12	11	0.32264	0.923638	0.67737	1	12	0	0
ZNFX1	ENSG00000124201	21	21	12	0.32274	0.923638	0.67726	1	20	0	1
RPS6KA6	ENSG00000072133	5	5	4	0.32281	0.923638	0.6772	1	4	0	1
SCML4	ENSG00000146285	12	12	11	0.32287	0.923638	0.67713	1	12	0	0
ISX	ENSG00000175329	4	4	4	0.32291	0.923638	0.6771	1	3	0	1
MMP14	ENSG00000157227	14	14	13	0.32297	0.923638	0.67704	1	14	0	0
ALDH3B2	ENSG00000132746	10	8	7	0.32299	0.923638	0.67701	1	9	0	1
UGT8	ENSG00000174607	8	8	8	0.32299	0.923638	0.67702	1	8	0	0
KLHL6	ENSG00000172578	5	5	5	0.32311	0.923644	0.67696	1	5	0	0
PGAM2	ENSG00000164708	2	2	2	0.32311	0.923644	0.6771	1	1	0	1
SERPINA3	ENSG00000196136	8	8	6	0.32326	0.923798	0.67676	1	8	0	0
GPR62	ENSG00000180929	1	1	1	0.32329		0.6818		1	0	0
ZNF415	ENSG00000170954	9	9	8	0.32331	0.923798	0.67672	1	9	0	0
PRDM7	ENSG00000126856	6	6	6	0.32339	0.923798	0.67662	1	5	0	1
USP47	ENSG00000170242	6	6	6	0.3234	0.923798	0.67663	1	6	0	0
TM4SF20	ENSG00000168955	3	3	3	0.32353	0.923837	0.67655	1	3	0	0
RAB39A	ENSG00000179331	4	3	4	0.32356	0.923837	0.67654	1	4	0	0
C7orf13	ENSG00000244291	3	3	2	0.32362	0.923837	0.67641	1	3	0	0
PRKACB	ENSG00000142875	4	4	4	0.32365	0.923837	0.67635	1	4	0	0
OTOS	ENSG00000178602	1	1	1	0.32369		0.68594		1	0	0
SDR16C5	ENSG00000170786	1	1	1	0.32373		0.67832		1	0	0
LNPEP	ENSG00000113441	4	4	3	0.3238	0.924097	0.67622	1	3	0	1
SNX32	ENSG00000172803	6	5	5	0.32386	0.924099	0.67615	1	6	0	0
LCORL	ENSG00000178177	10	10	6	0.32398	0.924193	0.67603	1	7	0	3
DHPS	ENSG00000095059	5	5	3	0.32402	0.924193	0.67598	1	5	0	0
HDAC4	ENSG00000068024	19	19	14	0.32407	0.924193	0.67593	1	17	0	2
TADA3	ENSG00000171148	2	2	1	0.32419		0.67585		1	0	1
UGT2A1	ENSG00000270386	15	13	11	0.32424	0.924509	0.67576	1	14	0	1
NCF2	ENSG00000116701	6	6	6	0.32436	0.924683	0.67564	1	6	0	0
RP11-89N17.1	ENSG00000173862	3	3	3	0.3245	0.924724	0.67554	1	3	0	0
EFNA3	ENSG00000251246	2	2	2	0.32451	0.924724	0.6755	1	2	0	0
ADNP	ENSG00000101126	10	10	7	0.32457	0.924724	0.67544	1	10	0	0
HTR7	ENSG00000148680	10	10	9	0.32462	0.924724	0.67539	1	10	0	0
NEXN	ENSG00000162614	2	2	2	0.32467	0.924724	0.67538	1	1	0	1
GALR2	ENSG00000182687	1	1	1	0.32482		0.6757		0	0	1
SLC2A2	ENSG00000163581	10	10	8	0.32486	0.925097	0.67515	1	9	0	1
OR4C5	ENSG00000176540	11	11	10	0.32524	0.925714	0.67476	1	11	0	0
FHAD1	ENSG00000142621	14	14	7	0.32533	0.925714	0.67467	1	14	0	0
CDO1	ENSG00000129596	1	1	1	0.32538		0.67938		0	0	1
TIGD4	ENSG00000169989	9	9	8	0.32539	0.925714	0.67461	1	8	0	1
HDAC1	ENSG00000116478	6	6	5	0.32539	0.925714	0.67461	1	6	0	0
LGMN	ENSG00000100600	5	5	5	0.3254	0.925714	0.6746	1	5	0	0
MAP3K2	ENSG00000169967	2	2	2	0.32549	0.925714	0.67472	1	2	0	0
CELSR3	ENSG00000008300	47	46	23	0.32555	0.925714	0.67446	1	46	0	1
IPMK	ENSG00000151151	5	5	4	0.32555	0.925714	0.67446	1	4	0	1
PTMS	ENSG00000159335	1	1	1	0.3256		0.67458		1	0	0
BRD9	ENSG00000028310	7	7	6	0.3257	0.925833	0.67433	1	7	0	0
TMEM132B	ENSG00000139364	50	48	28	0.32571	0.925833	0.6743	1	49	0	1
ZNF607	ENSG00000198182	9	9	8	0.32581	0.925949	0.67419	1	7	0	2
TARSL2	ENSG00000185418	11	11	7	0.32592	0.926013	0.67409	1	11	0	0
CTNNB1	ENSG00000168036	14	14	11	0.326	0.926013	0.674	1	14	0	0
CORO2B	ENSG00000103647	16	16	13	0.32601	0.926013	0.67402	1	14	0	2
DPP7	ENSG00000176978	4	4	4	0.32612	0.926157	0.67388	1	4	0	0
POLR1D	ENSG00000186184	1	1	1	0.32614		0.67392		1	0	0
SPICE1	ENSG00000163611	7	7	7	0.32631	0.926176	0.6737	1	6	0	1
USP37	ENSG00000135913	5	5	5	0.32632	0.926176	0.67376	1	5	0	0
SLC35F6	ENSG00000213699	8	7	7	0.32637	0.926176	0.67366	1	8	0	0
ABHD3	ENSG00000158201	1	1	1	0.32638		0.6775		1	0	0
RBBP8NL	ENSG00000130701	11	11	8	0.32638	0.926176	0.67364	1	11	0	0
C20orf26	ENSG00000089101	41	39	25	0.32654	0.926176	0.67346	1	40	0	1
EXOSC1	ENSG00000171311	4	4	4	0.32656	0.926176	0.67345	1	4	0	0
NEBL	ENSG00000078114	10	10	8	0.32658	0.926176	0.67342	1	9	0	1
C4orf33	ENSG00000151470	5	5	4	0.3266	0.926176	0.67341	1	4	0	1
PRKCA	ENSG00000154229	9	9	7	0.32688	0.926678	0.67312	1	9	0	0
FAM124A	ENSG00000150510	19	19	15	0.32704	0.926678	0.67297	1	18	0	1
CALR3	ENSG00000269058	2	2	2	0.32709	0.926678	0.67298	1	2	0	0
AQP1	ENSG00000250424	3	3	3	0.32709	0.926678	0.673	1	2	0	1
MUC1	ENSG00000185499	1	1	1	0.32721		0.67641		1	0	0
MTHFR	ENSG00000177000	13	13	9	0.32728	0.926678	0.67272	1	12	0	1
ARL13A	ENSG00000174225	2	2	2	0.32731	0.926678	0.67281	1	2	0	0
ZNF551	ENSG00000204519	1	1	1	0.32739		0.67333		1	0	0
LRRN1	ENSG00000175928	10	10	8	0.32741	0.926678	0.6726	1	10	0	0
CCDC82	ENSG00000149231	4	4	4	0.32742	0.926678	0.67258	1	4	0	0
HSPA2	ENSG00000126803	1	1	1	0.32744		0.67268		1	0	0
RDM1	ENSG00000187456	4	4	4	0.32747	0.926678	0.67256	1	4	0	0
RNF135	ENSG00000181481	4	4	4	0.32754	0.926678	0.67246	1	4	0	0
TTLL7	ENSG00000137941	10	10	8	0.32756	0.926678	0.67246	1	10	0	0
RC3H1	ENSG00000135870	12	12	9	0.32759	0.926678	0.67242	1	11	0	1
YPEL3	ENSG00000090238	1	1	1	0.32764		0.67571		1	0	0
ATAD3B	ENSG00000160072	9	8	9	0.32768	0.926678	0.67235	1	8	0	1
TMEM177	ENSG00000144120	2	2	2	0.32769	0.926678	0.67235	1	1	0	1
SDE2	ENSG00000143751	6	6	6	0.32775	0.926678	0.67227	1	6	0	0
DDX6	ENSG00000110367	5	5	4	0.32783	0.926678	0.67218	1	5	0	0
ACPL2	ENSG00000155893	4	4	4	0.32787	0.926678	0.67213	1	4	0	0
OSBPL6	ENSG00000079156	8	8	6	0.32795	0.926678	0.67206	1	7	0	1
GAB4	ENSG00000215568	19	19	13	0.32799	0.926678	0.67203	1	19	0	0
BRAF	ENSG00000157764	4	4	4	0.328	0.926678	0.672	1	4	0	0
ACBD4	ENSG00000181513	2	2	2	0.32805	0.926678	0.67206	1	2	0	0
FAIM3	ENSG00000162894	4	4	4	0.32808	0.926678	0.67197	1	4	0	0
PRDM1	ENSG00000057657	17	17	12	0.32837	0.927219	0.67164	1	16	0	1
TCF7	ENSG00000081059	5	5	3	0.32839	0.927219	0.67163	1	5	0	0
LRTM2	ENSG00000166159	8	8	7	0.32847	0.927277	0.67155	1	8	0	0
CR1L	ENSG00000197721	8	8	8	0.32861	0.927505	0.67141	1	8	0	0
SMC4	ENSG00000113810	5	5	4	0.32868	0.927536	0.67133	1	5	0	0
CNOT4	ENSG00000080802	14	14	12	0.32878	0.92765	0.67123	1	13	0	1
GAD1	ENSG00000128683	10	9	9	0.32896	0.927651	0.67105	1	10	0	0
FXN	ENSG00000165060	1	1	1	0.32902		0.67727		1	0	0
SHPK	ENSG00000262304	10	10	10	0.32914	0.927651	0.67086	1	9	0	1
EXOC1	ENSG00000090989	2	2	2	0.32921	0.927651	0.67088	1	2	0	0
SHE	ENSG00000169291	7	7	6	0.32925	0.927651	0.67075	1	5	0	2
SSR2	ENSG00000163479	3	3	2	0.32927	0.927651	0.67092	1	3	0	0
FAM26F	ENSG00000188820	3	3	3	0.32935	0.927651	0.67065	1	3	0	0
NUDCD3	ENSG00000015676	2	2	1	0.32936		0.67068		2	0	0
SYNGAP1	ENSG00000197283	23	23	15	0.32951	0.927651	0.6705	1	21	0	2
CHTF8	ENSG00000263203	3	3	3	0.32973	0.927651	0.67028	1	3	0	0
RYK	ENSG00000163785	5	5	4	0.32974	0.927651	0.67026	1	5	0	0
SPATA21	ENSG00000187144	8	8	7	0.32975	0.927651	0.67025	1	8	0	0
RGS5	ENSG00000143248	2	2	1	0.32975		0.67045		2	0	0
PLEK2	ENSG00000100558	5	5	5	0.3299	0.927651	0.67011	1	5	0	0
KCNMB3	ENSG00000171121	4	4	2	0.33014	0.927651	0.66989	1	4	0	0
C11orf44	ENSG00000175728	5	5	3	0.33015	0.927651	0.66987	1	5	0	0
PTN	ENSG00000105894	2	2	2	0.33035	0.927651	0.67015	1	2	0	0
TMEM257	ENSG00000221870	2	2	2	0.3304	0.927651	0.66964	1	2	0	0
TCF4	ENSG00000196628	7	7	7	0.33045	0.927651	0.66956	1	6	0	1
AGPAT6	ENSG00000158669	5	5	5	0.33048	0.927651	0.66952	1	5	0	0
ZNF543	ENSG00000178229	1	1	1	0.33049		0.67037		1	0	0
FBXW8	ENSG00000174989	4	4	4	0.33053	0.927651	0.66948	1	4	0	0
SELE	ENSG00000007908	12	12	10	0.33058	0.927651	0.66942	1	9	0	3
COL4A2	ENSG00000134871	42	41	24	0.33059	0.927651	0.66943	1	41	0	1
CHST11	ENSG00000171310	8	8	5	0.33072	0.927651	0.66928	1	8	0	0
KIF27	ENSG00000165115	7	7	7	0.33075	0.927651	0.66925	1	6	0	1
SFXN5	ENSG00000144040	8	8	7	0.33087	0.927651	0.66919	1	8	0	0
CYP2B6	ENSG00000197408	9	9	8	0.3309	0.927651	0.6691	1	9	0	0
ZNF649	ENSG00000198093	3	3	3	0.33102	0.927651	0.66901	1	3	0	0
ZBTB24	ENSG00000112365	8	8	7	0.33104	0.927651	0.66897	1	8	0	0
TMEM181	ENSG00000146433	6	6	5	0.33117	0.927651	0.66888	1	6	0	0
P2RX3	ENSG00000109991	8	8	5	0.33125	0.927651	0.66875	1	7	0	1
AVPR2	ENSG00000126895	5	5	5	0.33125	0.927651	0.66879	1	4	0	1
CNP	ENSG00000173786	1	1	1	0.33128		0.67202		1	0	0
ZNF788	ENSG00000214189	3	3	2	0.33132	0.927651	0.66872	1	3	0	0
RETNLB	ENSG00000163515	5	5	5	0.33134	0.927651	0.66867	1	5	0	0
BIVM-ERCC5	ENSG00000270181	18	18	13	0.33135	0.927651	0.66865	1	15	0	3
SRCIN1	ENSG00000017373	18	18	14	0.33136	0.927651	0.66865	1	15	0	3
ERCC6-PGBD3	ENSG00000258838	8	8	5	0.33137	0.927651	0.66865	1	7	0	1
DNM1	ENSG00000106976	17	16	11	0.33139	0.927651	0.66862	1	17	0	0
BNIPL	ENSG00000163141	2	2	2	0.3314	0.927651	0.66882	1	2	0	0
OR4Q3	ENSG00000182652	5	5	4	0.3315	0.927651	0.6685	1	5	0	0
MAGEA9	ENSG00000166008	1	1	1	0.33156		0.67192		1	0	0
SYCE1L	ENSG00000205078	3	3	2	0.33156	0.927651	0.66847	1	3	0	0
LRRC7	ENSG00000033122	32	32	21	0.33158	0.927651	0.66842	1	31	0	1
C14orf164	ENSG00000215277	2	2	2	0.3316	0.927651	0.66843	1	2	0	0
PROSER2	ENSG00000148426	4	4	4	0.33173	0.927651	0.66829	1	4	0	0
BEND4	ENSG00000188848	15	15	12	0.3318	0.927651	0.66821	1	15	0	0
PPP6R1	ENSG00000105063	8	8	7	0.33181	0.927651	0.66821	1	7	0	1
SAA2	ENSG00000134339	1	1	1	0.33199		0.67643		1	0	0
LGALS16	ENSG00000249861	4	4	4	0.33199	0.927651	0.66803	1	4	0	0
TMEM200A	ENSG00000164484	17	16	15	0.33199	0.927651	0.66801	1	16	0	1
OR8D1	ENSG00000196341	13	12	10	0.33204	0.927651	0.66797	1	12	0	1
S1PR1	ENSG00000170989	12	11	10	0.33207	0.927651	0.66793	1	12	0	0
SYNDIG1	ENSG00000101463	5	5	5	0.33208	0.927651	0.66796	1	5	0	0
PGBD3	ENSG00000243251	8	8	5	0.33209	0.927651	0.66791	1	7	0	1
ZNF181	ENSG00000197841	4	4	3	0.33219	0.927651	0.66781	1	2	0	2
RTP3	ENSG00000163825	2	2	2	0.33221	0.927651	0.66792	1	2	0	0
OR56A4	ENSG00000183389	10	10	9	0.33222	0.927651	0.66779	1	10	0	0
IL17F	ENSG00000112116	3	3	3	0.33223	0.927651	0.66777	1	3	0	0
KCNG2	ENSG00000178342	7	7	6	0.33224	0.927651	0.66776	1	7	0	0
KIF18A	ENSG00000121621	6	6	5	0.33227	0.927651	0.66775	1	6	0	0
NTSR1	ENSG00000101188	5	5	4	0.33229	0.927651	0.66771	1	5	0	0
DEFB110	ENSG00000203970	2	2	2	0.33249	0.927651	0.66769	1	2	0	0
FNDC3B	ENSG00000075420	13	13	11	0.33249	0.927651	0.66752	1	11	0	2
ZFR2	ENSG00000105278	27	26	19	0.3325	0.927651	0.66751	1	27	0	0
TMEM45A	ENSG00000181458	5	5	4	0.33254	0.927651	0.66749	1	5	0	0
KLB	ENSG00000134962	12	12	9	0.33257	0.927651	0.66743	1	11	0	1
ATF2	ENSG00000115966	2	2	2	0.33257	0.927651	0.66744	1	1	0	1
CDH20	ENSG00000101542	15	15	14	0.33258	0.927651	0.66742	1	14	0	1
FSD1L	ENSG00000106701	3	3	3	0.33258	0.927651	0.66742	1	3	0	0
LRRC37B	ENSG00000185158	4	4	3	0.33269	0.927651	0.66732	1	4	0	0
PASD1	ENSG00000166049	8	7	8	0.33271	0.927651	0.66731	1	7	0	1
NEU3	ENSG00000162139	7	7	4	0.3328	0.927651	0.6672	1	5	0	2
PPP1R3A	ENSG00000154415	43	42	24	0.33285	0.927651	0.66715	1	43	0	0
TRIM21	ENSG00000132109	5	5	4	0.33292	0.927651	0.6671	1	4	0	1
SPATS1	ENSG00000249481	4	4	3	0.33293	0.927651	0.66709	1	4	0	0
DYNC2LI1	ENSG00000138036	3	3	3	0.33303	0.927765	0.66698	1	3	0	0
USHBP1	ENSG00000130307	19	19	13	0.33317	0.927824	0.66684	1	17	0	2
HIC1	ENSG00000177374	3	3	3	0.33337	0.927824	0.66664	1	3	0	0
SLC2A5	ENSG00000142583	10	10	8	0.33345	0.927824	0.66656	1	10	0	0
IPPK	ENSG00000127080	4	4	3	0.3335	0.927824	0.6665	1	4	0	0
NAT9	ENSG00000109065	2	2	1	0.33352		0.6668		2	0	0
ROR1	ENSG00000185483	19	19	15	0.33359	0.927824	0.66643	1	18	0	1
RND2	ENSG00000108830	2	2	2	0.33362	0.927824	0.66655	1	2	0	0
IKBKE	ENSG00000143466	13	13	11	0.33365	0.927824	0.66635	1	11	0	2
TRIM61	ENSG00000183439	1	1	1	0.33365		0.66648		1	0	0
UBR7	ENSG00000012963	2	2	2	0.33366	0.927824	0.66635	1	1	0	1
KRT72	ENSG00000170486	11	11	9	0.33366	0.927824	0.66634	1	10	0	1
ZNF521	ENSG00000198795	38	37	21	0.33375	0.927824	0.66625	1	37	0	1
SLIT3	ENSG00000184347	35	35	22	0.33379	0.927824	0.66621	1	35	0	0
GPR61	ENSG00000156097	17	16	12	0.33387	0.927824	0.66613	1	17	0	0
POU5F1B	ENSG00000212993	10	10	10	0.33395	0.927824	0.66605	1	9	0	1
FAM160B1	ENSG00000151553	6	6	6	0.33398	0.927824	0.66603	1	6	0	0
MAGEB5	ENSG00000188408	8	8	7	0.33401	0.927824	0.666	1	7	0	1
FMNL3	ENSG00000161791	11	11	9	0.33406	0.927824	0.66595	1	11	0	0
COQ4	ENSG00000167113	1	1	1	0.33408		0.66825		1	0	0
EXD3	ENSG00000187609	13	13	11	0.33415	0.927824	0.66586	1	13	0	0
OR51G2	ENSG00000176893	18	18	15	0.33424	0.927824	0.66576	1	17	0	1
AL590822.1	ENSG00000203301	3	3	2	0.33434	0.927824	0.66573	1	3	0	0
SLC4A5	ENSG00000188687	13	13	13	0.33435	0.927824	0.66565	1	13	0	0
GPR89A	ENSG00000117262	2	2	2	0.3344	0.927824	0.6656	1	2	0	0
GPATCH2L	ENSG00000089916	6	6	5	0.33441	0.927824	0.6656	1	6	0	0
GMNC	ENSG00000205835	4	4	4	0.33444	0.927824	0.66556	1	4	0	0
TRIM56	ENSG00000169871	13	13	9	0.33454	0.927824	0.66546	1	13	0	0
FMNL2	ENSG00000157827	6	6	6	0.33457	0.927824	0.66543	1	6	0	0
ACCSL	ENSG00000205126	8	8	8	0.33461	0.927824	0.66539	1	8	0	0
CCDC144A	ENSG00000170160	6	6	6	0.33477	0.927824	0.66527	1	6	0	0
PPAP2B	ENSG00000162407	5	5	5	0.33479	0.927824	0.66521	1	5	0	0
ZDHHC15	ENSG00000102383	4	4	3	0.3348	0.927824	0.66528	1	3	0	1
RGS21	ENSG00000253148	3	3	3	0.33483	0.927824	0.66517	1	3	0	0
TMEM217	ENSG00000172738	4	4	4	0.33503	0.928049	0.66497	1	3	0	1
BVES	ENSG00000112276	4	4	4	0.33503	0.928049	0.66501	1	4	0	0
NAA25	ENSG00000111300	5	5	5	0.33516	0.928245	0.66484	1	5	0	0
TRH	ENSG00000170893	5	5	4	0.33544	0.928785	0.66457	1	5	0	0
VILL	ENSG00000136059	6	6	6	0.33553	0.928785	0.66448	1	5	0	1
GPD1L	ENSG00000152642	2	2	2	0.33564	0.928785	0.66448	1	2	0	0
SMPD1	ENSG00000166311	5	5	5	0.33567	0.928785	0.66434	1	5	0	0
ALK	ENSG00000171094	25	25	13	0.33573	0.928785	0.66428	1	25	0	0
RAC3	ENSG00000169750	3	3	3	0.33579	0.928785	0.66422	1	3	0	0
LRGUK	ENSG00000155530	8	8	7	0.3358	0.928785	0.6642	1	6	0	2
CCER1	ENSG00000197651	9	9	6	0.33583	0.928785	0.66417	1	8	0	1
SERGEF	ENSG00000129158	1	1	1	0.33587		0.66449		1	0	0
RP11-598P20.5	ENSG00000254673	3	3	3	0.33611	0.929046	0.66393	1	2	0	1
OSBP	ENSG00000110048	10	10	9	0.33614	0.929046	0.66387	1	10	0	0
PUS7	ENSG00000091127	7	7	6	0.33621	0.929046	0.66379	1	6	0	1
KTI12	ENSG00000198841	2	2	2	0.33623	0.929046	0.66377	1	2	0	0
ABCG5	ENSG00000138075	9	9	8	0.33625	0.929046	0.66377	1	9	0	0
CYHR1	ENSG00000187954	9	9	5	0.33631	0.929046	0.66371	1	7	0	2
OR13D1	ENSG00000179055	3	3	3	0.33634	0.929046	0.66367	1	3	0	0
C1orf168	ENSG00000187889	15	15	13	0.3365	0.929093	0.6635	1	15	0	0
PKD2L1	ENSG00000107593	7	7	5	0.33671	0.929093	0.66329	1	7	0	0
ATP6V1G1	ENSG00000136888	1	1	1	0.33678		0.67605		1	0	0
MEIS3	ENSG00000105419	4	4	3	0.33682	0.929093	0.66319	1	3	0	1
ATP8B4	ENSG00000104043	18	18	13	0.33682	0.929093	0.66318	1	18	0	0
GYS2	ENSG00000111713	10	10	7	0.33684	0.929093	0.66316	1	10	0	0
ZNF630	ENSG00000221994	2	2	2	0.33686	0.929093	0.66315	1	2	0	0
ICMT	ENSG00000116237	1	1	1	0.33686		0.66367		0	0	1
PHLPP2	ENSG00000040199	15	14	14	0.3369	0.929093	0.6631	1	15	0	0
ZNF704	ENSG00000164684	9	9	7	0.33691	0.929093	0.6631	1	9	0	0
CYTH1	ENSG00000108669	5	5	5	0.33692	0.929093	0.66308	1	5	0	0
DPP10	ENSG00000175497	18	17	11	0.337	0.929093	0.663	1	18	0	0
TSPAN3	ENSG00000140391	2	2	2	0.33701	0.929093	0.66377	1	2	0	0
TMC1	ENSG00000165091	8	8	7	0.33712	0.92921	0.66289	1	8	0	0
TUBA3C	ENSG00000198033	7	7	7	0.33725	0.92921	0.66277	1	7	0	0
DOCK10	ENSG00000135905	22	22	15	0.33725	0.92921	0.66275	1	21	0	1
NUTF2	ENSG00000102898	2	2	2	0.33729	0.92921	0.66287	1	2	0	0
OR5B2	ENSG00000172365	13	13	11	0.33743	0.92921	0.66257	1	11	0	2
CA9	ENSG00000107159	7	7	6	0.33744	0.92921	0.66256	1	7	0	0
C9orf116	ENSG00000160345	6	6	4	0.3376	0.92921	0.6624	1	6	0	0
ANKLE2	ENSG00000176915	3	3	3	0.33761	0.92921	0.6624	1	3	0	0
SLAMF6	ENSG00000162739	5	5	4	0.33762	0.92921	0.66239	1	5	0	0
R3HDM2	ENSG00000179912	13	13	9	0.33766	0.92921	0.66235	1	10	0	3
CHD2	ENSG00000173575	15	15	10	0.33782	0.92921	0.66218	1	15	0	0
CELF3	ENSG00000159409	12	12	8	0.33792	0.92921	0.66208	1	11	0	1
RPUSD3	ENSG00000156990	7	7	6	0.33796	0.92921	0.66205	1	3	0	4
CDKL4	ENSG00000205111	3	3	3	0.33802	0.92921	0.66205	1	3	0	0
SAAL1	ENSG00000166788	5	5	5	0.33808	0.92921	0.66194	1	5	0	0
DYRK1B	ENSG00000105204	5	5	5	0.33816	0.92921	0.66185	1	4	0	1
KRT82	ENSG00000161850	18	18	13	0.33818	0.92921	0.66183	1	17	0	1
CPAMD8	ENSG00000160111	24	24	17	0.33819	0.92921	0.66181	1	23	0	1
TAS2R16	ENSG00000128519	4	4	3	0.33822	0.92921	0.66181	1	2	0	2
MRPL18	ENSG00000112110	3	3	3	0.33824	0.92921	0.66176	1	3	0	0
RGS20	ENSG00000147509	7	7	5	0.33833	0.929294	0.66168	1	5	0	2
TREH	ENSG00000118094	10	10	8	0.3384	0.929323	0.6616	1	9	0	1
PPP1R1A	ENSG00000135447	1	1	1	0.33846		0.66492		1	0	0
NXPE4	ENSG00000137634	7	7	4	0.33848	0.929354	0.66155	1	7	0	0
HECW2	ENSG00000138411	21	21	17	0.33853	0.929354	0.66147	1	20	0	1
RERG	ENSG00000134533	1	1	1	0.33859		0.66832		1	0	0
ZNF385B	ENSG00000144331	11	11	11	0.3386	0.929383	0.66141	1	10	0	1
FAM76A	ENSG00000009780	1	1	1	0.33875		0.66683		1	0	0
VGF	ENSG00000128564	3	3	3	0.3391	0.929571	0.66095	1	3	0	0
MACROD2	ENSG00000172264	8	8	7	0.33913	0.929571	0.66087	1	8	0	0
MUC12	ENSG00000205277	39	36	28	0.33924	0.929571	0.66076	1	38	0	1
SNX2	ENSG00000205302	2	2	2	0.3393	0.929571	0.66148	1	2	0	0
DSCR4	ENSG00000184029	2	2	2	0.33931	0.929571	0.66082	1	2	0	0
TCHH	ENSG00000159450	8	8	6	0.33942	0.929571	0.66059	1	4	0	4
CRTAM	ENSG00000109943	5	5	5	0.33956	0.929571	0.66045	1	5	0	0
C20orf194	ENSG00000088854	13	13	11	0.33966	0.929571	0.66034	1	11	0	2
FAM177B	ENSG00000197520	2	2	2	0.33967	0.929571	0.66041	1	2	0	0
TSPAN15	ENSG00000099282	6	6	6	0.33968	0.929571	0.66033	1	6	0	0
OR2M4	ENSG00000171180	8	8	8	0.33973	0.929571	0.66029	1	8	0	0
NUDT1	ENSG00000106268	1	1	1	0.33981		0.6603		1	0	0
MPG	ENSG00000103152	4	4	2	0.33982	0.929571	0.66018	1	3	0	1
GFRAL	ENSG00000187871	7	6	7	0.34002	0.929571	0.66	1	7	0	0
MAN1C1	ENSG00000117643	2	2	2	0.34008	0.929571	0.66007	1	2	0	0
APLNR	ENSG00000134817	13	13	12	0.34014	0.929571	0.65987	1	12	0	1
PPT2	ENSG00000221988	5	5	3	0.34027	0.929571	0.65974	1	4	0	1
PDGFA	ENSG00000197461	3	3	3	0.34043	0.929571	0.65959	1	3	0	0
LPCAT4	ENSG00000176454	7	7	6	0.34044	0.929571	0.65958	1	7	0	0
VPREB3	ENSG00000128218	1	1	1	0.34048		0.65967		1	0	0
CACNG3	ENSG00000006116	7	7	7	0.34051	0.929571	0.65949	1	7	0	0
EFCAB6	ENSG00000186976	20	18	14	0.34059	0.929571	0.65941	1	19	0	1
BMPR2	ENSG00000204217	11	11	10	0.34065	0.929571	0.65936	1	10	0	1
AIFM2	ENSG00000042286	3	3	3	0.34073	0.929571	0.65932	1	3	0	0
KDM5B	ENSG00000117139	19	19	14	0.34074	0.929571	0.65926	1	19	0	0
KCNA3	ENSG00000177272	10	10	8	0.34074	0.929571	0.65927	1	9	0	1
FAM73A	ENSG00000180488	4	4	4	0.34082	0.929571	0.65918	1	4	0	0
FAM188A	ENSG00000148481	2	2	2	0.34089	0.929571	0.6593	1	1	0	1
GDF5OS	ENSG00000204183	6	6	5	0.34094	0.929571	0.65907	1	6	0	0
AKT1S1	ENSG00000204673	2	2	2	0.34107	0.929571	0.65912	1	2	0	0
STX1B	ENSG00000099365	2	2	2	0.34107	0.929571	0.65909	1	1	0	1
AGXT2	ENSG00000113492	15	15	13	0.34111	0.929571	0.65889	1	15	0	0
PITX1	ENSG00000069011	3	3	3	0.34119	0.929571	0.65881	1	2	0	1
KLHL41	ENSG00000239474	8	8	6	0.34122	0.929571	0.65878	1	8	0	0
EPM2AIP1	ENSG00000178567	7	7	4	0.34129	0.929571	0.65871	1	5	0	2
CPXM1	ENSG00000088882	17	17	12	0.3413	0.929571	0.65872	1	17	0	0
TAAR2	ENSG00000146378	5	5	4	0.3413	0.929571	0.6587	1	5	0	0
STK11	ENSG00000118046	7	7	5	0.34132	0.929571	0.65868	1	7	0	0
RBL1	ENSG00000080839	8	8	5	0.34146	0.929571	0.65856	1	7	0	1
HGSNAT	ENSG00000165102	4	4	4	0.34151	0.929571	0.65849	1	4	0	0
CCL7	ENSG00000108688	1	1	1	0.34152		0.67116		1	0	0
FN1	ENSG00000115414	40	40	19	0.34153	0.929571	0.6585	1	39	0	1
TMEM234	ENSG00000160055	3	3	3	0.34155	0.929571	0.65845	1	3	0	0
MICAL3	ENSG00000243156	42	41	25	0.34156	0.929571	0.65844	1	39	0	3
ACTB	ENSG00000075624	6	5	6	0.34159	0.929571	0.65842	1	6	0	0
ANKRD40	ENSG00000154945	3	3	3	0.34159	0.929571	0.65854	1	3	0	0
DIP2B	ENSG00000066084	13	13	10	0.3416	0.929571	0.6584	1	11	0	2
CD160	ENSG00000117281	1	1	1	0.34168		0.66155		1	0	0
MESDC1	ENSG00000140406	4	4	4	0.34169	0.929571	0.65834	1	3	0	1
CYP21A2	ENSG00000231852	8	8	8	0.34172	0.929571	0.6583	1	8	0	0
PRDX3	ENSG00000165672	2	2	2	0.34186	0.929571	0.65845	1	2	0	0
BCS1L	ENSG00000074582	7	7	7	0.34191	0.929571	0.6581	1	7	0	0
SLC6A18	ENSG00000164363	19	19	14	0.34203	0.929571	0.65797	1	18	0	1
GBP6	ENSG00000183347	5	5	4	0.34204	0.929571	0.65801	1	5	0	0
KRT7	ENSG00000135480	9	9	8	0.34204	0.929571	0.65796	1	8	0	1
FGF22	ENSG00000070388	1	1	1	0.34223		0.66407		1	0	0
MAP3K1	ENSG00000095015	15	14	12	0.34224	0.929571	0.65776	1	14	0	1
TJAP1	ENSG00000137221	8	8	6	0.34229	0.929571	0.65773	1	7	0	1
MRC1L1	ENSG00000183748	1	1	1	0.34236		0.65917		1	0	0
AC129492.6	ENSG00000214999	2	2	2	0.34236	0.929571	0.65787	1	2	0	0
TRIM40	ENSG00000204614	6	6	5	0.34238	0.929571	0.65763	1	6	0	0
EFCAB8	ENSG00000215529	15	14	13	0.34238	0.929571	0.65764	1	12	0	3
ATF6	ENSG00000118217	2	2	2	0.34251	0.929571	0.65761	1	2	0	0
SPACA5B	ENSG00000171478	1	1	1	0.34252		0.65958		0	0	1
ZEB2	ENSG00000169554	21	20	17	0.34254	0.929571	0.65746	1	21	0	0
CUX2	ENSG00000111249	48	48	30	0.34258	0.929571	0.65742	1	47	0	1
C1orf50	ENSG00000164008	4	4	4	0.34262	0.929571	0.65738	1	4	0	0
IL10RB	ENSG00000243646	2	2	2	0.34268	0.929571	0.65755	1	2	0	0
LAT	ENSG00000213658	1	1	1	0.34275		0.65734		0	0	1
ABCA8	ENSG00000141338	27	27	20	0.34276	0.929571	0.65725	1	27	0	0
MRPS27	ENSG00000113048	5	5	5	0.34281	0.929571	0.65721	1	4	0	1
CHURC1	ENSG00000258289	1	1	1	0.34287		0.65741		1	0	0
TRIM66	ENSG00000166436	13	13	12	0.34295	0.929571	0.65706	1	13	0	0
EIF2A	ENSG00000144895	2	2	2	0.34297	0.929571	0.65732	1	2	0	0
CD274	ENSG00000120217	1	1	1	0.34299		0.65723		1	0	0
CSNK2A1	ENSG00000101266	2	2	2	0.343	0.929571	0.65724	1	2	0	0
RBMX2	ENSG00000134597	5	5	5	0.34304	0.929571	0.65697	1	5	0	0
PKD2L2	ENSG00000078795	15	15	10	0.34307	0.929571	0.65693	1	14	0	1
CIB1	ENSG00000185043	2	2	2	0.34312	0.929571	0.65703	1	2	0	0
PRAMEF14	ENSG00000204481	4	4	3	0.3432	0.929571	0.65683	1	4	0	0
NUDT6	ENSG00000170917	2	2	2	0.34326	0.929571	0.65685	1	2	0	0
EIF2S3L	ENSG00000180574	10	10	10	0.34332	0.929571	0.65669	1	9	0	1
LCK	ENSG00000182866	8	7	5	0.34334	0.929571	0.65666	1	8	0	0
RRP9	ENSG00000114767	9	9	6	0.34335	0.929571	0.65665	1	8	0	1
RP11-468E2.6	ENSG00000259371	2	2	2	0.34336	0.929571	0.65674	1	2	0	0
ANKRD1	ENSG00000148677	1	1	1	0.34341		0.66363		1	0	0
MAGEA4	ENSG00000147381	3	3	3	0.34341	0.929571	0.65666	1	3	0	0
ARL2BP	ENSG00000102931	2	2	2	0.34346	0.929571	0.65671	1	2	0	0
C21orf88	ENSG00000184809	2	2	2	0.34359	0.929571	0.65654	1	2	0	0
COX6A1P2	ENSG00000226976	4	4	4	0.34367	0.929571	0.65637	1	4	0	0
MRPS21	ENSG00000187145	3	3	3	0.3437	0.929571	0.65631	1	3	0	0
CCKBR	ENSG00000110148	12	12	8	0.34373	0.929571	0.65628	1	12	0	0
C10orf95	ENSG00000120055	1	1	1	0.34378		0.66188		1	0	0
IL6	ENSG00000136244	5	5	5	0.34381	0.929571	0.65619	1	4	0	1
YTHDF3	ENSG00000185728	5	5	4	0.34385	0.929571	0.65652	1	5	0	0
NR1I3	ENSG00000143257	4	4	4	0.34389	0.929571	0.65614	1	4	0	0
CLIP3	ENSG00000105270	6	6	6	0.344	0.929571	0.656	1	6	0	0
GHRHR	ENSG00000106128	7	7	6	0.34401	0.929571	0.65601	1	7	0	0
C9orf78	ENSG00000136819	7	7	7	0.34405	0.929571	0.65598	1	7	0	0
CDAN1	ENSG00000140326	21	21	11	0.34407	0.929571	0.65593	1	18	0	3
NKD2	ENSG00000145506	8	8	8	0.34417	0.929571	0.65585	1	8	0	0
GTF3C4	ENSG00000125484	9	9	8	0.34423	0.929571	0.65577	1	9	0	0
CD48	ENSG00000117091	4	4	3	0.34423	0.929571	0.65577	1	3	0	1
PEAR1	ENSG00000187800	19	19	14	0.34424	0.929571	0.65576	1	19	0	0
KLK13	ENSG00000167759	7	7	6	0.3443	0.929571	0.65571	1	7	0	0
TMEM91	ENSG00000142046	3	3	3	0.34438	0.929571	0.65564	1	3	0	0
MAEA	ENSG00000090316	7	7	7	0.34442	0.929571	0.65559	1	6	0	1
IFI6	ENSG00000126709	5	5	5	0.34443	0.929571	0.65558	1	5	0	0
C20orf85	ENSG00000124237	3	3	2	0.34446	0.929571	0.65562	1	3	0	0
MYO18A	ENSG00000196535	28	28	19	0.34449	0.929571	0.65551	1	23	0	5
NMUR2	ENSG00000132911	18	18	14	0.3446	0.92959	0.65541	1	17	0	1
COLGALT2	ENSG00000198756	11	11	9	0.34475	0.92959	0.65526	1	10	0	1
CACNB4	ENSG00000182389	6	6	6	0.34486	0.92959	0.65514	1	6	0	0
SMURF1	ENSG00000198742	9	9	8	0.34489	0.92959	0.65511	1	8	0	1
SLC1A7	ENSG00000162383	17	17	13	0.3449	0.92959	0.65511	1	17	0	0
PALM3	ENSG00000187867	21	21	16	0.34492	0.92959	0.65509	1	21	0	0
TEX30	ENSG00000151287	2	2	2	0.34492	0.92959	0.65536	1	2	0	0
ATE1	ENSG00000107669	14	14	10	0.34498	0.92959	0.65502	1	13	0	1
C2orf70	ENSG00000173557	5	5	4	0.34504	0.92959	0.65496	1	4	0	1
GLTSCR1L	ENSG00000112624	9	9	9	0.34514	0.92959	0.65487	1	9	0	0
DFNB31	ENSG00000095397	9	9	8	0.34517	0.92959	0.65485	1	9	0	0
YARS2	ENSG00000139131	3	3	3	0.34521	0.92959	0.65479	1	2	0	1
ETV2	ENSG00000105672	4	4	4	0.34528	0.929618	0.65472	1	4	0	0
CLNS1A	ENSG00000074201	2	2	2	0.34544	0.92968	0.6546	1	2	0	0
MVP	ENSG00000013364	12	12	9	0.34546	0.92968	0.65455	1	12	0	0
FAM198B	ENSG00000164125	9	9	8	0.34549	0.92968	0.65453	1	9	0	0
STRADA	ENSG00000266173	10	9	8	0.34557	0.92968	0.65444	1	10	0	0
SNTN	ENSG00000188817	4	4	4	0.3456	0.92968	0.6544	1	4	0	0
FADD	ENSG00000168040	1	1	1	0.34561		0.65578		1	0	0
SLC45A1	ENSG00000162426	15	15	12	0.34572	0.929843	0.65428	1	13	0	2
NAMPT	ENSG00000105835	1	1	1	0.34575		0.66035		1	0	0
TCL1A	ENSG00000100721	6	5	4	0.34587	0.930087	0.65413	1	6	0	0
TARDBP	ENSG00000120948	4	4	3	0.34602	0.93033	0.65402	1	4	0	0
UTP6	ENSG00000108651	4	4	3	0.3461	0.930373	0.65396	1	4	0	0
PSG1	ENSG00000231924	6	6	6	0.3463	0.930373	0.65373	1	6	0	0
MPP5	ENSG00000072415	5	5	4	0.34641	0.930373	0.65359	1	5	0	0
PEX26	ENSG00000215193	2	2	2	0.34642	0.930373	0.65365	1	2	0	0
FBXO24	ENSG00000106336	20	19	14	0.34648	0.930373	0.65352	1	20	0	0
RAET1G	ENSG00000203722	3	3	2	0.34648	0.930373	0.6536	1	2	0	1
LDLR	ENSG00000130164	15	15	10	0.34657	0.930373	0.65343	1	14	0	1
TMF1	ENSG00000144747	5	5	4	0.34661	0.930373	0.65339	1	4	0	1
FGF18	ENSG00000156427	1	1	1	0.34662		0.65902		1	0	0
DDX4	ENSG00000152670	12	12	9	0.34663	0.930373	0.65337	1	12	0	0
RNF217	ENSG00000146373	4	4	4	0.34666	0.930373	0.65336	1	3	0	1
AOAH	ENSG00000136250	6	6	6	0.34669	0.930373	0.65331	1	6	0	0
C12orf29	ENSG00000133641	2	2	2	0.34676	0.930401	0.65328	1	2	0	0
TMEM87B	ENSG00000153214	2	2	2	0.34698	0.930591	0.65312	1	2	0	0
WDR16	ENSG00000166596	11	11	9	0.34701	0.930591	0.65299	1	11	0	0
TMPRSS3	ENSG00000160183	9	9	7	0.34705	0.930591	0.65296	1	9	0	0
SNRNP200	ENSG00000144028	18	18	15	0.34718	0.930591	0.65283	1	18	0	0
WDR46	ENSG00000227057	5	5	4	0.34727	0.930591	0.65274	1	5	0	0
DCD	ENSG00000161634	3	3	2	0.34728	0.930591	0.65277	1	3	0	0
ELOVL1	ENSG00000066322	1	1	1	0.34731		0.65616		1	0	0
SLC2A11	ENSG00000133460	11	11	10	0.34733	0.930591	0.65268	1	11	0	0
PDC	ENSG00000116703	1	1	1	0.34736		0.65278		0	0	1
ZBTB9	ENSG00000213588	9	9	8	0.34745	0.930591	0.65255	1	9	0	0
SZT2	ENSG00000198198	43	43	23	0.34749	0.930591	0.65251	1	40	0	3
DLL4	ENSG00000128917	12	12	9	0.34754	0.930591	0.65248	1	11	0	1
PSMD9	ENSG00000110801	5	5	4	0.34764	0.930591	0.65237	1	4	0	1
MAP1B	ENSG00000131711	17	17	12	0.3477	0.930591	0.65231	1	17	0	0
ABCD3	ENSG00000117528	3	3	3	0.34776	0.930591	0.65232	1	3	0	0
DICER1	ENSG00000100697	25	25	17	0.34777	0.930591	0.65223	1	23	0	2
SPTLC1	ENSG00000090054	3	3	3	0.34779	0.930591	0.65222	1	3	0	0
C9orf169	ENSG00000197191	6	6	5	0.34786	0.930591	0.65215	1	6	0	0
HS6ST1	ENSG00000136720	2	2	2	0.3479	0.930591	0.65233	1	2	0	0
ARF3	ENSG00000134287	4	4	4	0.34793	0.930591	0.65209	1	4	0	0
CLDN4	ENSG00000189143	3	3	3	0.34802	0.930591	0.65204	1	2	0	1
PITPNA	ENSG00000174238	2	2	2	0.34802	0.930591	0.65204	1	2	0	0
CDKL5	ENSG00000008086	11	11	10	0.34816	0.930754	0.65184	1	11	0	0
FMO5	ENSG00000131781	2	2	2	0.3482	0.930754	0.65184	1	1	0	1
KRT78	ENSG00000170423	9	9	9	0.34827	0.930782	0.65174	1	9	0	0
DLG1	ENSG00000075711	5	5	4	0.34834	0.93081	0.65169	1	5	0	0
GPKOW	ENSG00000068394	6	6	6	0.34846	0.930813	0.65155	1	6	0	0
OR2G6	ENSG00000188558	20	18	17	0.34846	0.930813	0.65154	1	17	0	3
MTIF2	ENSG00000085760	7	7	5	0.34865	0.931161	0.65136	1	5	0	2
GPR183	ENSG00000169508	1	1	1	0.34872		0.65138		1	0	0
TFF2	ENSG00000160181	6	6	6	0.34903	0.932017	0.65098	1	6	0	0
LHX6	ENSG00000106852	2	2	1	0.34914		0.65092		1	0	1
REPS2	ENSG00000169891	4	4	4	0.34918	0.932259	0.65082	1	4	0	0
TMEM98	ENSG00000006042	3	3	3	0.34924	0.93226	0.65084	1	3	0	0
MRPS18B	ENSG00000204568	6	6	6	0.34937	0.932316	0.65065	1	5	0	1
IVL	ENSG00000163207	3	3	3	0.34938	0.932316	0.65065	1	3	0	0
ACBD3	ENSG00000182827	6	6	5	0.34956	0.932531	0.65046	1	6	0	0
NAALAD2	ENSG00000077616	15	15	13	0.34958	0.932531	0.65042	1	15	0	0
ALDH7A1	ENSG00000164904	2	2	1	0.34962		0.65042		2	0	0
SLCO1C1	ENSG00000139155	26	24	17	0.34969	0.932666	0.65031	1	26	0	0
PPP3R2	ENSG00000188386	3	3	3	0.34977	0.932681	0.65023	1	3	0	0
TBCB	ENSG00000105254	2	2	2	0.34985	0.932681	0.65037	1	2	0	0
PPP1R2	ENSG00000184203	1	1	1	0.34987		0.65342		1	0	0
TM4SF19	ENSG00000145107	1	1	1	0.34988		0.65257		1	0	0
BARD1	ENSG00000138376	3	3	3	0.34989	0.932681	0.65012	1	3	0	0
AP1B1	ENSG00000100280	13	13	12	0.35	0.932681	0.65	1	13	0	0
MALSU1	ENSG00000156928	1	1	1	0.35009		0.65123		1	0	0
ARMC3	ENSG00000165309	13	13	9	0.35019	0.932681	0.64981	1	13	0	0
TAS1R3	ENSG00000169962	3	3	3	0.35021	0.932681	0.6498	1	2	0	1
ZDHHC16	ENSG00000171307	10	10	8	0.35022	0.932681	0.64979	1	8	0	2
PTCH1	ENSG00000185920	20	20	15	0.35029	0.932681	0.64973	1	20	0	0
ZNF436	ENSG00000125945	1	1	1	0.3503		0.65249		1	0	0
DDX60L	ENSG00000181381	23	23	19	0.35031	0.932681	0.64969	1	21	0	2
RPA1	ENSG00000132383	8	8	7	0.35034	0.932681	0.64966	1	6	0	2
ZDHHC1	ENSG00000159714	4	4	4	0.35039	0.932681	0.64961	1	4	0	0
PTPRT	ENSG00000196090	46	46	26	0.35042	0.932681	0.64958	1	44	0	2
CTD-2203A3.1	ENSG00000248789	1	1	1	0.35045		0.65704		1	0	0
OR13C4	ENSG00000148136	14	14	13	0.3505	0.932681	0.64951	1	14	0	0
KIAA0101	ENSG00000166803	1	1	1	0.35055		0.65446		1	0	0
PCSK2	ENSG00000125851	18	17	12	0.35058	0.932681	0.64942	1	18	0	0
FAM163A	ENSG00000143340	2	2	2	0.35059	0.932681	0.64973	1	2	0	0
CHD9	ENSG00000177200	24	24	12	0.35072	0.932779	0.64929	1	21	0	3
ZNF678	ENSG00000181450	1	1	1	0.35082		0.65274		1	0	0
KCNG3	ENSG00000171126	5	5	5	0.35087	0.932779	0.64914	1	5	0	0
NDUFAB1	ENSG00000004779	1	1	1	0.35089		0.65333		1	0	0
TMEM159	ENSG00000011638	1	1	1	0.35093		0.64931		1	0	0
CCDC47	ENSG00000108588	4	4	3	0.35095	0.932779	0.64905	1	4	0	0
COPS6	ENSG00000168090	6	6	5	0.35101	0.932779	0.64901	1	6	0	0
MINPP1	ENSG00000107789	6	6	5	0.35111	0.932779	0.64889	1	6	0	0
RNASEK-C17orf49	ENSG00000161939	5	5	4	0.35114	0.932779	0.64893	1	5	0	0
TSEN34	ENSG00000170892	4	4	4	0.35124	0.932779	0.64878	1	4	0	0
DLGAP1	ENSG00000170579	17	17	13	0.35127	0.932779	0.64873	1	16	0	1
PRPF38B	ENSG00000134186	8	8	7	0.3513	0.932779	0.64872	1	6	0	2
CCDC41	ENSG00000173588	5	5	5	0.35136	0.932779	0.64865	1	5	0	0
ZNF135	ENSG00000176293	9	9	9	0.35139	0.932779	0.64862	1	8	0	1
RAB3C	ENSG00000152932	3	3	3	0.35148	0.932779	0.6486	1	3	0	0
RBPJL	ENSG00000124232	12	12	10	0.35152	0.932779	0.64849	1	11	0	1
PUM2	ENSG00000055917	7	7	6	0.35154	0.932779	0.64846	1	7	0	0
ACSS1	ENSG00000154930	8	8	6	0.35159	0.932779	0.64842	1	7	0	1
SCIMP	ENSG00000161929	1	1	1	0.35159		0.65744		1	0	0
JAM2	ENSG00000154721	3	3	3	0.35163	0.932779	0.64844	1	3	0	0
ENPP2	ENSG00000136960	17	17	12	0.35164	0.932779	0.64836	1	16	0	1
NEK3	ENSG00000136098	3	3	3	0.35196	0.93347	0.64805	1	3	0	0
TTF1	ENSG00000125482	7	7	7	0.35227	0.933753	0.64774	1	7	0	0
KRTAP6-1	ENSG00000184724	1	1	1	0.35231		0.64844		1	0	0
VWA5A	ENSG00000110002	14	14	10	0.35237	0.933753	0.64763	1	13	0	1
TEC	ENSG00000135605	8	8	6	0.35242	0.933753	0.64758	1	8	0	0
FAM181B	ENSG00000182103	3	3	3	0.35244	0.933753	0.64756	1	3	0	0
MOV10L1	ENSG00000073146	14	14	11	0.35266	0.933753	0.64735	1	13	0	1
HSD17B14	ENSG00000087076	5	4	5	0.35275	0.933753	0.64726	1	4	0	1
GBGT1	ENSG00000148288	5	5	5	0.3528	0.933753	0.64721	1	4	0	1
C1orf111	ENSG00000171722	4	4	4	0.35282	0.933753	0.6472	1	4	0	0
PCDH19	ENSG00000165194	20	20	13	0.35289	0.933753	0.64711	1	20	0	0
AC112693.2	ENSG00000269360	8	8	7	0.35297	0.933753	0.64706	1	8	0	0
CDYL	ENSG00000153046	5	5	4	0.35297	0.933753	0.64704	1	4	0	1
NDUFA13	ENSG00000186010	6	4	5	0.35301	0.933753	0.64699	1	6	0	0
PHC3	ENSG00000173889	10	10	9	0.35309	0.933753	0.64691	1	8	0	2
GPR115	ENSG00000153294	7	7	6	0.35314	0.933753	0.64687	1	7	0	0
PML	ENSG00000140464	23	23	18	0.35317	0.933753	0.64684	1	21	0	2
CTSV	ENSG00000136943	5	5	5	0.35318	0.933753	0.64682	1	5	0	0
L34079.2	ENSG00000268361	1	1	1	0.35319		0.65274		1	0	0
FAM219B	ENSG00000178761	7	7	6	0.35326	0.933753	0.64674	1	7	0	0
XK	ENSG00000047597	4	4	4	0.35326	0.933753	0.64675	1	4	0	0
C1QTNF9B	ENSG00000205863	4	4	4	0.3533	0.933753	0.6467	1	4	0	0
ABCB7	ENSG00000131269	5	5	4	0.3533	0.933753	0.64671	1	3	0	2
PSMB11	ENSG00000222028	8	8	7	0.35332	0.933753	0.64668	1	8	0	0
ITFG3	ENSG00000167930	11	11	10	0.35347	0.93386	0.64653	1	11	0	0
CCDC169-SOHLH2	ENSG00000250709	6	6	5	0.35348	0.93386	0.64653	1	6	0	0
GHRH	ENSG00000118702	2	2	1	0.35349		0.64664		2	0	0
ACVR1	ENSG00000115170	1	1	1	0.35356		0.64981		1	0	0
EIF2B4	ENSG00000115211	4	4	4	0.35367	0.933952	0.64635	1	4	0	0
PDE3A	ENSG00000172572	25	24	19	0.35374	0.933952	0.64626	1	25	0	0
C11orf57	ENSG00000150776	1	1	1	0.35378		0.64862		1	0	0
RNF26	ENSG00000173456	13	13	8	0.35379	0.933952	0.64621	1	12	0	1
C14orf180	ENSG00000184601	3	3	3	0.35379	0.933952	0.64626	1	3	0	0
ERGIC1	ENSG00000113719	5	4	5	0.35383	0.933952	0.6462	1	5	0	0
FUBP3	ENSG00000107164	6	6	6	0.35407	0.933952	0.64594	1	6	0	0
TNFAIP8L3	ENSG00000183578	3	3	3	0.35409	0.933952	0.64592	1	3	0	0
FAM78B	ENSG00000188859	10	10	9	0.35411	0.933952	0.64589	1	10	0	0
PTRH1	ENSG00000187024	1	1	1	0.35423		0.65118		1	0	0
LRRK1	ENSG00000154237	24	23	18	0.35423	0.933952	0.64578	1	24	0	0
TMPRSS11B	ENSG00000185873	5	5	3	0.35425	0.933952	0.64577	1	5	0	0
WDR47	ENSG00000085433	9	8	8	0.35427	0.933952	0.64573	1	9	0	0
UNC45A	ENSG00000140553	5	5	5	0.35436	0.933952	0.64564	1	5	0	0
FNDC9	ENSG00000172568	5	5	5	0.35437	0.933952	0.64566	1	5	0	0
MAFG	ENSG00000197063	4	4	2	0.3544	0.933952	0.64568	1	4	0	0
ZFP36	ENSG00000128016	7	7	6	0.35441	0.933952	0.64561	1	6	0	1
CPN1	ENSG00000120054	11	9	11	0.35454	0.934137	0.64546	1	11	0	0
CORO6	ENSG00000167549	3	3	3	0.35463	0.934165	0.6454	1	3	0	0
OSTF1	ENSG00000134996	3	3	2	0.35467	0.934165	0.64535	1	1	0	2
MBD1	ENSG00000141644	11	11	8	0.35479	0.934168	0.64521	1	9	0	2
SUV420H2	ENSG00000133247	7	7	7	0.35485	0.934168	0.64516	1	7	0	0
CAMSAP1	ENSG00000130559	23	23	18	0.35485	0.934168	0.64515	1	22	0	1
SP110	ENSG00000135899	7	7	6	0.35493	0.934221	0.64508	1	7	0	0
PAX6	ENSG00000007372	2	2	2	0.35519	0.934748	0.64484	1	2	0	0
KRTAP22-1	ENSG00000186924	1	1	1	0.35558		0.64617		1	0	0
HCN4	ENSG00000138622	34	34	19	0.35561	0.935618	0.64439	1	34	0	0
IGFBP6	ENSG00000167779	9	9	6	0.35564	0.935618	0.64436	1	9	0	0
FGFR1OP2	ENSG00000111790	3	3	2	0.35582	0.935934	0.64431	1	3	0	0
ATRNL1	ENSG00000107518	19	19	16	0.35605	0.935938	0.64396	1	19	0	0
UGT2A1	ENSG00000173610	9	9	7	0.35612	0.935938	0.64388	1	8	0	1
CYP4B1	ENSG00000142973	12	12	10	0.35612	0.935938	0.64388	1	12	0	0
SOHLH2	ENSG00000120669	6	6	5	0.35612	0.935938	0.6439	1	6	0	0
GRM8	ENSG00000179603	41	39	23	0.35622	0.935938	0.64378	1	41	0	0
NETO1	ENSG00000166342	25	25	15	0.35623	0.935938	0.64378	1	21	0	4
AP2S1	ENSG00000042753	3	3	2	0.35626	0.935938	0.64375	1	3	0	0
SSTR3	ENSG00000183473	9	8	8	0.3563	0.935938	0.64371	1	9	0	0
ACOX2	ENSG00000168306	5	5	5	0.3565	0.936306	0.6435	1	5	0	0
SLC2A4RG	ENSG00000125520	4	4	4	0.35669	0.936517	0.64332	1	4	0	0
NMRAL1	ENSG00000153406	2	2	2	0.3567	0.936517	0.64334	1	1	0	1
PAN3	ENSG00000152520	1	1	1	0.35675		0.64637		1	0	0
PLCL2	ENSG00000154822	25	24	14	0.35691	0.936676	0.64309	1	24	0	1
ERGIC3	ENSG00000125991	4	4	3	0.35692	0.936676	0.64309	1	4	0	0
CALR	ENSG00000179218	5	5	4	0.35694	0.936676	0.64309	1	4	0	1
FAM168A	ENSG00000054965	4	4	4	0.35701	0.936702	0.643	1	4	0	0
RBM18	ENSG00000119446	1	1	1	0.35705		0.65172		1	0	0
CHRNA2	ENSG00000120903	7	7	6	0.35712	0.93681	0.64288	1	7	0	0
ARHGAP19	ENSG00000213390	7	7	5	0.35725	0.93681	0.64275	1	7	0	0
ZBTB47	ENSG00000114853	13	13	10	0.3573	0.93681	0.64271	1	10	0	3
RAD23B	ENSG00000119318	3	3	3	0.35738	0.93681	0.64274	1	3	0	0
GBP5	ENSG00000154451	4	4	4	0.3574	0.93681	0.64262	1	4	0	0
VDAC1	ENSG00000213585	1	1	1	0.35747		0.64953		1	0	0
USP30	ENSG00000135093	9	9	7	0.35748	0.93681	0.64254	1	5	0	4
DHX57	ENSG00000163214	21	21	14	0.3575	0.93681	0.6425	1	20	0	1
ADAMTS13	ENSG00000160323	23	23	15	0.35753	0.93681	0.64247	1	23	0	0
IL23A	ENSG00000110944	1	1	1	0.35755		0.64436		1	0	0
IQCB1	ENSG00000173226	4	4	3	0.35771	0.936863	0.64231	1	4	0	0
ZFYVE20	ENSG00000131381	11	11	9	0.35772	0.936863	0.64229	1	7	0	4
TAF1C	ENSG00000103168	13	13	11	0.35773	0.936863	0.6423	1	13	0	0
GK	ENSG00000198814	1	1	1	0.35784		0.65191		1	0	0
GJC1	ENSG00000182963	8	8	7	0.35801	0.93744	0.64202	1	8	0	0
ABHD1	ENSG00000143994	4	4	3	0.35816	0.937545	0.64185	1	4	0	0
PIH1D2	ENSG00000150773	3	3	2	0.35819	0.937545	0.64182	1	3	0	0
TENM1	ENSG00000009694	34	33	21	0.35826	0.937545	0.64174	1	30	0	4
OR51L1	ENSG00000176798	5	5	3	0.35829	0.937545	0.64171	1	5	0	0
KRT15	ENSG00000171346	1	1	1	0.35842		0.6422		1	0	0
RAB11FIP2	ENSG00000107560	4	4	3	0.35844	0.937677	0.64156	1	4	0	0
ADAMTS14	ENSG00000138316	26	25	13	0.35846	0.937677	0.64154	1	23	0	3
TLCD1	ENSG00000160606	3	3	2	0.35857	0.937782	0.64149	1	3	0	0
EPHA2	ENSG00000142627	27	26	21	0.35862	0.937782	0.64139	1	23	0	4
RNF126	ENSG00000070423	1	1	1	0.35869		0.64312		1	0	0
FRMD4A	ENSG00000151474	16	16	12	0.35871	0.937782	0.64129	1	15	0	1
NUDT22	ENSG00000149761	4	4	4	0.35874	0.937782	0.64127	1	4	0	0
FAM102B	ENSG00000162636	3	3	3	0.35882	0.937835	0.64118	1	3	0	0
ASMT	ENSG00000196433	7	7	6	0.35901	0.937915	0.64101	1	7	0	0
CNDP1	ENSG00000150656	8	8	7	0.35907	0.937915	0.64094	1	6	0	2
MBOAT2	ENSG00000143797	3	3	3	0.35919	0.937915	0.64083	1	3	0	0
OR2T27	ENSG00000187701	5	5	5	0.35928	0.937915	0.64072	1	5	0	0
EFCAB5	ENSG00000176927	16	16	12	0.35928	0.937915	0.64072	1	16	0	0
SOCS7	ENSG00000174111	5	5	5	0.35929	0.937915	0.64071	1	5	0	0
SFXN4	ENSG00000183605	4	4	4	0.35933	0.937915	0.64073	1	4	0	0
FSTL3	ENSG00000070404	3	3	2	0.35946	0.937915	0.64054	1	3	0	0
NUDT11	ENSG00000196368	6	6	5	0.3595	0.937915	0.6405	1	6	0	0
AL138764.1	ENSG00000226209	1	1	1	0.35953		0.64194		1	0	0
EIF3B	ENSG00000106263	3	3	3	0.35953	0.937915	0.64057	1	3	0	0
ENPP1	ENSG00000197594	10	10	8	0.3596	0.937915	0.64041	1	8	0	2
TUBA8	ENSG00000183785	7	7	7	0.35962	0.937915	0.64042	1	7	0	0
TMEFF1	ENSG00000241697	5	5	5	0.35963	0.937915	0.64039	1	4	0	1
NEK1	ENSG00000137601	12	12	8	0.35969	0.937915	0.64032	1	10	0	2
CCDC17	ENSG00000159588	8	8	5	0.35976	0.937941	0.6403	1	7	0	1
CREBBP	ENSG00000005339	30	30	20	0.35991	0.937968	0.64009	1	25	0	5
SLC22A8	ENSG00000149452	15	14	11	0.35992	0.937968	0.64008	1	15	0	0
USP9Y	ENSG00000114374	7	7	6	0.35995	0.937968	0.64005	1	6	0	1
C11orf82	ENSG00000165490	5	5	5	0.36003	0.93802	0.63998	1	5	0	0
OR8H3	ENSG00000181761	21	19	17	0.36009	0.93802	0.63992	1	20	0	1
UTY	ENSG00000183878	4	4	3	0.36015	0.938021	0.63987	1	3	0	1
TEPP	ENSG00000159648	5	5	4	0.36027	0.938023	0.63976	1	5	0	0
CCDC137	ENSG00000185298	3	3	3	0.36048	0.938023	0.63954	1	3	0	0
C1QTNF2	ENSG00000145861	3	3	3	0.36058	0.938023	0.63944	1	3	0	0
C10orf76	ENSG00000120029	9	9	6	0.36068	0.938023	0.63932	1	7	0	2
ANGEL2	ENSG00000174606	4	4	4	0.36076	0.938023	0.63924	1	4	0	0
SPRR1A	ENSG00000169474	1	1	1	0.36088		0.65165		1	0	0
CDK11B	ENSG00000248333	12	12	9	0.36088	0.938023	0.63913	1	12	0	0
FOLR4	ENSG00000183560	3	3	2	0.36091	0.938023	0.63915	1	2	0	1
ALDH18A1	ENSG00000059573	5	5	5	0.36094	0.938023	0.63908	1	5	0	0
TAP2	ENSG00000250264	8	8	7	0.36095	0.938023	0.63906	1	7	0	1
HRAS	ENSG00000174775	10	8	8	0.36097	0.938023	0.63903	1	10	0	0
SPAG5	ENSG00000076382	10	10	7	0.36117	0.938023	0.63884	1	9	0	1
ATP13A1	ENSG00000105726	24	24	14	0.36121	0.938023	0.63879	1	24	0	0
DMBX1	ENSG00000197587	11	11	8	0.36122	0.938023	0.63879	1	9	0	2
UIMC1	ENSG00000087206	5	5	5	0.36125	0.938023	0.6388	1	5	0	0
OR2G3	ENSG00000177476	7	7	4	0.3613	0.938023	0.63872	1	7	0	0
BDH2	ENSG00000164039	2	2	2	0.36134	0.938023	0.63876	1	2	0	0
PPP2R5B	ENSG00000068971	11	11	10	0.36135	0.938023	0.63865	1	9	0	2
GINS1	ENSG00000101003	2	2	2	0.36137	0.938023	0.63864	1	2	0	0
NIN	ENSG00000100503	15	15	11	0.3614	0.938023	0.63861	1	11	0	4
SLC47A2	ENSG00000180638	2	2	2	0.3614	0.938023	0.63862	1	2	0	0
TMEM200C	ENSG00000206432	8	8	7	0.36141	0.938023	0.6386	1	8	0	0
HSPB1	ENSG00000106211	2	2	2	0.36166	0.93808	0.63837	1	1	0	1
PARD6A	ENSG00000102981	3	3	3	0.36172	0.93808	0.63828	1	2	0	1
LMAN1	ENSG00000074695	3	3	3	0.36179	0.93808	0.63822	1	3	0	0
UPP1	ENSG00000183696	5	5	3	0.3618	0.93808	0.63821	1	5	0	0
SMAD2	ENSG00000175387	4	4	4	0.36192	0.93808	0.6381	1	4	0	0
KCTD18	ENSG00000155729	3	3	3	0.36195	0.93808	0.6381	1	3	0	0
MAP3K7	ENSG00000135341	1	1	1	0.36209		0.64679		1	0	0
C2CD2	ENSG00000157617	13	13	7	0.36211	0.93808	0.63789	1	13	0	0
ARFGAP2	ENSG00000149182	4	4	3	0.36218	0.93808	0.63782	1	4	0	0
RAB2A	ENSG00000104388	2	2	2	0.36224	0.93808	0.63809	1	2	0	0
TOM1	ENSG00000100284	9	9	7	0.36227	0.93808	0.63773	1	9	0	0
TDGF1	ENSG00000241186	2	2	2	0.36228	0.93808	0.63795	1	2	0	0
SLC28A3	ENSG00000197506	11	11	7	0.36231	0.93808	0.63769	1	10	0	1
TBK1	ENSG00000183735	7	6	7	0.36238	0.93808	0.63763	1	7	0	0
NRDE2	ENSG00000119720	11	11	8	0.36248	0.93808	0.63754	1	10	0	1
FAM154B	ENSG00000188659	5	5	4	0.36256	0.93808	0.63744	1	4	0	1
DNAJC14	ENSG00000135392	3	3	3	0.36258	0.93808	0.63744	1	3	0	0
PDCD6IP	ENSG00000170248	8	8	6	0.3626	0.93808	0.63742	1	8	0	0
NRAS	ENSG00000213281	1	1	1	0.36264		0.64598		1	0	0
RAB9B	ENSG00000123570	2	2	2	0.36265	0.93808	0.63737	1	1	0	1
CCDC112	ENSG00000164221	4	4	4	0.36269	0.93808	0.63732	1	3	0	1
AC018816.3	ENSG00000235978	1	1	1	0.36282		0.63786		1	0	0
RABEPK	ENSG00000136933	5	5	5	0.36283	0.93808	0.63717	1	5	0	0
DDX51	ENSG00000185163	4	4	3	0.36289	0.93808	0.63711	1	4	0	0
RP11-497E19.2	ENSG00000258945	1	1	1	0.36294		0.6468		0	0	1
CHST2	ENSG00000175040	5	5	4	0.36298	0.93808	0.63703	1	5	0	0
MEOX2	ENSG00000106511	8	8	6	0.36299	0.93808	0.63702	1	8	0	0
DKFZP779J2370	ENSG00000214397	2	2	2	0.36304	0.93808	0.63728	1	2	0	0
POT1	ENSG00000128513	7	7	7	0.36306	0.93808	0.63697	1	6	0	1
MAGI3	ENSG00000081026	18	18	13	0.36315	0.93808	0.63685	1	17	0	1
LRCH1	ENSG00000136141	4	4	3	0.36315	0.93808	0.63693	1	4	0	0
PPM1D	ENSG00000170836	4	4	3	0.36329	0.93808	0.63675	1	3	0	1
CHDC2	ENSG00000176034	15	15	13	0.3633	0.93808	0.6367	1	15	0	0
CTTNBP2NL	ENSG00000143079	8	8	7	0.3633	0.93808	0.6367	1	7	0	1
NDST1	ENSG00000070614	11	11	9	0.36334	0.93808	0.63667	1	9	0	2
KCNH5	ENSG00000140015	27	25	21	0.36335	0.93808	0.63665	1	26	0	1
LURAP1L	ENSG00000153714	1	1	1	0.36336		0.63955		1	0	0
STX7	ENSG00000079950	1	1	1	0.36347		0.63921		1	0	0
MIF4GD	ENSG00000125457	1	1	1	0.36351		0.6388		1	0	0
FYN	ENSG00000010810	14	14	11	0.36353	0.938261	0.63647	1	13	0	1
ST6GALNAC6	ENSG00000160408	9	9	7	0.36355	0.938261	0.63646	1	8	0	1
ELK1	ENSG00000126767	5	5	5	0.3636	0.938261	0.6364	1	5	0	0
THSD7B	ENSG00000144229	50	49	24	0.36376	0.938339	0.63624	1	48	0	2
MYOZ2	ENSG00000172399	4	4	3	0.36378	0.938339	0.63623	1	4	0	0
CTD-3148I10.1	ENSG00000261949	13	12	9	0.36383	0.938339	0.63618	1	13	0	0
C13orf35	ENSG00000197595	1	1	1	0.36393		0.64535		1	0	0
C15orf65	ENSG00000261652	1	1	1	0.36394		0.63627		1	0	0
CYSTM1	ENSG00000120306	2	2	2	0.36398	0.938339	0.63632	1	2	0	0
TMEM125	ENSG00000179178	4	4	4	0.36399	0.938339	0.63601	1	4	0	0
ZDHHC14	ENSG00000175048	6	6	6	0.36417	0.938339	0.63587	1	5	0	1
MAP7	ENSG00000135525	7	7	7	0.36425	0.938339	0.63575	1	7	0	0
STT3A	ENSG00000134910	12	12	9	0.36426	0.938339	0.63574	1	10	0	2
TMEM63A	ENSG00000196187	6	6	6	0.36429	0.938339	0.63574	1	6	0	0
ZCCHC10	ENSG00000155329	3	3	3	0.3643	0.938339	0.63572	1	3	0	0
PRRT3	ENSG00000163704	5	5	4	0.36435	0.938339	0.63565	1	3	0	2
OR5F1	ENSG00000149133	8	8	7	0.36435	0.938339	0.63566	1	8	0	0
CTNNA1	ENSG00000044115	10	10	7	0.36451	0.938391	0.6355	1	10	0	0
ATXN7L1	ENSG00000146776	19	19	14	0.36451	0.938391	0.63549	1	18	0	1
GABRA2	ENSG00000151834	15	14	12	0.3646	0.938391	0.63541	1	15	0	0
SLC10A2	ENSG00000125255	6	6	6	0.36461	0.938391	0.63542	1	6	0	0
TMEM194B	ENSG00000189362	3	3	3	0.36473	0.938391	0.63528	1	3	0	0
KLHL25	ENSG00000183655	11	11	9	0.36473	0.938391	0.63528	1	11	0	0
PCDHGA6	ENSG00000253731	17	17	15	0.36495	0.938446	0.63505	1	16	0	1
OR8J1	ENSG00000172487	12	10	10	0.36497	0.938446	0.63504	1	10	0	2
MRPS5	ENSG00000144029	8	8	7	0.36504	0.938446	0.63498	1	8	0	0
INPP5B	ENSG00000204084	20	19	15	0.36515	0.938446	0.63485	1	19	0	1
ANKRD52	ENSG00000139645	1	1	1	0.36518		0.63562		1	0	0
CDADC1	ENSG00000102543	4	4	4	0.36535	0.938446	0.63466	1	4	0	0
QSER1	ENSG00000060749	17	17	13	0.36542	0.938446	0.63459	1	15	0	2
ATP8B1	ENSG00000081923	17	17	13	0.36542	0.938446	0.6346	1	17	0	0
BSND	ENSG00000162399	8	8	7	0.36543	0.938446	0.63457	1	8	0	0
RBM20	ENSG00000203867	25	23	17	0.36547	0.938446	0.63453	1	24	0	1
TRIM10	ENSG00000204613	8	8	7	0.36559	0.938446	0.63441	1	8	0	0
ARHGAP29	ENSG00000137962	15	15	11	0.36559	0.938446	0.63441	1	12	0	3
UBE3D	ENSG00000118420	4	4	4	0.36569	0.938446	0.63433	1	4	0	0
ETHE1	ENSG00000105755	2	2	2	0.36585	0.938446	0.63424	1	2	0	0
MBOAT7	ENSG00000125505	6	6	5	0.36585	0.938446	0.63417	1	5	0	1
ELSPBP1	ENSG00000169393	3	3	3	0.36586	0.938446	0.63415	1	3	0	0
CNIH4	ENSG00000143771	1	1	1	0.36589		0.65163		1	0	0
SLITRK1	ENSG00000178235	20	20	15	0.36594	0.938446	0.63406	1	20	0	0
AC016722.2	ENSG00000239332	4	4	3	0.36598	0.938446	0.63405	1	3	0	1
ZNF584	ENSG00000171574	6	6	5	0.36598	0.938446	0.63405	1	6	0	0
TSHZ1	ENSG00000179981	16	16	12	0.36624	0.938446	0.63377	1	16	0	0
EML4	ENSG00000143924	4	4	4	0.36626	0.938446	0.63377	1	3	0	1
FAM103A1	ENSG00000169612	1	1	1	0.36635		0.6398		1	0	0
WAS	ENSG00000015285	6	6	6	0.36648	0.938446	0.63353	1	5	0	1
GRTP1	ENSG00000139835	2	2	2	0.3665	0.938446	0.6335	1	2	0	0
NIPA1	ENSG00000170113	4	4	4	0.36652	0.938446	0.63348	1	3	0	1
HAAO	ENSG00000162882	5	5	4	0.36655	0.938446	0.63346	1	4	0	1
ATP6V1E2	ENSG00000250565	4	4	4	0.36658	0.938446	0.63342	1	4	0	0
HIVEP3	ENSG00000127124	52	52	30	0.36662	0.938446	0.63338	1	52	0	0
WDSUB1	ENSG00000196151	5	5	5	0.36663	0.938446	0.63338	1	5	0	0
EDN2	ENSG00000127129	2	2	2	0.36668	0.938446	0.63342	1	2	0	0
CLCF1	ENSG00000175505	5	5	4	0.36671	0.938446	0.63333	1	3	0	2
SAV1	ENSG00000151748	3	3	3	0.36672	0.938446	0.63334	1	3	0	0
THG1L	ENSG00000113272	1	1	1	0.36676		0.64656		1	0	0
KCNH2	ENSG00000055118	26	26	17	0.36685	0.938446	0.63315	1	25	0	1
RP11-20I23.1	ENSG00000260272	10	8	6	0.36686	0.938446	0.63314	1	10	0	0
H6PD	ENSG00000049239	9	9	7	0.36686	0.938446	0.63314	1	9	0	0
RAB3IP	ENSG00000127328	3	3	3	0.36687	0.938446	0.63316	1	3	0	0
ASPG	ENSG00000166183	10	10	6	0.36695	0.938446	0.63305	1	10	0	0
ACTR10	ENSG00000131966	1	1	1	0.36705		0.63917		1	0	0
DDX59	ENSG00000118197	4	4	4	0.36714	0.938446	0.63287	1	2	0	2
MCTS1	ENSG00000232119	2	2	2	0.36718	0.938446	0.63318	1	2	0	0
ARFIP1	ENSG00000164144	3	3	3	0.3672	0.938446	0.63295	1	3	0	0
MRPL32	ENSG00000106591	4	4	4	0.36726	0.938446	0.63274	1	4	0	0
RNF6	ENSG00000127870	4	4	4	0.36728	0.938446	0.63272	1	4	0	0
RTF1	ENSG00000137815	9	8	6	0.3673	0.938446	0.63273	1	9	0	0
RFX4	ENSG00000111783	13	12	9	0.36738	0.938446	0.63264	1	13	0	0
NUDC	ENSG00000090273	5	5	4	0.36745	0.938446	0.63256	1	4	0	1
GPR158	ENSG00000151025	40	39	23	0.36752	0.938446	0.63249	1	39	0	1
PKLR	ENSG00000143627	9	9	6	0.36752	0.938446	0.63248	1	9	0	0
HEY1	ENSG00000164683	4	4	2	0.36762	0.938446	0.63239	1	4	0	0
MTR	ENSG00000116984	11	11	8	0.36763	0.938446	0.63239	1	10	0	1
SLCO1B1	ENSG00000134538	8	8	8	0.36763	0.938446	0.6324	1	7	0	1
SLC29A1	ENSG00000112759	2	2	2	0.36769	0.938446	0.63232	1	2	0	0
FOLR1	ENSG00000110195	1	1	1	0.36777		0.63362		1	0	0
KIAA1211L	ENSG00000196872	27	26	23	0.36806	0.939007	0.63194	1	23	0	4
MAP3K4	ENSG00000085511	11	11	10	0.3681	0.939007	0.6319	1	11	0	0
MYBL1	ENSG00000185697	4	4	4	0.36819	0.939007	0.63187	1	4	0	0
GARNL3	ENSG00000136895	12	12	11	0.36823	0.939007	0.63178	1	12	0	0
ZNF581	ENSG00000171425	1	1	1	0.36826		0.63655		1	0	0
DHX58	ENSG00000108771	7	7	4	0.36828	0.939007	0.63173	1	7	0	0
NOC4L	ENSG00000184967	9	9	8	0.36833	0.939007	0.63168	1	9	0	0
WNT16	ENSG00000002745	2	2	2	0.36833	0.939007	0.63174	1	1	0	1
SYT13	ENSG00000019505	7	7	7	0.3685	0.939288	0.63151	1	7	0	0
CHMP1B	ENSG00000255112	2	2	1	0.36854		0.63156		2	0	0
CELSR1	ENSG00000075275	48	47	28	0.36876	0.93944	0.63124	1	46	0	2
GLUD2	ENSG00000182890	3	3	3	0.36878	0.93944	0.63122	1	3	0	0
LMTK2	ENSG00000164715	23	23	15	0.36879	0.93944	0.63121	1	21	0	2
AFMID	ENSG00000183077	6	5	6	0.3688	0.93944	0.6312	1	5	0	1
KIAA0020	ENSG00000080608	3	3	2	0.36901	0.939669	0.63102	1	3	0	0
HYLS1	ENSG00000198331	1	1	1	0.36906		0.63407		1	0	0
TAF7	ENSG00000178913	8	8	6	0.36908	0.939669	0.63092	1	7	0	1
ACTR1B	ENSG00000115073	7	7	6	0.36925	0.939669	0.63075	1	7	0	0
SMYD4	ENSG00000186532	9	9	7	0.36933	0.939669	0.63068	1	9	0	0
INO80D	ENSG00000114933	15	15	13	0.36933	0.939669	0.63068	1	14	0	1
TM9SF4	ENSG00000101337	6	6	5	0.36935	0.939669	0.63066	1	5	0	1
TRO	ENSG00000067445	9	9	6	0.36937	0.939669	0.63064	1	8	0	1
HEXA	ENSG00000213614	4	4	4	0.36939	0.939669	0.63066	1	4	0	0
MANF	ENSG00000145050	2	2	1	0.3694		0.63078		2	0	0
ACPT	ENSG00000142513	4	4	3	0.36943	0.939669	0.63058	1	4	0	0
KRT19	ENSG00000171345	9	9	6	0.36956	0.939846	0.63044	1	9	0	0
AC002310.13	ENSG00000260869	1	1	1	0.36956		0.63054		0	0	1
AC114494.1	ENSG00000268950	2	2	2	0.3697	0.939999	0.63033	1	2	0	0
GALNT8	ENSG00000130035	8	8	7	0.36974	0.939999	0.63026	1	7	0	1
ZNF81	ENSG00000197779	3	3	3	0.36988	0.940049	0.63013	1	3	0	0
ZNF676	ENSG00000196109	3	3	3	0.36988	0.940049	0.63015	1	3	0	0
F9	ENSG00000101981	8	7	7	0.36998	0.940151	0.63004	1	8	0	0
TTC29	ENSG00000137473	6	6	5	0.37008	0.940175	0.62993	1	5	0	1
ST8SIA5	ENSG00000101638	8	8	5	0.37016	0.940175	0.62985	1	7	0	1
ZNF35	ENSG00000169981	4	4	4	0.37026	0.940175	0.62974	1	4	0	0
ARC	ENSG00000198576	6	6	6	0.37032	0.940175	0.62968	1	6	0	0
GOLGA5	ENSG00000066455	6	6	6	0.37034	0.940175	0.62966	1	5	0	1
TUB	ENSG00000166402	4	4	3	0.37035	0.940175	0.62977	1	4	0	0
CSNK2A3	ENSG00000254598	3	3	3	0.37069	0.940243	0.6294	1	2	0	1
VEGFA	ENSG00000112715	3	3	3	0.37088	0.940243	0.62912	1	3	0	0
COQ10B	ENSG00000115520	2	2	2	0.37095	0.940243	0.62925	1	2	0	0
CACNA1A	ENSG00000141837	44	44	25	0.37105	0.940243	0.62896	1	43	0	1
STX12	ENSG00000117758	4	4	4	0.37107	0.940243	0.629	1	4	0	0
NFIA	ENSG00000162599	7	7	6	0.37116	0.940243	0.62884	1	6	0	1
TEX35	ENSG00000240021	11	11	8	0.37118	0.940243	0.62882	1	11	0	0
DLEU7	ENSG00000186047	5	5	5	0.37119	0.940243	0.62883	1	4	0	1
PHF13	ENSG00000116273	5	5	5	0.37124	0.940243	0.62878	1	5	0	0
PVRL4	ENSG00000143217	6	6	5	0.37127	0.940243	0.62878	1	6	0	0
OR56B1	ENSG00000181023	6	6	6	0.37131	0.940243	0.62871	1	5	0	1
CYP4F12	ENSG00000186204	6	6	5	0.37134	0.940243	0.62871	1	6	0	0
TAS2R7	ENSG00000121377	6	6	6	0.37136	0.940243	0.62864	1	6	0	0
ZMAT3	ENSG00000172667	3	3	3	0.37137	0.940243	0.62863	1	3	0	0
KCNT1	ENSG00000107147	31	29	21	0.37144	0.940243	0.62856	1	29	0	2
STARD5	ENSG00000172345	1	1	1	0.37147		0.62964		1	0	0
ZBTB12	ENSG00000204366	7	7	6	0.37148	0.940243	0.62855	1	7	0	0
ZNF273	ENSG00000198039	2	2	2	0.37151	0.940243	0.62852	1	2	0	0
PLEKHM3	ENSG00000178385	10	10	8	0.37159	0.940243	0.62841	1	9	0	1
CTSF	ENSG00000174080	9	9	8	0.37166	0.940243	0.62836	1	9	0	0
OSGIN2	ENSG00000164823	5	5	4	0.37177	0.940243	0.62823	1	5	0	0
LCAT	ENSG00000213398	6	6	4	0.3718	0.940243	0.6282	1	5	0	1
AAMP	ENSG00000127837	3	3	3	0.37193	0.940243	0.62807	1	3	0	0
MYH10	ENSG00000133026	11	11	7	0.37195	0.940243	0.62806	1	10	0	1
KIF16B	ENSG00000089177	18	18	13	0.37198	0.940243	0.62802	1	16	0	2
KCTD9	ENSG00000104756	1	1	1	0.37207		0.63099		1	0	0
LHB	ENSG00000104826	1	1	1	0.37211		0.63331		1	0	0
RBP3	ENSG00000107618	37	34	21	0.37212	0.940243	0.62789	1	35	0	2
DLG2	ENSG00000150672	24	24	14	0.37214	0.940243	0.62786	1	22	0	2
CERK	ENSG00000100422	4	4	4	0.37215	0.940243	0.62785	1	4	0	0
VWF	ENSG00000110799	53	53	29	0.37218	0.940243	0.62782	1	52	0	1
MYO10	ENSG00000145555	18	18	14	0.37227	0.940243	0.62773	1	18	0	0
CA2	ENSG00000104267	2	2	2	0.37237	0.940243	0.62775	1	2	0	0
PGA4	ENSG00000229183	5	5	5	0.3724	0.940243	0.62762	1	5	0	0
ITGAV	ENSG00000138448	11	11	9	0.3724	0.940243	0.6276	1	11	0	0
CABP4	ENSG00000175544	8	8	8	0.3724	0.940243	0.6276	1	8	0	0
NMUR1	ENSG00000171596	4	4	3	0.37246	0.940243	0.62754	1	4	0	0
LIPH	ENSG00000163898	5	5	5	0.37248	0.940243	0.62752	1	5	0	0
TXLNG	ENSG00000086712	2	2	1	0.37254		0.6276		2	0	0
OMG	ENSG00000126861	4	4	4	0.37255	0.940268	0.6275	1	4	0	0
FAM110B	ENSG00000169122	10	10	8	0.37297	0.940999	0.62705	1	9	0	1
BCL2L11	ENSG00000153094	2	2	1	0.37304		0.62711		2	0	0
AUH	ENSG00000148090	1	1	1	0.37304		0.62704		1	0	0
IMPACT	ENSG00000154059	3	3	3	0.37304	0.940999	0.62696	1	3	0	0
LCA5	ENSG00000135338	9	9	8	0.37306	0.940999	0.62696	1	9	0	0
FOXE1	ENSG00000178919	5	5	4	0.37308	0.940999	0.62694	1	5	0	0
CLEC4G	ENSG00000182566	1	1	1	0.37333		0.6274		1	0	0
C14orf28	ENSG00000179476	3	3	3	0.37334	0.94101	0.6269	1	3	0	0
WWC1	ENSG00000113645	15	15	10	0.37336	0.94101	0.62664	1	14	0	1
RASL10B	ENSG00000141150	1	1	1	0.37338		0.63087		1	0	0
RGAG4	ENSG00000242732	1	1	1	0.37351		0.62848		1	0	0
SLCO3A1	ENSG00000176463	12	12	9	0.37352	0.94101	0.62648	1	12	0	0
TACC2	ENSG00000138162	23	23	18	0.37357	0.94101	0.62645	1	22	0	1
ZNF740	ENSG00000139651	1	1	1	0.37358		0.63913		1	0	0
ARMCX3	ENSG00000102401	2	2	2	0.37358	0.94101	0.62644	1	2	0	0
ZNF648	ENSG00000179930	6	6	6	0.37361	0.94101	0.62641	1	6	0	0
SERHL2	ENSG00000183569	3	2	3	0.37399	0.94101	0.62603	1	3	0	0
MYOZ3	ENSG00000164591	4	4	3	0.37422	0.94101	0.62578	1	4	0	0
PAFAH1B2	ENSG00000168092	5	5	4	0.37424	0.94101	0.62576	1	4	0	1
TMEM127	ENSG00000135956	1	1	1	0.37426		0.62801		1	0	0
RNF40	ENSG00000103549	13	13	8	0.37438	0.94101	0.62562	1	13	0	0
TMEM165	ENSG00000134851	2	2	2	0.37453	0.94101	0.62549	1	2	0	0
SBF2	ENSG00000133812	22	22	17	0.37461	0.94101	0.6254	1	22	0	0
SENP7	ENSG00000138468	16	16	13	0.37461	0.94101	0.62539	1	16	0	0
SLC25A42	ENSG00000181035	7	7	5	0.37465	0.94101	0.62535	1	7	0	0
ZNF432	ENSG00000256087	1	1	1	0.37472		0.62723		1	0	0
C11orf21	ENSG00000110665	1	1	1	0.37476		0.63175		1	0	0
ZNF169	ENSG00000175787	3	3	2	0.37476	0.94101	0.62526	1	3	0	0
GLYATL1	ENSG00000166840	4	4	4	0.3748	0.94101	0.62523	1	4	0	0
PRR4	ENSG00000111215	4	4	3	0.3748	0.94101	0.62523	1	4	0	0
MAGEC1	ENSG00000155495	7	7	6	0.37484	0.94101	0.62517	1	6	0	1
HOXD10	ENSG00000128710	1	1	1	0.37506		0.62502		1	0	0
EIF3F	ENSG00000175390	11	10	9	0.37521	0.94101	0.6248	1	10	0	1
SDR39U1	ENSG00000100445	6	6	4	0.37528	0.94101	0.62472	1	4	0	2
CLOCK	ENSG00000134852	1	1	1	0.37532		0.62575		1	0	0
ZNF660	ENSG00000144792	6	6	4	0.37534	0.94101	0.62466	1	4	0	2
REPIN1	ENSG00000214022	11	11	9	0.37534	0.94101	0.62466	1	11	0	0
SORBS1	ENSG00000095637	29	29	16	0.37536	0.94101	0.62464	1	29	0	0
MFSD3	ENSG00000167700	2	2	2	0.37539	0.94101	0.62466	1	2	0	0
CLUAP1	ENSG00000103351	4	4	3	0.37539	0.94101	0.62462	1	4	0	0
MRPL10	ENSG00000159111	1	1	1	0.3755		0.62561		1	0	0
JRKL	ENSG00000183340	1	1	1	0.37556		0.62829		1	0	0
PTPN21	ENSG00000070778	15	15	10	0.3756	0.94101	0.6244	1	14	0	1
SEC14L2	ENSG00000100003	2	2	2	0.37561	0.94101	0.62448	1	2	0	0
KCNC4	ENSG00000116396	7	7	7	0.37564	0.94101	0.62437	1	6	0	1
GPR20	ENSG00000204882	5	5	3	0.37566	0.94101	0.62435	1	5	0	0
OR14C36	ENSG00000177174	15	14	11	0.3757	0.94101	0.62432	1	15	0	0
PPP2R4	ENSG00000119383	8	8	8	0.37574	0.94101	0.62427	1	8	0	0
LZTR1	ENSG00000099949	17	17	14	0.37576	0.94101	0.62424	1	17	0	0
STK3	ENSG00000104375	3	3	3	0.37579	0.94101	0.62434	1	2	0	1
KIAA1671	ENSG00000197077	43	43	26	0.37582	0.94101	0.62418	1	41	0	2
DRC1	ENSG00000157856	6	6	6	0.37588	0.94101	0.62412	1	5	0	1
NUB1	ENSG00000013374	11	10	8	0.37588	0.94101	0.62412	1	11	0	0
SLC37A2	ENSG00000134955	9	9	8	0.37598	0.94101	0.62402	1	8	0	1
PSMB3	ENSG00000108294	4	4	2	0.37599	0.94101	0.62414	1	4	0	0
VEZT	ENSG00000028203	6	6	6	0.37608	0.94101	0.62394	1	6	0	0
FLYWCH2	ENSG00000162076	5	5	3	0.37613	0.94101	0.62387	1	5	0	0
UGT2B10	ENSG00000109181	10	9	8	0.37616	0.94101	0.62385	1	9	0	1
ZNF658	ENSG00000196409	2	2	2	0.37622	0.94101	0.62382	1	2	0	0
C10orf40	ENSG00000235931	2	2	2	0.37624	0.94101	0.62376	1	2	0	0
RABGAP1	ENSG00000011454	8	8	8	0.37626	0.94101	0.62375	1	8	0	0
MMD2	ENSG00000136297	8	8	6	0.37646	0.94101	0.62357	1	8	0	0
ABCC11	ENSG00000121270	30	30	20	0.37648	0.94101	0.62353	1	28	0	2
REG3G	ENSG00000143954	11	11	9	0.3765	0.94101	0.6235	1	11	0	0
PDSS2	ENSG00000164494	2	2	2	0.37652	0.94101	0.62366	1	2	0	0
PHKA1	ENSG00000067177	11	11	11	0.37657	0.94101	0.62345	1	9	0	2
CDCA3	ENSG00000111665	3	3	3	0.37663	0.94101	0.62337	1	3	0	0
EPHX3	ENSG00000105131	2	2	2	0.37664	0.94101	0.6234	1	2	0	0
PALLD	ENSG00000129116	19	19	13	0.37675	0.94101	0.62326	1	19	0	0
ANLN	ENSG00000011426	7	7	7	0.37681	0.94101	0.62321	1	7	0	0
CD226	ENSG00000150637	6	4	6	0.37696	0.94101	0.62304	1	6	0	0
ZDHHC5	ENSG00000156599	4	4	3	0.37699	0.94101	0.62307	1	4	0	0
CLEC2A	ENSG00000188393	1	1	1	0.37704		0.63181		1	0	0
MXRA5	ENSG00000101825	25	25	19	0.37705	0.94101	0.62295	1	24	0	1
SLC12A7	ENSG00000113504	21	21	19	0.37706	0.94101	0.62294	1	21	0	0
MMRN1	ENSG00000138722	12	12	10	0.37709	0.94101	0.62291	1	12	0	0
RNASE8	ENSG00000173431	4	4	3	0.3771	0.94101	0.62292	1	2	0	2
HCN3	ENSG00000143630	10	10	8	0.3772	0.94101	0.62281	1	10	0	0
NSUN4	ENSG00000117481	5	5	4	0.37723	0.94101	0.62277	1	4	0	1
AC020922.1	ENSG00000267531	2	2	2	0.37729	0.94101	0.62285	1	2	0	0
NRD1	ENSG00000078618	9	8	9	0.37731	0.94101	0.6227	1	7	0	2
NOC3L	ENSG00000173145	1	1	1	0.37734		0.62386		1	0	0
OR6J1	ENSG00000255804	8	8	7	0.37737	0.94101	0.62266	1	8	0	0
MAP6D1	ENSG00000180834	1	1	1	0.37737		0.62785		1	0	0
GHITM	ENSG00000165678	1	1	1	0.37738		0.62323		0	0	1
ZNF730	ENSG00000183850	4	4	4	0.37763	0.94101	0.62238	1	4	0	0
SLC22A17	ENSG00000092096	7	7	7	0.37766	0.94101	0.62236	1	7	0	0
MAGEB2	ENSG00000099399	5	5	3	0.37768	0.94101	0.62233	1	5	0	0
TMEM156	ENSG00000121895	4	4	4	0.37768	0.94101	0.62235	1	4	0	0
NPHP3	ENSG00000113971	11	11	11	0.37774	0.94101	0.62227	1	9	0	2
PGF	ENSG00000119630	2	2	2	0.3778	0.94101	0.62222	1	2	0	0
SYMPK	ENSG00000125755	14	14	11	0.37781	0.94101	0.62219	1	12	0	2
C1orf228	ENSG00000198520	3	3	3	0.37784	0.94101	0.62219	1	3	0	0
SLC9A6	ENSG00000198689	4	4	4	0.37791	0.94101	0.62218	1	3	0	1
TP53I3	ENSG00000115129	4	4	3	0.37794	0.94101	0.62209	1	4	0	0
TRIM39	ENSG00000204599	10	10	10	0.37799	0.94101	0.62202	1	9	0	1
C11orf49	ENSG00000149179	1	1	1	0.37812		0.62379		1	0	0
TMEM43	ENSG00000170876	5	5	4	0.37815	0.94101	0.62186	1	5	0	0
C9orf117	ENSG00000160401	7	7	7	0.37817	0.94101	0.62184	1	7	0	0
PDZRN4	ENSG00000165966	18	16	16	0.37822	0.94101	0.62178	1	18	0	0
TEKT1	ENSG00000167858	6	6	6	0.37823	0.94101	0.62177	1	6	0	0
TPD52	ENSG00000076554	3	3	2	0.37824	0.94101	0.62177	1	3	0	0
PRMT8	ENSG00000111218	20	20	14	0.37828	0.94101	0.62174	1	17	0	3
C19orf69	ENSG00000204978	1	1	1	0.37833		0.62861		1	0	0
C10orf107	ENSG00000183346	3	3	3	0.37835	0.94101	0.62167	1	2	0	1
EIF4E2	ENSG00000135930	4	4	4	0.37838	0.94101	0.62162	1	4	0	0
OR5M10	ENSG00000254834	7	7	7	0.37838	0.94101	0.62162	1	6	0	1
CD82	ENSG00000085117	6	6	5	0.37846	0.94101	0.62156	1	5	0	1
CEACAM5	ENSG00000105388	15	15	13	0.37867	0.94101	0.62133	1	14	0	1
HEPACAM	ENSG00000165478	8	8	5	0.37867	0.94101	0.62134	1	8	0	0
SUCLG1	ENSG00000163541	3	3	3	0.37871	0.94101	0.62129	1	2	0	1
FAM193A	ENSG00000125386	10	10	9	0.37877	0.94101	0.62124	1	10	0	0
AGO4	ENSG00000134698	9	9	6	0.37881	0.94101	0.62121	1	9	0	0
FCRL4	ENSG00000163518	19	18	18	0.37889	0.94101	0.62111	1	19	0	0
PLEKHG6	ENSG00000008323	17	17	14	0.37897	0.94101	0.62103	1	14	0	3
MTMR10	ENSG00000166912	6	6	6	0.37898	0.94101	0.62102	1	5	0	1
NR2E1	ENSG00000112333	4	4	3	0.37899	0.94101	0.62102	1	4	0	0
CD97	ENSG00000123146	3	3	3	0.37912	0.94101	0.62091	1	2	0	1
HEATR4	ENSG00000187105	16	16	8	0.37914	0.94101	0.62088	1	15	0	1
CCL8	ENSG00000108700	2	2	2	0.37921	0.94101	0.6213	1	2	0	0
C16orf58	ENSG00000140688	2	2	2	0.37922	0.94101	0.62088	1	2	0	0
RPS6KA3	ENSG00000177189	5	5	3	0.37932	0.94101	0.62068	1	5	0	0
C3orf67	ENSG00000163689	5	5	4	0.37934	0.94101	0.62066	1	5	0	0
FAM47E-STBD1	ENSG00000118804	5	5	3	0.37936	0.94101	0.62064	1	5	0	0
MAG	ENSG00000105695	14	14	8	0.37949	0.94101	0.62051	1	13	0	1
TMED7	ENSG00000134970	2	2	2	0.37951	0.94101	0.62066	1	2	0	0
ZNF350	ENSG00000256683	4	4	4	0.37956	0.94101	0.62048	1	4	0	0
KCNS1	ENSG00000124134	4	4	4	0.37963	0.94101	0.62037	1	3	0	1
TCEB3	ENSG00000011007	10	10	8	0.37965	0.94101	0.62035	1	10	0	0
KCNK6	ENSG00000099337	2	2	2	0.37971	0.94101	0.62036	1	2	0	0
ACAP1	ENSG00000072818	11	11	7	0.37971	0.94101	0.62029	1	10	0	1
PRKDC	ENSG00000253729	44	43	25	0.37976	0.94101	0.62024	1	43	0	1
OR5B17	ENSG00000197786	11	11	7	0.3798	0.94101	0.62021	1	9	0	2
ADAM29	ENSG00000168594	30	28	21	0.3798	0.94101	0.62021	1	28	0	2
OR1Q1	ENSG00000165202	6	6	6	0.37983	0.94101	0.6202	1	5	0	1
RP11-196G11.1	ENSG00000255439	3	3	3	0.37988	0.94101	0.6202	1	2	0	1
ANKRD29	ENSG00000154065	1	1	1	0.38001		0.62042		1	0	0
HEY2	ENSG00000135547	4	4	3	0.38009	0.941131	0.61991	1	4	0	0
OR5B3	ENSG00000172769	4	4	4	0.38018	0.941131	0.61984	1	4	0	0
MED12L	ENSG00000144893	32	32	18	0.38028	0.941131	0.61972	1	31	0	1
SLC25A10	ENSG00000262660	2	2	2	0.38028	0.941131	0.6198	1	2	0	0
TARBP2	ENSG00000139546	5	5	4	0.38029	0.941131	0.61972	1	5	0	0
GOLGA7B	ENSG00000155265	2	2	2	0.38029	0.941131	0.61974	1	2	0	0
PLA2R1	ENSG00000153246	18	16	14	0.3804	0.941131	0.6196	1	14	0	4
RHOBTB1	ENSG00000072422	10	10	8	0.38041	0.941131	0.61959	1	10	0	0
ZBTB25	ENSG00000089775	6	6	5	0.38056	0.941224	0.61946	1	6	0	0
RPL23A	ENSG00000198242	3	3	3	0.38069	0.941224	0.61945	1	3	0	0
E2F1	ENSG00000101412	3	3	2	0.3807	0.941224	0.61931	1	3	0	0
OR52E4	ENSG00000180974	8	7	7	0.38072	0.941224	0.61928	1	8	0	0
DCXR	ENSG00000169738	2	2	2	0.38075	0.941224	0.61928	1	1	0	1
KRT40	ENSG00000204889	4	4	4	0.38083	0.941224	0.61918	1	4	0	0
BZW1	ENSG00000082153	1	1	1	0.38088		0.62172		1	0	0
URB2	ENSG00000135763	15	15	11	0.3811	0.941224	0.6189	1	15	0	0
DGKG	ENSG00000058866	8	7	7	0.38116	0.941224	0.61885	1	7	0	1
CHMP5	ENSG00000086065	1	1	1	0.38123		0.62568		1	0	0
SLC35G2	ENSG00000168917	6	6	5	0.38124	0.941224	0.61879	1	6	0	0
RSPH4A	ENSG00000111834	4	4	3	0.38126	0.941224	0.61875	1	3	0	1
HLA-DQB2	ENSG00000232629	9	9	6	0.38128	0.941224	0.61874	1	9	0	0
ELFN2	ENSG00000166897	25	25	18	0.38139	0.941224	0.61861	1	25	0	0
SYNJ1	ENSG00000159082	23	20	14	0.3814	0.941224	0.6186	1	22	0	1
KATNAL1	ENSG00000102781	4	4	3	0.38142	0.941224	0.6186	1	2	0	2
DNAJC10	ENSG00000077232	5	5	5	0.38147	0.941224	0.61854	1	5	0	0
CTLA4	ENSG00000163599	2	2	2	0.38147	0.941224	0.61865	1	2	0	0
PRPF38A	ENSG00000134748	5	5	4	0.38147	0.941224	0.61856	1	5	0	0
EPC1	ENSG00000120616	5	5	3	0.38155	0.941254	0.61847	1	3	0	2
IKZF2	ENSG00000030419	1	1	1	0.38156		0.62319		1	0	0
PLK4	ENSG00000142731	6	6	4	0.38167	0.941254	0.61835	1	6	0	0
ZNF408	ENSG00000175213	10	10	8	0.38169	0.941254	0.61831	1	10	0	0
MIER2	ENSG00000105556	10	10	8	0.38179	0.941254	0.61821	1	8	0	2
EXOG	ENSG00000157036	3	3	3	0.38191	0.941254	0.61809	1	3	0	0
COMMD6	ENSG00000188243	1	1	1	0.38206		0.62442		1	0	0
LPAR2	ENSG00000064547	6	6	6	0.38207	0.941254	0.61793	1	6	0	0
RAB9A	ENSG00000123595	1	1	1	0.38229		0.62196		0	0	1
GML	ENSG00000104499	6	6	4	0.38229	0.941254	0.61774	1	6	0	0
SMARCC1	ENSG00000173473	8	8	7	0.38231	0.941254	0.61769	1	8	0	0
SNPH	ENSG00000101298	4	4	4	0.38232	0.941254	0.61768	1	4	0	0
MELK	ENSG00000165304	2	2	2	0.38244	0.941254	0.61769	1	2	0	0
CLCN5	ENSG00000171365	18	18	12	0.38251	0.941254	0.6175	1	15	0	3
WIPI2	ENSG00000157954	2	2	1	0.38261		0.61759		2	0	0
PRDX2	ENSG00000167815	1	1	1	0.38264		0.62198		1	0	0
GRID2IP	ENSG00000215045	22	21	16	0.38265	0.941254	0.61735	1	20	0	2
EFEMP1	ENSG00000115380	6	6	6	0.3827	0.941254	0.6173	1	6	0	0
PET112	ENSG00000059691	7	7	7	0.38284	0.941254	0.61719	1	7	0	0
DRAP1	ENSG00000175550	4	4	4	0.38291	0.941254	0.61709	1	4	0	0
CTSZ	ENSG00000101160	1	1	1	0.38293		0.61758		1	0	0
CDC20	ENSG00000117399	7	7	5	0.38296	0.941254	0.61705	1	6	0	1
MYL6	ENSG00000092841	1	1	1	0.38296		0.61752		1	0	0
XRCC1	ENSG00000073050	12	12	10	0.38301	0.941254	0.61699	1	10	0	2
RNF170	ENSG00000120925	1	1	1	0.38301		0.61872		1	0	0
CLDN16	ENSG00000113946	3	3	3	0.38301	0.941254	0.617	1	3	0	0
UPRT	ENSG00000094841	4	4	3	0.38316	0.941254	0.61691	1	4	0	0
SLC3A1	ENSG00000138079	15	15	13	0.38323	0.941254	0.61679	1	15	0	0
SRPR	ENSG00000182934	6	6	5	0.38323	0.941254	0.61678	1	6	0	0
C3orf72	ENSG00000206262	6	6	3	0.38328	0.941254	0.61672	1	6	0	0
TNFRSF1B	ENSG00000028137	4	4	4	0.38329	0.941254	0.61675	1	4	0	0
IL10RA	ENSG00000110324	8	8	7	0.38335	0.941254	0.61671	1	8	0	0
STMN2	ENSG00000104435	4	4	3	0.38337	0.941254	0.61663	1	4	0	0
EI24	ENSG00000149547	2	2	2	0.38343	0.941254	0.61664	1	1	0	1
ATP6V1G2	ENSG00000213760	3	3	3	0.38352	0.941254	0.61655	1	2	0	1
SCN9A	ENSG00000169432	58	57	35	0.3836	0.941254	0.6164	1	52	0	6
XCR1	ENSG00000173578	5	5	5	0.38383	0.941254	0.61618	1	5	0	0
EME2	ENSG00000197774	5	5	4	0.38388	0.941254	0.61612	1	5	0	0
EXOC3L1	ENSG00000179044	6	6	5	0.38393	0.941254	0.61607	1	6	0	0
CCHCR1	ENSG00000204536	8	8	6	0.38393	0.941254	0.61608	1	7	0	1
FAM214B	ENSG00000005238	16	16	13	0.38409	0.941254	0.61592	1	14	0	2
NSMCE2	ENSG00000156831	4	4	3	0.38413	0.941254	0.61588	1	2	0	2
CHM	ENSG00000188419	4	4	4	0.38414	0.941254	0.61586	1	3	0	1
HPGD	ENSG00000164120	1	1	1	0.38414		0.61603		1	0	0
YBX1	ENSG00000065978	2	2	2	0.38415	0.941254	0.61625	1	2	0	0
SDS	ENSG00000135094	3	3	3	0.38416	0.941254	0.61586	1	3	0	0
RASIP1	ENSG00000105538	6	6	4	0.38416	0.941254	0.61584	1	6	0	0
SLC22A12	ENSG00000197891	19	19	16	0.38423	0.941254	0.61578	1	18	0	1
TMEM255B	ENSG00000184497	5	4	5	0.38426	0.941254	0.61574	1	5	0	0
MAZ	ENSG00000103495	8	8	6	0.38435	0.941254	0.61567	1	8	0	0
TMEM88B	ENSG00000205116	1	1	1	0.38438		0.62488		1	0	0
ABL1	ENSG00000097007	23	21	17	0.3844	0.941254	0.6156	1	22	0	1
ITM2B	ENSG00000136156	2	2	2	0.38444	0.941254	0.61582	1	2	0	0
AC091801.1	ENSG00000217455	1	1	1	0.38444		0.6226		1	0	0
DNAJA1	ENSG00000086061	3	3	3	0.38447	0.941254	0.61553	1	3	0	0
GJA4	ENSG00000187513	5	5	4	0.38447	0.941254	0.61553	1	5	0	0
HLA-DRA	ENSG00000204287	2	2	2	0.38448	0.941254	0.61566	1	2	0	0
SI	ENSG00000090402	42	41	27	0.38448	0.941254	0.61552	1	40	0	2
TSPYL4	ENSG00000187189	1	1	1	0.38449		0.61634		1	0	0
VPS45	ENSG00000136631	7	7	5	0.3845	0.941254	0.6155	1	7	0	0
TRA2B	ENSG00000136527	2	2	2	0.38451	0.941254	0.61593	1	2	0	0
MPPED1	ENSG00000186732	12	12	11	0.38454	0.941254	0.61546	1	11	0	1
WDR93	ENSG00000140527	13	13	10	0.38456	0.941254	0.61545	1	12	0	1
TMEM134	ENSG00000172663	1	1	1	0.38458		0.61561		1	0	0
SOGA3	ENSG00000214338	25	24	19	0.38461	0.941254	0.61539	1	23	0	2
ZNF283	ENSG00000167637	5	5	5	0.3848	0.941375	0.61522	1	5	0	0
PRKAG1	ENSG00000181929	5	5	3	0.38481	0.941375	0.61519	1	5	0	0
WEE1	ENSG00000166483	3	3	3	0.38484	0.941375	0.61516	1	3	0	0
SPR	ENSG00000116096	7	7	6	0.38495	0.941497	0.61505	1	7	0	0
TRIM52	ENSG00000183718	1	1	1	0.38495		0.617		1	0	0
NLRP5	ENSG00000171487	49	49	25	0.38503	0.941545	0.61497	1	49	0	0
TMX1	ENSG00000139921	2	2	2	0.38542	0.942277	0.61484	1	2	0	0
AP000349.1	ENSG00000267954	9	9	8	0.3855	0.942277	0.6145	1	9	0	0
ATG16L1	ENSG00000085978	5	5	5	0.38551	0.942277	0.61449	1	5	0	0
GPR162	ENSG00000250510	9	9	8	0.38559	0.942326	0.61441	1	9	0	0
TIPRL	ENSG00000143155	1	1	1	0.38566		0.61457		1	0	0
HOXD8	ENSG00000175879	2	2	2	0.3859	0.942639	0.61414	1	2	0	0
MAST3	ENSG00000099308	25	25	17	0.38598	0.942639	0.61402	1	23	0	2
MKL1	ENSG00000196588	11	11	9	0.38601	0.942639	0.61399	1	10	0	1
RPS13	ENSG00000110700	1	1	1	0.38604		0.62216		1	0	0
RCVRN	ENSG00000109047	5	5	5	0.38609	0.942639	0.61392	1	5	0	0
PEX10	ENSG00000157911	3	3	3	0.3861	0.942639	0.61393	1	3	0	0
PEPD	ENSG00000124299	8	8	8	0.38611	0.942639	0.61389	1	7	0	1
SNRPD2	ENSG00000125743	2	2	2	0.38614	0.942639	0.61417	1	2	0	0
CHRNA9	ENSG00000174343	8	8	7	0.3862	0.942639	0.6138	1	8	0	0
ATF5	ENSG00000169136	7	7	6	0.38655	0.943075	0.61347	1	7	0	0
AWAT2	ENSG00000147160	6	6	6	0.38656	0.943075	0.61349	1	6	0	0
SCNN1B	ENSG00000168447	13	12	10	0.38659	0.943075	0.61342	1	13	0	0
FFAR3	ENSG00000185897	4	3	4	0.38663	0.943075	0.61338	1	4	0	0
DUSP18	ENSG00000167065	2	2	2	0.38668	0.943075	0.61357	1	2	0	0
GPRASP2	ENSG00000158301	2	2	2	0.38681	0.943245	0.61326	1	2	0	0
GPR52	ENSG00000203737	5	5	4	0.38692	0.943366	0.6131	1	5	0	0
TAF5L	ENSG00000135801	4	4	3	0.38699	0.943388	0.61304	1	4	0	0
LINC00955	ENSG00000216560	1	1	1	0.3871		0.6211		1	0	0
EPB41L2	ENSG00000079819	13	13	10	0.38711	0.943388	0.6129	1	12	0	1
HTRA1	ENSG00000166033	5	5	5	0.38711	0.943388	0.61295	1	5	0	0
SLC9B1	ENSG00000164037	1	1	1	0.38719		0.6167		1	0	0
CDK8	ENSG00000132964	4	4	4	0.3873	0.94347	0.61282	1	3	0	1
GALNT14	ENSG00000158089	18	17	16	0.38746	0.94347	0.61255	1	17	0	1
FCGR3B	ENSG00000162747	3	3	3	0.38751	0.94347	0.6125	1	3	0	0
RALYL	ENSG00000184672	6	6	6	0.38772	0.94347	0.61229	1	6	0	0
TRAPPC12	ENSG00000171853	11	11	10	0.38772	0.94347	0.61228	1	11	0	0
MSI1	ENSG00000135097	11	11	10	0.38778	0.94347	0.61222	1	11	0	0
TRIM13	ENSG00000204977	2	2	2	0.3878	0.94347	0.61221	1	1	0	1
MYL12B	ENSG00000118680	1	1	1	0.3878		0.61257		1	0	0
GPR182	ENSG00000166856	3	3	3	0.38781	0.94347	0.61219	1	3	0	0
SLC25A45	ENSG00000162241	11	10	8	0.38786	0.94347	0.61215	1	10	0	1
C1orf61	ENSG00000125462	7	7	5	0.38793	0.94347	0.6121	1	7	0	0
ZRANB1	ENSG00000019995	6	6	5	0.38795	0.94347	0.61205	1	5	0	1
OR4D6	ENSG00000166884	11	11	11	0.38799	0.94347	0.61204	1	11	0	0
CLP1	ENSG00000172409	7	7	7	0.38801	0.94347	0.61201	1	7	0	0
PRKAG2	ENSG00000106617	8	8	8	0.38801	0.94347	0.61203	1	8	0	0
INSC	ENSG00000188487	13	13	10	0.38808	0.94347	0.61194	1	12	0	1
NR2F1	ENSG00000175745	5	5	4	0.38816	0.94347	0.61188	1	5	0	0
PSMG2	ENSG00000128789	6	6	5	0.38827	0.94347	0.61173	1	6	0	0
PLVAP	ENSG00000130300	13	13	12	0.38844	0.94347	0.61157	1	13	0	0
AXIN2	ENSG00000168646	20	19	14	0.38846	0.94347	0.61154	1	20	0	0
PHACTR3	ENSG00000087495	11	11	8	0.38846	0.94347	0.61154	1	11	0	0
CROT	ENSG00000005469	5	5	4	0.38846	0.94347	0.61154	1	4	0	1
NOP14	ENSG00000087269	3	3	3	0.38847	0.94347	0.61154	1	2	0	1
ARL13B	ENSG00000169379	1	1	1	0.38867		0.61334		1	0	0
ATM	ENSG00000149311	21	21	17	0.3887	0.943882	0.61131	1	21	0	0
GAS8	ENSG00000141013	7	7	7	0.389	0.944282	0.61101	1	7	0	0
LGI2	ENSG00000153012	11	11	10	0.38901	0.944282	0.611	1	10	0	1
ADAMTS9	ENSG00000163638	24	23	18	0.38915	0.944282	0.61085	1	24	0	0
BTK	ENSG00000010671	6	6	6	0.38931	0.944282	0.61069	1	6	0	0
RP11-514O12.4	ENSG00000249141	1	1	1	0.38937		0.62057		1	0	0
UNC80	ENSG00000144406	60	58	33	0.38937	0.944282	0.61063	1	58	0	2
GPATCH3	ENSG00000198746	5	5	5	0.38937	0.944282	0.61064	1	5	0	0
CHMP4C	ENSG00000164695	2	2	2	0.38938	0.944282	0.61076	1	2	0	0
ASB15	ENSG00000146809	10	10	8	0.38945	0.944282	0.61055	1	10	0	0
COL21A1	ENSG00000124749	22	22	15	0.38946	0.944282	0.61054	1	21	0	1
SLC22A14	ENSG00000144671	9	9	6	0.38966	0.944282	0.61037	1	9	0	0
SPINT1	ENSG00000166145	8	8	7	0.38966	0.944282	0.61034	1	7	0	1
FAM184A	ENSG00000111879	8	8	8	0.38967	0.944282	0.61034	1	8	0	0
B3GNT3	ENSG00000179913	16	16	10	0.38974	0.944282	0.61028	1	14	0	2
OR2H1	ENSG00000204688	16	14	13	0.38976	0.944282	0.61027	1	16	0	0
ZNF526	ENSG00000167625	9	9	4	0.3898	0.944282	0.61022	1	6	0	3
NANS	ENSG00000095380	4	4	4	0.38983	0.944282	0.61028	1	4	0	0
MAP1LC3B	ENSG00000140941	1	1	1	0.38988		0.61767		1	0	0
PIGC	ENSG00000135845	4	4	3	0.39025	0.945006	0.60975	1	4	0	0
KRT80	ENSG00000167767	5	5	5	0.39025	0.945006	0.60975	1	5	0	0
VHLL	ENSG00000189030	1	1	1	0.39025		0.60975		0	0	1
MOGAT1	ENSG00000124003	1	1	1	0.39033		0.61118		1	0	0
LRRN4	ENSG00000125872	12	12	12	0.39037	0.945073	0.60964	1	12	0	0
SRSF3	ENSG00000112081	1	1	1	0.3904		0.6173		1	0	0
ENPP5	ENSG00000112796	10	10	9	0.39051	0.945073	0.6095	1	10	0	0
NCKAP5	ENSG00000176771	33	32	21	0.39059	0.945073	0.60941	1	31	0	2
NKX1-1	ENSG00000235608	2	2	2	0.3906	0.945073	0.60961	1	2	0	0
ZFP57	ENSG00000204644	13	13	9	0.39063	0.945073	0.60939	1	12	0	1
HNF4G	ENSG00000164749	15	15	12	0.39064	0.945073	0.60936	1	13	0	2
RPS6KB2	ENSG00000175634	8	8	7	0.39076	0.945218	0.60924	1	8	0	0
CRELD2	ENSG00000184164	5	5	5	0.39088	0.945362	0.60912	1	4	0	1
HIST1H2AG	ENSG00000196787	1	1	1	0.39104		0.60926		0	0	1
NOD1	ENSG00000106100	14	14	10	0.39115	0.945573	0.60885	1	11	0	3
EIF2AK2	ENSG00000055332	6	6	5	0.39115	0.945573	0.60886	1	6	0	0
EXOSC2	ENSG00000130713	4	4	3	0.39126	0.945573	0.6088	1	4	0	0
SUSD3	ENSG00000157303	6	6	4	0.39127	0.945573	0.60873	1	6	0	0
DMRTC2	ENSG00000142025	17	17	15	0.39129	0.945573	0.60873	1	17	0	0
SLC30A3	ENSG00000115194	9	9	7	0.39133	0.945573	0.60867	1	9	0	0
SRF	ENSG00000112658	4	4	3	0.39145	0.945592	0.60855	1	4	0	0
OR52W1	ENSG00000175485	4	4	3	0.39146	0.945592	0.60854	1	3	0	1
CIT	ENSG00000122966	27	27	16	0.39152	0.945592	0.60848	1	26	0	1
LPAR6	ENSG00000139679	4	4	4	0.39159	0.945592	0.60842	1	4	0	0
CERS5	ENSG00000139624	3	3	3	0.39164	0.945592	0.60836	1	2	0	1
GINM1	ENSG00000055211	1	1	1	0.39184		0.61217		1	0	0
LMO4	ENSG00000143013	2	2	2	0.39186	0.945771	0.60834	1	2	0	0
ITGB1	ENSG00000150093	9	9	7	0.39201	0.945771	0.608	1	7	0	2
RNASE3	ENSG00000169397	2	2	2	0.39204	0.945771	0.60808	1	1	0	1
TMEM31	ENSG00000179363	2	2	1	0.3921		0.6079		0	0	2
CCNA2	ENSG00000145386	3	3	3	0.39218	0.945771	0.60782	1	2	0	1
ELTD1	ENSG00000162618	10	10	8	0.39218	0.945771	0.60784	1	10	0	0
WBSCR28	ENSG00000175877	8	8	8	0.39224	0.945771	0.60777	1	7	0	1
ANKRD34A	ENSG00000181039	3	3	2	0.39237	0.945771	0.60764	1	3	0	0
KIAA1143	ENSG00000163807	1	1	1	0.39238		0.61001		1	0	0
OR2C3	ENSG00000196242	12	12	10	0.39241	0.945771	0.60761	1	12	0	0
CADM1	ENSG00000182985	9	9	8	0.39243	0.945771	0.60759	1	7	0	2
PRCP	ENSG00000137509	4	4	3	0.39244	0.945771	0.60759	1	4	0	0
BOC	ENSG00000144857	14	14	10	0.39245	0.945771	0.60755	1	11	0	3
POU6F1	ENSG00000184271	6	6	4	0.39249	0.945771	0.6076	1	6	0	0
B3GALNT1	ENSG00000169255	5	5	5	0.3925	0.945771	0.6075	1	5	0	0
CMTM3	ENSG00000140931	1	1	1	0.39256		0.60744		0	0	1
MTSS1L	ENSG00000132613	9	9	8	0.39276	0.946251	0.60724	1	8	0	1
DEDD2	ENSG00000160570	1	1	1	0.39281		0.60933		1	0	0
NKX1-2	ENSG00000229544	2	2	2	0.39282	0.946251	0.60718	1	2	0	0
C5orf47	ENSG00000185056	2	2	2	0.39295	0.946272	0.60717	1	2	0	0
AKAP1	ENSG00000121057	13	13	8	0.39298	0.946272	0.60703	1	12	0	1
KCNF1	ENSG00000162975	13	13	12	0.39301	0.946272	0.60699	1	13	0	0
RP11-762I7.5	ENSG00000257390	1	1	1	0.3931		0.60808		1	0	0
BRMS1L	ENSG00000100916	1	1	1	0.39323		0.61427		1	0	0
YIF1A	ENSG00000174851	2	2	1	0.39334		0.60666		1	0	1
ZMYM4	ENSG00000146463	18	18	14	0.39353	0.946656	0.60647	1	18	0	0
RALB	ENSG00000144118	2	2	2	0.39357	0.946656	0.60677	1	2	0	0
SORL1	ENSG00000137642	24	24	17	0.39358	0.946656	0.60643	1	23	0	1
ALPPL2	ENSG00000163286	10	10	6	0.3936	0.946656	0.6064	1	9	0	1
ZNF595	ENSG00000197701	1	1	1	0.39364		0.61275		1	0	0
OR8H1	ENSG00000181693	15	14	12	0.39367	0.946656	0.60635	1	15	0	0
BCL2A1	ENSG00000140379	2	2	1	0.39386		0.60615		2	0	0
LMBRD1	ENSG00000168216	1	1	1	0.39391		0.60861		1	0	0
FAM166A	ENSG00000188163	3	3	3	0.39394	0.946656	0.60606	1	3	0	0
FSHR	ENSG00000170820	20	19	16	0.39395	0.946656	0.60605	1	20	0	0
SLC11A1	ENSG00000018280	10	10	9	0.39397	0.946656	0.60603	1	8	0	2
NFRKB	ENSG00000170322	19	19	12	0.39402	0.946656	0.60598	1	19	0	0
APOBEC3B	ENSG00000179750	4	4	4	0.39422	0.946656	0.60582	1	4	0	0
CNTRL	ENSG00000119397	13	13	11	0.39423	0.946656	0.60578	1	12	0	1
EEFSEC	ENSG00000132394	14	14	12	0.39428	0.946656	0.60572	1	14	0	0
PTH	ENSG00000152266	1	1	1	0.39431		0.62061		1	0	0
FAM109B	ENSG00000177096	4	4	4	0.39434	0.946656	0.60567	1	4	0	0
TAF8	ENSG00000137413	5	5	3	0.39436	0.946656	0.60568	1	5	0	0
SHISA8	ENSG00000234965	1	1	1	0.39437		0.60572		1	0	0
CRK	ENSG00000167193	4	4	4	0.39438	0.946656	0.60563	1	4	0	0
ZNF788	ENSG00000188474	9	9	8	0.39441	0.946656	0.60559	1	9	0	0
UBE2I	ENSG00000103275	3	3	2	0.39441	0.946656	0.60559	1	3	0	0
SLC38A9	ENSG00000177058	3	3	3	0.39448	0.946656	0.60557	1	3	0	0
PIK3R3	ENSG00000117461	5	5	5	0.3946	0.946656	0.6054	1	5	0	0
ATG7	ENSG00000197548	5	5	4	0.39462	0.946656	0.60541	1	4	0	1
C9orf66	ENSG00000183784	3	3	2	0.39464	0.946656	0.60541	1	3	0	0
SULT1C4	ENSG00000198075	4	4	4	0.39466	0.946656	0.60535	1	4	0	0
HIST1H1A	ENSG00000124610	1	1	1	0.39466		0.60696		1	0	0
C1orf200	ENSG00000179840	4	4	3	0.39476	0.946656	0.6053	1	3	0	1
PSENEN	ENSG00000205155	1	1	1	0.39476		0.606		1	0	0
PTH1R	ENSG00000160801	4	4	3	0.39483	0.946656	0.60519	1	4	0	0
GAPDH	ENSG00000111640	1	1	1	0.39484		0.60692		1	0	0
ATP7A	ENSG00000165240	5	5	5	0.39485	0.946656	0.60516	1	5	0	0
KAT5	ENSG00000172977	10	10	7	0.39493	0.946656	0.60507	1	9	0	1
SLC37A3	ENSG00000157800	6	6	5	0.39499	0.946656	0.60506	1	6	0	0
FSBP	ENSG00000265817	2	2	2	0.39502	0.946656	0.60522	1	2	0	0
NOMO3	ENSG00000103226	1	1	1	0.39506		0.60748		1	0	0
STXBP3	ENSG00000116266	3	3	2	0.39507	0.946656	0.60496	1	3	0	0
DNMT3B	ENSG00000088305	14	14	9	0.39512	0.946656	0.60488	1	13	0	1
TMEM232	ENSG00000186952	6	6	6	0.39516	0.946656	0.60486	1	6	0	0
RIN2	ENSG00000132669	10	10	9	0.39516	0.946656	0.60484	1	10	0	0
SOX2	ENSG00000181449	1	1	1	0.39524		0.60481		1	0	0
CNTD2	ENSG00000105219	9	9	6	0.39525	0.946656	0.60477	1	6	0	3
CREB3L3	ENSG00000060566	9	9	8	0.39528	0.946656	0.60474	1	9	0	0
RNF180	ENSG00000164197	5	5	5	0.39534	0.946656	0.60468	1	5	0	0
CLIC2	ENSG00000155962	1	1	1	0.39544		0.60495		1	0	0
TUFM	ENSG00000178952	2	2	2	0.39545	0.946656	0.60464	1	2	0	0
KLHDC8A	ENSG00000162873	9	9	8	0.39555	0.946656	0.60445	1	8	0	1
EVX2	ENSG00000174279	5	5	5	0.3956	0.946656	0.60441	1	5	0	0
UBAC2	ENSG00000134882	4	4	4	0.39563	0.946656	0.6044	1	4	0	0
BPIFA2	ENSG00000131050	5	5	5	0.39563	0.946656	0.60438	1	5	0	0
CASC10	ENSG00000204682	1	1	1	0.39578		0.61169		1	0	0
S100A2	ENSG00000196754	2	2	2	0.396	0.946656	0.60415	1	2	0	0
SOD3	ENSG00000109610	4	4	4	0.39602	0.946656	0.60399	1	4	0	0
PCDH7	ENSG00000169851	11	11	10	0.39603	0.946656	0.60398	1	11	0	0
ACACA	ENSG00000132142	18	18	14	0.39603	0.946656	0.60397	1	18	0	0
PCDHB1	ENSG00000171815	13	13	10	0.39605	0.946656	0.60395	1	13	0	0
ACVR2A	ENSG00000121989	3	3	3	0.39617	0.946656	0.60397	1	3	0	0
PNPLA6	ENSG00000032444	22	22	15	0.39623	0.946656	0.60377	1	21	0	1
CSMD2	ENSG00000121904	103	102	42	0.39635	0.946656	0.60365	1	101	0	2
UBD	ENSG00000213886	7	6	6	0.39641	0.946656	0.60359	1	7	0	0
NPY5R	ENSG00000164129	3	3	2	0.39643	0.946656	0.60359	1	3	0	0
DNAJC25-GNG10	ENSG00000244115	1	1	1	0.39645		0.60483		1	0	0
PRICKLE3	ENSG00000012211	8	8	7	0.39648	0.946656	0.60352	1	8	0	0
SEMA4A	ENSG00000196189	16	15	11	0.3965	0.946656	0.60351	1	16	0	0
RSRC2	ENSG00000111011	2	2	2	0.39654	0.946656	0.60346	1	2	0	0
ALDH3A1	ENSG00000108602	6	6	6	0.39656	0.946656	0.60346	1	6	0	0
PET117	ENSG00000232838	1	1	1	0.39665		0.60365		1	0	0
ZBTB18	ENSG00000179456	7	7	5	0.39677	0.946656	0.60323	1	6	0	1
CDSN	ENSG00000204539	8	8	8	0.39679	0.946656	0.60325	1	7	0	1
GPR35	ENSG00000178623	9	9	7	0.39683	0.946656	0.60317	1	9	0	0
ZNF223	ENSG00000178386	4	4	4	0.39692	0.946656	0.60308	1	4	0	0
ERN2	ENSG00000134398	19	19	12	0.39698	0.946656	0.60302	1	17	0	2
PSKH1	ENSG00000159792	5	5	5	0.39706	0.946656	0.60296	1	2	0	3
EPN1	ENSG00000063245	10	10	9	0.39715	0.946656	0.60285	1	10	0	0
NANOG	ENSG00000111704	1	1	1	0.3972		0.60422		1	0	0
AGTR1	ENSG00000144891	17	16	15	0.39732	0.946656	0.60269	1	16	0	1
KCNK12	ENSG00000184261	4	4	3	0.39744	0.946656	0.60257	1	4	0	0
DRD4	ENSG00000069696	2	2	2	0.39747	0.946656	0.60284	1	2	0	0
LY6G6E	ENSG00000255552	1	1	1	0.39752		0.60262		1	0	0
SERP1	ENSG00000120742	1	1	1	0.39754		0.60274		0	0	1
MYH11	ENSG00000133392	26	25	18	0.39756	0.946656	0.60244	1	25	0	1
DGCR14	ENSG00000100056	5	5	4	0.39759	0.946656	0.60242	1	5	0	0
EPS8L1	ENSG00000131037	5	5	5	0.39764	0.946656	0.60236	1	5	0	0
IFLTD1	ENSG00000152936	5	5	5	0.39766	0.946656	0.60237	1	5	0	0
FBXL12	ENSG00000127452	7	7	7	0.39768	0.946656	0.60233	1	7	0	0
IGSF3	ENSG00000143061	20	20	14	0.39771	0.946656	0.6023	1	13	0	7
SLC25A19	ENSG00000125454	5	5	5	0.39776	0.946656	0.60224	1	4	0	1
SLC7A4	ENSG00000099960	18	17	16	0.39778	0.946656	0.60222	1	17	0	1
NHSL2	ENSG00000204131	21	20	17	0.39782	0.946656	0.60218	1	19	0	2
YTHDC2	ENSG00000047188	12	12	9	0.39785	0.946656	0.60215	1	12	0	0
EVPL	ENSG00000167880	38	36	21	0.39795	0.946656	0.60205	1	34	0	4
GRINA	ENSG00000178719	11	11	10	0.398	0.946656	0.60201	1	11	0	0
FBXL15	ENSG00000107872	2	2	2	0.39807	0.946656	0.60193	1	2	0	0
C2orf71	ENSG00000179270	25	25	17	0.39815	0.946656	0.60185	1	25	0	0
ACTA2	ENSG00000107796	8	8	4	0.39819	0.946656	0.60188	1	5	0	3
OR10H1	ENSG00000186723	6	6	5	0.39836	0.946656	0.60167	1	6	0	0
ASNS	ENSG00000070669	8	7	8	0.39838	0.946656	0.60162	1	8	0	0
M6PR	ENSG00000003056	2	2	2	0.39849	0.946656	0.60181	1	2	0	0
TMEM178B	ENSG00000261115	5	5	5	0.39852	0.946656	0.60153	1	4	0	1
CILP2	ENSG00000160161	29	29	19	0.39862	0.946656	0.60138	1	28	0	1
SLAMF7	ENSG00000026751	5	4	5	0.39866	0.946656	0.60139	1	5	0	0
CASP4	ENSG00000196954	4	4	3	0.39881	0.946656	0.6012	1	2	0	2
CLEC4D	ENSG00000166527	5	5	4	0.39885	0.946656	0.60117	1	3	0	2
PF4V1	ENSG00000109272	1	1	1	0.39888		0.60761		1	0	0
PTGER4	ENSG00000171522	5	5	5	0.39892	0.946656	0.60108	1	5	0	0
UGT1A4	ENSG00000244474	3	3	3	0.39892	0.946656	0.6011	1	3	0	0
GALNT13	ENSG00000144278	10	10	7	0.39896	0.946656	0.60105	1	10	0	0
MAML2	ENSG00000184384	18	18	13	0.39903	0.946656	0.60098	1	17	0	1
FAM49A	ENSG00000197872	6	6	4	0.39906	0.946656	0.60094	1	6	0	0
MBTPS2	ENSG00000012174	3	3	3	0.3991	0.946656	0.60093	1	3	0	0
ORMDL1	ENSG00000128699	1	1	1	0.3992		0.61224		1	0	0
FKBP15	ENSG00000119321	7	7	7	0.39921	0.946656	0.6008	1	6	0	1
C7orf60	ENSG00000164603	3	3	3	0.39922	0.946656	0.60082	1	3	0	0
AC007431.1	ENSG00000166329	7	7	6	0.39932	0.946656	0.60069	1	7	0	0
SLC39A14	ENSG00000104635	9	9	8	0.39939	0.946656	0.60062	1	9	0	0
C7orf26	ENSG00000146576	12	12	7	0.39945	0.946656	0.60055	1	12	0	0
C16orf87	ENSG00000155330	2	2	2	0.39952	0.946656	0.60066	1	2	0	0
LRRC3C	ENSG00000204913	8	8	6	0.39953	0.946656	0.60048	1	8	0	0
G0S2	ENSG00000123689	7	7	6	0.39954	0.946656	0.60049	1	7	0	0
HIST2H2AB	ENSG00000184270	1	1	1	0.39954		0.60478		1	0	0
SKIDA1	ENSG00000180592	3	3	3	0.39956	0.946656	0.60046	1	3	0	0
CABP7	ENSG00000100314	1	1	1	0.39957		0.60176		1	0	0
GPR89B	ENSG00000188092	1	1	1	0.39957		0.60076		1	0	0
YWHAH	ENSG00000128245	2	2	2	0.39961	0.946656	0.6005	1	2	0	0
PARP14	ENSG00000173193	10	10	6	0.39963	0.946656	0.60038	1	8	0	2
FGF20	ENSG00000078579	5	5	5	0.39984	0.946656	0.60018	1	4	0	1
GADD45G	ENSG00000130222	1	1	1	0.39992		0.6002		1	0	0
SCGB1D1	ENSG00000168515	2	2	2	0.39993	0.946656	0.60009	1	2	0	0
NIPAL4	ENSG00000172548	5	5	4	0.40008	0.946656	0.59994	1	4	0	1
DDIT4L	ENSG00000145358	2	2	2	0.40014	0.946656	0.60001	1	2	0	0
SIK1	ENSG00000142178	2	2	2	0.40023	0.946656	0.59979	1	2	0	0
TXNL4B	ENSG00000140830	1	1	1	0.40024		0.60859		1	0	0
MUC7	ENSG00000171195	2	2	2	0.40028	0.946656	0.59973	1	1	0	1
C10orf11	ENSG00000148655	3	3	3	0.4003	0.946656	0.59971	1	2	0	1
NADSYN1	ENSG00000172890	17	16	11	0.40051	0.946656	0.5995	1	16	0	1
NLK	ENSG00000087095	5	5	5	0.40052	0.946656	0.59948	1	5	0	0
KCNQ5	ENSG00000185760	17	17	13	0.40073	0.946656	0.59927	1	15	0	2
SLAMF1	ENSG00000117090	10	10	7	0.40085	0.946656	0.59918	1	9	0	1
TBC1D9B	ENSG00000197226	18	18	16	0.40089	0.946656	0.59911	1	17	0	1
CXorf56	ENSG00000018610	2	2	2	0.4009	0.946656	0.59921	1	2	0	0
PCDHA10	ENSG00000250120	34	33	20	0.40091	0.946656	0.59909	1	33	0	1
ARFGAP3	ENSG00000242247	2	2	2	0.40101	0.946656	0.59901	1	2	0	0
TTC22	ENSG00000006555	6	6	4	0.4011	0.946656	0.59892	1	5	0	1
KCTD11	ENSG00000213859	4	4	3	0.40119	0.946656	0.59883	1	4	0	0
MTL5	ENSG00000132749	11	11	10	0.40139	0.946656	0.59861	1	10	0	1
ARAP1	ENSG00000186635	25	25	15	0.40142	0.946656	0.59858	1	20	0	5
IFIT5	ENSG00000152778	4	4	3	0.40142	0.946656	0.59858	1	3	0	1
PVRL1	ENSG00000110400	11	11	8	0.40143	0.946656	0.59857	1	11	0	0
GPA33	ENSG00000143167	6	6	5	0.40146	0.946656	0.59855	1	6	0	0
CA14	ENSG00000118298	2	2	2	0.40149	0.946656	0.59868	1	2	0	0
PABPC1	ENSG00000070756	19	13	9	0.40153	0.946656	0.59848	1	19	0	0
SMARCA2	ENSG00000080503	11	11	10	0.40181	0.946656	0.59819	1	7	0	4
C6orf120	ENSG00000185127	1	1	1	0.40188		0.60153		1	0	0
GPR107	ENSG00000148358	8	8	7	0.40205	0.946656	0.59795	1	7	0	1
CLTCL1	ENSG00000070371	22	21	16	0.40229	0.946656	0.59771	1	17	0	5
CYP19A1	ENSG00000137869	11	10	9	0.40231	0.946656	0.59769	1	11	0	0
CCDC77	ENSG00000120647	3	3	3	0.40233	0.946656	0.59768	1	3	0	0
DDX1	ENSG00000079785	1	1	1	0.40236		0.60137		1	0	0
LIPE	ENSG00000079435	13	13	9	0.40238	0.946656	0.59764	1	13	0	0
ZNF337	ENSG00000130684	5	5	4	0.40255	0.946656	0.59747	1	4	0	1
OR5T1	ENSG00000181698	9	8	7	0.40258	0.946656	0.59743	1	9	0	0
TAF3	ENSG00000165632	10	10	9	0.40258	0.946656	0.59742	1	10	0	0
ZNF790	ENSG00000197863	1	1	1	0.4026		0.59835		1	0	0
ATP6C	ENSG00000259784	2	2	2	0.40275	0.946656	0.59767	1	2	0	0
ELAVL4	ENSG00000162374	8	8	8	0.40278	0.946656	0.59722	1	8	0	0
ANKRD32	ENSG00000133302	4	4	4	0.40279	0.946656	0.59721	1	4	0	0
RAB39B	ENSG00000155961	5	5	4	0.40285	0.946656	0.59716	1	3	0	2
MCF2L	ENSG00000126217	24	24	15	0.40285	0.946656	0.59718	1	24	0	0
ABHD14A	ENSG00000248487	7	7	6	0.40298	0.946656	0.59705	1	6	0	1
ZSCAN10	ENSG00000130182	15	15	11	0.40298	0.946656	0.59702	1	15	0	0
AMPD1	ENSG00000116748	9	9	8	0.40302	0.946656	0.59698	1	7	0	2
ABAT	ENSG00000183044	7	7	5	0.40313	0.946656	0.59689	1	6	0	1
PRR9	ENSG00000203783	6	6	5	0.40321	0.946656	0.59684	1	6	0	0
GRAP2	ENSG00000100351	6	6	6	0.40329	0.946656	0.59672	1	6	0	0
IGDCC4	ENSG00000103742	18	18	13	0.40333	0.946656	0.59667	1	18	0	0
LRIT3	ENSG00000183423	7	7	7	0.40333	0.946656	0.59667	1	7	0	0
GAA	ENSG00000171298	25	25	16	0.40342	0.946656	0.59658	1	25	0	0
TMCC3	ENSG00000057704	6	6	5	0.40348	0.946656	0.59652	1	6	0	0
XDH	ENSG00000158125	15	15	13	0.40359	0.946656	0.59641	1	14	0	1
FAM110A	ENSG00000125898	3	3	2	0.40364	0.946656	0.59646	1	2	0	1
BNC1	ENSG00000169594	8	8	8	0.40374	0.946656	0.59627	1	8	0	0
QTRT1	ENSG00000213339	7	7	4	0.40391	0.946656	0.5961	1	7	0	0
EEA1	ENSG00000102189	6	6	6	0.40412	0.946656	0.5959	1	6	0	0
MLK4	ENSG00000143674	3	3	3	0.40416	0.946656	0.59585	1	2	0	1
GANAB	ENSG00000089597	11	11	11	0.4042	0.946656	0.59581	1	9	0	2
WDR34	ENSG00000119333	6	6	6	0.4042	0.946656	0.5958	1	6	0	0
TFEB	ENSG00000112561	15	14	11	0.40431	0.946656	0.5957	1	14	0	1
PTPLAD1	ENSG00000074696	1	1	1	0.40442		0.59563		1	0	0
PSTPIP1	ENSG00000140368	5	5	4	0.40444	0.946656	0.59558	1	5	0	0
NBPF10	ENSG00000163386	1	1	1	0.40448		0.59597		1	0	0
CDCP2	ENSG00000157211	10	10	6	0.4045	0.946656	0.5955	1	6	0	4
SCFD1	ENSG00000092108	4	4	4	0.40453	0.946656	0.59547	1	3	0	1
IL20RB	ENSG00000174564	1	1	1	0.40455		0.59558		1	0	0
AP001885.1	ENSG00000179038	1	1	1	0.40457		0.59619		0	0	1
WBSCR16	ENSG00000174374	5	5	4	0.40461	0.946656	0.5954	1	5	0	0
MED21	ENSG00000152944	1	1	1	0.40465		0.59916		1	0	0
RNF103-CHMP3	ENSG00000249884	1	1	1	0.40473		0.59818		1	0	0
C5orf64	ENSG00000178722	1	1	1	0.40484		0.60921		1	0	0
APOL3	ENSG00000128284	3	3	3	0.40489	0.946656	0.59516	1	2	0	1
GOLGA6B	ENSG00000215186	1	1	1	0.40491		0.59613		1	0	0
SALL3	ENSG00000256463	47	45	28	0.40491	0.946656	0.59509	1	47	0	0
HAUS3	ENSG00000214367	5	5	4	0.40494	0.946656	0.59508	1	5	0	0
CLCC1	ENSG00000121940	2	2	2	0.40495	0.946656	0.59518	1	2	0	0
TMEM59L	ENSG00000105696	2	2	2	0.40497	0.946656	0.59524	1	2	0	0
LCOR	ENSG00000196233	3	3	2	0.40498	0.946656	0.59521	1	3	0	0
KIAA0947	ENSG00000164151	22	22	15	0.40503	0.946656	0.59497	1	20	0	2
HDAC8	ENSG00000147099	8	7	6	0.40505	0.946656	0.59496	1	4	0	4
C15orf43	ENSG00000167014	5	5	5	0.40506	0.946656	0.59497	1	5	0	0
POU2F1	ENSG00000143190	10	10	9	0.40507	0.946656	0.59495	1	7	0	3
ZYG11B	ENSG00000162378	7	7	6	0.40512	0.946656	0.59489	1	7	0	0
UBE2O	ENSG00000175931	18	18	11	0.40527	0.946656	0.59473	1	16	0	2
GSS	ENSG00000100983	6	6	6	0.40534	0.946656	0.59467	1	6	0	0
CLEC14A	ENSG00000176435	11	11	9	0.40542	0.946656	0.59459	1	9	0	2
ISY1	ENSG00000240682	6	6	5	0.40544	0.946656	0.59461	1	6	0	0
GNA12	ENSG00000146535	6	6	5	0.4055	0.946656	0.5945	1	6	0	0
ZNF560	ENSG00000198028	17	16	14	0.40554	0.946656	0.59447	1	17	0	0
FAM110D	ENSG00000197245	3	3	3	0.40558	0.946656	0.59447	1	2	0	1
LAMA2	ENSG00000196569	53	52	29	0.4056	0.946656	0.5944	1	51	0	2
CNPY3	ENSG00000137161	4	4	3	0.40566	0.946656	0.59434	1	4	0	0
RNASE4	ENSG00000258818	5	5	4	0.40569	0.946656	0.59446	1	3	0	2
FAM220A	ENSG00000178397	4	4	3	0.40569	0.946656	0.59432	1	3	0	1
PARS2	ENSG00000162396	12	12	8	0.40575	0.946656	0.59427	1	10	0	2
C19orf25	ENSG00000119559	2	2	2	0.40576	0.946656	0.59431	1	2	0	0
WFDC3	ENSG00000124116	2	2	2	0.40595	0.946656	0.59408	1	2	0	0
MSS51	ENSG00000166343	7	7	6	0.40601	0.946656	0.594	1	7	0	0
SLC8A3	ENSG00000100678	21	21	15	0.40602	0.946656	0.59398	1	21	0	0
HTR2A	ENSG00000102468	10	10	9	0.40607	0.946656	0.59393	1	10	0	0
AIM2	ENSG00000163568	4	4	3	0.40607	0.946656	0.59395	1	3	0	1
UBR3	ENSG00000144357	13	13	10	0.40619	0.946656	0.59382	1	13	0	0
RNF181	ENSG00000168894	5	5	4	0.40624	0.946656	0.59379	1	4	0	1
CUL9	ENSG00000112659	29	29	20	0.40633	0.946656	0.59367	1	29	0	0
GTF2IRD2	ENSG00000196275	1	1	1	0.40638		0.59477		1	0	0
DKK3	ENSG00000050165	5	5	5	0.40642	0.946656	0.59358	1	5	0	0
ZBTB8A	ENSG00000160062	5	5	5	0.40642	0.946656	0.59358	1	4	0	1
MRPL14	ENSG00000180992	2	2	2	0.40643	0.946656	0.59362	1	2	0	0
RP11-47I22.4	ENSG00000258989	1	1	1	0.40643		0.59899		1	0	0
DEPDC4	ENSG00000166153	3	3	3	0.40645	0.946656	0.5936	1	2	0	1
IER3	ENSG00000137331	2	2	2	0.40648	0.946656	0.59362	1	2	0	0
IFNB1	ENSG00000171855	2	2	2	0.4065	0.946656	0.59368	1	2	0	0
KLK7	ENSG00000169035	6	6	5	0.40652	0.946656	0.59349	1	6	0	0
ACSF3	ENSG00000176715	6	6	6	0.40654	0.946656	0.59352	1	5	0	1
B3GALT4	ENSG00000235863	2	2	2	0.40657	0.946656	0.59345	1	2	0	0
MCFD2	ENSG00000180398	3	3	2	0.40662	0.946656	0.59338	1	3	0	0
GRID1	ENSG00000182771	14	14	11	0.40668	0.946656	0.59334	1	13	0	1
ITPKA	ENSG00000137825	1	1	1	0.40669		0.59336		1	0	0
RAB11B	ENSG00000185236	2	2	2	0.4067	0.946656	0.59333	1	2	0	0
ATF7IP	ENSG00000171681	8	8	7	0.4067	0.946656	0.59331	1	8	0	0
SMCO4	ENSG00000166002	2	2	2	0.40673	0.946656	0.59375	1	2	0	0
FBXW9	ENSG00000132004	3	3	3	0.40677	0.946656	0.59323	1	3	0	0
AK5	ENSG00000154027	12	12	11	0.40679	0.946656	0.59321	1	12	0	0
SAA4	ENSG00000148965	1	1	1	0.40679		0.59365		0	0	1
BMS1	ENSG00000165733	9	9	4	0.40681	0.946656	0.5932	1	6	0	3
RINT1	ENSG00000135249	9	9	7	0.40681	0.946656	0.59319	1	8	0	1
PRSS16	ENSG00000112812	6	6	5	0.40686	0.946656	0.59316	1	6	0	0
C17orf47	ENSG00000181013	9	9	7	0.40702	0.946656	0.59299	1	8	0	1
PLEKHH3	ENSG00000068137	8	8	7	0.40708	0.946656	0.59292	1	8	0	0
TPM4	ENSG00000167460	2	2	2	0.40721	0.946656	0.59281	1	2	0	0
SLC7A6	ENSG00000103064	7	7	5	0.40721	0.946656	0.59281	1	6	0	1
PDAP1	ENSG00000106244	4	4	3	0.40725	0.946656	0.5928	1	4	0	0
HAO2	ENSG00000116882	6	6	5	0.40738	0.946656	0.59263	1	6	0	0
ARL6IP6	ENSG00000177917	2	2	2	0.40738	0.946656	0.59265	1	1	0	1
CCDC40	ENSG00000141519	18	18	14	0.40738	0.946656	0.59264	1	18	0	0
IFNLR1	ENSG00000185436	15	14	10	0.40742	0.946656	0.59261	1	15	0	0
MTHFD2	ENSG00000065911	3	3	3	0.40742	0.946656	0.59264	1	3	0	0
SPATA6L	ENSG00000106686	4	4	4	0.40745	0.946656	0.59257	1	3	0	1
WDR41	ENSG00000164253	3	3	3	0.4075	0.946656	0.59262	1	3	0	0
ZNF793	ENSG00000188227	4	4	3	0.40758	0.946656	0.59243	1	2	0	2
ZNF507	ENSG00000168813	10	10	8	0.40768	0.946656	0.59233	1	9	0	1
GTPBP10	ENSG00000105793	1	1	1	0.40769		0.59707		1	0	0
COPS5	ENSG00000121022	1	1	1	0.40778		0.59958		1	0	0
PPP2R5C	ENSG00000078304	1	1	1	0.40783		0.59221		1	0	0
TFCP2	ENSG00000135457	3	3	3	0.40795	0.946656	0.59221	1	3	0	0
RPS10-NUDT3	ENSG00000270800	2	2	2	0.40804	0.946656	0.59239	1	2	0	0
LMBRD2	ENSG00000164187	7	7	5	0.40814	0.946656	0.59189	1	6	0	1
RNFT1	ENSG00000189050	1	1	1	0.40827		0.59212		0	0	1
SLC22A23	ENSG00000137266	9	9	9	0.40836	0.946656	0.59165	1	9	0	0
FOXD2	ENSG00000186564	2	2	2	0.40843	0.946656	0.59159	1	2	0	0
ANKRD24	ENSG00000089847	15	15	12	0.40844	0.946656	0.59159	1	14	0	1
CLVS2	ENSG00000146352	12	12	7	0.40846	0.946656	0.59155	1	12	0	0
CCNB3	ENSG00000147082	27	27	20	0.40849	0.946656	0.59152	1	24	0	3
EVC	ENSG00000072840	18	18	12	0.40852	0.946656	0.59148	1	17	0	1
TTLL9	ENSG00000131044	12	12	9	0.40857	0.946656	0.59144	1	11	0	1
GRB14	ENSG00000115290	9	9	4	0.40859	0.946656	0.59142	1	8	0	1
ITGA11	ENSG00000137809	21	21	14	0.40865	0.946656	0.59135	1	20	0	1
C9orf141	ENSG00000198454	3	3	3	0.40866	0.946656	0.59138	1	3	0	0
ING3	ENSG00000071243	3	3	3	0.40867	0.946656	0.59134	1	3	0	0
OR14J1	ENSG00000204695	11	11	10	0.40871	0.946656	0.59129	1	11	0	0
SLC5A12	ENSG00000148942	6	6	6	0.40875	0.946656	0.59129	1	6	0	0
GTF2B	ENSG00000137947	2	2	2	0.40881	0.946656	0.5917	1	2	0	0
CC2D2B	ENSG00000188649	4	4	4	0.409	0.946656	0.59102	1	4	0	0
OR5M3	ENSG00000174937	6	6	6	0.4091	0.946656	0.5909	1	6	0	0
RRAGD	ENSG00000025039	3	3	3	0.40915	0.946656	0.59085	1	3	0	0
STAR	ENSG00000147465	1	1	1	0.40919		0.59192		1	0	0
PTEN	ENSG00000171862	2	2	2	0.40923	0.946656	0.59113	1	2	0	0
E2F4	ENSG00000205250	4	4	4	0.40925	0.946656	0.59083	1	4	0	0
MYH7	ENSG00000092054	47	47	28	0.40928	0.946656	0.59072	1	44	0	3
MAP3K10	ENSG00000130758	11	11	9	0.4094	0.946656	0.59061	1	11	0	0
AHSP	ENSG00000169877	3	3	3	0.40949	0.946656	0.59052	1	3	0	0
HLA-A	ENSG00000206503	3	3	3	0.40952	0.946656	0.59051	1	3	0	0
ENDOD1	ENSG00000149218	8	8	5	0.40957	0.946656	0.59044	1	8	0	0
FCAR	ENSG00000186431	10	10	7	0.40964	0.946656	0.59037	1	10	0	0
SCAF1	ENSG00000126461	18	17	12	0.40968	0.946656	0.59032	1	18	0	0
OR6B2	ENSG00000182083	6	6	6	0.40975	0.946656	0.59026	1	4	0	2
BBC3	ENSG00000105327	2	2	2	0.40975	0.946656	0.59035	1	2	0	0
LRRC40	ENSG00000066557	3	3	3	0.40979	0.946656	0.59022	1	3	0	0
NPHP1	ENSG00000144061	6	6	5	0.40981	0.946656	0.59019	1	6	0	0
IFT46	ENSG00000118096	2	2	1	0.40981		0.59038		2	0	0
RSAD2	ENSG00000134321	4	4	4	0.40986	0.946656	0.59015	1	4	0	0
L3MBTL4	ENSG00000154655	5	5	5	0.40987	0.946656	0.59015	1	5	0	0
UBE4A	ENSG00000110344	10	10	8	0.40989	0.946656	0.59012	1	9	0	1
CPA2	ENSG00000158516	6	6	6	0.40989	0.946656	0.59011	1	6	0	0
DAGLB	ENSG00000164535	9	9	6	0.40993	0.946656	0.59007	1	8	0	1
CACNA2D1	ENSG00000153956	14	14	12	0.40994	0.946656	0.59006	1	14	0	0
PRSS22	ENSG00000005001	9	9	7	0.40996	0.946656	0.59006	1	9	0	0
CST6	ENSG00000175315	3	3	2	0.41003	0.946656	0.59	1	3	0	0
UNC93A	ENSG00000112494	9	9	8	0.41012	0.946656	0.5899	1	9	0	0
C1QBP	ENSG00000108561	1	1	1	0.41018		0.59011		1	0	0
CCT2	ENSG00000166226	5	5	4	0.41019	0.946656	0.58983	1	5	0	0
GPR174	ENSG00000147138	8	8	7	0.41024	0.946656	0.58977	1	7	0	1
SLTM	ENSG00000137776	3	3	3	0.41043	0.946656	0.58958	1	3	0	0
SORCS1	ENSG00000108018	31	30	22	0.41043	0.946656	0.58957	1	29	0	2
FBXO7	ENSG00000100225	1	1	1	0.41047		0.59036		1	0	0
THAP8	ENSG00000161277	2	2	2	0.41054	0.946656	0.58948	1	2	0	0
PILRB	ENSG00000121716	2	2	2	0.41054	0.946656	0.58947	1	1	0	1
EFR3A	ENSG00000132294	9	9	6	0.41055	0.946656	0.58947	1	9	0	0
FGB	ENSG00000171564	8	8	8	0.41056	0.946656	0.58944	1	8	0	0
ATMIN	ENSG00000166454	4	4	4	0.41057	0.946656	0.58944	1	4	0	0
OR2B2	ENSG00000168131	5	5	5	0.41058	0.946656	0.58944	1	4	0	1
CTIF	ENSG00000134030	6	6	6	0.41064	0.946656	0.58936	1	5	0	1
ZNF808	ENSG00000198482	3	3	3	0.41074	0.946656	0.58927	1	3	0	0
SERTM1	ENSG00000180440	5	5	4	0.41076	0.946656	0.58927	1	5	0	0
CDH26	ENSG00000124215	14	14	9	0.4108	0.946656	0.5892	1	14	0	0
MLTK	ENSG00000091436	7	7	6	0.4109	0.946656	0.58911	1	7	0	0
STX11	ENSG00000135604	8	8	7	0.41092	0.946656	0.58908	1	8	0	0
CD1E	ENSG00000158488	16	15	14	0.41092	0.946656	0.5891	1	16	0	0
SHPK	ENSG00000197417	5	5	4	0.41098	0.946656	0.58903	1	5	0	0
BBIP1	ENSG00000214413	1	1	1	0.41098		0.59217		1	0	0
CERS1	ENSG00000223802	6	6	5	0.41101	0.946656	0.58899	1	6	0	0
SLC22A3	ENSG00000146477	4	4	4	0.41103	0.946656	0.58897	1	4	0	0
ZDHHC18	ENSG00000204160	2	2	2	0.41105	0.946656	0.58898	1	2	0	0
CENPF	ENSG00000117724	20	20	16	0.41107	0.946656	0.58893	1	19	0	1
GDE1	ENSG00000006007	4	4	4	0.4111	0.946656	0.58891	1	3	0	1
KHDRBS1	ENSG00000121774	2	2	2	0.41115	0.946656	0.58917	1	2	0	0
AATF	ENSG00000108270	7	7	5	0.41126	0.946656	0.58874	1	5	0	2
C18orf54	ENSG00000166845	3	3	2	0.41127	0.946656	0.58874	1	2	0	1
TMEM41A	ENSG00000163900	3	3	2	0.41136	0.946656	0.58866	1	3	0	0
NPR1	ENSG00000169418	10	10	10	0.41138	0.946656	0.58862	1	9	0	1
PIGZ	ENSG00000119227	9	9	6	0.41139	0.946656	0.58863	1	9	0	0
PLEKHM2	ENSG00000116786	19	19	12	0.41144	0.946656	0.58856	1	18	0	1
TMEM50B	ENSG00000142188	1	1	1	0.41149		0.59002		1	0	0
PAQR6	ENSG00000160781	3	3	2	0.4115	0.946656	0.58861	1	3	0	0
LIN28B	ENSG00000187772	8	8	7	0.41173	0.946763	0.58829	1	8	0	0
BATF	ENSG00000156127	4	3	3	0.41176	0.946763	0.58827	1	4	0	0
BEX1	ENSG00000133169	3	3	3	0.41178	0.946763	0.58827	1	3	0	0
BRICD5	ENSG00000182685	1	1	1	0.41181		0.5936		1	0	0
GPR157	ENSG00000180758	3	3	3	0.41185	0.946763	0.58816	1	3	0	0
C1orf115	ENSG00000162817	2	2	2	0.41193	0.946763	0.58808	1	2	0	0
GLUD1	ENSG00000148672	2	2	2	0.41197	0.946763	0.5883	1	2	0	0
CLEC17A	ENSG00000187912	8	8	8	0.41197	0.946763	0.58805	1	8	0	0
MEAF6	ENSG00000163875	1	1	1	0.41198		0.59311		1	0	0
LIG3	ENSG00000005156	11	11	7	0.4121	0.946814	0.5879	1	11	0	0
E2F8	ENSG00000129173	11	11	7	0.41217	0.946814	0.58784	1	10	0	1
DDX41	ENSG00000183258	12	12	9	0.41226	0.946814	0.58774	1	11	0	1
AOC2	ENSG00000131480	12	12	10	0.41235	0.946814	0.58766	1	11	0	1
PGLYRP3	ENSG00000159527	9	9	9	0.41241	0.946814	0.5876	1	8	0	1
NFKBID	ENSG00000167604	2	2	2	0.41243	0.946814	0.58759	1	2	0	0
DMBT1	ENSG00000187908	25	25	16	0.41253	0.946814	0.58747	1	25	0	0
USP29	ENSG00000131864	20	20	14	0.41262	0.946814	0.58738	1	20	0	0
AMBN	ENSG00000178522	9	9	8	0.41264	0.946814	0.58738	1	9	0	0
ZNF32	ENSG00000169740	1	1	1	0.41267		0.5974		1	0	0
C21orf119	ENSG00000256073	1	1	1	0.4127		0.60464		1	0	0
IFT74	ENSG00000096872	2	2	2	0.41271	0.946814	0.58729	1	2	0	0
RP11-1102P16.1	ENSG00000253379	1	1	1	0.41274		0.5966		1	0	0
PDIA6	ENSG00000143870	5	5	4	0.41276	0.946814	0.58725	1	5	0	0
FAM175B	ENSG00000165660	7	7	5	0.41286	0.946814	0.58716	1	7	0	0
HMCES	ENSG00000183624	5	5	4	0.41287	0.946814	0.58714	1	5	0	0
C1orf216	ENSG00000142686	2	2	2	0.4129	0.946814	0.58718	1	2	0	0
SPAG9	ENSG00000008294	17	17	13	0.4129	0.946814	0.5871	1	16	0	1
AP000304.12	ENSG00000249209	1	1	1	0.41292		0.59549		1	0	0
DR1	ENSG00000117505	1	1	1	0.41299		0.59324		1	0	0
ATL3	ENSG00000184743	6	6	6	0.41305	0.947016	0.58695	1	5	0	1
NDUFAF3	ENSG00000178057	1	1	1	0.41324		0.59173		1	0	0
RP11-215A19.2	ENSG00000272297	1	1	1	0.41332		0.60249		1	0	0
LOH12CR1	ENSG00000165714	2	2	2	0.41337	0.947016	0.58686	1	2	0	0
GH1	ENSG00000259384	6	6	6	0.41339	0.947016	0.58662	1	5	0	1
TSPAN17	ENSG00000048140	5	5	5	0.4134	0.947016	0.5866	1	5	0	0
GFER	ENSG00000127554	1	1	1	0.41346		0.59555		1	0	0
RALBP1	ENSG00000017797	11	11	8	0.41358	0.947016	0.58642	1	11	0	0
MGAT4A	ENSG00000071073	5	4	4	0.41363	0.947016	0.58638	1	5	0	0
IKZF3	ENSG00000161405	13	13	10	0.41371	0.947016	0.5863	1	11	0	2
DUSP15	ENSG00000149599	2	2	2	0.41375	0.947016	0.58651	1	2	0	0
NPAS4	ENSG00000174576	17	17	14	0.41378	0.947016	0.58623	1	17	0	0
SLC39A13	ENSG00000165915	8	8	6	0.41385	0.947016	0.58616	1	7	0	1
RP11-625H11.1	ENSG00000259458	3	3	2	0.41386	0.947016	0.58614	1	3	0	0
NSUN2	ENSG00000037474	5	5	5	0.41392	0.947016	0.58608	1	5	0	0
VRK3	ENSG00000105053	8	8	7	0.41394	0.947016	0.58607	1	6	0	2
CENPN	ENSG00000166451	3	3	3	0.41394	0.947016	0.58607	1	3	0	0
ZNF136	ENSG00000196646	1	1	1	0.41419		0.58611		1	0	0
CDC37L1	ENSG00000106993	2	2	2	0.4142	0.947016	0.58601	1	1	0	1
OR4S1	ENSG00000176555	6	6	4	0.4142	0.947016	0.58582	1	6	0	0
SLC25A36	ENSG00000114120	3	2	3	0.41424	0.947016	0.58579	1	3	0	0
SLC38A10	ENSG00000157637	14	14	12	0.41425	0.947016	0.58576	1	14	0	0
CD1C	ENSG00000158481	15	13	9	0.41426	0.947016	0.58574	1	15	0	0
GFI1	ENSG00000162676	3	3	3	0.41428	0.947016	0.58572	1	3	0	0
ACSL6	ENSG00000164398	18	18	12	0.41432	0.947016	0.58569	1	17	0	1
METTL13	ENSG00000010165	8	8	6	0.41437	0.947016	0.58564	1	8	0	0
CCDC157	ENSG00000187860	7	7	6	0.41438	0.947016	0.58564	1	7	0	0
CKMT1A	ENSG00000223572	1	1	1	0.4145		0.58624		1	0	0
RASAL3	ENSG00000105122	15	15	13	0.41459	0.947127	0.58541	1	14	0	1
SLC25A22	ENSG00000177542	6	6	4	0.4146	0.947127	0.58541	1	6	0	0
TTC17	ENSG00000052841	14	14	8	0.41461	0.947127	0.58541	1	9	0	5
ZFAND6	ENSG00000086666	1	1	1	0.41482		0.58534		1	0	0
ENOX2	ENSG00000165675	8	8	5	0.41485	0.947207	0.58515	1	8	0	0
TRERF1	ENSG00000124496	18	17	13	0.41486	0.947207	0.58514	1	17	0	1
MTFR2	ENSG00000146410	8	8	6	0.41487	0.947207	0.58514	1	7	0	1
BPIFB4	ENSG00000186191	13	13	8	0.41502	0.947207	0.58499	1	13	0	0
SH3TC2	ENSG00000169247	27	27	22	0.41505	0.947207	0.58495	1	27	0	0
C1orf222	ENSG00000142609	25	25	15	0.41506	0.947207	0.58494	1	23	0	2
PCIF1	ENSG00000100982	9	9	8	0.41515	0.947207	0.58485	1	8	0	1
ANXA7	ENSG00000138279	3	3	3	0.41523	0.947207	0.58477	1	3	0	0
SMU1	ENSG00000122692	1	1	1	0.41531		0.59393		1	0	0
UCN3	ENSG00000178473	2	2	2	0.41537	0.947207	0.58475	1	2	0	0
CACNB3	ENSG00000167535	6	6	5	0.4154	0.947207	0.58462	1	5	0	1
ALAD	ENSG00000148218	6	5	6	0.41548	0.947207	0.58452	1	6	0	0
PDLIM7	ENSG00000196923	14	14	12	0.41549	0.947207	0.58452	1	11	0	3
ZNF76	ENSG00000065029	8	8	6	0.41556	0.947207	0.58444	1	5	0	3
METTL25	ENSG00000127720	4	4	3	0.41566	0.947207	0.58438	1	4	0	0
FAM132A	ENSG00000184163	8	8	7	0.41569	0.947207	0.58434	1	8	0	0
TRAF3IP1	ENSG00000204104	4	4	4	0.41573	0.947207	0.5843	1	4	0	0
RORB	ENSG00000198963	8	8	6	0.41577	0.947207	0.58425	1	7	0	1
ZCCHC17	ENSG00000121766	2	2	1	0.41578		0.58456		2	0	0
MAGEE2	ENSG00000186675	10	10	9	0.41586	0.947207	0.58414	1	10	0	0
GLT1D1	ENSG00000151948	6	6	4	0.41592	0.947207	0.5841	1	5	0	1
SIDT2	ENSG00000149577	12	12	8	0.41596	0.947207	0.58404	1	11	0	1
NUMA1	ENSG00000137497	17	17	11	0.41603	0.947207	0.58397	1	16	0	1
RAI1	ENSG00000108557	30	29	17	0.41604	0.947207	0.58397	1	28	0	2
UGGT1	ENSG00000136731	9	9	9	0.41605	0.947207	0.58395	1	9	0	0
RASSF6	ENSG00000169435	5	5	4	0.4161	0.947207	0.58391	1	5	0	0
RP11-332O19.5	ENSG00000235376	2	2	2	0.41616	0.947207	0.584	1	2	0	0
SUMO4	ENSG00000177688	1	1	1	0.41619		0.59267		1	0	0
UVRAG	ENSG00000198382	9	9	9	0.41627	0.947207	0.58373	1	9	0	0
CNGA2	ENSG00000183862	12	12	10	0.41631	0.947207	0.5837	1	9	0	3
SLC4A1AP	ENSG00000163798	4	4	4	0.41634	0.947207	0.58372	1	4	0	0
CAPN14	ENSG00000214711	10	10	9	0.4165	0.947364	0.58351	1	10	0	0
OR5AC2	ENSG00000196578	10	9	9	0.41653	0.947364	0.58347	1	10	0	0
KIAA0391	ENSG00000100890	7	7	6	0.41673	0.947394	0.58328	1	6	0	1
FOXP3	ENSG00000049768	7	7	6	0.41686	0.947394	0.58314	1	7	0	0
CDC42	ENSG00000070831	1	1	1	0.41696		0.58819		1	0	0
DLGAP3	ENSG00000116544	28	28	20	0.41699	0.947394	0.58301	1	27	0	1
C1orf27	ENSG00000157181	3	3	3	0.41706	0.947394	0.58302	1	3	0	0
CATSPERD	ENSG00000174898	13	13	12	0.4171	0.947394	0.5829	1	13	0	0
NDUFAF6	ENSG00000156170	3	3	3	0.41711	0.947394	0.58289	1	3	0	0
KRAS	ENSG00000133703	1	1	1	0.41717		0.58644		1	0	0
KLHL38	ENSG00000175946	23	23	18	0.41718	0.947394	0.58282	1	23	0	0
RANBP17	ENSG00000204764	20	20	16	0.4172	0.947394	0.5828	1	19	0	1
ITPKB	ENSG00000143772	13	13	11	0.4172	0.947394	0.58281	1	11	0	2
VTA1	ENSG00000009844	1	1	1	0.41723		0.5846		1	0	0
TMEM223	ENSG00000168569	2	2	2	0.41726	0.947394	0.58278	1	2	0	0
CENPB	ENSG00000125817	5	5	4	0.41726	0.947394	0.58274	1	5	0	0
GINS2	ENSG00000131153	3	3	3	0.41727	0.947394	0.58273	1	2	0	1
SNED1	ENSG00000162804	20	20	15	0.41748	0.947734	0.58252	1	15	0	5
TPD52L2	ENSG00000101150	3	3	2	0.41756	0.947754	0.58245	1	2	0	1
RELN	ENSG00000189056	86	85	40	0.41761	0.947754	0.5824	1	86	0	0
NAPRT1	ENSG00000147813	1	1	1	0.41778		0.58464		1	0	0
GBP2	ENSG00000162645	2	2	2	0.4178	0.947927	0.58222	1	2	0	0
BHLHE41	ENSG00000123095	1	1	1	0.41785		0.58444		1	0	0
AIFM3	ENSG00000183773	10	10	7	0.41803	0.947927	0.58199	1	10	0	0
DDX19A	ENSG00000168872	3	3	2	0.41808	0.947927	0.58203	1	3	0	0
COX18	ENSG00000163626	5	5	5	0.4181	0.947927	0.5819	1	4	0	1
TNRC18	ENSG00000182095	45	45	26	0.41816	0.947927	0.58184	1	43	0	2
FKBPL	ENSG00000204315	5	5	5	0.41822	0.947927	0.58179	1	4	0	1
ANKRD10	ENSG00000088448	6	6	5	0.41831	0.947927	0.5817	1	6	0	0
ZMAT1	ENSG00000166432	21	21	17	0.41838	0.947927	0.58164	1	21	0	0
DUSP4	ENSG00000120875	3	2	3	0.41842	0.947927	0.58159	1	3	0	0
SLC22A7	ENSG00000137204	13	12	10	0.41843	0.947927	0.58158	1	12	0	1
CACNG2	ENSG00000166862	2	2	2	0.41843	0.947927	0.5816	1	2	0	0
DIXDC1	ENSG00000150764	6	6	4	0.41844	0.947927	0.58157	1	5	0	1
UAP1	ENSG00000117143	5	5	4	0.41854	0.947927	0.58148	1	4	0	1
NCAPD3	ENSG00000151503	13	13	12	0.41868	0.947927	0.58132	1	13	0	0
DUSP2	ENSG00000158050	1	1	1	0.41888		0.58217		1	0	0
WDR7	ENSG00000091157	21	21	16	0.41895	0.947927	0.58105	1	19	0	2
RAG2	ENSG00000175097	13	13	11	0.419	0.947927	0.58101	1	11	0	2
CTNND1	ENSG00000198561	14	14	11	0.41901	0.947927	0.58099	1	13	0	1
PIANP	ENSG00000139200	1	1	1	0.41908		0.58515		1	0	0
PYROXD1	ENSG00000121350	2	2	2	0.41912	0.947927	0.58095	1	2	0	0
HOOK1	ENSG00000134709	2	2	2	0.41916	0.947927	0.58093	1	2	0	0
GSTA3	ENSG00000174156	1	1	1	0.41921		0.58395		1	0	0
SLC35D1	ENSG00000116704	2	2	2	0.41924	0.947927	0.58091	1	2	0	0
OXLD1	ENSG00000204237	4	4	3	0.41937	0.947927	0.58064	1	4	0	0
TXNDC5	ENSG00000239264	4	4	4	0.4194	0.947927	0.58067	1	4	0	0
CXCR4	ENSG00000121966	7	7	5	0.41941	0.947927	0.58061	1	7	0	0
OR5B21	ENSG00000198283	7	7	6	0.41947	0.947927	0.58053	1	7	0	0
TUBB8	ENSG00000173876	1	1	1	0.41952		0.58127		1	0	0
BCAS1	ENSG00000064787	12	12	8	0.41955	0.947927	0.58047	1	12	0	0
AC005544.1	ENSG00000214167	5	5	4	0.41956	0.947927	0.58045	1	5	0	0
PDS5B	ENSG00000083642	4	4	3	0.41957	0.947927	0.58043	1	3	0	1
B4GALT7	ENSG00000027847	4	4	3	0.41959	0.947927	0.58041	1	4	0	0
YTHDF1	ENSG00000149658	8	8	7	0.41964	0.947927	0.58036	1	8	0	0
DHRSX	ENSG00000169084	5	5	4	0.41971	0.947927	0.58029	1	5	0	0
TNIK	ENSG00000154310	37	37	25	0.41975	0.947927	0.58025	1	35	0	2
RMND5B	ENSG00000145916	5	5	4	0.41983	0.947927	0.58018	1	5	0	0
PARP15	ENSG00000173200	12	12	12	0.41984	0.947927	0.58017	1	12	0	0
XPO5	ENSG00000124571	9	9	8	0.41989	0.947927	0.58012	1	8	0	1
ITPR2	ENSG00000123104	25	25	18	0.41991	0.947927	0.58009	1	21	0	4
RXFP4	ENSG00000173080	3	3	3	0.41995	0.947927	0.58007	1	3	0	0
TAS2R39	ENSG00000236398	7	7	5	0.41999	0.947927	0.58003	1	7	0	0
PTK2	ENSG00000169398	11	11	11	0.42005	0.947927	0.57995	1	10	0	1
ITGAD	ENSG00000156886	20	20	13	0.4201	0.947927	0.57992	1	20	0	0
HSDL2	ENSG00000119471	4	4	3	0.42015	0.947927	0.57988	1	4	0	0
DKKL1	ENSG00000104901	4	4	3	0.42017	0.947927	0.57983	1	4	0	0
GAGE10	ENSG00000215274	1	1	1	0.4202		0.59182		1	0	0
VSX2	ENSG00000119614	3	3	3	0.42044	0.948351	0.57956	1	3	0	0
SPATC1L	ENSG00000160284	8	8	6	0.42048	0.948351	0.57952	1	8	0	0
LY75	ENSG00000054219	20	20	14	0.42054	0.948351	0.57946	1	19	0	1
CHMP4A	ENSG00000254505	1	1	1	0.4206		0.58867		1	0	0
HERC5	ENSG00000138646	9	9	7	0.4207	0.948458	0.57932	1	8	0	1
LIN7A	ENSG00000111052	6	6	6	0.42077	0.948458	0.57924	1	6	0	0
ZNF180	ENSG00000167384	3	3	3	0.42085	0.948458	0.57917	1	3	0	0
FLJ20373	ENSG00000233404	3	3	3	0.42086	0.948458	0.57917	1	2	0	1
PRUNE	ENSG00000143363	4	4	2	0.42115	0.948458	0.57889	1	3	0	1
TNFRSF10B	ENSG00000120889	5	5	5	0.42123	0.948458	0.57878	1	5	0	0
SIT1	ENSG00000137078	3	3	3	0.42124	0.948458	0.57881	1	3	0	0
STARD4	ENSG00000164211	2	2	2	0.42136	0.948458	0.57869	1	2	0	0
AREL1	ENSG00000119682	14	14	13	0.42142	0.948458	0.5786	1	14	0	0
UBE2J1	ENSG00000198833	1	1	1	0.42146		0.57878		1	0	0
ZSCAN4	ENSG00000180532	9	9	9	0.42148	0.948458	0.57852	1	9	0	0
OR51E2	ENSG00000167332	7	7	7	0.42155	0.948458	0.57845	1	7	0	0
TEX264	ENSG00000164081	10	10	8	0.4216	0.948458	0.57841	1	10	0	0
ACO2	ENSG00000100412	9	9	9	0.42184	0.948458	0.57817	1	8	0	1
RREB1	ENSG00000124782	48	48	28	0.42187	0.948458	0.57814	1	48	0	0
A2M	ENSG00000175899	34	34	17	0.42189	0.948458	0.57811	1	32	0	2
SCGB2B2	ENSG00000205209	2	2	2	0.4219	0.948458	0.5782	1	2	0	0
FBL	ENSG00000105202	5	5	4	0.42193	0.948458	0.57807	1	5	0	0
NEGR1	ENSG00000172260	5	4	5	0.42195	0.948458	0.57807	1	5	0	0
C11orf87	ENSG00000185742	2	2	2	0.42204	0.948458	0.57798	1	2	0	0
MAP2K4	ENSG00000065559	3	3	3	0.42215	0.948458	0.57802	1	3	0	0
INTS9	ENSG00000104299	7	7	7	0.42222	0.948458	0.57778	1	7	0	0
SNX13	ENSG00000071189	11	11	8	0.42226	0.948458	0.57775	1	10	0	1
CDK10	ENSG00000185324	3	3	3	0.42229	0.948458	0.57771	1	3	0	0
AC011500.1	ENSG00000213922	4	4	3	0.42229	0.948458	0.57771	1	4	0	0
MEGF8	ENSG00000105429	54	53	29	0.42231	0.948458	0.57769	1	51	0	3
CDC73	ENSG00000134371	4	4	4	0.42236	0.948458	0.57765	1	4	0	0
FASN	ENSG00000169710	41	40	22	0.42239	0.948458	0.57761	1	37	0	4
SGSM3	ENSG00000100359	6	6	4	0.42244	0.948458	0.57757	1	5	0	1
PCID2	ENSG00000126226	4	4	4	0.4225	0.948458	0.57752	1	4	0	0
SPI1	ENSG00000066336	9	8	6	0.42252	0.948458	0.57748	1	9	0	0
PP13004	ENSG00000205745	3	3	3	0.42252	0.948458	0.57749	1	3	0	0
SLC1A4	ENSG00000115902	5	5	5	0.42267	0.948458	0.57733	1	4	0	1
TBCEL	ENSG00000154114	4	4	3	0.42268	0.948458	0.57735	1	4	0	0
UTP23	ENSG00000147679	2	2	2	0.42272	0.948458	0.57739	1	2	0	0
HSD17B7	ENSG00000132196	4	4	4	0.42272	0.948458	0.57728	1	4	0	0
FLYWCH1	ENSG00000059122	4	4	4	0.4228	0.948458	0.57721	1	4	0	0
ZNF138	ENSG00000197008	1	1	1	0.42281		0.58296		1	0	0
RIC8B	ENSG00000111785	7	6	6	0.42283	0.948458	0.57717	1	7	0	0
CYP46A1	ENSG00000036530	8	8	7	0.42295	0.94852	0.57705	1	8	0	0
RDX	ENSG00000137710	1	1	1	0.42295		0.57713		1	0	0
CCR1	ENSG00000163823	3	3	2	0.423	0.94852	0.577	1	3	0	0
RP11-865B13.1	ENSG00000265944	5	5	5	0.4231	0.94852	0.57692	1	5	0	0
NTN4	ENSG00000074527	5	5	5	0.42325	0.94852	0.57676	1	5	0	0
ZNF275	ENSG00000063587	11	11	7	0.42328	0.94852	0.57673	1	7	0	4
C5orf28	ENSG00000151881	1	1	1	0.42331		0.57688		1	0	0
TBX20	ENSG00000164532	17	17	12	0.42335	0.94852	0.57666	1	17	0	0
RBM14-RBM4	ENSG00000248643	4	4	3	0.42339	0.94852	0.57661	1	4	0	0
OXSR1	ENSG00000172939	2	2	1	0.42343		0.57691		2	0	0
RNF169	ENSG00000166439	5	5	4	0.42343	0.94852	0.57658	1	4	0	1
ELL3	ENSG00000128886	2	2	2	0.42347	0.94852	0.57669	1	2	0	0
MAGEA12	ENSG00000213401	7	7	5	0.42349	0.94852	0.57655	1	5	0	2
TRIM62	ENSG00000116525	7	7	7	0.42354	0.94852	0.57647	1	7	0	0
NCEH1	ENSG00000144959	5	5	4	0.4236	0.94852	0.57641	1	5	0	0
C12orf55	ENSG00000188596	30	30	19	0.42369	0.94852	0.57631	1	29	0	1
TACSTD2	ENSG00000184292	2	2	2	0.42376	0.94852	0.57626	1	2	0	0
GCGR	ENSG00000215644	11	11	9	0.42378	0.94852	0.57624	1	11	0	0
RAB40AL	ENSG00000102128	5	5	5	0.42383	0.94852	0.57617	1	5	0	0
SREK1	ENSG00000153914	2	2	2	0.42389	0.94852	0.57657	1	2	0	0
CELF4	ENSG00000101489	7	7	6	0.42404	0.94852	0.576	1	5	0	2
FAM189A1	ENSG00000104059	12	11	11	0.42405	0.94852	0.57596	1	11	0	1
UROC1	ENSG00000159650	20	20	14	0.42407	0.94852	0.57593	1	20	0	0
FAM163B	ENSG00000196990	5	5	5	0.42422	0.948561	0.5758	1	5	0	0
FAM194A	ENSG00000163645	10	10	10	0.42425	0.948561	0.57575	1	10	0	0
USP10	ENSG00000103194	8	8	7	0.42427	0.948561	0.57576	1	8	0	0
C1orf234	ENSG00000227868	2	2	2	0.42449	0.948564	0.57557	1	2	0	0
HBA2	ENSG00000188536	1	1	1	0.42454		0.57693		1	0	0
CFLAR	ENSG00000003402	9	9	8	0.42457	0.948564	0.57543	1	8	0	1
PIGV	ENSG00000060642	4	4	4	0.4246	0.948564	0.57541	1	4	0	0
PELI3	ENSG00000174516	6	6	4	0.42467	0.948564	0.57533	1	6	0	0
PDE8B	ENSG00000113231	8	8	7	0.42469	0.948564	0.57532	1	8	0	0
PILRA	ENSG00000085514	5	5	4	0.4247	0.948564	0.57533	1	4	0	1
COA1	ENSG00000106603	3	3	3	0.42479	0.948564	0.57522	1	3	0	0
STAB1	ENSG00000010327	49	49	27	0.42482	0.948564	0.57519	1	46	0	3
C2orf40	ENSG00000119147	2	2	2	0.42488	0.948564	0.57526	1	2	0	0
DCTD	ENSG00000129187	3	3	2	0.42503	0.948564	0.57497	1	3	0	0
ATP6AP1L	ENSG00000205464	3	3	3	0.42503	0.948564	0.57497	1	3	0	0
CNNM3	ENSG00000168763	5	5	5	0.42507	0.948564	0.57493	1	5	0	0
RFX8	ENSG00000196460	3	3	3	0.42512	0.948564	0.57489	1	3	0	0
CCNE2	ENSG00000175305	4	4	4	0.42512	0.948564	0.57489	1	3	0	1
C20orf197	ENSG00000176659	1	1	1	0.42517		0.58588		1	0	0
MTNR1A	ENSG00000168412	7	7	5	0.42536	0.948823	0.57465	1	7	0	0
OR8K1	ENSG00000150261	5	5	4	0.42537	0.948823	0.57464	1	5	0	0
ARL1	ENSG00000120805	1	1	1	0.42538		0.57758		1	0	0
NFKB1	ENSG00000109320	6	6	6	0.42545	0.948823	0.57457	1	6	0	0
MAPK3	ENSG00000102882	1	1	1	0.42548		0.5766		1	0	0
TNFAIP3	ENSG00000118503	9	9	9	0.4255	0.948823	0.5745	1	9	0	0
HSD17B2	ENSG00000086696	4	4	3	0.42558	0.948823	0.57444	1	4	0	0
C6	ENSG00000039537	40	40	29	0.4256	0.948823	0.5744	1	35	0	5
PTGFR	ENSG00000122420	8	8	6	0.42588	0.948961	0.57412	1	8	0	0
RHOBTB2	ENSG00000008853	11	11	9	0.42593	0.948961	0.57407	1	11	0	0
SLC25A27	ENSG00000153291	3	3	3	0.42601	0.948961	0.57401	1	3	0	0
PSCA	ENSG00000167653	2	2	1	0.42603		0.57401		1	0	1
BOD1L2	ENSG00000228075	4	4	3	0.42605	0.948961	0.57396	1	3	0	1
TMEM252	ENSG00000181778	7	7	6	0.4261	0.948961	0.5739	1	6	0	1
LPAR4	ENSG00000147145	9	9	9	0.4261	0.948961	0.57391	1	9	0	0
DKC1	ENSG00000130826	5	5	5	0.42621	0.948961	0.57382	1	4	0	1
IDNK	ENSG00000148057	2	2	2	0.42637	0.948961	0.57364	1	2	0	0
RDH11	ENSG00000072042	5	5	3	0.42645	0.948961	0.57363	1	5	0	0
RQCD1	ENSG00000144580	3	3	2	0.42647	0.948961	0.57358	1	3	0	0
KRT13	ENSG00000171401	3	3	3	0.42648	0.948961	0.57358	1	3	0	0
OTOL1	ENSG00000182447	23	22	18	0.42649	0.948961	0.57351	1	21	0	2
UHRF2	ENSG00000147854	8	8	7	0.42656	0.948961	0.57345	1	8	0	0
ZNF823	ENSG00000197933	8	8	6	0.42668	0.948961	0.57334	1	7	0	1
FRYL	ENSG00000075539	19	19	12	0.42673	0.948961	0.57327	1	19	0	0
OC90	ENSG00000253117	11	11	10	0.42678	0.948961	0.57324	1	11	0	0
LRP2BP	ENSG00000109771	7	7	6	0.42698	0.948961	0.57302	1	7	0	0
KPNA3	ENSG00000102753	2	2	2	0.427	0.948961	0.57316	1	2	0	0
LDLRAP1	ENSG00000157978	2	2	2	0.42704	0.948961	0.57301	1	2	0	0
HIRA	ENSG00000100084	11	11	10	0.42704	0.948961	0.57297	1	11	0	0
MITD1	ENSG00000158411	2	2	2	0.42708	0.948961	0.57293	1	2	0	0
H2AFZ	ENSG00000164032	1	1	1	0.42712		0.5737		1	0	0
MPP3	ENSG00000161647	7	7	6	0.42712	0.948961	0.5729	1	7	0	0
EPYC	ENSG00000083782	7	7	6	0.42717	0.948961	0.57283	1	6	0	1
IRX4	ENSG00000113430	7	7	6	0.42718	0.948961	0.57282	1	7	0	0
TCF21	ENSG00000118526	11	11	8	0.42722	0.948961	0.57279	1	11	0	0
C17orf59	ENSG00000196544	1	1	1	0.42727		0.57338		1	0	0
PLOD3	ENSG00000106397	11	11	9	0.42731	0.948961	0.57269	1	9	0	2
YAP1	ENSG00000137693	3	3	3	0.42732	0.948961	0.57275	1	3	0	0
NEK7	ENSG00000151414	3	3	3	0.42736	0.948961	0.57265	1	3	0	0
TMEM35	ENSG00000126950	1	1	1	0.4277		0.57783		1	0	0
TINAGL1	ENSG00000142910	8	8	7	0.42798	0.950097	0.57202	1	8	0	0
TWIST2	ENSG00000233608	2	2	1	0.42809		0.57228		2	0	0
ST3GAL5	ENSG00000115525	3	3	2	0.42816	0.950097	0.57184	1	1	0	2
XAF1	ENSG00000132530	4	4	4	0.42818	0.950097	0.57183	1	4	0	0
KLHDC9	ENSG00000162755	2	2	2	0.42825	0.950097	0.57182	1	2	0	0
TMEM130	ENSG00000166448	11	10	8	0.42829	0.950097	0.57171	1	11	0	0
B3GNTL1	ENSG00000175711	7	6	7	0.42833	0.950097	0.57168	1	7	0	0
NUP160	ENSG00000030066	10	10	8	0.42835	0.950097	0.57166	1	8	0	2
OR2L13	ENSG00000196071	14	13	11	0.42839	0.950097	0.57161	1	14	0	0
SPINK6	ENSG00000178172	2	2	2	0.42847	0.950097	0.57229	1	2	0	0
CCRN4L	ENSG00000151014	3	3	2	0.42851	0.950097	0.57153	1	3	0	0
CABYR	ENSG00000154040	7	7	5	0.42855	0.950097	0.57147	1	7	0	0
MED27	ENSG00000160563	2	2	2	0.4286	0.950097	0.57177	1	2	0	0
RNF17	ENSG00000132972	10	10	8	0.42872	0.950138	0.57128	1	10	0	0
ZNF624	ENSG00000197566	7	7	6	0.42874	0.950138	0.57129	1	7	0	0
RP1-139D8.6	ENSG00000214732	2	2	2	0.42893	0.950424	0.57133	1	2	0	0
C1orf21	ENSG00000116667	1	1	1	0.42917		0.58548		1	0	0
ZFP90	ENSG00000184939	11	9	8	0.42921	0.95043	0.5708	1	10	0	1
TMEM258	ENSG00000134825	2	2	2	0.42929	0.95043	0.57124	1	2	0	0
LMAN2L	ENSG00000114988	7	7	6	0.42929	0.95043	0.57073	1	5	0	2
SLC25A16	ENSG00000122912	2	2	2	0.42935	0.95043	0.57087	1	2	0	0
SPOCD1	ENSG00000134668	27	25	18	0.42947	0.95043	0.57055	1	27	0	0
TTLL5	ENSG00000119685	18	17	11	0.42956	0.95043	0.57044	1	16	0	2
FAM115A	ENSG00000198420	4	4	4	0.4296	0.95043	0.5704	1	4	0	0
KYNU	ENSG00000115919	7	7	7	0.42962	0.95043	0.57038	1	7	0	0
RNFT2	ENSG00000135119	12	11	8	0.42988	0.95043	0.57012	1	12	0	0
LEUTX	ENSG00000213921	6	6	4	0.42991	0.95043	0.57009	1	6	0	0
WDR4	ENSG00000160193	9	9	8	0.42998	0.95043	0.57003	1	9	0	0
SVIL	ENSG00000197321	32	32	20	0.43002	0.95043	0.56998	1	30	0	2
ERAS	ENSG00000187682	3	3	3	0.43002	0.95043	0.57006	1	3	0	0
FANCM	ENSG00000187790	12	12	12	0.43006	0.95043	0.56994	1	11	0	1
ZNF80	ENSG00000174255	10	8	10	0.43007	0.95043	0.56995	1	10	0	0
PIP5K1B	ENSG00000107242	10	10	6	0.43009	0.95043	0.56991	1	9	0	1
CD44	ENSG00000026508	9	9	8	0.4301	0.95043	0.56991	1	9	0	0
KCNA10	ENSG00000143105	15	15	13	0.43017	0.95043	0.56984	1	15	0	0
MST1	ENSG00000173531	6	6	6	0.43018	0.95043	0.56983	1	5	0	1
KDSR	ENSG00000119537	4	4	4	0.43032	0.95043	0.56969	1	4	0	0
TMEM211	ENSG00000206069	4	4	3	0.43033	0.95043	0.56969	1	3	0	1
CHMP3	ENSG00000115561	1	1	1	0.43037		0.57332		1	0	0
MRPS17	ENSG00000239789	1	1	1	0.43047		0.57489		1	0	0
ITGA3	ENSG00000005884	21	21	13	0.43051	0.95043	0.56949	1	21	0	0
HTR1B	ENSG00000135312	6	6	5	0.43057	0.95043	0.56944	1	6	0	0
PDE8A	ENSG00000073417	7	7	6	0.4306	0.95043	0.56941	1	7	0	0
CLEC3B	ENSG00000163815	3	3	2	0.43083	0.95043	0.56932	1	3	0	0
OGFRL1	ENSG00000119900	3	3	3	0.43085	0.95043	0.56915	1	3	0	0
IGFBP1	ENSG00000146678	2	2	2	0.431	0.95043	0.56906	1	2	0	0
GTPBP1	ENSG00000100226	10	10	9	0.43113	0.95043	0.56889	1	9	0	1
PLS1	ENSG00000120756	4	4	4	0.43118	0.95043	0.56883	1	4	0	0
GPR143	ENSG00000101850	8	8	7	0.43125	0.95043	0.56875	1	8	0	0
MZT2A	ENSG00000173272	1	1	1	0.43126		0.57157		1	0	0
TBC1D22B	ENSG00000065491	6	6	5	0.43127	0.95043	0.56874	1	4	0	2
ASAP3	ENSG00000088280	12	12	10	0.43135	0.95043	0.56865	1	12	0	0
BCCIP	ENSG00000107949	1	1	1	0.43149		0.57064		1	0	0
FBXL6	ENSG00000182325	4	4	4	0.43155	0.95043	0.56848	1	4	0	0
LGI4	ENSG00000153902	11	11	9	0.43156	0.95043	0.56844	1	11	0	0
KLK11	ENSG00000167757	5	5	4	0.43159	0.95043	0.56842	1	3	0	2
UBAP1	ENSG00000165006	4	4	3	0.43164	0.95043	0.56839	1	3	0	1
ZP4	ENSG00000116996	7	7	6	0.43171	0.95043	0.5683	1	6	0	1
LCMT1	ENSG00000205629	5	5	4	0.43173	0.95043	0.56827	1	5	0	0
WDR45	ENSG00000196998	5	5	5	0.43184	0.95043	0.56818	1	5	0	0
FBXO27	ENSG00000161243	2	2	2	0.43185	0.95043	0.56815	1	2	0	0
KIF24	ENSG00000186638	10	10	8	0.43194	0.95043	0.56807	1	9	0	1
ANKHD1	ENSG00000131503	20	20	17	0.43194	0.95043	0.56806	1	19	0	1
NUP214	ENSG00000126883	14	13	11	0.43205	0.95043	0.56795	1	12	0	2
SLC16A5	ENSG00000170190	7	7	6	0.4321	0.95043	0.5679	1	7	0	0
CHD3	ENSG00000170004	17	17	12	0.43217	0.95043	0.56783	1	17	0	0
NCR3	ENSG00000204475	8	6	8	0.43224	0.95043	0.56778	1	7	0	1
NAP1L5	ENSG00000177432	1	1	1	0.4323		0.56782		1	0	0
MRPL47	ENSG00000136522	6	5	6	0.43236	0.95043	0.56764	1	6	0	0
FXYD2	ENSG00000137731	2	2	2	0.43238	0.95043	0.56789	1	2	0	0
EIF3M	ENSG00000149100	3	3	3	0.43242	0.95043	0.56758	1	3	0	0
TPRX1	ENSG00000178928	2	2	2	0.43245	0.95043	0.56759	1	2	0	0
ZNF528	ENSG00000167555	3	3	3	0.43247	0.95043	0.56754	1	3	0	0
SPATA33	ENSG00000167523	5	5	4	0.43247	0.95043	0.56755	1	5	0	0
DIABLO	ENSG00000184047	6	6	4	0.43248	0.95043	0.56753	1	5	0	1
ZSWIM4	ENSG00000132003	18	18	11	0.43253	0.95043	0.56748	1	17	0	1
KLHL30	ENSG00000168427	10	10	7	0.43271	0.95043	0.56731	1	10	0	0
PRPS1L1	ENSG00000229937	8	8	6	0.43277	0.95043	0.56723	1	8	0	0
MSRA	ENSG00000175806	3	3	3	0.43278	0.95043	0.56733	1	3	0	0
ACTN1	ENSG00000072110	12	12	9	0.43278	0.95043	0.56722	1	11	0	1
MBTD1	ENSG00000011258	5	5	4	0.4328	0.95043	0.56721	1	5	0	0
GSAP	ENSG00000186088	10	10	8	0.43289	0.95043	0.56712	1	9	0	1
PCDHB8	ENSG00000120322	17	16	13	0.43289	0.95043	0.56713	1	17	0	0
MAP4K2	ENSG00000168067	7	7	6	0.43296	0.95043	0.56704	1	7	0	0
RRM2B	ENSG00000048392	2	2	2	0.43297	0.95043	0.56713	1	2	0	0
PPP1R13L	ENSG00000104881	15	15	10	0.43297	0.95043	0.56703	1	15	0	0
OR4K14	ENSG00000169484	9	9	9	0.43306	0.95043	0.56696	1	9	0	0
POLDIP3	ENSG00000100227	3	3	2	0.43311	0.95043	0.5669	1	3	0	0
DCAF12	ENSG00000198876	1	1	1	0.43315		0.56995		0	0	1
PFN1	ENSG00000108518	2	2	2	0.43325	0.95043	0.56709	1	2	0	0
IDH2	ENSG00000182054	4	4	3	0.43335	0.95043	0.56666	1	4	0	0
KCTD1	ENSG00000134504	8	8	3	0.4334	0.95043	0.56661	1	8	0	0
GJA8	ENSG00000121634	10	10	9	0.43349	0.95043	0.56651	1	10	0	0
C11orf48	ENSG00000162194	2	2	2	0.43353	0.95043	0.56667	1	2	0	0
GJD4	ENSG00000177291	3	3	3	0.43353	0.95043	0.56649	1	3	0	0
BCHE	ENSG00000114200	8	8	6	0.43358	0.95043	0.56643	1	7	0	1
PPARGC1A	ENSG00000109819	14	14	12	0.43359	0.95043	0.56641	1	14	0	0
PTGES2	ENSG00000148334	3	3	3	0.4336	0.95043	0.56646	1	3	0	0
PSG11	ENSG00000243130	3	3	3	0.43364	0.95043	0.56639	1	3	0	0
MYO15B	ENSG00000266714	6	6	5	0.43365	0.95043	0.56638	1	6	0	0
NMBR	ENSG00000135577	9	9	5	0.43367	0.95043	0.56633	1	8	0	1
NMNAT3	ENSG00000163864	7	7	6	0.43382	0.950465	0.56621	1	6	0	1
QARS	ENSG00000172053	6	6	6	0.43393	0.950465	0.56609	1	6	0	0
SLC30A9	ENSG00000014824	3	3	2	0.43393	0.950465	0.56607	1	3	0	0
C3orf17	ENSG00000163608	2	2	2	0.43414	0.950465	0.56603	1	1	0	1
C21orf62	ENSG00000205929	1	1	1	0.43414		0.56669		1	0	0
ODF3	ENSG00000177947	3	3	3	0.43426	0.950465	0.56575	1	3	0	0
ACVRL1	ENSG00000139567	7	7	6	0.43427	0.950465	0.56574	1	7	0	0
SPRYD3	ENSG00000167778	4	4	4	0.4344	0.950465	0.5656	1	4	0	0
NPR3	ENSG00000113389	6	6	6	0.43442	0.950465	0.56558	1	6	0	0
ESPL1	ENSG00000135476	22	21	19	0.43447	0.950465	0.56553	1	21	0	1
ICA1	ENSG00000003147	6	6	5	0.43451	0.950465	0.56552	1	4	0	2
COG5	ENSG00000164597	9	9	7	0.43458	0.950465	0.56543	1	8	0	1
NQO1	ENSG00000181019	8	8	6	0.43459	0.950465	0.56541	1	7	0	1
LITAF	ENSG00000189067	11	11	7	0.43464	0.950465	0.56539	1	11	0	0
EIF2AK3	ENSG00000172071	11	11	9	0.43469	0.950465	0.56531	1	10	0	1
FUT9	ENSG00000172461	15	15	11	0.43472	0.950465	0.56528	1	14	0	1
VGLL3	ENSG00000206538	5	5	5	0.43475	0.950465	0.56525	1	5	0	0
CYP27A1	ENSG00000135929	12	12	9	0.43477	0.950465	0.56523	1	10	0	2
PAK1IP1	ENSG00000111845	4	4	3	0.43482	0.950465	0.56519	1	3	0	1
SLC36A1	ENSG00000123643	10	10	10	0.43484	0.950465	0.56516	1	10	0	0
RPTOR	ENSG00000141564	21	21	13	0.43501	0.950659	0.565	1	20	0	1
EIF6	ENSG00000242372	3	3	3	0.43508	0.950659	0.5651	1	3	0	0
CEP290	ENSG00000198707	12	12	11	0.43515	0.950659	0.56487	1	11	0	1
NPIPB15	ENSG00000196436	1	1	1	0.43533		0.56475		0	0	1
RFPL4AL1	ENSG00000229292	5	5	4	0.43538	0.950659	0.56466	1	3	0	2
KIFC1	ENSG00000237649	10	10	8	0.4355	0.950659	0.56451	1	10	0	0
CLIC4	ENSG00000169504	2	2	2	0.43557	0.950659	0.56466	1	2	0	0
PRKCQ	ENSG00000065675	10	10	8	0.43557	0.950659	0.56443	1	10	0	0
GPR153	ENSG00000158292	8	8	8	0.43558	0.950659	0.56442	1	8	0	0
PACRG	ENSG00000112530	8	8	6	0.43572	0.950659	0.56428	1	8	0	0
TAF1A	ENSG00000143498	1	1	1	0.43581		0.56869		1	0	0
ICAM2	ENSG00000108622	5	5	5	0.43592	0.950659	0.5641	1	4	0	1
TBATA	ENSG00000166220	9	9	7	0.43599	0.950659	0.56402	1	9	0	0
2022-03-08	ENSG00000165406	8	8	7	0.43602	0.950659	0.56398	1	7	0	1
FAM20B	ENSG00000116199	4	4	4	0.43603	0.950659	0.56398	1	4	0	0
OR51I2	ENSG00000187918	9	8	8	0.43604	0.950659	0.56396	1	9	0	0
ZIC3	ENSG00000156925	5	5	5	0.43612	0.950659	0.5639	1	4	0	1
ERCC6	ENSG00000225830	20	20	15	0.43612	0.950659	0.56388	1	19	0	1
ZNF532	ENSG00000074657	10	10	8	0.43619	0.950659	0.56382	1	10	0	0
ADAMTS15	ENSG00000166106	31	29	23	0.43625	0.950659	0.56375	1	31	0	0
AIG1	ENSG00000146416	3	3	3	0.43627	0.950659	0.56389	1	3	0	0
RBM39	ENSG00000131051	2	2	2	0.43629	0.950659	0.56387	1	2	0	0
KIAA1715	ENSG00000144320	3	3	3	0.43649	0.950659	0.56352	1	3	0	0
CRNN	ENSG00000143536	9	9	8	0.43651	0.950659	0.5635	1	9	0	0
SPATA31A3	ENSG00000147926	1	1	1	0.43654		0.56427		1	0	0
C4orf26	ENSG00000174792	5	5	4	0.43657	0.950659	0.5635	1	5	0	0
AGTR2	ENSG00000180772	11	10	8	0.43658	0.950659	0.56344	1	11	0	0
RDH10	ENSG00000121039	4	4	3	0.4366	0.950659	0.56343	1	3	0	1
PRDM2	ENSG00000116731	23	23	17	0.43664	0.950659	0.56337	1	18	0	5
C2CD5	ENSG00000111731	3	3	3	0.43667	0.950659	0.56333	1	3	0	0
RBPJ	ENSG00000168214	1	1	1	0.43668		0.56348		1	0	0
TSPO	ENSG00000100300	1	1	1	0.4367		0.56471		1	0	0
TTC38	ENSG00000075234	4	4	4	0.43673	0.950659	0.56329	1	4	0	0
THOC5	ENSG00000100296	14	13	11	0.43691	0.950659	0.5631	1	14	0	0
KDELC2	ENSG00000178202	5	5	5	0.43693	0.950659	0.56307	1	5	0	0
SWAP70	ENSG00000133789	1	1	1	0.43696		0.56312		1	0	0
CHRM3	ENSG00000133019	20	19	16	0.437	0.950659	0.56301	1	19	0	1
IL1RAP	ENSG00000196083	13	13	11	0.43704	0.950659	0.56297	1	11	0	2
SELO	ENSG00000073169	5	5	4	0.43707	0.950659	0.56294	1	5	0	0
BEGAIN	ENSG00000183092	12	10	10	0.43709	0.950659	0.56291	1	12	0	0
TMEM259	ENSG00000182087	13	13	8	0.43709	0.950659	0.56292	1	11	0	2
CRISPLD1	ENSG00000121005	6	5	5	0.43715	0.950659	0.56287	1	6	0	0
TRPT1	ENSG00000149743	3	3	3	0.43728	0.950659	0.56277	1	2	0	1
ZNF382	ENSG00000161298	10	10	8	0.43732	0.950659	0.56268	1	9	0	1
CCDC18	ENSG00000122483	7	7	6	0.43736	0.950659	0.56264	1	7	0	0
ZNF75A	ENSG00000162086	6	6	6	0.43737	0.950659	0.56265	1	6	0	0
RIOK3	ENSG00000101782	3	3	2	0.43742	0.950659	0.56274	1	3	0	0
SNTA1	ENSG00000101400	5	5	3	0.43758	0.950713	0.56245	1	5	0	0
BRINP1	ENSG00000078725	39	37	27	0.43761	0.950713	0.5624	1	39	0	0
UCK1	ENSG00000130717	5	5	4	0.4377	0.950713	0.56236	1	5	0	0
TMEM212	ENSG00000186329	6	6	6	0.4377	0.950713	0.56234	1	6	0	0
AC037459.4	ENSG00000248235	6	6	5	0.43782	0.950713	0.56222	1	6	0	0
POU1F1	ENSG00000064835	5	5	4	0.43783	0.950713	0.56217	1	5	0	0
UCMA	ENSG00000165623	2	2	2	0.43787	0.950713	0.56235	1	2	0	0
CENPH	ENSG00000153044	1	1	1	0.43791		0.56349		1	0	0
TRIM17	ENSG00000162931	5	5	5	0.43809	0.950829	0.56191	1	4	0	1
SNRNP40	ENSG00000060688	1	1	1	0.4382		0.56274		0	0	1
2022-09-08	ENSG00000164402	4	4	4	0.43841	0.950829	0.56161	1	4	0	0
ZNF37A	ENSG00000075407	1	1	1	0.43846		0.56172		1	0	0
AC040160.1	ENSG00000237102	2	2	1	0.43847		0.56164		2	0	0
CEBPB	ENSG00000172216	1	1	1	0.43854		0.56401		1	0	0
DPCD	ENSG00000166171	4	4	4	0.43859	0.950829	0.56143	1	4	0	0
MMP27	ENSG00000137675	6	6	5	0.43863	0.950829	0.56138	1	6	0	0
POLR3GL	ENSG00000121851	2	2	2	0.43875	0.950829	0.5613	1	2	0	0
AEBP2	ENSG00000139154	4	4	3	0.43876	0.950829	0.56129	1	4	0	0
TNNT3	ENSG00000130595	5	5	5	0.43877	0.950829	0.56127	1	4	0	1
SEMA4B	ENSG00000185033	15	14	11	0.43881	0.950829	0.56121	1	15	0	0
CYP2D6	ENSG00000100197	8	8	6	0.43883	0.950829	0.56118	1	8	0	0
COX8C	ENSG00000187581	3	3	3	0.43883	0.950829	0.56122	1	2	0	1
CD80	ENSG00000121594	7	7	7	0.43887	0.950829	0.56115	1	7	0	0
ABCA1	ENSG00000165029	27	27	18	0.43896	0.950829	0.56104	1	24	0	3
RNH1	ENSG00000023191	5	5	5	0.43898	0.950829	0.56104	1	4	0	1
ZMAT4	ENSG00000165061	4	4	4	0.43907	0.950829	0.56095	1	4	0	0
KDR	ENSG00000128052	47	46	27	0.43907	0.950829	0.56094	1	45	0	2
ZPLD1	ENSG00000170044	8	8	6	0.43915	0.950829	0.56088	1	7	0	1
IGSF1	ENSG00000147255	21	20	18	0.43917	0.950829	0.56083	1	21	0	0
BTBD1	ENSG00000064726	3	3	3	0.43922	0.950829	0.56078	1	3	0	0
NNT	ENSG00000112992	11	11	9	0.43925	0.950829	0.56075	1	10	0	1
ZNF44	ENSG00000197857	7	7	6	0.43928	0.950829	0.56075	1	6	0	1
KCNJ8	ENSG00000121361	11	10	10	0.43933	0.950829	0.56068	1	11	0	0
GLT8D2	ENSG00000120820	7	7	6	0.43939	0.950829	0.56061	1	7	0	0
MS4A6E	ENSG00000166926	3	3	3	0.43942	0.950829	0.56062	1	3	0	0
AC138517.1	ENSG00000269071	2	2	2	0.43948	0.950829	0.56089	1	2	0	0
GSTK1	ENSG00000197448	2	2	2	0.43954	0.950829	0.56047	1	2	0	0
TTLL2	ENSG00000120440	11	11	8	0.43967	0.950829	0.56034	1	10	0	1
SAMD11	ENSG00000187634	9	9	8	0.4397	0.950829	0.5603	1	9	0	0
SLC46A2	ENSG00000119457	10	10	8	0.43981	0.950829	0.56019	1	9	0	1
ARPC4	ENSG00000241553	2	2	1	0.43983		0.5603		2	0	0
CLIC3	ENSG00000169583	2	2	2	0.43986	0.950829	0.56032	1	2	0	0
CA13	ENSG00000185015	4	4	4	0.43986	0.950829	0.56014	1	4	0	0
FOXE3	ENSG00000186790	2	2	2	0.43986	0.950829	0.56014	1	2	0	0
FAM69C	ENSG00000187773	10	10	10	0.43989	0.950829	0.56011	1	9	0	1
MARS2	ENSG00000247626	3	3	3	0.44003	0.950829	0.55997	1	2	0	1
GPR68	ENSG00000119714	4	4	3	0.44004	0.950829	0.55996	1	4	0	0
SERPINF2	ENSG00000167711	4	4	4	0.44005	0.950829	0.55998	1	3	0	1
APOC4	ENSG00000267467	2	2	2	0.44019	0.951	0.55989	1	2	0	0
GPR21	ENSG00000188394	1	1	1	0.44033		0.56495		1	0	0
FBXO6	ENSG00000116663	4	4	4	0.44035	0.951126	0.55966	1	3	0	1
OR8B4	ENSG00000198657	8	8	7	0.44047	0.951126	0.55954	1	8	0	0
MCMDC2	ENSG00000178460	4	4	4	0.44066	0.951126	0.55934	1	4	0	0
KLHL24	ENSG00000114796	4	4	4	0.44068	0.951126	0.55932	1	4	0	0
IRF9	ENSG00000213928	6	6	5	0.44068	0.951126	0.55932	1	5	0	1
APOA5	ENSG00000110243	4	4	4	0.44073	0.951126	0.55929	1	4	0	0
GAP43	ENSG00000172020	5	5	4	0.44085	0.951126	0.55915	1	5	0	0
DSCC1	ENSG00000136982	1	1	1	0.44097		0.55955		1	0	0
RIN3	ENSG00000100599	10	10	8	0.44098	0.951126	0.55902	1	9	0	1
RASGEF1B	ENSG00000138670	2	2	2	0.44101	0.951126	0.55915	1	2	0	0
TRMT61B	ENSG00000171103	3	3	3	0.44104	0.951126	0.55901	1	3	0	0
NLRP1	ENSG00000091592	17	17	14	0.44105	0.951126	0.55895	1	13	0	4
HNRNPM	ENSG00000099783	11	11	8	0.44109	0.951126	0.55891	1	11	0	0
MPDU1	ENSG00000129255	3	3	2	0.44111	0.951126	0.55907	1	3	0	0
LY75-CD302	ENSG00000248672	20	20	14	0.44114	0.951126	0.55886	1	19	0	1
SMG6	ENSG00000070366	19	19	16	0.44116	0.951126	0.55884	1	17	0	2
PGD	ENSG00000142657	3	3	3	0.44128	0.951254	0.55875	1	3	0	0
APBA3	ENSG00000011132	10	10	7	0.44147	0.951532	0.55855	1	10	0	0
XXbac-BPG32J3.20	ENSG00000204422	1	1	1	0.44164		0.55881		1	0	0
OR2V1	ENSG00000185372	6	6	5	0.44165	0.951548	0.55837	1	6	0	0
COLEC11	ENSG00000118004	6	6	6	0.44182	0.951548	0.5582	1	6	0	0
FAM221A	ENSG00000188732	4	4	4	0.44193	0.951548	0.55808	1	4	0	0
CIB3	ENSG00000141977	7	7	5	0.44194	0.951548	0.5581	1	7	0	0
HMGCS2	ENSG00000134240	3	3	3	0.44196	0.951548	0.55805	1	3	0	0
TNFRSF9	ENSG00000049249	1	1	1	0.44197		0.55891		1	0	0
AP000679.2	ENSG00000176984	3	3	3	0.44207	0.951548	0.55797	1	2	0	1
NT5DC4	ENSG00000144130	9	9	6	0.44212	0.951548	0.5579	1	8	0	1
ARGFX	ENSG00000186103	2	2	2	0.44223	0.951548	0.55777	1	2	0	0
CLCNKA	ENSG00000186510	9	8	6	0.44224	0.951548	0.55778	1	9	0	0
PRICKLE2	ENSG00000163637	19	19	10	0.44226	0.951548	0.55774	1	16	0	3
CNR1	ENSG00000118432	14	14	12	0.44226	0.951548	0.55775	1	13	0	1
IPO7	ENSG00000205339	9	8	7	0.44227	0.951548	0.55773	1	8	0	1
MUSK	ENSG00000030304	22	22	17	0.44234	0.951548	0.55767	1	20	0	2
PRSS12	ENSG00000164099	8	8	7	0.44235	0.951548	0.55765	1	7	0	1
UTS2R	ENSG00000181408	6	6	6	0.44241	0.951548	0.55763	1	6	0	0
C8orf4	ENSG00000176907	1	1	1	0.44256		0.57341		1	0	0
ENGASE	ENSG00000167280	6	6	6	0.44266	0.951548	0.55735	1	5	0	1
CXorf58	ENSG00000165182	2	2	2	0.44267	0.951548	0.55738	1	1	0	1
DLX2	ENSG00000115844	6	6	6	0.4427	0.951548	0.55732	1	6	0	0
PANK4	ENSG00000157881	14	14	12	0.44271	0.951548	0.55729	1	13	0	1
FCF1	ENSG00000119616	4	4	4	0.44274	0.951548	0.55734	1	4	0	0
KIF25	ENSG00000125337	1	1	1	0.44277		0.56032		1	0	0
ZNF816	ENSG00000180257	5	5	4	0.4428	0.951548	0.5572	1	5	0	0
OS9	ENSG00000135506	8	8	7	0.44282	0.951548	0.55718	1	7	0	1
RPL18A	ENSG00000105640	1	1	1	0.44288		0.56258		1	0	0
HAP1	ENSG00000173805	7	7	6	0.44291	0.951548	0.5571	1	5	0	2
POLG2	ENSG00000256525	6	6	4	0.44308	0.951548	0.55694	1	5	0	1
C9orf3	ENSG00000148120	8	8	8	0.44311	0.951548	0.55689	1	8	0	0
GALP	ENSG00000197487	2	2	1	0.44315		0.55696		2	0	0
RNF214	ENSG00000167257	10	10	7	0.44317	0.951548	0.55684	1	9	0	1
KANSL1	ENSG00000120071	18	18	13	0.44331	0.951548	0.5567	1	17	0	1
TOMM22	ENSG00000100216	1	1	1	0.44331		0.56118		1	0	0
ARFGAP1	ENSG00000101199	6	6	5	0.44336	0.951548	0.55666	1	5	0	1
TMEM25	ENSG00000149582	9	9	8	0.44339	0.951548	0.55662	1	8	0	1
NDUFA12	ENSG00000184752	1	1	1	0.44346		0.56034		0	0	1
PGA5	ENSG00000256713	6	6	6	0.4435	0.951548	0.55652	1	6	0	0
BIRC8	ENSG00000163098	7	7	7	0.44354	0.951548	0.55646	1	7	0	0
ISL1	ENSG00000016082	6	6	4	0.44357	0.951548	0.55643	1	6	0	0
MRPL35	ENSG00000132313	3	3	2	0.44373	0.951548	0.55627	1	1	0	2
CDK13	ENSG00000065883	10	10	6	0.44373	0.951548	0.55628	1	9	0	1
FAM180A	ENSG00000189320	2	2	2	0.44376	0.951548	0.55624	1	2	0	0
CX3CR1	ENSG00000168329	2	2	2	0.44378	0.951548	0.55627	1	2	0	0
PSMD4	ENSG00000159352	3	3	3	0.4438	0.951548	0.55637	1	2	0	1
CTB-102L5.4	ENSG00000267748	3	3	3	0.4438	0.951548	0.55622	1	2	0	1
CIB2	ENSG00000136425	3	3	2	0.44388	0.951548	0.55613	1	3	0	0
CDH1	ENSG00000039068	5	5	5	0.44391	0.951548	0.55612	1	4	0	1
UNC45B	ENSG00000141161	22	22	15	0.4441	0.951672	0.5559	1	22	0	0
TOPORS	ENSG00000197579	6	6	6	0.4441	0.951672	0.55592	1	6	0	0
SLC46A3	ENSG00000139508	3	3	3	0.44415	0.951672	0.55588	1	3	0	0
C14orf132	ENSG00000227051	2	2	2	0.44431	0.951795	0.55595	1	2	0	0
HLA-DRB1	ENSG00000196126	20	17	10	0.44435	0.951795	0.55565	1	20	0	0
METTL17	ENSG00000165792	2	2	2	0.44439	0.951795	0.55583	1	2	0	0
CRISP1	ENSG00000124812	4	4	4	0.44471	0.95235	0.55529	1	3	0	1
MUM1L1	ENSG00000157502	15	15	12	0.44485	0.95252	0.55515	1	13	0	2
SLAMF8	ENSG00000158714	1	1	1	0.44502		0.56102		1	0	0
FAM160B2	ENSG00000158863	5	5	5	0.44504	0.952796	0.555	1	5	0	0
OR1C1	ENSG00000221888	11	11	10	0.44517	0.952831	0.55485	1	10	0	1
SPHKAP	ENSG00000153820	61	59	36	0.44525	0.952831	0.55475	1	58	0	3
GRIPAP1	ENSG00000068400	14	14	12	0.44527	0.952831	0.55473	1	13	0	1
PUS7L	ENSG00000129317	5	5	5	0.4453	0.952831	0.5547	1	5	0	0
C11orf71	ENSG00000180425	1	1	1	0.4454		0.55642		1	0	0
OR2T35	ENSG00000177151	2	2	2	0.44541	0.952936	0.55461	1	2	0	0
PCCA	ENSG00000175198	3	3	2	0.44552	0.953041	0.55449	1	1	0	2
DLG5	ENSG00000151208	28	26	22	0.44567	0.95309	0.55434	1	28	0	0
ANKHD1-EIF4EBP3	ENSG00000254996	20	20	17	0.44568	0.95309	0.55434	1	19	0	1
ARID4B	ENSG00000054267	6	6	4	0.4458	0.95309	0.55424	1	6	0	0
UPK2	ENSG00000110375	1	1	1	0.44584		0.55509		1	0	0
ZMYM6NB	ENSG00000243749	1	1	1	0.44587		0.55438		1	0	0
SSX5	ENSG00000165583	2	2	1	0.44595		0.55406		2	0	0
ARHGAP25	ENSG00000163219	14	14	11	0.44602	0.95309	0.55398	1	14	0	0
CHST5	ENSG00000135702	10	10	7	0.44602	0.95309	0.55398	1	10	0	0
C6orf118	ENSG00000112539	25	24	18	0.44613	0.95309	0.55387	1	23	0	2
SOX6	ENSG00000110693	12	11	11	0.44614	0.95309	0.55386	1	12	0	0
ARL11	ENSG00000152213	1	1	1	0.44618		0.55661		1	0	0
ALG1	ENSG00000033011	5	5	4	0.44621	0.95309	0.55382	1	5	0	0
TMTC3	ENSG00000139324	2	2	2	0.44624	0.95309	0.55384	1	2	0	0
HAUS7	ENSG00000213397	4	4	4	0.44624	0.95309	0.55382	1	4	0	0
MAP4K4	ENSG00000071054	23	23	13	0.44627	0.95309	0.55373	1	22	0	1
UPF1	ENSG00000005007	18	18	15	0.44635	0.95309	0.55366	1	17	0	1
MROH8	ENSG00000101353	16	16	13	0.44639	0.95309	0.55361	1	14	0	2
KIAA0319	ENSG00000137261	23	22	16	0.44664	0.95309	0.55336	1	23	0	0
PRKAR1B	ENSG00000188191	9	9	9	0.4467	0.95309	0.5533	1	9	0	0
NOSIP	ENSG00000142546	6	6	5	0.44678	0.95309	0.55326	1	6	0	0
UROD	ENSG00000126088	3	3	2	0.4468	0.95309	0.55324	1	2	0	1
IFI16	ENSG00000163565	4	4	4	0.44685	0.95309	0.55316	1	4	0	0
TECTB	ENSG00000119913	8	8	6	0.44686	0.95309	0.55316	1	7	0	1
OR11A1	ENSG00000204694	16	15	14	0.44697	0.95309	0.55304	1	16	0	0
NOMO2	ENSG00000185164	3	3	3	0.44705	0.95309	0.55295	1	3	0	0
ZDHHC3	ENSG00000163812	8	8	7	0.44711	0.95309	0.5529	1	8	0	0
CFD	ENSG00000197766	1	1	1	0.44711		0.5539		1	0	0
COL1A2	ENSG00000164692	46	45	25	0.44718	0.95309	0.55282	1	46	0	0
HAVCR1	ENSG00000113249	3	3	3	0.4472	0.95309	0.55282	1	3	0	0
MS4A14	ENSG00000166928	19	18	14	0.44725	0.95309	0.55277	1	19	0	0
HPDL	ENSG00000186603	5	5	4	0.44726	0.95309	0.55275	1	5	0	0
PCDHGA2	ENSG00000081853	22	22	17	0.44729	0.95309	0.55271	1	20	0	2
SEC61B	ENSG00000106803	2	2	2	0.44732	0.95309	0.55327	1	2	0	0
GLCCI1	ENSG00000106415	5	5	4	0.44736	0.95309	0.55265	1	3	0	2
PAPLN	ENSG00000100767	11	11	10	0.44737	0.95309	0.55263	1	11	0	0
UBE2N	ENSG00000177889	3	3	3	0.44763	0.953448	0.55239	1	3	0	0
PRSS46	ENSG00000261603	4	4	4	0.44766	0.953448	0.55238	1	4	0	0
C9orf69	ENSG00000238227	2	2	1	0.44772		0.55273		2	0	0
SLPI	ENSG00000124107	3	3	2	0.44798	0.953801	0.55204	1	3	0	0
SH3RF1	ENSG00000154447	7	7	6	0.44802	0.953801	0.55199	1	7	0	0
PARD6G	ENSG00000178184	7	7	7	0.44808	0.953801	0.55193	1	6	0	1
TENM4	ENSG00000149256	27	27	17	0.44821	0.953801	0.55179	1	26	0	1
PTGDS	ENSG00000107317	6	6	6	0.44835	0.953801	0.55167	1	6	0	0
ADAD1	ENSG00000164113	12	12	9	0.44836	0.953801	0.55164	1	12	0	0
ITSN1	ENSG00000205726	23	23	16	0.44837	0.953801	0.55163	1	23	0	0
FLRT1	ENSG00000126500	14	14	8	0.44838	0.953801	0.55163	1	13	0	1
LRRC53	ENSG00000162621	53	51	31	0.44847	0.953801	0.55154	1	52	0	1
EXTL1	ENSG00000158008	12	12	8	0.44858	0.953801	0.55143	1	10	0	2
LIF	ENSG00000128342	5	5	4	0.44862	0.953801	0.55138	1	5	0	0
CDCA4	ENSG00000170779	3	3	3	0.44863	0.953801	0.55138	1	3	0	0
BCO2	ENSG00000197580	16	16	12	0.44879	0.953801	0.55123	1	15	0	1
HSD17B13	ENSG00000170509	2	2	2	0.44889	0.953801	0.55115	1	1	0	1
GALK2	ENSG00000156958	5	5	5	0.44892	0.953801	0.55108	1	5	0	0
KIAA0430	ENSG00000166783	24	24	17	0.44902	0.953801	0.55098	1	22	0	2
ADAM19	ENSG00000135074	25	25	19	0.44917	0.953801	0.55083	1	24	0	1
C11orf86	ENSG00000173237	7	7	7	0.44917	0.953801	0.55084	1	7	0	0
LDHD	ENSG00000166816	7	7	5	0.44927	0.953801	0.55075	1	5	0	2
GLIPR2	ENSG00000122694	2	2	2	0.44935	0.953801	0.55072	1	2	0	0
HINT2	ENSG00000137133	2	2	1	0.44944		0.55069		2	0	0
SUDS3	ENSG00000111707	2	2	2	0.4495	0.953801	0.55059	1	2	0	0
CTSE	ENSG00000196188	9	9	7	0.44952	0.953801	0.55049	1	8	0	1
IGF1R	ENSG00000140443	16	16	13	0.44957	0.953801	0.55044	1	15	0	1
CCDC153	ENSG00000248712	1	1	1	0.44963		0.55675		1	0	0
CIAO1	ENSG00000144021	4	4	3	0.44967	0.953801	0.55035	1	4	0	0
PDP2	ENSG00000172840	12	11	10	0.44967	0.953801	0.55033	1	11	0	1
COLCA1	ENSG00000196167	4	4	4	0.4498	0.953801	0.55021	1	4	0	0
THPO	ENSG00000090534	6	6	6	0.44996	0.953801	0.55005	1	6	0	0
LEFTY2	ENSG00000143768	6	6	4	0.45018	0.953801	0.54983	1	6	0	0
STAG1	ENSG00000118007	10	10	8	0.4502	0.953801	0.5498	1	9	0	1
ABCC12	ENSG00000140798	28	28	20	0.45024	0.953801	0.54978	1	26	0	2
IL12RB2	ENSG00000081985	10	10	6	0.45032	0.953801	0.54968	1	9	0	1
ATP6V0D2	ENSG00000147614	3	3	3	0.45033	0.953801	0.54971	1	3	0	0
CRYGB	ENSG00000182187	7	7	7	0.4504	0.953801	0.54961	1	7	0	0
ERC1	ENSG00000082805	12	12	9	0.45044	0.953801	0.54956	1	12	0	0
MAST2	ENSG00000086015	29	28	22	0.45048	0.953801	0.54952	1	25	0	4
TMEM184C	ENSG00000164168	1	1	1	0.45048		0.54971		1	0	0
ZNF589	ENSG00000164048	5	5	5	0.45057	0.953801	0.54945	1	5	0	0
NAPG	ENSG00000134265	3	3	3	0.45063	0.953801	0.54941	1	3	0	0
PIN1	ENSG00000127445	2	2	2	0.45067	0.953801	0.54944	1	2	0	0
GNG4	ENSG00000168243	2	2	2	0.45069	0.953801	0.55032	1	2	0	0
OR2M2	ENSG00000198601	4	4	3	0.45072	0.953801	0.54932	1	4	0	0
HID1	ENSG00000167861	15	15	13	0.45072	0.953801	0.54928	1	15	0	0
ZNF286A	ENSG00000187607	3	3	3	0.45075	0.953801	0.54931	1	3	0	0
TGM1	ENSG00000092295	9	9	8	0.4508	0.953801	0.54923	1	9	0	0
FRK	ENSG00000111816	5	5	5	0.45081	0.953801	0.54919	1	4	0	1
TOPAZ1	ENSG00000173769	20	20	15	0.45083	0.953801	0.54917	1	19	0	1
OOEP	ENSG00000203907	7	7	5	0.45093	0.953801	0.54907	1	7	0	0
C7orf55-LUC7L2	ENSG00000146963	2	2	2	0.45111	0.953801	0.54906	1	2	0	0
KIRREL3	ENSG00000149571	18	18	15	0.45116	0.953801	0.54885	1	17	0	1
C2orf66	ENSG00000187944	1	1	1	0.45128		0.54999		1	0	0
PPP2R2A	ENSG00000221914	4	4	4	0.45128	0.953801	0.5488	1	3	0	1
SH3BP5L	ENSG00000175137	5	5	5	0.45142	0.953801	0.5486	1	5	0	0
CFHR1	ENSG00000244414	15	13	12	0.45144	0.953801	0.54857	1	14	0	1
GUCY1A2	ENSG00000152402	17	17	14	0.45147	0.953801	0.54853	1	16	0	1
PBDC1	ENSG00000102390	1	1	1	0.45149		0.55179		1	0	0
NPTN	ENSG00000156642	4	4	4	0.45153	0.953801	0.54849	1	4	0	0
ILDR1	ENSG00000145103	21	21	15	0.4517	0.953801	0.54831	1	19	0	2
CNTNAP3B	ENSG00000154529	1	1	1	0.45174		0.54993		1	0	0
ZC3H12B	ENSG00000102053	9	9	7	0.45176	0.953801	0.54824	1	7	0	2
FBXO44	ENSG00000132879	3	3	3	0.4518	0.953801	0.5482	1	3	0	0
RAD54L2	ENSG00000164080	13	13	9	0.45184	0.953801	0.54817	1	12	0	1
ITGA4	ENSG00000115232	11	10	9	0.45188	0.953801	0.54812	1	11	0	0
ZNF674	ENSG00000251192	2	2	2	0.4519	0.953801	0.54811	1	2	0	0
NUAK1	ENSG00000074590	9	9	8	0.45192	0.953801	0.54809	1	9	0	0
ZSCAN9	ENSG00000137185	1	1	1	0.45192		0.5513		1	0	0
HELZ2	ENSG00000130589	40	39	24	0.45194	0.953801	0.54807	1	39	0	1
CASQ1	ENSG00000143318	6	6	5	0.45196	0.953801	0.54806	1	6	0	0
AK3	ENSG00000147853	2	2	2	0.45196	0.953801	0.54806	1	2	0	0
ASPDH	ENSG00000204653	8	8	6	0.452	0.953801	0.54801	1	7	0	1
VSTM1	ENSG00000189068	5	5	4	0.45203	0.953801	0.54798	1	5	0	0
ERP29	ENSG00000089248	4	4	4	0.45209	0.953801	0.54791	1	3	0	1
DPEP1	ENSG00000015413	7	7	6	0.45212	0.953801	0.54789	1	7	0	0
KRTAP13-1	ENSG00000198390	6	6	5	0.45218	0.953801	0.54784	1	4	0	2
HDC	ENSG00000140287	18	18	14	0.4522	0.953801	0.5478	1	18	0	0
CCDC61	ENSG00000104983	16	16	10	0.45226	0.953801	0.54776	1	15	0	1
RCOR2	ENSG00000167771	6	6	6	0.45229	0.953801	0.54771	1	6	0	0
TAGLN2	ENSG00000158710	2	2	2	0.45233	0.953801	0.54769	1	1	0	1
OVOL1	ENSG00000172818	5	5	4	0.45235	0.953801	0.54773	1	5	0	0
APOL1	ENSG00000100342	7	7	6	0.4524	0.953801	0.54764	1	6	0	1
KIAA1522	ENSG00000162522	19	19	16	0.45244	0.953801	0.54757	1	18	0	1
CFHR5	ENSG00000134389	20	19	14	0.45249	0.953801	0.54751	1	20	0	0
TIMM50	ENSG00000105197	12	12	11	0.45256	0.953801	0.54744	1	11	0	1
COMMD5	ENSG00000170619	3	3	3	0.45258	0.953801	0.54747	1	3	0	0
TTC36	ENSG00000172425	2	2	2	0.45281	0.954063	0.54742	1	2	0	0
KCNJ1	ENSG00000151704	7	7	6	0.4529	0.954063	0.5471	1	7	0	0
WAC	ENSG00000095787	4	4	4	0.45293	0.954063	0.54724	1	4	0	0
ACN9	ENSG00000196636	1	1	1	0.45293		0.55893		1	0	0
TRAPPC5	ENSG00000181029	1	1	1	0.45296		0.54713		1	0	0
GNG7	ENSG00000176533	2	2	2	0.45302	0.954063	0.54704	1	2	0	0
PLXNB2	ENSG00000196576	45	45	22	0.45304	0.954063	0.54697	1	41	0	4
CCDC36	ENSG00000173421	5	5	4	0.45307	0.954063	0.54695	1	5	0	0
ZSCAN32	ENSG00000140987	16	16	11	0.45317	0.954145	0.54686	1	16	0	0
C8orf74	ENSG00000171060	3	3	3	0.45328	0.954162	0.54672	1	3	0	0
C12orf75	ENSG00000235162	3	3	2	0.4533	0.954162	0.54671	1	3	0	0
SERPINA11	ENSG00000186910	1	1	1	0.45331		0.54807		1	0	0
CD200R1	ENSG00000163606	6	6	6	0.45363	0.9546	0.54638	1	6	0	0
FGR	ENSG00000000938	13	12	10	0.45363	0.9546	0.54637	1	11	0	2
TUBGCP3	ENSG00000126216	3	3	3	0.45372	0.954661	0.54629	1	3	0	0
NLRP11	ENSG00000179873	27	26	20	0.45385	0.954719	0.54617	1	27	0	0
SKIL	ENSG00000136603	6	6	6	0.45387	0.954719	0.54614	1	5	0	1
ANKRD60	ENSG00000124227	7	6	5	0.45394	0.954738	0.54607	1	7	0	0
FOSL1	ENSG00000175592	3	3	3	0.45409	0.954839	0.54592	1	3	0	0
CCDC85C	ENSG00000205476	3	3	2	0.45411	0.954839	0.54591	1	3	0	0
SLC18A3	ENSG00000187714	8	8	7	0.45443	0.955384	0.54559	1	8	0	0
EXTL2	ENSG00000162694	4	4	2	0.45467	0.955638	0.54534	1	4	0	0
GALNT11	ENSG00000178234	8	8	8	0.45473	0.955638	0.54528	1	8	0	0
ZNF567	ENSG00000189042	1	1	1	0.45475		0.54538		1	0	0
THAP10	ENSG00000129028	2	2	2	0.45478	0.955638	0.54531	1	2	0	0
HIST2H2BE	ENSG00000184678	1	1	1	0.45479		0.54538		1	0	0
PTPRJ	ENSG00000149177	19	18	15	0.45482	0.955638	0.54519	1	19	0	0
RPL10A	ENSG00000198755	1	1	1	0.45483		0.54799		1	0	0
TRPC4	ENSG00000133107	14	14	11	0.45492	0.955638	0.54508	1	13	0	1
PNKP	ENSG00000039650	6	6	5	0.45498	0.955638	0.54503	1	6	0	0
C1orf51	ENSG00000159208	4	4	4	0.45517	0.955638	0.54487	1	4	0	0
LIPA	ENSG00000107798	1	1	1	0.45524		0.54614		1	0	0
HELZ	ENSG00000198265	20	19	16	0.4553	0.955638	0.5447	1	19	0	1
OPRD1	ENSG00000116329	6	6	5	0.45532	0.955638	0.54469	1	6	0	0
C2orf74	ENSG00000237651	1	1	1	0.45532		0.554		1	0	0
NEUROG3	ENSG00000122859	1	1	1	0.45533		0.54873		1	0	0
TMEM126B	ENSG00000171204	1	1	1	0.45536		0.54906		1	0	0
DENND5A	ENSG00000184014	11	11	5	0.45537	0.955638	0.54464	1	11	0	0
BUB1	ENSG00000169679	3	3	3	0.45544	0.955638	0.54457	1	3	0	0
OR52A5	ENSG00000171944	16	15	13	0.45545	0.955638	0.54456	1	15	0	1
PCDHGB1	ENSG00000254221	20	20	15	0.45549	0.955638	0.54451	1	19	0	1
CCDC170	ENSG00000120262	10	10	8	0.45551	0.955638	0.54449	1	10	0	0
EIF3G	ENSG00000130811	5	5	5	0.45553	0.955638	0.54447	1	4	0	1
TICAM2	ENSG00000243414	3	3	3	0.45556	0.955638	0.54451	1	3	0	0
FILIP1L	ENSG00000168386	8	8	7	0.45568	0.955638	0.54434	1	6	0	2
CNOT6	ENSG00000113300	5	5	5	0.45568	0.955638	0.54433	1	5	0	0
FOXO6	ENSG00000204060	4	4	3	0.45574	0.955638	0.54427	1	4	0	0
AMN	ENSG00000166126	3	3	2	0.45593	0.955638	0.54408	1	3	0	0
NRBP1	ENSG00000115216	4	4	4	0.45606	0.955638	0.54396	1	4	0	0
KCNJ14	ENSG00000182324	7	7	6	0.45608	0.955638	0.54393	1	7	0	0
EXOC8	ENSG00000116903	2	2	2	0.45611	0.955638	0.54389	1	2	0	0
IRS2	ENSG00000185950	13	13	10	0.45613	0.955638	0.54388	1	13	0	0
RPS6KA5	ENSG00000100784	3	3	3	0.45613	0.955638	0.54388	1	3	0	0
C12orf71	ENSG00000214700	5	5	4	0.45619	0.955638	0.54381	1	5	0	0
SLC38A8	ENSG00000166558	13	12	10	0.4562	0.955638	0.5438	1	13	0	0
SCLT1	ENSG00000151466	1	1	1	0.45626		0.54442		1	0	0
SLC25A31	ENSG00000151475	2	2	2	0.4563	0.95572	0.5437	1	2	0	0
RCL1	ENSG00000120158	1	1	1	0.45647		0.5474		1	0	0
SHROOM1	ENSG00000164403	8	8	6	0.45647	0.955826	0.54354	1	7	0	1
OGG1	ENSG00000114026	5	5	5	0.45657	0.955826	0.54345	1	5	0	0
CISD2	ENSG00000145354	1	1	1	0.45659		0.55171		1	0	0
CNNM2	ENSG00000148842	7	7	7	0.4566	0.955826	0.5434	1	7	0	0
MTCH2	ENSG00000109919	11	9	6	0.45666	0.955826	0.54334	1	11	0	0
CSPG5	ENSG00000114646	5	5	5	0.45668	0.955826	0.54332	1	5	0	0
SKAP2	ENSG00000005020	1	1	1	0.45678		0.54747		1	0	0
C1orf54	ENSG00000118292	2	2	2	0.45681	0.955826	0.54323	1	2	0	0
DRD5	ENSG00000169676	9	9	8	0.45683	0.955826	0.54319	1	9	0	0
OSCAR	ENSG00000170909	2	2	2	0.45684	0.955826	0.54321	1	2	0	0
WDR54	ENSG00000005448	1	1	1	0.45692		0.54567		1	0	0
TRAPPC6B	ENSG00000182400	2	2	2	0.45702	0.955826	0.5432	1	2	0	0
SNX33	ENSG00000173548	8	8	7	0.45703	0.955826	0.54298	1	8	0	0
LGALS13	ENSG00000105198	3	2	3	0.45714	0.955826	0.54288	1	3	0	0
KRTAP10-12	ENSG00000189169	2	2	2	0.45718	0.955826	0.54288	1	2	0	0
MTUS1	ENSG00000129422	11	11	9	0.45721	0.955826	0.54279	1	10	0	1
KIAA0556	ENSG00000047578	25	24	20	0.45723	0.955826	0.54278	1	25	0	0
RBM11	ENSG00000185272	2	2	2	0.45729	0.955826	0.54292	1	2	0	0
ZNF354B	ENSG00000178338	4	4	4	0.45738	0.955826	0.54264	1	4	0	0
CD302	ENSG00000241399	5	5	3	0.4574	0.955826	0.54261	1	5	0	0
HOXD4	ENSG00000170166	6	6	4	0.45745	0.955826	0.54256	1	6	0	0
RASSF4	ENSG00000107551	6	6	6	0.45758	0.95597	0.54242	1	5	0	1
NFU1	ENSG00000169599	1	1	1	0.45788		0.5475		1	0	0
PRDM6	ENSG00000061455	7	7	6	0.45803	0.956325	0.54198	1	6	0	1
HIST1H1T	ENSG00000187475	3	3	3	0.45806	0.956325	0.54197	1	3	0	0
HGFAC	ENSG00000109758	16	16	13	0.45811	0.956325	0.5419	1	16	0	0
CEA	ENSG00000267881	4	4	4	0.45813	0.956325	0.54191	1	4	0	0
SP1	ENSG00000185591	9	9	5	0.45817	0.956325	0.54183	1	9	0	0
CNTN3	ENSG00000113805	37	36	19	0.45823	0.956325	0.54177	1	37	0	0
EPRS	ENSG00000136628	4	4	4	0.45823	0.956325	0.54181	1	3	0	1
WDR11	ENSG00000120008	11	11	10	0.45826	0.956325	0.54174	1	10	0	1
FGD6	ENSG00000180263	10	10	10	0.4583	0.956325	0.5417	1	10	0	0
AK4	ENSG00000162433	1	1	1	0.45835		0.54831		1	0	0
STEAP4	ENSG00000127954	7	7	6	0.45847	0.956397	0.54153	1	7	0	0
ASL	ENSG00000126522	5	5	5	0.45856	0.956397	0.54145	1	5	0	0
MCCC1	ENSG00000078070	8	8	5	0.4587	0.956397	0.5413	1	8	0	0
TRAK2	ENSG00000115993	4	4	4	0.45887	0.956397	0.54117	1	4	0	0
IFNL3	ENSG00000197110	6	6	6	0.45898	0.956397	0.54103	1	6	0	0
SLC17A4	ENSG00000146039	11	11	9	0.45902	0.956397	0.54098	1	11	0	0
TCP11X2	ENSG00000215029	8	8	8	0.45904	0.956397	0.54098	1	8	0	0
C8orf22	ENSG00000168333	3	3	3	0.45919	0.956397	0.54082	1	3	0	0
COMTD1	ENSG00000165644	3	3	3	0.45922	0.956397	0.54092	1	3	0	0
FUCA2	ENSG00000001036	5	5	4	0.45943	0.956397	0.54057	1	3	0	2
C20orf173	ENSG00000125975	2	2	2	0.45944	0.956397	0.54061	1	2	0	0
GPX3	ENSG00000211445	1	1	1	0.4595		0.54251		1	0	0
CLEC6A	ENSG00000205846	2	2	2	0.45958	0.956397	0.54044	1	2	0	0
PCED1B	ENSG00000179715	11	11	10	0.45958	0.956397	0.54043	1	11	0	0
PRAMEF2	ENSG00000120952	3	3	3	0.45958	0.956397	0.54046	1	3	0	0
CERS4	ENSG00000090661	8	8	6	0.4596	0.956397	0.54041	1	7	0	1
PACSIN1	ENSG00000124507	3	3	3	0.45964	0.956397	0.54047	1	3	0	0
PCYT1B	ENSG00000102230	5	5	4	0.45965	0.956397	0.54039	1	5	0	0
MYT1L	ENSG00000186487	22	22	16	0.45968	0.956397	0.54033	1	20	0	2
VWA5B2	ENSG00000145198	24	23	15	0.4597	0.956397	0.54031	1	20	0	4
AC093802.1	ENSG00000220256	2	2	2	0.45976	0.956397	0.54098	1	2	0	0
RHNO1	ENSG00000171792	1	1	1	0.45977		0.54631		1	0	0
TRAPPC2L	ENSG00000167515	8	8	7	0.45978	0.956397	0.54025	1	8	0	0
SGSH	ENSG00000181523	6	6	5	0.46012	0.956397	0.53988	1	4	0	2
KRTAP10-7	ENSG00000205441	4	4	4	0.46014	0.956397	0.53986	1	4	0	0
HSPA8	ENSG00000109971	13	13	10	0.46018	0.956397	0.53982	1	12	0	1
KIAA2022	ENSG00000050030	26	24	17	0.46018	0.956397	0.53983	1	25	0	1
BORA	ENSG00000136122	1	1	1	0.46022		0.53995		1	0	0
SPATA2L	ENSG00000158792	3	3	2	0.46037	0.956397	0.53966	1	3	0	0
HTR1D	ENSG00000179546	3	3	3	0.46039	0.956397	0.53962	1	3	0	0
CAAP1	ENSG00000120159	1	1	1	0.46039		0.54035		1	0	0
KANK1	ENSG00000107104	17	17	14	0.46043	0.956397	0.53957	1	16	0	1
WASL	ENSG00000106299	3	3	2	0.46051	0.956397	0.53964	1	3	0	0
RAB44	ENSG00000255587	12	12	10	0.46053	0.956397	0.53948	1	12	0	0
TEAD1	ENSG00000187079	4	4	4	0.46056	0.956397	0.53945	1	4	0	0
CTDSP1	ENSG00000144579	2	2	2	0.46064	0.956397	0.53946	1	1	0	1
TXNDC2	ENSG00000168454	4	4	4	0.4607	0.956397	0.5393	1	4	0	0
CAPG	ENSG00000042493	5	5	4	0.46086	0.956397	0.53914	1	5	0	0
SLC22A31	ENSG00000259803	12	12	8	0.46097	0.956397	0.53907	1	12	0	0
ANKRD54	ENSG00000100124	1	1	1	0.46098		0.53922		1	0	0
RNF148	ENSG00000235631	7	7	7	0.46099	0.956397	0.53902	1	7	0	0
GLYATL2	ENSG00000156689	3	3	3	0.46112	0.956397	0.53893	1	3	0	0
ELF3	ENSG00000163435	9	9	7	0.46127	0.956397	0.53875	1	7	0	2
JTB	ENSG00000143543	5	5	4	0.46129	0.956397	0.53872	1	5	0	0
C6orf136	ENSG00000204564	4	4	4	0.4613	0.956397	0.53875	1	4	0	0
GPR180	ENSG00000152749	3	3	3	0.46132	0.956397	0.53868	1	3	0	0
CST9	ENSG00000173335	3	3	3	0.46133	0.956397	0.53868	1	3	0	0
RASA3	ENSG00000185989	16	16	12	0.46135	0.956397	0.53867	1	15	0	1
DONSON	ENSG00000159147	2	2	2	0.46139	0.956397	0.53877	1	1	0	1
GTPBP8	ENSG00000163607	3	3	3	0.46149	0.956397	0.53855	1	3	0	0
NOLC1	ENSG00000166197	10	10	9	0.46155	0.956397	0.53845	1	8	0	2
OR8J3	ENSG00000167822	9	9	9	0.46162	0.956397	0.5384	1	8	0	1
MAP1LC3B2	ENSG00000171471	3	3	3	0.46171	0.956397	0.5383	1	3	0	0
ATHL1	ENSG00000142102	14	14	12	0.46175	0.956397	0.53825	1	14	0	0
GIPC2	ENSG00000137960	7	7	5	0.4618	0.956397	0.53821	1	7	0	0
IRF2BP1	ENSG00000170604	7	7	5	0.4618	0.956397	0.53822	1	6	0	1
NRCAM	ENSG00000091129	20	20	16	0.46182	0.956397	0.53818	1	17	0	3
SSR1	ENSG00000124783	3	3	3	0.46185	0.956397	0.53819	1	3	0	0
TNFSF8	ENSG00000106952	1	1	1	0.46197		0.54095		1	0	0
NEDD4	ENSG00000069869	11	11	8	0.46201	0.956397	0.538	1	10	0	1
KDM6B	ENSG00000132510	29	29	20	0.46203	0.956397	0.53797	1	27	0	2
NUP188	ENSG00000095319	15	15	12	0.46213	0.956397	0.53787	1	15	0	0
TFF1	ENSG00000160182	3	3	3	0.46214	0.956397	0.53788	1	2	0	1
TGM3	ENSG00000125780	17	17	13	0.46215	0.956397	0.53785	1	17	0	0
ANKRD6	ENSG00000135299	9	9	8	0.46224	0.956397	0.53776	1	9	0	0
BBS7	ENSG00000138686	7	7	7	0.46229	0.956397	0.53771	1	7	0	0
RHOC	ENSG00000155366	1	1	1	0.46236		0.53997		1	0	0
KCNIP3	ENSG00000115041	4	4	4	0.46239	0.956397	0.53762	1	4	0	0
TMEM104	ENSG00000109066	17	17	12	0.46246	0.956397	0.53756	1	17	0	0
CXorf67	ENSG00000187690	11	11	10	0.46247	0.956397	0.53756	1	11	0	0
GNAI2	ENSG00000114353	5	5	5	0.46249	0.956397	0.53751	1	4	0	1
FECH	ENSG00000066926	9	9	7	0.46256	0.956397	0.53744	1	8	0	1
MALL	ENSG00000144063	3	2	3	0.46265	0.956397	0.53736	1	3	0	0
THAP9	ENSG00000168152	3	3	3	0.46271	0.956397	0.53729	1	2	0	1
CANT1	ENSG00000171302	4	4	4	0.46273	0.956397	0.5373	1	4	0	0
MED28	ENSG00000118579	2	2	2	0.46274	0.956397	0.53746	1	1	0	1
MIA2	ENSG00000150526	5	5	5	0.46274	0.956397	0.53727	1	5	0	0
ZBTB33	ENSG00000177485	6	6	5	0.46275	0.956397	0.53727	1	5	0	1
SPATA20	ENSG00000006282	6	6	5	0.46291	0.956397	0.5371	1	6	0	0
TDP2	ENSG00000111802	3	3	3	0.46295	0.956397	0.53708	1	2	0	1
C1orf210	ENSG00000253313	1	1	1	0.46295		0.54682		1	0	0
PARK2	ENSG00000185345	12	12	9	0.46296	0.956397	0.53704	1	12	0	0
C1orf229	ENSG00000221953	2	2	2	0.46296	0.956397	0.53709	1	2	0	0
COPS7B	ENSG00000144524	4	4	2	0.46298	0.956397	0.53702	1	4	0	0
MLX	ENSG00000108788	4	4	3	0.46311	0.956443	0.5369	1	4	0	0
OR8D4	ENSG00000181518	7	7	7	0.46317	0.956443	0.53684	1	7	0	0
MEPCE	ENSG00000146834	7	7	7	0.46325	0.956443	0.53676	1	5	0	2
RNF175	ENSG00000145428	7	7	5	0.46329	0.956443	0.53671	1	4	0	3
SLC24A5	ENSG00000188467	3	3	3	0.46333	0.956443	0.5367	1	3	0	0
TMEM82	ENSG00000162460	6	6	5	0.46338	0.956443	0.53665	1	5	0	1
MEST	ENSG00000106484	7	7	5	0.46343	0.956443	0.53662	1	6	0	1
LTBR	ENSG00000111321	7	7	5	0.46379	0.956954	0.53622	1	6	0	1
BCKDHB	ENSG00000083123	2	2	2	0.4638	0.956954	0.53637	1	2	0	0
AP1G1	ENSG00000166747	5	5	5	0.46396	0.957025	0.53606	1	5	0	0
PHLDB1	ENSG00000019144	25	25	18	0.46397	0.957025	0.53605	1	22	0	3
DCTPP1	ENSG00000179958	2	2	2	0.4642	0.957025	0.53617	1	2	0	0
OAZ3	ENSG00000143450	3	3	3	0.46421	0.957025	0.53594	1	3	0	0
TMEM230	ENSG00000089063	5	4	4	0.46425	0.957025	0.53577	1	5	0	0
KHDC1L	ENSG00000256980	3	3	2	0.46431	0.957025	0.53574	1	3	0	0
F7	ENSG00000057593	11	11	10	0.46434	0.957025	0.53566	1	10	0	1
TEX101	ENSG00000131126	2	2	2	0.46442	0.957025	0.53577	1	2	0	0
GATA2	ENSG00000179348	7	7	6	0.46444	0.957025	0.53556	1	7	0	0
FAM32A	ENSG00000105058	2	2	2	0.46453	0.957025	0.53596	1	2	0	0
TBP	ENSG00000112592	5	5	4	0.46464	0.957025	0.53539	1	5	0	0
CPB2	ENSG00000080618	2	2	2	0.46468	0.957025	0.53533	1	2	0	0
CCDC62	ENSG00000130783	5	5	5	0.46479	0.957025	0.53521	1	4	0	1
OR5AK2	ENSG00000181273	6	6	6	0.46479	0.957025	0.53524	1	4	0	2
THEMIS2	ENSG00000130775	9	9	5	0.46484	0.957025	0.53516	1	9	0	0
TMED7-TICAM2	ENSG00000251201	3	3	3	0.46486	0.957025	0.53521	1	3	0	0
DCLK1	ENSG00000133083	29	24	21	0.46488	0.957025	0.53513	1	28	0	1
GRIA3	ENSG00000125675	15	15	12	0.46495	0.957025	0.53507	1	15	0	0
DEPDC1B	ENSG00000035499	2	2	2	0.46504	0.957025	0.53507	1	2	0	0
GCNT7	ENSG00000124091	1	1	1	0.46505		0.5351		0	0	1
OVCH1-AS1	ENSG00000257599	9	9	9	0.46509	0.957025	0.53491	1	9	0	0
NDRG1	ENSG00000104419	1	1	1	0.46527		0.53598		1	0	0
CRP	ENSG00000132693	6	6	6	0.4653	0.957025	0.53472	1	6	0	0
C8orf58	ENSG00000241852	3	3	2	0.46537	0.957025	0.53464	1	3	0	0
MYLK3	ENSG00000140795	16	16	12	0.46543	0.957025	0.53459	1	16	0	0
ZNF304	ENSG00000131845	8	8	5	0.46549	0.957025	0.53451	1	7	0	1
PDPR	ENSG00000090857	14	13	12	0.46555	0.957025	0.53447	1	14	0	0
C5orf60	ENSG00000204661	4	4	4	0.46557	0.957025	0.53447	1	4	0	0
RASGEF1C	ENSG00000146090	7	7	6	0.4656	0.957025	0.5344	1	7	0	0
FAM161A	ENSG00000170264	12	12	10	0.46562	0.957025	0.53438	1	12	0	0
PLCH2	ENSG00000149527	25	25	14	0.46563	0.957025	0.53437	1	23	0	2
MED17	ENSG00000042429	2	2	2	0.46569	0.957025	0.5345	1	2	0	0
CYB561D2	ENSG00000114395	1	1	1	0.46572		0.53889		1	0	0
MBOAT4	ENSG00000177669	2	2	2	0.46573	0.957025	0.53434	1	2	0	0
MBLAC2	ENSG00000176055	1	1	1	0.4658		0.53471		1	0	0
SAGE1	ENSG00000181433	1	1	1	0.46591		0.53601		1	0	0
IDS	ENSG00000010404	4	4	4	0.46605	0.957557	0.53395	1	3	0	1
GAL3ST2	ENSG00000154252	2	2	2	0.46613	0.957595	0.53393	1	1	0	1
CYTIP	ENSG00000115165	9	9	8	0.46629	0.957706	0.53374	1	9	0	0
HMGN1	ENSG00000205581	1	1	1	0.46634		0.53543		1	0	0
CYP2W1	ENSG00000073067	8	8	7	0.46637	0.957706	0.53363	1	7	0	1
LAX1	ENSG00000122188	5	5	5	0.46648	0.957706	0.53354	1	5	0	0
DTX4	ENSG00000110042	13	13	10	0.46649	0.957706	0.53351	1	12	0	1
NUCB1	ENSG00000104805	7	7	5	0.46649	0.957706	0.53352	1	6	0	1
PHF1	ENSG00000112511	4	4	4	0.46669	0.957988	0.53335	1	4	0	0
TNFAIP8L2	ENSG00000163154	4	4	4	0.46675	0.957988	0.53326	1	4	0	0
MAPK12	ENSG00000188130	2	2	1	0.46689		0.53318		2	0	0
PPM1E	ENSG00000175175	8	8	6	0.4669	0.95813	0.53311	1	8	0	0
POLD1	ENSG00000062822	21	21	16	0.46709	0.95813	0.53291	1	20	0	1
GATAD2A	ENSG00000167491	9	9	8	0.46729	0.95813	0.53273	1	8	0	1
ATP6V0A4	ENSG00000105929	7	7	6	0.4673	0.95813	0.53271	1	7	0	0
NR5A1	ENSG00000136931	3	3	3	0.4673	0.95813	0.53271	1	3	0	0
HERC2	ENSG00000128731	42	41	27	0.46732	0.95813	0.53268	1	41	0	1
TRMT13	ENSG00000122435	3	3	2	0.46736	0.95813	0.53266	1	3	0	0
PTPRA	ENSG00000132670	16	16	12	0.46742	0.95813	0.53258	1	16	0	0
TMEM114	ENSG00000232258	2	2	2	0.46751	0.95813	0.53253	1	2	0	0
ADARB2	ENSG00000185736	22	22	16	0.46755	0.95813	0.53245	1	22	0	0
FMR1NB	ENSG00000176988	5	5	5	0.4676	0.95813	0.5324	1	5	0	0
ANKRD13A	ENSG00000076513	8	8	4	0.46769	0.95813	0.53232	1	6	0	2
CPXCR1	ENSG00000147183	9	8	8	0.46774	0.95813	0.53226	1	9	0	0
MYH7B	ENSG00000078814	24	24	19	0.46775	0.95813	0.53227	1	23	0	1
PABPC1L	ENSG00000101104	9	8	9	0.46777	0.95813	0.53224	1	9	0	0
STARD3	ENSG00000131748	6	6	6	0.46782	0.95813	0.5322	1	5	0	1
MIEF1	ENSG00000100335	7	7	7	0.46786	0.95813	0.53214	1	6	0	1
HIST1H3C	ENSG00000196532	1	1	1	0.4679		0.5351		1	0	0
DPYS	ENSG00000147647	15	15	11	0.46801	0.958312	0.532	1	15	0	0
SEC22A	ENSG00000121542	3	3	2	0.46808	0.95833	0.53205	1	3	0	0
GCN1L1	ENSG00000089154	44	44	27	0.4683	0.958443	0.53171	1	44	0	0
FOXH1	ENSG00000160973	3	3	3	0.4683	0.958443	0.53171	1	3	0	0
RAB41	ENSG00000147127	2	2	2	0.46837	0.958443	0.53175	1	2	0	0
RNF145	ENSG00000145860	5	5	5	0.46848	0.958443	0.53152	1	4	0	1
OTOA	ENSG00000155719	15	15	12	0.46858	0.958443	0.53144	1	13	0	2
2022-09-09	ENSG00000184640	11	11	10	0.4686	0.958443	0.5314	1	9	0	2
RAP2B	ENSG00000181467	4	4	2	0.46872	0.958443	0.53129	1	4	0	0
CDK16	ENSG00000102225	6	6	6	0.46873	0.958443	0.5313	1	4	0	2
CAMKK2	ENSG00000110931	14	13	12	0.46875	0.958443	0.53125	1	13	0	1
AL357673.1	ENSG00000248835	1	1	1	0.46884		0.54161		1	0	0
SLC38A5	ENSG00000017483	5	5	5	0.46884	0.958443	0.53117	1	5	0	0
TTC33	ENSG00000113638	5	5	5	0.46885	0.958443	0.53115	1	4	0	1
AGRN	ENSG00000188157	30	29	22	0.46887	0.958443	0.53113	1	28	0	2
C6orf15	ENSG00000204542	4	4	4	0.46907	0.958701	0.53094	1	4	0	0
SLC30A4	ENSG00000104154	3	3	3	0.46912	0.958701	0.53097	1	3	0	0
FRS2	ENSG00000166225	7	7	5	0.46918	0.958701	0.53082	1	6	0	1
PRRC2B	ENSG00000130723	33	33	21	0.46954	0.958702	0.53046	1	33	0	0
DEFB115	ENSG00000215547	4	4	4	0.4697	0.958702	0.5303	1	4	0	0
ARHGAP15	ENSG00000075884	20	20	16	0.46971	0.958702	0.5303	1	20	0	0
PCNXL3	ENSG00000197136	36	36	23	0.46972	0.958702	0.53028	1	35	0	1
GMDS	ENSG00000112699	2	2	2	0.46976	0.958702	0.53026	1	2	0	0
PRSS58	ENSG00000258223	3	3	3	0.46976	0.958702	0.53025	1	3	0	0
ARSE	ENSG00000157399	11	11	10	0.46988	0.958702	0.53012	1	11	0	0
PER3	ENSG00000049246	11	11	9	0.46997	0.958702	0.53005	1	10	0	1
OTOF	ENSG00000115155	47	46	23	0.47008	0.958702	0.52992	1	45	0	2
CALCR	ENSG00000004948	20	18	16	0.47011	0.958702	0.5299	1	20	0	0
TSR3	ENSG00000007520	4	4	4	0.47018	0.958702	0.52984	1	4	0	0
MMP10	ENSG00000166670	9	9	8	0.47029	0.958702	0.52973	1	8	0	1
RMI2	ENSG00000175643	2	2	2	0.47031	0.958702	0.52973	1	2	0	0
TAP2	ENSG00000204267	7	7	6	0.47033	0.958702	0.52969	1	6	0	1
SLCO4C1	ENSG00000173930	12	12	10	0.47037	0.958702	0.52963	1	12	0	0
LRRC27	ENSG00000148814	9	9	7	0.47038	0.958702	0.52962	1	9	0	0
C1orf101	ENSG00000179397	7	7	6	0.4704	0.958702	0.5296	1	7	0	0
C9orf114	ENSG00000198917	6	6	5	0.4704	0.958702	0.52965	1	5	0	1
LSM1	ENSG00000175324	1	1	1	0.4704		0.53105		1	0	0
FBXL8	ENSG00000135722	3	3	3	0.47043	0.958702	0.5296	1	3	0	0
CD93	ENSG00000125810	13	13	13	0.47043	0.958702	0.52957	1	13	0	0
GBA	ENSG00000177628	4	4	4	0.47054	0.958702	0.52947	1	4	0	0
TSPAN4	ENSG00000214063	2	2	2	0.47057	0.958702	0.52961	1	2	0	0
RBM43	ENSG00000184898	3	3	3	0.47059	0.958702	0.52944	1	2	0	1
PSMC2	ENSG00000161057	6	6	6	0.47109	0.95899	0.52892	1	5	0	1
RASA4B	ENSG00000170667	1	1	1	0.4711		0.53064		1	0	0
CHST4	ENSG00000140835	9	8	8	0.4711	0.95899	0.52892	1	8	0	1
SERPINF1	ENSG00000132386	3	3	2	0.47122	0.95899	0.52883	1	3	0	0
MN1	ENSG00000169184	11	11	10	0.47128	0.95899	0.52874	1	10	0	1
MAS1L	ENSG00000204687	24	24	16	0.4713	0.95899	0.52872	1	24	0	0
FETUB	ENSG00000090512	5	5	5	0.47133	0.95899	0.52868	1	5	0	0
LRRTM4	ENSG00000176204	20	20	13	0.47135	0.95899	0.52866	1	19	0	1
OR51A4	ENSG00000205497	12	12	10	0.47148	0.95899	0.52854	1	11	0	1
QKI	ENSG00000112531	1	1	1	0.4715		0.53101		1	0	0
RBM23	ENSG00000100461	2	2	2	0.47154	0.95899	0.52872	1	2	0	0
FRG2B	ENSG00000225899	3	3	3	0.47155	0.95899	0.52848	1	2	0	1
PRM2	ENSG00000122304	3	3	3	0.47155	0.95899	0.52857	1	3	0	0
AL353354.1	ENSG00000215902	1	1	1	0.47165		0.52915		1	0	0
AFAP1L1	ENSG00000157510	11	10	10	0.47167	0.95899	0.52833	1	11	0	0
MRPL16	ENSG00000166902	5	5	4	0.47169	0.95899	0.52831	1	4	0	1
GTF2H4	ENSG00000213780	4	4	4	0.47172	0.95899	0.52839	1	3	0	1
LINGO4	ENSG00000213171	11	11	10	0.47179	0.95899	0.52822	1	10	0	1
AGA	ENSG00000038002	2	2	2	0.47182	0.95899	0.52818	1	2	0	0
KCNK7	ENSG00000173338	5	5	4	0.47186	0.95899	0.52814	1	4	0	1
CRYGA	ENSG00000168582	3	3	3	0.47188	0.95899	0.52814	1	3	0	0
HENMT1	ENSG00000162639	9	9	7	0.47192	0.95899	0.52809	1	8	0	1
EIF5AL1	ENSG00000253626	1	1	1	0.47193		0.53723		1	0	0
KHDC3L	ENSG00000203908	5	5	5	0.47212	0.95899	0.52791	1	5	0	0
C6orf211	ENSG00000146476	6	6	4	0.47215	0.95899	0.52785	1	5	0	1
HK1	ENSG00000156515	9	9	9	0.47217	0.95899	0.52784	1	8	0	1
AP001362.1	ENSG00000269018	1	1	1	0.47231		0.53137		1	0	0
SYT6	ENSG00000134207	14	13	12	0.47233	0.95899	0.52767	1	14	0	0
TBC1D14	ENSG00000132405	12	11	10	0.47236	0.95899	0.52764	1	12	0	0
UBLCP1	ENSG00000164332	2	2	2	0.47237	0.95899	0.52766	1	2	0	0
C20orf78	ENSG00000149443	5	5	5	0.47242	0.95899	0.52761	1	4	0	1
OSBPL2	ENSG00000130703	7	7	5	0.47253	0.95899	0.52749	1	6	0	1
DNAJB5	ENSG00000137094	6	5	6	0.47255	0.95899	0.52745	1	6	0	0
RBM28	ENSG00000106344	7	7	6	0.47256	0.95899	0.52745	1	6	0	1
PXDNL	ENSG00000147485	50	47	27	0.47257	0.95899	0.52743	1	49	0	1
PPP1R17	ENSG00000106341	4	4	4	0.47267	0.959069	0.52733	1	4	0	0
FLJ14816	ENSG00000268194	1	1	1	0.47274		0.52742		1	0	0
STMN1	ENSG00000117632	3	3	2	0.47288	0.959144	0.52717	1	3	0	0
GPR97	ENSG00000182885	16	16	11	0.47288	0.959144	0.52712	1	16	0	0
AKAP7	ENSG00000118507	1	1	1	0.47295		0.52868		1	0	0
SUSD2	ENSG00000099994	14	14	9	0.47298	0.959144	0.52702	1	14	0	0
STK4	ENSG00000101109	4	4	3	0.47302	0.959144	0.52698	1	4	0	0
MAX	ENSG00000125952	3	2	3	0.47314	0.959144	0.52687	1	2	0	1
CRYBB2	ENSG00000244752	2	2	2	0.47317	0.959144	0.52699	1	1	0	1
ZNF782	ENSG00000196597	5	5	5	0.47317	0.959144	0.52683	1	5	0	0
UQCRQ	ENSG00000164405	1	1	1	0.4732		0.53393		1	0	0
PRG2	ENSG00000186652	5	5	5	0.47329	0.959144	0.52672	1	5	0	0
MPEG1	ENSG00000197629	10	10	8	0.47331	0.959144	0.5267	1	9	0	1
CTC-360G5.8	ENSG00000269547	11	11	9	0.47332	0.959144	0.52669	1	11	0	0
AC016757.3	ENSG00000186235	2	2	1	0.47333		0.52676		2	0	0
ARSH	ENSG00000205667	5	5	4	0.4734	0.959163	0.52661	1	5	0	0
COX7A2L	ENSG00000115944	4	4	3	0.47352	0.959163	0.52648	1	4	0	0
VNN3	ENSG00000093134	8	8	6	0.47363	0.959163	0.52638	1	8	0	0
ZNF280C	ENSG00000056277	5	5	5	0.47367	0.959163	0.52634	1	5	0	0
HSCB	ENSG00000100209	2	2	2	0.47373	0.959163	0.52647	1	2	0	0
FAM92B	ENSG00000153789	7	7	6	0.47381	0.959163	0.5262	1	6	0	1
GLRA4	ENSG00000188828	4	4	3	0.47385	0.959163	0.52621	1	4	0	0
CSF3R	ENSG00000119535	18	18	14	0.47388	0.959163	0.52613	1	18	0	0
JKAMP	ENSG00000050130	4	4	4	0.4739	0.959163	0.5261	1	4	0	0
MTA2	ENSG00000149480	6	6	6	0.47404	0.959163	0.52598	1	6	0	0
LRRC10	ENSG00000198812	4	4	4	0.47411	0.959163	0.52589	1	4	0	0
SEMA4G	ENSG00000095539	13	13	10	0.47411	0.959163	0.52591	1	13	0	0
COX5A	ENSG00000178741	2	2	2	0.47428	0.959163	0.52573	1	2	0	0
SLC39A12	ENSG00000148482	7	7	7	0.47431	0.959163	0.52569	1	7	0	0
FCGR1A	ENSG00000150337	3	3	3	0.47437	0.959163	0.52566	1	2	0	1
PTS	ENSG00000150787	1	1	1	0.47443		0.52786		1	0	0
STIM2	ENSG00000109689	9	9	5	0.47463	0.959163	0.52537	1	7	0	2
LPP	ENSG00000145012	15	13	11	0.47478	0.959163	0.52522	1	13	0	2
REXO1	ENSG00000079313	20	20	12	0.47486	0.959163	0.52515	1	16	0	4
PNISR	ENSG00000132424	11	11	9	0.47512	0.959163	0.52489	1	7	0	4
HDGFRP2	ENSG00000167674	11	11	8	0.47519	0.959163	0.52483	1	11	0	0
TOP2B	ENSG00000077097	11	11	7	0.47523	0.959163	0.52477	1	7	0	4
C6orf89	ENSG00000198663	8	8	7	0.47524	0.959163	0.52477	1	8	0	0
TRIM32	ENSG00000119401	8	8	6	0.4753	0.959163	0.52471	1	8	0	0
RPL22	ENSG00000116251	1	1	1	0.47531		0.52469		0	0	1
SIRT3	ENSG00000142082	6	6	4	0.47531	0.959163	0.52469	1	4	0	2
MYO3B	ENSG00000071909	22	22	13	0.47532	0.959163	0.52468	1	22	0	0
HP1BP3	ENSG00000127483	4	4	4	0.47545	0.959163	0.52457	1	4	0	0
XCL1	ENSG00000143184	1	1	1	0.47549		0.53083		1	0	0
GIT2	ENSG00000139436	4	4	4	0.47549	0.959163	0.52451	1	3	0	1
KCNRG	ENSG00000198553	4	4	3	0.47553	0.959163	0.52447	1	3	0	1
HHIPL1	ENSG00000182218	9	9	8	0.47564	0.959163	0.52436	1	9	0	0
ADORA1	ENSG00000163485	4	4	3	0.47569	0.959163	0.52432	1	4	0	0
DDX46	ENSG00000145833	8	8	5	0.4757	0.959163	0.5243	1	7	0	1
PRB1	ENSG00000251655	1	1	1	0.4757		0.52927		1	0	0
SRPK3	ENSG00000184343	11	11	8	0.47572	0.959163	0.52429	1	10	0	1
VAMP7	ENSG00000124333	7	7	7	0.47577	0.959163	0.52428	1	6	0	1
MLPH	ENSG00000115648	21	21	17	0.47587	0.959163	0.52413	1	19	0	2
STAM	ENSG00000136738	9	9	7	0.47592	0.959163	0.52408	1	8	0	1
GPR32	ENSG00000142511	11	11	9	0.47604	0.959163	0.52396	1	11	0	0
MUC13	ENSG00000173702	4	4	4	0.47611	0.959163	0.52389	1	4	0	0
CACNA1H	ENSG00000196557	51	51	25	0.4762	0.959163	0.5238	1	50	0	1
TBC1D16	ENSG00000167291	12	12	10	0.4762	0.959163	0.5238	1	12	0	0
GPX8	ENSG00000164294	1	1	1	0.47621		0.52648		0	0	1
ANAPC11	ENSG00000141552	2	2	2	0.47624	0.959163	0.52382	1	2	0	0
CDC42EP2	ENSG00000149798	8	8	7	0.47625	0.959163	0.52376	1	8	0	0
STXBP4	ENSG00000166263	9	9	8	0.47634	0.959163	0.52366	1	9	0	0
CHIC1	ENSG00000204116	4	3	4	0.47639	0.959163	0.52361	1	4	0	0
FHOD1	ENSG00000135723	13	13	11	0.47645	0.959163	0.52356	1	12	0	1
SP140L	ENSG00000185404	5	5	4	0.47648	0.959163	0.52352	1	5	0	0
TNS3	ENSG00000136205	34	32	22	0.47648	0.959163	0.52354	1	30	0	4
CHN2	ENSG00000106069	11	11	7	0.47657	0.959163	0.52345	1	11	0	0
LRRTM2	ENSG00000146006	8	8	6	0.47673	0.959163	0.52327	1	8	0	0
C21orf58	ENSG00000160298	7	7	6	0.47673	0.959163	0.5233	1	7	0	0
NBEA	ENSG00000172915	52	52	29	0.47679	0.959163	0.52322	1	51	0	1
MYEF2	ENSG00000104177	14	13	13	0.47679	0.959163	0.52322	1	14	0	0
IQCJ-SCHIP1	ENSG00000250588	8	8	5	0.47681	0.959163	0.5232	1	6	0	2
SLC22A6	ENSG00000197901	12	12	11	0.47693	0.959163	0.52307	1	12	0	0
C8orf47	ENSG00000177459	8	8	7	0.47698	0.959163	0.52303	1	6	0	2
AQP5	ENSG00000161798	6	6	6	0.47699	0.959163	0.52302	1	6	0	0
NCOR1	ENSG00000141027	21	21	13	0.47701	0.959163	0.523	1	21	0	0
TAF1B	ENSG00000115750	6	6	5	0.47701	0.959163	0.52299	1	6	0	0
CXXC11	ENSG00000188011	24	23	13	0.47708	0.959163	0.52292	1	24	0	0
PIAS3	ENSG00000131788	10	10	6	0.47714	0.959163	0.52288	1	10	0	0
GIMAP5	ENSG00000196329	7	7	7	0.47716	0.959163	0.52284	1	7	0	0
SLC25A13	ENSG00000004864	9	9	6	0.47717	0.959163	0.52285	1	7	0	2
TNFRSF19	ENSG00000127863	4	4	3	0.47718	0.959163	0.52282	1	4	0	0
LIPC	ENSG00000166035	7	7	6	0.4772	0.959163	0.52281	1	7	0	0
SHOX2	ENSG00000168779	1	1	1	0.4773		0.52402		1	0	0
SMPDL3A	ENSG00000172594	5	5	5	0.47733	0.959163	0.52267	1	5	0	0
NAV1	ENSG00000134369	23	22	17	0.47747	0.959163	0.52253	1	22	0	1
NOL4	ENSG00000101746	18	18	12	0.4775	0.959163	0.5225	1	17	0	1
FGFBP1	ENSG00000137440	3	3	3	0.47753	0.959163	0.5225	1	3	0	0
STX19	ENSG00000178750	2	2	2	0.47757	0.959163	0.52254	1	1	0	1
LIPT1	ENSG00000144182	2	2	2	0.47758	0.959163	0.52245	1	2	0	0
TUBG2	ENSG00000037042	3	2	3	0.47762	0.959163	0.5224	1	2	0	1
ZCCHC24	ENSG00000165424	6	6	5	0.47774	0.959253	0.52231	1	6	0	0
LRRC8A	ENSG00000136802	14	14	10	0.47786	0.959253	0.52215	1	12	0	2
TSR2	ENSG00000158526	5	5	4	0.47788	0.959253	0.52213	1	5	0	0
PLCB1	ENSG00000182621	27	27	18	0.47791	0.959253	0.5221	1	26	0	1
KRT222	ENSG00000213424	1	1	1	0.47796		0.52807		1	0	0
MAPKAP1	ENSG00000119487	4	4	4	0.47809	0.95938	0.52197	1	4	0	0
CDR2	ENSG00000140743	4	4	4	0.47812	0.95938	0.5219	1	4	0	0
OFD1	ENSG00000046651	5	5	5	0.47823	0.95938	0.52177	1	5	0	0
TCEAL5	ENSG00000204065	2	2	2	0.47825	0.95938	0.52178	1	2	0	0
SPTBN4	ENSG00000160460	22	22	18	0.47828	0.95938	0.52173	1	22	0	0
RHO	ENSG00000163914	11	11	8	0.47853	0.959451	0.52149	1	11	0	0
ZNF346	ENSG00000113761	1	1	1	0.4788		0.5233		1	0	0
NKX6-1	ENSG00000163623	2	2	2	0.47881	0.959451	0.52122	1	2	0	0
FAM50B	ENSG00000145945	3	3	3	0.47881	0.959451	0.52124	1	3	0	0
PHRF1	ENSG00000070047	36	36	19	0.47886	0.959451	0.52114	1	34	0	2
ASPHD2	ENSG00000128203	11	11	10	0.47888	0.959451	0.52112	1	10	0	1
XPC	ENSG00000154767	9	9	7	0.47913	0.959451	0.52087	1	9	0	0
OPA1	ENSG00000198836	5	5	5	0.47919	0.959451	0.52081	1	5	0	0
OR2AG2	ENSG00000188124	3	3	3	0.47934	0.959451	0.52066	1	3	0	0
WFDC6	ENSG00000243543	3	3	3	0.47935	0.959451	0.52069	1	3	0	0
SPARC	ENSG00000113140	2	2	2	0.47943	0.959451	0.5208	1	2	0	0
GPR113	ENSG00000173567	17	17	12	0.47951	0.959451	0.52049	1	16	0	1
KCNN3	ENSG00000143603	15	15	12	0.47956	0.959451	0.52045	1	14	0	1
CBX8	ENSG00000141570	4	4	4	0.47956	0.959451	0.52046	1	4	0	0
FPGT	ENSG00000254685	6	6	6	0.47977	0.959451	0.52025	1	6	0	0
VNN1	ENSG00000112299	10	10	8	0.47979	0.959451	0.52021	1	10	0	0
PIGM	ENSG00000143315	2	2	2	0.47987	0.959451	0.52013	1	2	0	0
PDCD4	ENSG00000150593	3	3	3	0.47995	0.959451	0.52017	1	3	0	0
IL12B	ENSG00000113302	2	2	2	0.48001	0.959451	0.52013	1	2	0	0
ASIC5	ENSG00000256394	8	8	5	0.48001	0.959451	0.52	1	8	0	0
CYP39A1	ENSG00000146233	2	2	2	0.48023	0.959451	0.51977	1	2	0	0
BIRC2	ENSG00000110330	5	5	5	0.48024	0.959451	0.51977	1	4	0	1
GATSL1	ENSG00000183086	4	4	2	0.48025	0.959451	0.51977	1	4	0	0
TBL1X	ENSG00000101849	9	9	8	0.48031	0.959451	0.5197	1	8	0	1
KCTD8	ENSG00000183783	5	5	5	0.48041	0.959451	0.51961	1	5	0	0
DAPK3	ENSG00000167657	12	12	8	0.48046	0.959451	0.51955	1	12	0	0
C4orf40	ENSG00000187533	4	4	4	0.48048	0.959451	0.51953	1	4	0	0
ITGB5	ENSG00000082781	11	11	8	0.48053	0.959451	0.51948	1	11	0	0
SVOP	ENSG00000166111	7	7	6	0.48058	0.959451	0.51942	1	7	0	0
RGSL1	ENSG00000121446	25	25	16	0.4806	0.959451	0.5194	1	24	0	1
ZER1	ENSG00000160445	4	4	4	0.48064	0.959451	0.51937	1	3	0	1
SNRPC	ENSG00000124562	3	3	2	0.48065	0.959451	0.51951	1	3	0	0
ALLC	ENSG00000151360	17	16	12	0.48067	0.959451	0.51934	1	16	0	1
PTPRQ	ENSG00000139304	30	28	19	0.48078	0.959451	0.51922	1	29	0	1
SLC6A20	ENSG00000163817	7	7	6	0.48084	0.959451	0.51917	1	7	0	0
BYSL	ENSG00000112578	5	5	5	0.48086	0.959451	0.51917	1	4	0	1
SEMA6D	ENSG00000137872	13	13	10	0.48091	0.959451	0.51909	1	13	0	0
CNBD2	ENSG00000149646	11	11	8	0.48101	0.959451	0.51899	1	11	0	0
APCDD1L	ENSG00000198768	9	9	8	0.48106	0.959451	0.51895	1	9	0	0
SLC25A23	ENSG00000125648	4	4	4	0.48109	0.959451	0.51892	1	4	0	0
PPAP2A	ENSG00000067113	2	2	2	0.48117	0.959451	0.51893	1	2	0	0
COL4A6	ENSG00000197565	17	17	12	0.48118	0.959451	0.51882	1	16	0	1
BLZF1	ENSG00000117475	6	6	5	0.48118	0.959451	0.51882	1	6	0	0
C1orf74	ENSG00000162757	6	6	4	0.4812	0.959451	0.51881	1	6	0	0
SLC6A15	ENSG00000072041	7	7	7	0.4813	0.959451	0.51872	1	6	0	1
GPR179	ENSG00000188888	38	38	20	0.48131	0.959451	0.5187	1	34	0	4
MMP1	ENSG00000196611	7	7	7	0.48131	0.959451	0.51869	1	6	0	1
ZADH2	ENSG00000180011	3	3	3	0.48137	0.959451	0.51869	1	3	0	0
AC079210.1	ENSG00000269657	1	1	1	0.48142		0.52357		1	0	0
ZNF781	ENSG00000196381	1	1	1	0.48142		0.51881		1	0	0
SLFN12	ENSG00000172123	3	3	3	0.48162	0.959451	0.5184	1	2	0	1
TGFBR3	ENSG00000069702	6	6	6	0.48163	0.959451	0.51837	1	5	0	1
NRXN2	ENSG00000110076	47	45	22	0.48163	0.959451	0.51838	1	47	0	0
VEZF1	ENSG00000136451	5	5	4	0.48165	0.959451	0.51837	1	5	0	0
LPIN2	ENSG00000101577	11	11	10	0.48171	0.959451	0.51831	1	8	0	3
RPL10L	ENSG00000165496	12	12	8	0.48174	0.959451	0.51827	1	12	0	0
FREM2	ENSG00000150893	44	44	24	0.48175	0.959451	0.51825	1	42	0	2
EN2	ENSG00000164778	1	1	1	0.48175		0.52109		1	0	0
NFYA	ENSG00000001167	4	4	4	0.48177	0.959451	0.51824	1	4	0	0
ZNF711	ENSG00000147180	12	11	8	0.4818	0.959451	0.5182	1	11	0	1
OGFOD3	ENSG00000181396	5	5	5	0.48181	0.959451	0.51821	1	5	0	0
AL645608.1	ENSG00000268179	2	2	2	0.48218	0.959869	0.51817	1	2	0	0
ICAM3	ENSG00000076662	13	11	10	0.48229	0.959869	0.51773	1	13	0	0
C22orf46	ENSG00000184208	2	2	2	0.48233	0.959869	0.51774	1	2	0	0
TTLL3	ENSG00000214021	11	11	10	0.4824	0.959869	0.51761	1	10	0	1
MYH9	ENSG00000100345	28	26	16	0.48242	0.959869	0.51758	1	28	0	0
AGER	ENSG00000204305	5	5	3	0.48247	0.959869	0.51753	1	5	0	0
LDLRAD3	ENSG00000179241	6	6	4	0.48255	0.959869	0.51745	1	6	0	0
TRAF4	ENSG00000076604	3	3	2	0.48261	0.959869	0.5174	1	3	0	0
DISC1	ENSG00000162946	20	19	17	0.48263	0.959869	0.51738	1	20	0	0
EIF2S1	ENSG00000134001	1	1	1	0.48267		0.51893		1	0	0
AP2A1	ENSG00000196961	12	12	10	0.48275	0.959869	0.51727	1	12	0	0
RP11-520P18.5	ENSG00000261667	5	5	4	0.48279	0.959869	0.51721	1	5	0	0
SHISA3	ENSG00000178343	5	5	4	0.4828	0.959869	0.51722	1	5	0	0
PVRL3	ENSG00000177707	8	8	7	0.48286	0.959869	0.51715	1	8	0	0
CHRNA7	ENSG00000175344	11	11	9	0.48288	0.959869	0.51713	1	10	0	1
XPO7	ENSG00000130227	13	13	8	0.48294	0.959869	0.51709	1	11	0	2
FAM92A1	ENSG00000188343	1	1	1	0.48296		0.52227		1	0	0
DPP9	ENSG00000142002	16	16	9	0.48308	0.960022	0.51695	1	15	0	1
ZP2	ENSG00000103310	14	13	11	0.48314	0.960022	0.51686	1	14	0	0
RFC3	ENSG00000133119	2	2	2	0.48331	0.960051	0.51671	1	2	0	0
DMKN	ENSG00000161249	12	12	11	0.48338	0.960051	0.51662	1	11	0	1
RASGEF1A	ENSG00000198915	8	8	8	0.48356	0.960051	0.51647	1	8	0	0
CEP128	ENSG00000100629	19	19	15	0.48358	0.960051	0.51643	1	17	0	2
NRSN1	ENSG00000152954	10	10	8	0.48362	0.960051	0.51638	1	10	0	0
POP1	ENSG00000104356	5	5	5	0.48367	0.960051	0.51633	1	5	0	0
C4orf51	ENSG00000237136	2	2	2	0.48369	0.960051	0.51654	1	2	0	0
CD300A	ENSG00000167851	11	10	10	0.48371	0.960051	0.5163	1	11	0	0
YBX2	ENSG00000006047	3	3	3	0.48386	0.960051	0.51614	1	3	0	0
DEFB135	ENSG00000205883	1	1	1	0.48387		0.52701		1	0	0
APC	ENSG00000134982	20	20	17	0.48388	0.960051	0.51612	1	19	0	1
CCDC149	ENSG00000181982	5	5	3	0.48395	0.960051	0.51605	1	4	0	1
AC006547.14	ENSG00000234409	3	3	3	0.48397	0.960051	0.51604	1	3	0	0
FOXRED2	ENSG00000100350	11	11	9	0.48401	0.960051	0.51599	1	11	0	0
WDR24	ENSG00000127580	6	6	6	0.48404	0.960051	0.51597	1	6	0	0
RTCA	ENSG00000137996	4	4	3	0.48419	0.960051	0.5159	1	4	0	0
KLHL29	ENSG00000119771	13	13	11	0.4842	0.960051	0.51581	1	13	0	0
THNSL2	ENSG00000144115	8	8	7	0.48427	0.960051	0.51577	1	8	0	0
CCDC22	ENSG00000101997	4	4	3	0.48429	0.960051	0.51575	1	4	0	0
DXO	ENSG00000204348	8	8	7	0.48432	0.960051	0.51569	1	8	0	0
COL6A5	ENSG00000172752	69	69	32	0.48454	0.960365	0.51547	1	67	0	2
C12orf10	ENSG00000139637	2	2	2	0.48464	0.960442	0.51558	1	2	0	0
MAGIX	ENSG00000017621	5	5	4	0.48472	0.960478	0.51528	1	4	0	1
NAA50	ENSG00000121579	1	1	1	0.48475		0.52375		1	0	0
TPBGL	ENSG00000261594	2	2	2	0.48492	0.960753	0.51518	1	2	0	0
DARS	ENSG00000115866	2	2	2	0.48504	0.960827	0.51519	1	2	0	0
ZNF830	ENSG00000198783	2	2	2	0.48508	0.960827	0.51492	1	2	0	0
RCN2	ENSG00000117906	2	2	2	0.48515	0.960844	0.51499	1	2	0	0
ALKBH5	ENSG00000091542	2	2	2	0.48528	0.960855	0.515	1	2	0	0
LIMA1	ENSG00000050405	6	6	5	0.48531	0.960855	0.51469	1	5	0	1
BRE	ENSG00000158019	6	6	6	0.48534	0.960855	0.51467	1	5	0	1
RNF5	ENSG00000204308	3	3	2	0.48556	0.960997	0.51444	1	3	0	0
EMB	ENSG00000170571	3	3	3	0.48558	0.960997	0.51444	1	3	0	0
ATP12A	ENSG00000075673	17	16	13	0.48561	0.960997	0.51441	1	17	0	0
SCP2	ENSG00000116171	5	5	5	0.4857	0.960997	0.51433	1	4	0	1
IRGC	ENSG00000124449	8	8	7	0.48574	0.960997	0.51428	1	8	0	0
CARKD	ENSG00000213995	10	10	8	0.48578	0.960997	0.51424	1	9	0	1
CHRND	ENSG00000135902	18	18	16	0.48589	0.961093	0.51411	1	18	0	0
ISM1	ENSG00000101230	6	6	6	0.48613	0.961212	0.51387	1	6	0	0
PCSK1	ENSG00000175426	11	11	8	0.48632	0.961212	0.51368	1	9	0	2
SBK3	ENSG00000231274	10	10	9	0.48646	0.961212	0.51354	1	10	0	0
DOK1	ENSG00000115325	7	7	7	0.4865	0.961212	0.5135	1	6	0	1
GRAMD2	ENSG00000175318	5	5	5	0.48653	0.961212	0.51347	1	5	0	0
FAM155B	ENSG00000130054	5	5	5	0.48656	0.961212	0.51344	1	4	0	1
EFHB	ENSG00000163576	11	11	9	0.48665	0.961212	0.51335	1	11	0	0
NOXO1	ENSG00000196408	4	4	2	0.4867	0.961212	0.51332	1	4	0	0
OVCH1	ENSG00000187950	23	22	17	0.48675	0.961212	0.51326	1	20	0	3
STAT2	ENSG00000170581	13	13	10	0.48675	0.961212	0.51325	1	13	0	0
FOLH1	ENSG00000086205	11	11	8	0.48684	0.961212	0.51316	1	11	0	0
SYT2	ENSG00000143858	6	6	6	0.48693	0.961212	0.51308	1	6	0	0
GPRIN2	ENSG00000204175	6	6	6	0.48694	0.961212	0.51307	1	6	0	0
PRELID2	ENSG00000186314	3	3	2	0.48694	0.961212	0.51308	1	3	0	0
PCF11	ENSG00000165494	9	9	8	0.48696	0.961212	0.51305	1	7	0	2
CTD-2260A17.2	ENSG00000247121	1	1	1	0.48705		0.53874		1	0	0
TRAF5	ENSG00000082512	3	3	3	0.48712	0.961212	0.51288	1	3	0	0
SLC2A9	ENSG00000109667	8	8	8	0.48719	0.961212	0.51282	1	7	0	1
ARF1	ENSG00000143761	1	1	1	0.48728		0.51729		1	0	0
SH3GL3	ENSG00000140600	6	6	5	0.48731	0.961212	0.5127	1	6	0	0
FCN2	ENSG00000160339	7	7	4	0.48735	0.961212	0.51268	1	7	0	0
GSTM5	ENSG00000134201	8	8	7	0.48745	0.961212	0.51258	1	8	0	0
SLC22A13	ENSG00000172940	8	8	7	0.48748	0.961212	0.51254	1	8	0	0
MYT1	ENSG00000196132	15	15	12	0.48749	0.961212	0.51251	1	15	0	0
MYBPC1	ENSG00000196091	21	21	16	0.48751	0.961212	0.51249	1	20	0	1
LANCL3	ENSG00000147036	1	1	1	0.48756		0.51275		1	0	0
HNF1B	ENSG00000108753	12	12	12	0.48757	0.961212	0.51245	1	12	0	0
SPAG17	ENSG00000155761	31	31	18	0.48758	0.961212	0.51242	1	29	0	2
MYH15	ENSG00000144821	26	26	22	0.48759	0.961212	0.51241	1	25	0	1
TIMM8A	ENSG00000126953	1	1	1	0.4876		0.51647		1	0	0
CDK4	ENSG00000135446	3	3	2	0.48764	0.961212	0.51242	1	3	0	0
RAD9A	ENSG00000172613	3	3	3	0.48768	0.961212	0.51233	1	3	0	0
MYO1F	ENSG00000142347	28	28	18	0.48779	0.961212	0.51222	1	27	0	1
RNF19A	ENSG00000034677	4	4	1	0.48787		0.51224		1	0	3
DDX26B	ENSG00000165359	4	4	4	0.48792	0.961212	0.51211	1	4	0	0
ZNF157	ENSG00000147117	4	4	4	0.48795	0.961212	0.51207	1	4	0	0
ELAC2	ENSG00000006744	11	11	8	0.48796	0.961212	0.51204	1	11	0	0
ZPBP	ENSG00000042813	3	3	3	0.48801	0.961212	0.512	1	2	0	1
TEKT5	ENSG00000153060	8	8	7	0.48804	0.961212	0.51196	1	8	0	0
BRAP	ENSG00000089234	8	8	7	0.4881	0.961212	0.5119	1	8	0	0
C4orf3	ENSG00000164096	1	1	1	0.48813		0.5138		0	0	1
ODC1	ENSG00000115758	1	1	1	0.48817		0.51392		1	0	0
RGS18	ENSG00000150681	3	2	2	0.48829	0.961465	0.51177	1	3	0	0
WNT9B	ENSG00000158955	1	1	1	0.48845		0.5136		1	0	0
CDIPT	ENSG00000103502	8	8	6	0.48863	0.961645	0.51139	1	6	0	2
BOK	ENSG00000176720	1	1	1	0.48869		0.51706		1	0	0
HPCAL1	ENSG00000115756	6	6	6	0.48869	0.961645	0.51132	1	5	0	1
DAPK2	ENSG00000035664	9	8	8	0.48872	0.961645	0.51128	1	9	0	0
DHTKD1	ENSG00000181192	9	9	9	0.48874	0.961645	0.51126	1	8	0	1
PLIN3	ENSG00000105355	5	5	5	0.48875	0.961645	0.51127	1	4	0	1
TXNDC12	ENSG00000117862	4	4	3	0.48875	0.961645	0.51137	1	3	0	1
ZNF708	ENSG00000182141	2	2	2	0.48887	0.961695	0.51115	1	2	0	0
L3MBTL3	ENSG00000198945	11	11	9	0.48892	0.961695	0.51109	1	11	0	0
NXNL1	ENSG00000171773	5	5	4	0.48896	0.961695	0.51104	1	5	0	0
NKAP	ENSG00000101882	3	3	3	0.48909	0.961757	0.51095	1	2	0	1
ZC3H15	ENSG00000065548	1	1	1	0.4892		0.51494		1	0	0
GNAT2	ENSG00000134183	2	2	2	0.48922	0.961757	0.51093	1	2	0	0
MYCN	ENSG00000134323	7	7	6	0.4893	0.961757	0.5107	1	7	0	0
CRHBP	ENSG00000145708	6	6	6	0.48932	0.961757	0.51068	1	6	0	0
SGK1	ENSG00000118515	5	5	4	0.48933	0.961757	0.51067	1	5	0	0
AL450307.1	ENSG00000189275	4	4	3	0.48936	0.961757	0.51065	1	4	0	0
LACE1	ENSG00000135537	6	6	6	0.48951	0.961774	0.51049	1	6	0	0
PDE9A	ENSG00000160191	6	6	5	0.48972	0.961774	0.51029	1	6	0	0
BPIFA1	ENSG00000198183	9	9	7	0.48976	0.961774	0.51024	1	9	0	0
NUP133	ENSG00000069248	12	12	9	0.48981	0.961774	0.51019	1	12	0	0
RAD51D	ENSG00000185379	3	3	3	0.48985	0.961774	0.51021	1	2	0	1
C1orf63	ENSG00000117616	1	1	1	0.48986		0.51217		1	0	0
FAM195B	ENSG00000225663	4	4	4	0.48996	0.961774	0.51007	1	4	0	0
FOXK1	ENSG00000164916	5	5	5	0.49017	0.961774	0.50988	1	3	0	2
NSD1	ENSG00000165671	27	27	19	0.49022	0.961774	0.50978	1	26	0	1
CRTAC1	ENSG00000095713	16	15	13	0.49034	0.961774	0.50967	1	16	0	0
COL6A2	ENSG00000142173	40	40	21	0.49047	0.961774	0.50955	1	40	0	0
AC096644.1	ENSG00000224867	1	1	1	0.49051		0.54069		1	0	0
PHF21B	ENSG00000056487	10	10	8	0.4906	0.961774	0.5094	1	10	0	0
WNT10B	ENSG00000169884	6	6	5	0.49064	0.961774	0.50938	1	6	0	0
ECHDC2	ENSG00000121310	6	6	5	0.49066	0.961774	0.50934	1	5	0	1
KLHL11	ENSG00000178502	4	4	4	0.49068	0.961774	0.50932	1	4	0	0
NUDT5	ENSG00000165609	2	2	2	0.49069	0.961774	0.50941	1	2	0	0
RHCE	ENSG00000188672	3	3	3	0.49074	0.961774	0.50933	1	3	0	0
ADAM20	ENSG00000134007	11	11	8	0.49076	0.961774	0.50925	1	10	0	1
HIST1H2AC	ENSG00000180573	2	2	2	0.49078	0.961774	0.50957	1	2	0	0
LCE2C	ENSG00000187180	2	2	2	0.49101	0.961774	0.50919	1	2	0	0
ZNF431	ENSG00000196705	3	3	2	0.49106	0.961774	0.50895	1	3	0	0
TMEM160	ENSG00000130748	2	2	1	0.49113		0.50893		2	0	0
MAGEB10	ENSG00000177689	8	8	7	0.49116	0.961774	0.50888	1	8	0	0
LRIG3	ENSG00000139263	12	12	8	0.49119	0.961774	0.50881	1	12	0	0
PDXDC1	ENSG00000179889	12	12	11	0.49122	0.961774	0.50878	1	11	0	1
BUD31	ENSG00000106245	1	1	1	0.49122		0.5178		1	0	0
MAS1	ENSG00000130368	11	11	9	0.49123	0.961774	0.5088	1	11	0	0
HECA	ENSG00000112406	4	4	4	0.49126	0.961774	0.50876	1	4	0	0
GDAP1	ENSG00000104381	2	2	2	0.49127	0.961774	0.50876	1	2	0	0
C12orf56	ENSG00000185306	11	11	7	0.49136	0.961774	0.50864	1	10	0	1
NARS2	ENSG00000137513	3	3	2	0.49137	0.961774	0.50864	1	3	0	0
PCDHGB3	ENSG00000262209	18	17	15	0.49139	0.961774	0.50861	1	18	0	0
ZNF486	ENSG00000256229	4	4	4	0.49142	0.961774	0.50859	1	4	0	0
USF1	ENSG00000158773	3	3	3	0.49142	0.961774	0.50864	1	3	0	0
MRPL45	ENSG00000174100	3	3	3	0.49147	0.961774	0.50855	1	3	0	0
ZSCAN5B	ENSG00000197213	15	15	10	0.49149	0.961774	0.50852	1	15	0	0
CD9	ENSG00000010278	3	3	3	0.49149	0.961774	0.50852	1	3	0	0
FANCG	ENSG00000221829	7	7	6	0.49152	0.961774	0.5085	1	6	0	1
CRYAB	ENSG00000109846	1	1	1	0.49167		0.5094		1	0	0
TNFSF13	ENSG00000161955	3	3	3	0.49182	0.961826	0.50818	1	3	0	0
ROS1	ENSG00000047936	34	33	21	0.4919	0.961826	0.50811	1	32	0	2
TTC30A	ENSG00000197557	2	2	2	0.49197	0.961826	0.50807	1	2	0	0
DYRK3	ENSG00000143479	6	6	4	0.49201	0.961826	0.50799	1	5	0	1
IRX1	ENSG00000170549	23	22	17	0.49208	0.961826	0.50792	1	21	0	2
PRB4	ENSG00000230657	1	1	1	0.49213		0.51141		1	0	0
CXorf66	ENSG00000203933	3	3	3	0.49213	0.961826	0.50792	1	3	0	0
SMTN	ENSG00000183963	15	15	13	0.49218	0.961826	0.50782	1	13	0	2
MLC1	ENSG00000100427	2	2	2	0.49221	0.961826	0.50781	1	2	0	0
RNF157	ENSG00000141576	10	9	8	0.49222	0.961826	0.50778	1	9	0	1
CYP20A1	ENSG00000119004	4	4	4	0.4923	0.961826	0.50774	1	4	0	0
PCDHA6	ENSG00000081842	33	33	20	0.49231	0.961826	0.5077	1	33	0	0
PPID	ENSG00000171497	1	1	1	0.49233		0.50857		1	0	0
ATP10A	ENSG00000206190	36	36	22	0.49233	0.961826	0.50767	1	36	0	0
DLK1	ENSG00000185559	10	10	9	0.49236	0.961826	0.50765	1	10	0	0
PTCD1	ENSG00000106246	16	16	12	0.49255	0.961826	0.50745	1	14	0	2
KLK6	ENSG00000167755	3	3	3	0.49263	0.961826	0.50739	1	2	0	1
SCAI	ENSG00000173611	8	8	5	0.49266	0.961826	0.50737	1	6	0	2
ARL4D	ENSG00000175906	2	2	2	0.49285	0.961826	0.50725	1	2	0	0
2022-03-07	ENSG00000136536	5	5	4	0.49295	0.961826	0.50705	1	5	0	0
VPS13B	ENSG00000132549	44	43	27	0.49301	0.961826	0.50699	1	43	0	1
WFIKKN1	ENSG00000127578	12	12	9	0.49309	0.961826	0.50691	1	12	0	0
LAMTOR1	ENSG00000149357	1	1	1	0.49311		0.50708		1	0	0
KDM8	ENSG00000155666	6	6	5	0.49313	0.961826	0.50689	1	6	0	0
PHF15	ENSG00000043143	15	15	13	0.49324	0.961826	0.50677	1	14	0	1
CEP70	ENSG00000114107	1	1	1	0.49328		0.51075		1	0	0
TMEM119	ENSG00000183160	14	14	12	0.49334	0.961826	0.50666	1	14	0	0
PATE1	ENSG00000171053	3	3	3	0.4935	0.961826	0.50652	1	3	0	0
NDFIP1	ENSG00000131507	3	3	3	0.4935	0.961826	0.50662	1	3	0	0
LCP1	ENSG00000136167	8	8	8	0.49354	0.961826	0.50648	1	8	0	0
CCL24	ENSG00000106178	1	1	1	0.49362		0.51388		1	0	0
ICT1	ENSG00000167862	4	4	4	0.49378	0.961826	0.50625	1	4	0	0
ALDH5A1	ENSG00000112294	2	2	2	0.49397	0.961826	0.50609	1	1	0	1
CD33	ENSG00000105383	17	17	12	0.49403	0.961826	0.50599	1	17	0	0
ATP1B3	ENSG00000069849	3	3	2	0.49404	0.961826	0.50596	1	3	0	0
MFI2	ENSG00000163975	23	23	15	0.49405	0.961826	0.50595	1	22	0	1
TTC9C	ENSG00000162222	4	4	4	0.49406	0.961826	0.50595	1	4	0	0
OR6Y1	ENSG00000197532	19	18	16	0.49407	0.961826	0.50595	1	19	0	0
LRP12	ENSG00000147650	12	12	8	0.49409	0.961826	0.50591	1	11	0	1
RBMXL3	ENSG00000175718	14	14	12	0.4941	0.961826	0.5059	1	14	0	0
CSF1	ENSG00000184371	8	8	7	0.49419	0.961826	0.50583	1	8	0	0
LY86	ENSG00000112799	3	3	2	0.49421	0.961826	0.50582	1	3	0	0
KIAA0930	ENSG00000100364	7	7	6	0.49424	0.961826	0.50576	1	7	0	0
PDK3	ENSG00000067992	2	2	2	0.49424	0.961826	0.50592	1	2	0	0
PLEKHO1	ENSG00000023902	11	11	8	0.49425	0.961826	0.50575	1	10	0	1
EPHA8	ENSG00000070886	21	20	14	0.49432	0.961826	0.5057	1	21	0	0
TANK	ENSG00000136560	5	5	3	0.49434	0.961826	0.5057	1	5	0	0
ME1	ENSG00000065833	5	5	4	0.49435	0.961826	0.50565	1	4	0	1
ZNF778	ENSG00000170100	4	4	4	0.49436	0.961826	0.50567	1	4	0	0
TRIM71	ENSG00000206557	22	22	16	0.49437	0.961826	0.50564	1	20	0	2
ATP5J2-PTCD1	ENSG00000248919	16	16	12	0.4944	0.961826	0.50561	1	14	0	2
IDH3A	ENSG00000166411	5	5	5	0.49446	0.961826	0.50563	1	4	0	1
BDH1	ENSG00000161267	5	5	5	0.49454	0.961826	0.50548	1	5	0	0
OR2W1	ENSG00000204704	7	6	7	0.49459	0.961826	0.50542	1	7	0	0
NRIP3	ENSG00000175352	3	3	3	0.49462	0.961826	0.50544	1	3	0	0
AZI2	ENSG00000163512	1	1	1	0.49469		0.50699		1	0	0
DCTN6	ENSG00000104671	2	2	2	0.4948	0.962056	0.50537	1	2	0	0
BTD	ENSG00000169814	2	2	2	0.49487	0.962059	0.50517	1	2	0	0
NPM3	ENSG00000107833	1	1	1	0.4949		0.51081		1	0	0
SLC7A2	ENSG00000003989	17	17	12	0.49496	0.962059	0.50505	1	15	0	2
PHF8	ENSG00000172943	10	10	7	0.49506	0.962059	0.50495	1	10	0	0
RP11-503N18.3	ENSG00000249428	8	8	7	0.49509	0.962059	0.50493	1	8	0	0
CHST1	ENSG00000175264	14	14	11	0.49512	0.962059	0.50488	1	14	0	0
TBX19	ENSG00000143178	18	17	14	0.49517	0.962059	0.50484	1	17	0	1
ELF2	ENSG00000109381	1	1	1	0.49526		0.5062		1	0	0
ZNF184	ENSG00000096654	1	1	1	0.49537		0.50796		1	0	0
EDC3	ENSG00000179151	10	10	8	0.49546	0.962338	0.50454	1	10	0	0
CIDEC	ENSG00000187288	4	4	4	0.49549	0.962338	0.50453	1	4	0	0
C8orf49	ENSG00000255394	3	3	2	0.49554	0.962338	0.50451	1	3	0	0
RASAL1	ENSG00000111344	7	7	6	0.49556	0.962338	0.50445	1	7	0	0
ADI1	ENSG00000182551	2	2	2	0.49569	0.962471	0.50433	1	2	0	0
MGARP	ENSG00000137463	1	1	1	0.49569		0.5046		0	0	1
ZFYVE1	ENSG00000165861	12	12	11	0.49597	0.962776	0.50404	1	12	0	0
SH2D1A	ENSG00000183918	2	2	2	0.49597	0.962776	0.5042	1	2	0	0
MMP25	ENSG00000008516	7	7	6	0.49609	0.962824	0.50393	1	7	0	0
OR6X1	ENSG00000221931	10	10	9	0.49621	0.962824	0.5038	1	10	0	0
TMEM204	ENSG00000131634	4	4	3	0.49644	0.962824	0.50356	1	3	0	1
RASD2	ENSG00000100302	8	8	7	0.49644	0.962824	0.50363	1	8	0	0
IL6ST	ENSG00000134352	7	7	4	0.49646	0.962824	0.50354	1	7	0	0
CCDC70	ENSG00000123171	4	4	4	0.49648	0.962824	0.50352	1	4	0	0
FILIP1	ENSG00000118407	21	21	13	0.4965	0.962824	0.5035	1	19	0	2
C1QTNF9	ENSG00000240654	9	9	7	0.49651	0.962824	0.50349	1	8	0	1
DNAJA3	ENSG00000103423	6	6	5	0.49657	0.962824	0.50343	1	6	0	0
NDUFAF4	ENSG00000123545	1	1	1	0.49658		0.50594		1	0	0
OR5M1	ENSG00000255012	9	9	7	0.49661	0.962824	0.50341	1	9	0	0
CALY	ENSG00000130643	4	4	4	0.49673	0.962873	0.50328	1	4	0	0
YEATS2	ENSG00000163872	21	21	13	0.49679	0.962873	0.50321	1	19	0	2
SLC5A6	ENSG00000138074	7	7	5	0.49682	0.962873	0.50318	1	6	0	1
ZNF292	ENSG00000188994	26	26	16	0.49697	0.962903	0.50304	1	26	0	0
GRM1	ENSG00000152822	31	31	23	0.49701	0.962903	0.50299	1	31	0	0
ZNF638	ENSG00000075292	17	16	13	0.49702	0.962903	0.50299	1	16	0	1
ACOX3	ENSG00000087008	11	10	9	0.4971	0.962939	0.50291	1	11	0	0
C14orf182	ENSG00000214900	4	4	4	0.49723	0.963072	0.5028	1	4	0	0
PLAC1L	ENSG00000149507	2	2	1	0.49735		0.50281		2	0	0
C5orf15	ENSG00000113583	6	6	5	0.49742	0.963313	0.50258	1	5	0	1
NAP1L1	ENSG00000187109	1	1	1	0.49743		0.50295		1	0	0
CTA-299D3.8	ENSG00000219016	4	4	4	0.49749	0.963313	0.50257	1	4	0	0
RCE1	ENSG00000173653	2	2	2	0.49761	0.963313	0.50265	1	2	0	0
AL138815.1	ENSG00000215549	1	1	1	0.49775		0.52967		1	0	0
AFAP1	ENSG00000196526	15	15	13	0.49778	0.963313	0.50222	1	14	0	1
DIRAS3	ENSG00000162595	5	5	5	0.49782	0.963313	0.5022	1	4	0	1
HSPG2	ENSG00000142798	70	69	34	0.49782	0.963313	0.50218	1	67	0	3
AURKA	ENSG00000087586	1	1	1	0.49783		0.50674		1	0	0
CABLES2	ENSG00000149679	3	3	3	0.49783	0.963313	0.50217	1	2	0	1
SFTA2	ENSG00000196260	1	1	1	0.49796		0.53399		1	0	0
GLTPD2	ENSG00000182327	1	1	1	0.49802		0.50284		1	0	0
RBM45	ENSG00000155636	4	4	4	0.4981	0.963313	0.50193	1	4	0	0
STK36	ENSG00000163482	15	14	11	0.49812	0.963313	0.50188	1	14	0	1
COIL	ENSG00000121058	5	5	4	0.49825	0.963313	0.50175	1	5	0	0
LGALSL	ENSG00000119862	1	1	1	0.49835		0.5087		1	0	0
PIK3C2A	ENSG00000011405	13	13	9	0.49843	0.963313	0.50157	1	9	0	4
CAMP	ENSG00000164047	2	2	2	0.49847	0.963313	0.50161	1	2	0	0
C15ORF37	ENSG00000257028	3	3	3	0.4986	0.963313	0.50145	1	3	0	0
RAB3A	ENSG00000105649	3	3	3	0.49865	0.963313	0.50135	1	3	0	0
SMARCA1	ENSG00000102038	8	8	7	0.49866	0.963313	0.50135	1	7	0	1
MYL6B	ENSG00000196465	1	1	1	0.49868		0.50292		1	0	0
CD55	ENSG00000196352	4	4	4	0.49912	0.963313	0.50088	1	4	0	0
BCL11B	ENSG00000127152	14	14	11	0.49917	0.963313	0.50083	1	13	0	1
CAD	ENSG00000084774	40	39	21	0.49918	0.963313	0.50083	1	37	0	3
CREB3L1	ENSG00000157613	5	5	5	0.49926	0.963313	0.50075	1	5	0	0
CAPN13	ENSG00000162949	20	18	18	0.49926	0.963313	0.50075	1	20	0	0
PRKAA1	ENSG00000132356	4	4	4	0.49942	0.963313	0.50058	1	4	0	0
ACTRT1	ENSG00000123165	5	5	4	0.49944	0.963313	0.50056	1	3	0	2
EARS2	ENSG00000103356	13	13	11	0.49945	0.963313	0.50056	1	13	0	0
GNA14	ENSG00000156049	6	6	4	0.49946	0.963313	0.50054	1	5	0	1
ZNF329	ENSG00000181894	8	8	8	0.49975	0.963313	0.50026	1	7	0	1
CUBN	ENSG00000107611	71	66	36	0.49986	0.963313	0.50014	1	70	0	1
VPS16	ENSG00000215305	12	12	11	0.49987	0.963313	0.50015	1	10	0	2
CTSS	ENSG00000163131	2	2	2	0.49987	0.963313	0.50018	1	2	0	0
KBTBD7	ENSG00000120696	1	1	1	0.49995		0.50247		1	0	0
ATP8A1	ENSG00000124406	17	17	14	0.49995	0.963313	0.50005	1	16	0	1
ATP13A5	ENSG00000187527	21	20	15	0.49997	0.963313	0.50004	1	19	0	2
RXFP2	ENSG00000133105	16	16	12	0.5	0.963313	0.5	1	14	0	2
RBM24	ENSG00000112183	4	4	4	0.50003	0.963313	0.49998	1	4	0	0
SLBP	ENSG00000163950	2	2	2	0.50012	0.963313	0.49992	1	2	0	0
KRTAP29-1	ENSG00000212658	4	4	3	0.5002	0.963313	0.49985	1	4	0	0
PDLIM4	ENSG00000131435	3	3	3	0.5002	0.963313	0.49983	1	3	0	0
PRR12	ENSG00000126464	25	24	19	0.50032	0.963313	0.49969	1	24	0	1
PANX3	ENSG00000154143	13	13	10	0.50032	0.963313	0.49968	1	12	0	1
SMPX	ENSG00000091482	5	5	4	0.50034	0.963313	0.49966	1	5	0	0
UBQLN1	ENSG00000135018	4	4	4	0.50046	0.963313	0.49965	1	3	0	1
COL4A4	ENSG00000081052	48	48	28	0.50047	0.963313	0.49953	1	48	0	0
NOTO	ENSG00000214513	3	3	2	0.50059	0.963313	0.49942	1	3	0	0
ARHGEF39	ENSG00000137135	1	1	1	0.50062		0.5035		1	0	0
MDC1	ENSG00000137337	18	18	14	0.50066	0.963313	0.49934	1	17	0	1
XBP1	ENSG00000100219	4	4	3	0.50066	0.963313	0.49936	1	4	0	0
OR51B6	ENSG00000176239	5	5	4	0.50075	0.963313	0.49925	1	5	0	0
MAATS1	ENSG00000183833	9	9	6	0.50079	0.963313	0.49921	1	9	0	0
VAMP4	ENSG00000117533	6	6	4	0.50081	0.963313	0.49928	1	4	0	2
SPDYE3	ENSG00000214300	2	2	2	0.50096	0.963313	0.49911	1	2	0	0
CAPRIN2	ENSG00000110888	8	8	8	0.50102	0.963313	0.49899	1	8	0	0
SPATA7	ENSG00000042317	5	5	5	0.50105	0.963313	0.49896	1	4	0	1
KCNJ10	ENSG00000177807	7	7	5	0.50109	0.963313	0.49891	1	7	0	0
DHDDS	ENSG00000117682	1	1	1	0.50109		0.50054		1	0	0
FSHB	ENSG00000131808	2	2	2	0.50113	0.963313	0.49914	1	2	0	0
ZBTB44	ENSG00000196323	4	4	3	0.50123	0.963313	0.49882	1	4	0	0
ABCC4	ENSG00000125257	10	10	8	0.50123	0.963313	0.49878	1	9	0	1
ZNF653	ENSG00000161914	7	7	5	0.50137	0.963313	0.49863	1	6	0	1
C2orf48	ENSG00000163009	1	1	1	0.50139		0.50478		1	0	0
SLC35F2	ENSG00000110660	3	3	3	0.50143	0.963313	0.49859	1	2	0	1
MPP4	ENSG00000082126	10	10	8	0.50144	0.963313	0.49857	1	8	0	2
SCLY	ENSG00000132330	6	6	5	0.50152	0.963313	0.49849	1	5	0	1
ADTRP	ENSG00000111863	7	7	7	0.50162	0.963313	0.49839	1	7	0	0
FAM122A	ENSG00000187866	1	1	1	0.50166		0.50194		1	0	0
TRIM35	ENSG00000104228	3	3	2	0.50167	0.963313	0.49841	1	3	0	0
GEMIN7	ENSG00000142252	5	5	4	0.50169	0.963313	0.49831	1	5	0	0
CHST12	ENSG00000136213	11	11	8	0.50172	0.963313	0.49829	1	11	0	0
POSTN	ENSG00000133110	10	9	9	0.50176	0.963313	0.49826	1	10	0	0
PWWP2A	ENSG00000170234	9	9	7	0.50183	0.963313	0.49817	1	8	0	1
AL359195.1	ENSG00000204038	2	2	2	0.50188	0.963313	0.49819	1	2	0	0
DZIP1L	ENSG00000158163	10	10	8	0.5019	0.963313	0.4981	1	10	0	0
PEX6	ENSG00000124587	9	9	9	0.50192	0.963313	0.49808	1	9	0	0
IRF3	ENSG00000126456	3	3	3	0.50202	0.963313	0.49798	1	3	0	0
NUF2	ENSG00000143228	3	3	3	0.50215	0.963313	0.49785	1	3	0	0
PRSS23	ENSG00000150687	9	9	6	0.5022	0.963313	0.49781	1	8	0	1
FOXC1	ENSG00000054598	4	4	3	0.50235	0.963313	0.49767	1	4	0	0
ARNT	ENSG00000143437	10	10	8	0.50236	0.963313	0.49765	1	9	0	1
FAM127C	ENSG00000212747	1	1	1	0.50241		0.50818		1	0	0
MPV17L	ENSG00000156968	2	2	2	0.50243	0.963313	0.4976	1	2	0	0
EIF5B	ENSG00000158417	5	5	5	0.50246	0.963313	0.49755	1	5	0	0
UNC93B1	ENSG00000110057	5	5	5	0.50247	0.963313	0.49755	1	5	0	0
F13B	ENSG00000143278	11	11	10	0.50248	0.963313	0.49754	1	11	0	0
FAM194B	ENSG00000165837	6	6	6	0.50255	0.963313	0.49747	1	6	0	0
MIEF2	ENSG00000177427	7	7	6	0.50259	0.963313	0.49742	1	7	0	0
USP12	ENSG00000152484	2	2	1	0.50259		0.49756		2	0	0
CYP4A11	ENSG00000187048	14	13	10	0.50274	0.963313	0.49726	1	14	0	0
BAI2	ENSG00000121753	40	39	23	0.50275	0.963313	0.49725	1	39	0	1
ACSL3	ENSG00000123983	6	6	6	0.5028	0.963313	0.49721	1	6	0	0
CTC-454I21.3	ENSG00000267360	1	1	1	0.50291		0.50258		1	0	0
STX16	ENSG00000124222	2	2	2	0.50295	0.963313	0.49721	1	2	0	0
C11orf34	ENSG00000188771	1	1	1	0.50303		0.49729		1	0	0
DCUN1D3	ENSG00000188215	3	3	3	0.50305	0.963313	0.49699	1	3	0	0
FSTL4	ENSG00000053108	12	11	11	0.50306	0.963313	0.49695	1	12	0	0
SH3PXD2A	ENSG00000107957	27	27	20	0.50308	0.963313	0.49692	1	26	0	1
GNS	ENSG00000135677	6	6	6	0.50312	0.963313	0.49688	1	6	0	0
MSTN	ENSG00000138379	3	3	3	0.50313	0.963313	0.4969	1	3	0	0
NUP210L	ENSG00000143552	26	24	18	0.50314	0.963313	0.49687	1	26	0	0
SPECC1	ENSG00000128487	17	17	11	0.50314	0.963313	0.49686	1	17	0	0
PKM	ENSG00000067225	3	3	3	0.50318	0.963313	0.49687	1	3	0	0
CPT1C	ENSG00000169169	16	16	14	0.50321	0.963313	0.4968	1	16	0	0
MPP2	ENSG00000108852	22	21	15	0.50324	0.963313	0.49676	1	22	0	0
MSMO1	ENSG00000052802	2	2	1	0.50331		0.49672		2	0	0
FLII	ENSG00000177731	19	19	12	0.50336	0.963313	0.49666	1	17	0	2
ZNF320	ENSG00000182986	2	2	2	0.50336	0.963313	0.49666	1	2	0	0
ARPC5	ENSG00000162704	1	1	1	0.50355		0.50575		1	0	0
STAP2	ENSG00000178078	8	7	7	0.50356	0.963313	0.49644	1	7	0	1
ADH6	ENSG00000172955	3	3	3	0.50357	0.963313	0.49645	1	2	0	1
MRPL22	ENSG00000082515	2	2	1	0.50359		0.49655		2	0	0
KIAA1024L	ENSG00000186367	7	7	6	0.50367	0.963313	0.49633	1	7	0	0
EVL	ENSG00000196405	9	9	8	0.50377	0.963313	0.49626	1	7	0	2
BRD2	ENSG00000204256	8	8	6	0.5038	0.963313	0.49621	1	7	0	1
NRSN2	ENSG00000125841	6	6	4	0.50387	0.963313	0.49615	1	6	0	0
MFSD2B	ENSG00000205639	10	10	9	0.50396	0.963313	0.49604	1	7	0	3
KCNIP1	ENSG00000182132	5	5	5	0.504	0.963313	0.49602	1	5	0	0
FAM134B	ENSG00000154153	4	4	4	0.50408	0.963313	0.49592	1	3	0	1
GP5	ENSG00000178732	10	10	7	0.50409	0.963313	0.49592	1	10	0	0
ZNF644	ENSG00000122482	13	13	11	0.50422	0.963313	0.49578	1	12	0	1
CDK9	ENSG00000136807	9	9	9	0.50424	0.963313	0.49577	1	9	0	0
GPD2	ENSG00000115159	7	6	7	0.50425	0.963313	0.49578	1	7	0	0
WISP2	ENSG00000064205	7	7	7	0.50426	0.963313	0.49576	1	7	0	0
CDHR3	ENSG00000128536	13	13	12	0.50432	0.963313	0.49569	1	12	0	1
ISCU	ENSG00000136003	3	3	2	0.50441	0.963313	0.49562	1	3	0	0
GTF2H3	ENSG00000111358	2	2	2	0.50445	0.963313	0.49557	1	2	0	0
VPS41	ENSG00000006715	6	5	5	0.50453	0.963313	0.49549	1	6	0	0
SLC25A26	ENSG00000144741	1	1	1	0.50459		0.49545		0	0	1
FAM35A	ENSG00000122376	4	4	4	0.50461	0.963313	0.49541	1	4	0	0
ZNF566	ENSG00000186017	4	4	3	0.50466	0.963313	0.49535	1	1	0	3
LRRC8B	ENSG00000197147	8	7	7	0.50469	0.963313	0.49531	1	8	0	0
ARRB1	ENSG00000137486	7	7	6	0.50469	0.963313	0.49531	1	7	0	0
SLC10A1	ENSG00000100652	9	9	9	0.50474	0.963313	0.49527	1	9	0	0
TSPO2	ENSG00000112212	1	1	1	0.50478		0.49739		1	0	0
MSANTD3-TMEFF1	ENSG00000251349	5	5	5	0.50485	0.963313	0.49517	1	4	0	1
FAM170A	ENSG00000164334	8	8	8	0.50491	0.963313	0.49509	1	8	0	0
GRIA2	ENSG00000120251	20	18	18	0.5051	0.963313	0.4949	1	20	0	0
PLCZ1	ENSG00000139151	5	5	4	0.50516	0.963313	0.49485	1	5	0	0
NPFFR2	ENSG00000056291	17	17	14	0.50521	0.963313	0.49479	1	17	0	0
ESRRB	ENSG00000119715	6	6	5	0.50529	0.963313	0.49472	1	6	0	0
PSME4	ENSG00000068878	23	23	15	0.50529	0.963313	0.49473	1	23	0	0
CTC1	ENSG00000178971	8	8	6	0.50535	0.963313	0.49467	1	8	0	0
ERVV-2	ENSG00000268964	9	9	7	0.50537	0.963313	0.49463	1	9	0	0
GNAZ	ENSG00000128266	4	4	3	0.50548	0.963313	0.49458	1	4	0	0
C11orf58	ENSG00000110696	2	2	2	0.50552	0.963313	0.49472	1	2	0	0
LALBA	ENSG00000167531	1	1	1	0.50553		0.50704		1	0	0
GPR141	ENSG00000187037	11	11	10	0.50555	0.963313	0.49446	1	11	0	0
RP11-113D6.10	ENSG00000189332	2	2	2	0.50557	0.963313	0.49452	1	2	0	0
WDR75	ENSG00000115368	4	4	3	0.50558	0.963313	0.49443	1	4	0	0
XAB2	ENSG00000076924	11	10	8	0.50559	0.963313	0.49442	1	9	0	2
PGM3	ENSG00000013375	4	4	3	0.50561	0.963313	0.49439	1	4	0	0
CFL2	ENSG00000165410	2	2	2	0.50567	0.963313	0.49465	1	2	0	0
HIST1H3B	ENSG00000124693	7	7	6	0.50568	0.963313	0.49434	1	7	0	0
GLI2	ENSG00000074047	33	31	21	0.50574	0.963313	0.49427	1	32	0	1
CALML5	ENSG00000178372	4	4	3	0.50577	0.963313	0.49424	1	4	0	0
NPHS2	ENSG00000116218	8	8	5	0.50581	0.963313	0.49419	1	8	0	0
2022-09-12	ENSG00000140623	16	16	10	0.50585	0.963313	0.49416	1	16	0	0
BRIP1	ENSG00000136492	12	12	9	0.50597	0.963424	0.49406	1	12	0	0
HOXB13	ENSG00000159184	6	6	4	0.50606	0.963478	0.49394	1	6	0	0
RAB11A	ENSG00000103769	1	1	1	0.50609		0.49886		1	0	0
RAP2A	ENSG00000125249	4	4	3	0.50627	0.96372	0.49379	1	4	0	0
TUBB2B	ENSG00000137285	2	2	2	0.50631	0.96372	0.4937	1	2	0	0
ZFYVE19	ENSG00000166140	5	5	5	0.50647	0.963765	0.49353	1	5	0	0
GEMIN8	ENSG00000046647	2	2	2	0.50655	0.963765	0.49346	1	2	0	0
FAM214A	ENSG00000047346	9	9	8	0.50659	0.963765	0.49341	1	9	0	0
ARHGEF37	ENSG00000183111	5	5	5	0.50688	0.963765	0.49314	1	4	0	1
RAB27B	ENSG00000041353	1	1	1	0.50697		0.49571		1	0	0
SH3D19	ENSG00000109686	5	5	5	0.50702	0.963765	0.49299	1	5	0	0
HR	ENSG00000168453	12	12	9	0.50708	0.963765	0.49292	1	12	0	0
CCDC134	ENSG00000100147	3	3	3	0.50709	0.963765	0.49292	1	2	0	1
SNRK	ENSG00000163788	5	5	3	0.50711	0.963765	0.4929	1	5	0	0
MCF2L2	ENSG00000053524	23	21	18	0.50715	0.963765	0.49285	1	23	0	0
RAB17	ENSG00000124839	6	6	6	0.50729	0.963765	0.49272	1	5	0	1
FAM227B	ENSG00000166262	3	3	2	0.5073	0.963765	0.4927	1	3	0	0
ANXA11	ENSG00000122359	4	4	4	0.50732	0.963765	0.49268	1	4	0	0
ZNF550	ENSG00000251369	7	7	6	0.50733	0.963765	0.49271	1	7	0	0
CACNA1D	ENSG00000157388	40	39	29	0.50735	0.963765	0.49265	1	37	0	3
LTV1	ENSG00000135521	4	4	4	0.50737	0.963765	0.49278	1	4	0	0
STMND1	ENSG00000230873	7	7	6	0.5076	0.963765	0.49242	1	7	0	0
SLC35E4	ENSG00000100036	7	7	6	0.50762	0.963765	0.4924	1	7	0	0
PDP1	ENSG00000164951	5	4	5	0.50768	0.963765	0.49235	1	5	0	0
NWD1	ENSG00000188039	26	26	20	0.50774	0.963765	0.49226	1	25	0	1
LYPD6B	ENSG00000150556	2	2	2	0.50787	0.963765	0.49213	1	1	0	1
BMP4	ENSG00000125378	10	10	5	0.50791	0.963765	0.49209	1	10	0	0
KIAA1328	ENSG00000150477	11	11	8	0.50796	0.963765	0.49204	1	11	0	0
ACTL9	ENSG00000181786	14	14	9	0.50813	0.963765	0.49187	1	13	0	1
CCDC74A	ENSG00000163040	11	11	8	0.50814	0.963765	0.4919	1	11	0	0
PHGDH	ENSG00000092621	5	5	4	0.50814	0.963765	0.49186	1	5	0	0
HECTD3	ENSG00000126107	6	6	5	0.50814	0.963765	0.49188	1	5	0	1
GALC	ENSG00000054983	9	9	6	0.50817	0.963765	0.49185	1	6	0	3
PDE5A	ENSG00000138735	4	4	3	0.50821	0.963765	0.49181	1	4	0	0
VIPAS39	ENSG00000151445	10	10	10	0.50823	0.963765	0.49177	1	9	0	1
ZNF865	ENSG00000261221	16	16	12	0.50827	0.963765	0.49175	1	16	0	0
ZDHHC20	ENSG00000180776	2	2	2	0.50848	0.963765	0.49164	1	2	0	0
TCHP	ENSG00000139437	7	7	5	0.50854	0.963765	0.49146	1	7	0	0
NADK	ENSG00000008130	9	9	8	0.50856	0.963765	0.49144	1	8	0	1
ZNF707	ENSG00000181135	9	9	8	0.50864	0.963765	0.49139	1	9	0	0
GPN1	ENSG00000198522	6	6	5	0.50876	0.963765	0.49125	1	6	0	0
SLC9A3R1	ENSG00000109062	4	4	2	0.50879	0.963765	0.49128	1	4	0	0
CEP97	ENSG00000182504	6	6	6	0.5089	0.963765	0.4911	1	6	0	0
KITLG	ENSG00000049130	2	2	2	0.50895	0.963765	0.49122	1	2	0	0
SF3B2	ENSG00000087365	11	11	11	0.50897	0.963765	0.49103	1	11	0	0
VTCN1	ENSG00000134258	5	5	5	0.50899	0.963765	0.49104	1	5	0	0
PRKCH	ENSG00000027075	3	3	3	0.50899	0.963765	0.49101	1	2	0	1
CARD8	ENSG00000105483	4	4	3	0.50905	0.963765	0.49097	1	4	0	0
BEAN1	ENSG00000166546	5	5	5	0.50905	0.963765	0.49095	1	5	0	0
RPE65	ENSG00000116745	6	6	5	0.50908	0.963765	0.49092	1	6	0	0
DCUN1D1	ENSG00000043093	1	1	1	0.50917		0.49405		1	0	0
LZTS2	ENSG00000107816	20	19	18	0.50918	0.963765	0.49082	1	20	0	0
UBE2E2	ENSG00000182247	3	3	3	0.50924	0.963765	0.49076	1	2	0	1
KLF4	ENSG00000136826	4	4	2	0.50926	0.963765	0.49074	1	3	0	1
B3GNT4	ENSG00000176383	2	2	2	0.50929	0.963765	0.49073	1	2	0	0
RP11-723O4.6	ENSG00000187695	12	12	9	0.50942	0.963894	0.49059	1	12	0	0
ASB5	ENSG00000164122	5	5	4	0.50951	0.963942	0.49049	1	5	0	0
GLG1	ENSG00000090863	13	13	13	0.50961	0.963942	0.4904	1	13	0	0
SPAG11B	ENSG00000164871	5	5	4	0.50963	0.963942	0.49037	1	5	0	0
PHTF1	ENSG00000116793	8	8	7	0.50979	0.964056	0.49023	1	8	0	0
FAM187A	ENSG00000214447	2	2	2	0.50984	0.964056	0.49021	1	2	0	0
SLC5A10	ENSG00000154025	10	10	7	0.50997	0.964056	0.49003	1	8	0	2
RAD21	ENSG00000164754	5	5	5	0.50997	0.964056	0.49004	1	5	0	0
PAPPA-AS1	ENSG00000256040	2	2	2	0.51004	0.964056	0.48996	1	2	0	0
KNSTRN	ENSG00000128944	11	6	8	0.51006	0.964056	0.48995	1	11	0	0
ABI2	ENSG00000138443	5	5	5	0.51016	0.964107	0.48984	1	5	0	0
XRN2	ENSG00000088930	13	13	8	0.51021	0.964107	0.4898	1	11	0	2
C4orf46	ENSG00000205208	1	1	1	0.51041		0.49175		1	0	0
PRKCG	ENSG00000126583	19	19	13	0.5107	0.964649	0.48931	1	19	0	0
TTLL13	ENSG00000213471	12	12	10	0.51087	0.964649	0.48914	1	11	0	1
CAMKV	ENSG00000164076	8	8	8	0.51088	0.964649	0.48912	1	8	0	0
LRP4	ENSG00000134569	24	24	17	0.51098	0.964649	0.48902	1	24	0	0
FBXO21	ENSG00000135108	6	6	5	0.51098	0.964649	0.48902	1	6	0	0
AC136604.1	ENSG00000228259	8	7	7	0.51102	0.964649	0.48902	1	7	0	1
ART3	ENSG00000156219	6	6	6	0.51112	0.964649	0.4889	1	5	0	1
ELP3	ENSG00000134014	4	4	4	0.51119	0.964649	0.48882	1	4	0	0
MEI1	ENSG00000167077	14	14	14	0.5112	0.964649	0.48882	1	14	0	0
IFI27	ENSG00000165949	1	1	1	0.51123		0.49177		1	0	0
RPS6	ENSG00000137154	2	2	2	0.51132	0.964649	0.48892	1	2	0	0
GABRA4	ENSG00000109158	13	13	10	0.51136	0.964649	0.48864	1	13	0	0
GNLY	ENSG00000115523	5	5	5	0.51136	0.964649	0.48866	1	5	0	0
PELI2	ENSG00000139946	14	14	11	0.51138	0.964649	0.48863	1	14	0	0
OR10AG1	ENSG00000174970	13	12	8	0.5115	0.964649	0.4885	1	13	0	0
XRCC4	ENSG00000152422	5	5	5	0.51157	0.964649	0.48844	1	5	0	0
EIF2B5	ENSG00000145191	3	3	2	0.51157	0.964649	0.48848	1	2	0	1
FGF8	ENSG00000107831	7	7	4	0.51165	0.964649	0.48836	1	6	0	1
NEUROD4	ENSG00000123307	27	22	17	0.51165	0.964649	0.48835	1	27	0	0
MS4A4A	ENSG00000110079	4	4	3	0.51171	0.964649	0.48833	1	4	0	0
PCDHGC5	ENSG00000240764	8	8	7	0.51174	0.964649	0.48827	1	8	0	0
ZMYM3	ENSG00000147130	17	16	11	0.5119	0.964649	0.4881	1	17	0	0
IFT172	ENSG00000138002	8	8	7	0.51197	0.964649	0.48803	1	7	0	1
EHF	ENSG00000135373	3	3	3	0.51199	0.964649	0.48802	1	2	0	1
GABBR1	ENSG00000204681	14	14	13	0.51205	0.964649	0.48795	1	14	0	0
FCRLA	ENSG00000132185	9	9	8	0.51206	0.964649	0.48795	1	9	0	0
UGT3A1	ENSG00000145626	12	10	10	0.5121	0.964649	0.4879	1	12	0	0
FAM102A	ENSG00000167106	6	6	5	0.51223	0.96469	0.48779	1	6	0	0
AP1G2	ENSG00000213983	10	10	7	0.51226	0.96469	0.48774	1	9	0	1
DDX11	ENSG00000013573	16	14	13	0.51247	0.96469	0.48754	1	15	0	1
VPS13C	ENSG00000129003	33	33	21	0.51247	0.96469	0.48753	1	30	0	3
CEP135	ENSG00000174799	10	10	9	0.5125	0.96469	0.48752	1	10	0	0
APEX2	ENSG00000169188	9	9	7	0.51252	0.96469	0.48749	1	8	0	1
NGEF	ENSG00000066248	10	10	8	0.5126	0.96469	0.4874	1	8	0	2
TMEM198	ENSG00000188760	5	5	5	0.51267	0.96469	0.48733	1	5	0	0
GPER1	ENSG00000164850	4	4	4	0.51277	0.96469	0.48724	1	4	0	0
RUSC1	ENSG00000160753	11	11	9	0.5128	0.96469	0.4872	1	9	0	2
CARD6	ENSG00000132357	5	5	4	0.5128	0.96469	0.48721	1	5	0	0
SPO11	ENSG00000054796	3	3	3	0.51294	0.964838	0.48706	1	3	0	0
BAG1	ENSG00000107262	1	1	1	0.51298		0.48987		1	0	0
COX20	ENSG00000203667	1	1	1	0.51306		0.49089		1	0	0
MORC1	ENSG00000114487	20	20	13	0.51308	0.964985	0.48694	1	20	0	0
HIST4H4	ENSG00000197837	1	1	1	0.5131		0.4871		1	0	0
PPP1R26	ENSG00000196422	16	16	13	0.51327	0.965226	0.48674	1	16	0	0
ENPP4	ENSG00000001561	8	8	8	0.51342	0.965392	0.4866	1	8	0	0
SPIN2B	ENSG00000186787	1	1	1	0.51357		0.48892		0	0	1
AL583828.1	ENSG00000187461	1	1	1	0.51374		0.49171		1	0	0
PPHLN1	ENSG00000134283	4	4	3	0.51379	0.965838	0.48622	1	3	0	1
SLC17A9	ENSG00000101194	7	7	7	0.51387	0.965838	0.48615	1	7	0	0
GRB10	ENSG00000106070	15	15	12	0.51389	0.965838	0.48611	1	15	0	0
CD3D	ENSG00000167286	4	4	4	0.51394	0.965838	0.48607	1	4	0	0
C17orf98	ENSG00000214556	1	1	1	0.51399		0.4942		1	0	0
NCAM2	ENSG00000154654	25	22	15	0.51417	0.965838	0.48583	1	25	0	0
C22orf26	ENSG00000182257	2	2	2	0.51417	0.965838	0.48601	1	2	0	0
2022-09-11	ENSG00000138758	4	4	4	0.51422	0.965838	0.48583	1	3	0	1
TRPV5	ENSG00000127412	19	18	12	0.51425	0.965838	0.48575	1	18	0	1
NUP37	ENSG00000075188	1	1	1	0.51435		0.49058		1	0	0
HUS1	ENSG00000136273	2	2	2	0.51435	0.965838	0.48596	1	1	0	1
TMEM255A	ENSG00000125355	1	1	1	0.51445		0.48562		0	0	1
CCDC97	ENSG00000142039	7	7	5	0.51452	0.965838	0.48551	1	5	0	2
POU5F2	ENSG00000248483	5	5	5	0.51453	0.965838	0.48553	1	4	0	1
TAS2R41	ENSG00000221855	4	4	4	0.5146	0.965838	0.48545	1	4	0	0
BBS5	ENSG00000163093	3	3	3	0.51468	0.965838	0.4854	1	3	0	0
ARF4	ENSG00000168374	1	1	1	0.51478		0.49671		1	0	0
CRIP3	ENSG00000146215	2	2	2	0.51479	0.965838	0.48528	1	2	0	0
GP6	ENSG00000088053	6	5	6	0.51481	0.965838	0.48522	1	5	0	1
NUDT14	ENSG00000183828	4	4	3	0.51484	0.965838	0.48518	1	4	0	0
IL15RA	ENSG00000134470	4	4	4	0.51484	0.965838	0.48517	1	4	0	0
CYB5D2	ENSG00000167740	4	4	3	0.51488	0.965838	0.48515	1	4	0	0
SLC39A9	ENSG00000029364	4	4	3	0.515	0.965838	0.48505	1	4	0	0
LRRIQ1	ENSG00000133640	17	16	12	0.51512	0.965838	0.48488	1	16	0	1
OTUD7B	ENSG00000163113	10	10	8	0.51513	0.965838	0.48487	1	9	0	1
CHMP1A	ENSG00000131165	5	5	4	0.51522	0.965838	0.48478	1	5	0	0
FYB	ENSG00000082074	19	19	14	0.51526	0.965838	0.48475	1	19	0	0
TMEM115	ENSG00000126062	2	2	2	0.51535	0.965838	0.48473	1	1	0	1
DKK2	ENSG00000155011	10	10	9	0.51555	0.965838	0.48446	1	9	0	1
NAA20	ENSG00000173418	2	2	2	0.5156	0.965838	0.48464	1	2	0	0
RAB40C	ENSG00000197562	2	2	2	0.51565	0.965838	0.48439	1	2	0	0
OR2T29	ENSG00000182783	2	2	2	0.51566	0.965838	0.48437	1	2	0	0
GPR75	ENSG00000119737	8	8	8	0.51573	0.965838	0.48428	1	8	0	0
AC004381.6	ENSG00000005189	4	4	3	0.51576	0.965838	0.48425	1	4	0	0
PLAG1	ENSG00000181690	15	15	12	0.51578	0.965838	0.48422	1	15	0	0
SLC22A11	ENSG00000168065	12	12	9	0.5158	0.965838	0.48421	1	12	0	0
OR5M8	ENSG00000181371	14	12	11	0.51586	0.965838	0.48414	1	14	0	0
BRWD3	ENSG00000165288	8	8	7	0.51589	0.965838	0.48411	1	8	0	0
AMY2B	ENSG00000240038	3	3	3	0.51603	0.965838	0.48398	1	3	0	0
ZNF14	ENSG00000105708	3	3	3	0.51603	0.965838	0.48399	1	3	0	0
LRRK2	ENSG00000188906	22	22	17	0.51607	0.965838	0.48395	1	21	0	1
PPP1CA	ENSG00000172531	6	6	5	0.51617	0.965838	0.48383	1	4	0	2
PRRG3	ENSG00000130032	5	5	4	0.51619	0.965838	0.48381	1	5	0	0
HN1L	ENSG00000206053	3	3	3	0.5163	0.965838	0.48375	1	3	0	0
CLDN18	ENSG00000066405	3	3	3	0.51635	0.965838	0.48375	1	3	0	0
TOB2	ENSG00000183864	2	2	2	0.5164	0.965838	0.48367	1	2	0	0
RPL14	ENSG00000188846	3	3	2	0.51645	0.965838	0.48355	1	3	0	0
KRTAP3-3	ENSG00000212899	1	1	1	0.51648		0.48561		1	0	0
RICTOR	ENSG00000164327	9	9	8	0.51656	0.965838	0.48346	1	9	0	0
SCEL	ENSG00000136155	11	10	9	0.51658	0.965838	0.48342	1	10	0	1
CTD-3105H18.16	ENSG00000268870	1	1	1	0.51664		0.49478		1	0	0
C8orf34	ENSG00000165084	19	17	16	0.51681	0.965838	0.48319	1	17	0	2
NACC1	ENSG00000160877	6	6	4	0.51682	0.965838	0.48318	1	6	0	0
GABRR2	ENSG00000111886	15	14	10	0.51683	0.965838	0.48317	1	14	0	1
NIF3L1	ENSG00000196290	3	3	3	0.51687	0.965838	0.48313	1	3	0	0
PTAFR	ENSG00000169403	4	4	3	0.5169	0.965838	0.48311	1	4	0	0
MAFF	ENSG00000185022	2	2	2	0.51693	0.965838	0.48337	1	2	0	0
RNMT	ENSG00000101654	7	7	5	0.51696	0.965838	0.48304	1	6	0	1
OR2T12	ENSG00000177201	4	3	3	0.51699	0.965838	0.48302	1	4	0	0
PI4KB	ENSG00000143393	5	5	5	0.51699	0.965838	0.48302	1	5	0	0
HEATR2	ENSG00000164818	11	11	11	0.51712	0.9659	0.48289	1	10	0	1
SNX17	ENSG00000115234	6	6	6	0.51725	0.9659	0.48276	1	6	0	0
ACER2	ENSG00000177076	3	3	3	0.51726	0.9659	0.48277	1	3	0	0
SPIB	ENSG00000269404	6	6	6	0.51727	0.9659	0.48275	1	6	0	0
HIST1H2BN	ENSG00000233822	1	1	1	0.51748		0.48603		1	0	0
CTR9	ENSG00000198730	11	11	7	0.51749	0.965903	0.48255	1	11	0	0
KRTAP9-8	ENSG00000187272	3	3	2	0.5175	0.965903	0.48252	1	2	0	1
MSRB3	ENSG00000174099	3	3	3	0.51754	0.965903	0.48249	1	3	0	0
SRMS	ENSG00000125508	6	6	5	0.51759	0.965903	0.48241	1	5	0	1
TMBIM4	ENSG00000155957	1	1	1	0.51759		0.48505		1	0	0
MOB1B	ENSG00000173542	3	3	3	0.51763	0.965903	0.48238	1	3	0	0
FBXW4	ENSG00000107829	5	5	4	0.51773	0.965903	0.48229	1	5	0	0
CD1D	ENSG00000158473	3	3	3	0.5178	0.965903	0.48221	1	3	0	0
AP3B1	ENSG00000132842	6	6	5	0.51786	0.965903	0.48217	1	6	0	0
HIF1A	ENSG00000100644	1	1	1	0.51789		0.48475		1	0	0
DBNL	ENSG00000136279	7	7	5	0.51804	0.965903	0.482	1	7	0	0
RALGPS1	ENSG00000136828	8	8	6	0.51804	0.965903	0.48196	1	7	0	1
ADH5	ENSG00000197894	4	4	4	0.51807	0.965903	0.48193	1	3	0	1
CCZ1	ENSG00000122674	2	2	2	0.51813	0.965903	0.48188	1	2	0	0
EDA	ENSG00000158813	5	5	5	0.51822	0.965903	0.48179	1	4	0	1
ADAMTS1	ENSG00000154734	8	8	7	0.51824	0.965903	0.48177	1	8	0	0
TEKT2	ENSG00000092850	2	2	2	0.51838	0.965903	0.48177	1	2	0	0
ABI1	ENSG00000136754	2	2	2	0.51845	0.965903	0.48173	1	2	0	0
PTPRU	ENSG00000060656	26	26	18	0.5185	0.965903	0.48151	1	26	0	0
RNF24	ENSG00000101236	2	2	2	0.51853	0.965903	0.4817	1	2	0	0
NFIL3	ENSG00000165030	3	3	3	0.51854	0.965903	0.48147	1	3	0	0
NEURL2	ENSG00000124257	5	5	4	0.5186	0.965903	0.48144	1	5	0	0
HAUS8	ENSG00000131351	2	2	2	0.51861	0.965903	0.48143	1	2	0	0
TMEM244	ENSG00000203756	2	2	2	0.51868	0.965903	0.48136	1	2	0	0
COL17A1	ENSG00000065618	13	13	9	0.51879	0.965903	0.48122	1	11	0	2
ZNF234	ENSG00000263002	4	4	3	0.51885	0.965903	0.48117	1	3	0	1
EMID1	ENSG00000186998	10	10	8	0.51894	0.965903	0.48107	1	10	0	0
PCDHAC1	ENSG00000248383	26	26	18	0.51895	0.965903	0.48105	1	26	0	0
HAVCR2	ENSG00000135077	6	6	5	0.51897	0.965903	0.48104	1	6	0	0
ASB10	ENSG00000146926	11	11	9	0.519	0.965903	0.481	1	11	0	0
RSF1	ENSG00000048649	12	12	12	0.51934	0.966421	0.48067	1	7	0	5
PCDHB2	ENSG00000112852	22	22	14	0.51948	0.966566	0.48054	1	21	0	1
C2CD4C	ENSG00000183186	2	2	2	0.51968	0.966788	0.48037	1	2	0	0
IZUMO1	ENSG00000182264	4	4	4	0.51986	0.966788	0.48015	1	4	0	0
FUZ	ENSG00000010361	3	3	3	0.51988	0.966788	0.48014	1	2	0	1
POLR2M	ENSG00000255529	2	2	2	0.5199	0.966788	0.48017	1	2	0	0
ZNF667	ENSG00000198046	24	23	16	0.51995	0.966788	0.48006	1	23	0	1
SNAP23	ENSG00000092531	3	3	2	0.51997	0.966788	0.48014	1	2	0	1
PSMG3	ENSG00000157778	1	1	1	0.52006		0.48513		1	0	0
NCOA3	ENSG00000124151	17	17	14	0.52025	0.966806	0.47975	1	15	0	2
WISP1	ENSG00000104415	2	2	2	0.52026	0.966806	0.47978	1	2	0	0
LST1	ENSG00000204482	2	2	2	0.52027	0.966806	0.48008	1	2	0	0
CHD5	ENSG00000116254	39	37	22	0.52035	0.966806	0.47965	1	38	0	1
SNX12	ENSG00000147164	1	1	1	0.52042		0.48351		1	0	0
CMAS	ENSG00000111726	1	1	1	0.52042		0.47972		0	0	1
HCLS1	ENSG00000180353	14	13	12	0.52049	0.966806	0.47951	1	13	0	1
WWC2	ENSG00000151718	9	9	7	0.52053	0.966806	0.47949	1	9	0	0
GRIN2A	ENSG00000183454	51	48	27	0.52054	0.966806	0.47946	1	49	0	2
DSEL	ENSG00000171451	7	7	6	0.5206	0.966806	0.47942	1	6	0	1
LYG1	ENSG00000144214	2	2	1	0.52073		0.47932		2	0	0
SMARCD2	ENSG00000108604	5	5	5	0.52077	0.966806	0.47926	1	5	0	0
AC006449.1	ENSG00000269094	1	1	1	0.52078		0.49012		1	0	0
HMG20B	ENSG00000064961	7	7	6	0.52082	0.966806	0.47918	1	5	0	2
KRT18	ENSG00000111057	6	6	5	0.52096	0.966806	0.47905	1	6	0	0
PRMT2	ENSG00000160310	7	7	6	0.52097	0.966806	0.47903	1	6	0	1
MAGEB17	ENSG00000182798	12	12	11	0.52107	0.966806	0.47893	1	12	0	0
CCDC114	ENSG00000105479	12	12	8	0.52108	0.966806	0.47892	1	12	0	0
ELOVL6	ENSG00000170522	3	3	3	0.52123	0.966806	0.47877	1	3	0	0
EFCAB11	ENSG00000140025	6	6	6	0.52125	0.966806	0.47875	1	5	0	1
CTBP1	ENSG00000159692	12	12	8	0.5213	0.966806	0.47874	1	12	0	0
EIF3I	ENSG00000084623	4	4	4	0.5213	0.966806	0.4787	1	4	0	0
SIAE	ENSG00000110013	10	10	9	0.52143	0.966806	0.47857	1	9	0	1
TPP1	ENSG00000166340	5	5	5	0.52144	0.966806	0.47857	1	5	0	0
SLC2A8	ENSG00000136856	6	6	5	0.52148	0.966806	0.47857	1	6	0	0
SLC38A2	ENSG00000134294	5	5	4	0.52149	0.966806	0.47853	1	5	0	0
TMEM176A	ENSG00000002933	4	3	4	0.52149	0.966806	0.47853	1	4	0	0
HDGFRP3	ENSG00000166503	2	2	2	0.52151	0.966806	0.47873	1	2	0	0
PNOC	ENSG00000168081	3	3	3	0.52153	0.966806	0.47863	1	3	0	0
CEP44	ENSG00000164118	1	1	1	0.52154		0.48382		1	0	0
NIT1	ENSG00000158793	1	1	1	0.52156		0.48048		1	0	0
PHYHIP	ENSG00000168490	2	2	2	0.52165	0.966806	0.47841	1	2	0	0
SYK	ENSG00000165025	8	8	6	0.52175	0.966806	0.47826	1	8	0	0
CCDC159	ENSG00000183401	1	1	1	0.52178		0.47831		1	0	0
CTD-2545M3.6	ENSG00000142539	9	9	8	0.52184	0.966806	0.47817	1	9	0	0
JUND	ENSG00000130522	1	1	1	0.52186		0.47878		1	0	0
NPAS1	ENSG00000130751	9	9	7	0.52196	0.966806	0.47806	1	9	0	0
STXBP2	ENSG00000076944	6	6	5	0.522	0.966806	0.478	1	6	0	0
PCDHGA11	ENSG00000253873	15	15	11	0.52204	0.966806	0.47796	1	14	0	1
MECR	ENSG00000116353	1	1	1	0.52211		0.48154		1	0	0
SLC8A2	ENSG00000118160	15	15	10	0.52214	0.966806	0.47786	1	13	0	2
CKMT2	ENSG00000131730	7	7	7	0.5222	0.966806	0.4778	1	7	0	0
VPS26B	ENSG00000151502	8	8	7	0.52222	0.966806	0.47781	1	8	0	0
AGBL4	ENSG00000186094	10	10	8	0.52231	0.966806	0.47769	1	10	0	0
GFAP	ENSG00000131095	14	14	10	0.52235	0.966806	0.47765	1	14	0	0
HOXB2	ENSG00000173917	3	3	3	0.52249	0.966806	0.47756	1	3	0	0
IRX2	ENSG00000170561	7	7	4	0.52251	0.966806	0.47749	1	7	0	0
PRR14L	ENSG00000183530	36	35	20	0.52258	0.966806	0.47742	1	34	0	2
DPH2	ENSG00000132768	10	10	8	0.52259	0.966806	0.47743	1	10	0	0
GDPD5	ENSG00000158555	12	12	9	0.52262	0.966806	0.4774	1	11	0	1
ZNF90	ENSG00000213988	2	2	2	0.52264	0.966806	0.47741	1	2	0	0
MCU	ENSG00000156026	5	5	5	0.52268	0.966806	0.47732	1	5	0	0
CDC14A	ENSG00000079335	11	11	8	0.52273	0.966806	0.47727	1	10	0	1
APBA2	ENSG00000034053	20	19	14	0.52276	0.966806	0.47724	1	18	0	2
RGS10	ENSG00000148908	1	1	1	0.52287		0.48223		1	0	0
FAM118A	ENSG00000100376	6	6	5	0.52288	0.966862	0.47712	1	6	0	0
FKBP11	ENSG00000134285	1	1	1	0.52294		0.47821		1	0	0
ALCAM	ENSG00000170017	7	7	7	0.52303	0.966862	0.47697	1	7	0	0
PPP2CB	ENSG00000104695	1	1	1	0.52307		0.48186		1	0	0
PCDP1	ENSG00000163075	14	14	12	0.52311	0.966862	0.47689	1	14	0	0
CACNB2	ENSG00000165995	7	7	6	0.52312	0.966862	0.4769	1	7	0	0
RPS6KA1	ENSG00000117676	12	12	7	0.52317	0.966862	0.47683	1	12	0	0
GRIK2	ENSG00000164418	21	20	15	0.52327	0.966862	0.47673	1	21	0	0
SMAP1	ENSG00000112305	6	6	5	0.52335	0.966862	0.47666	1	5	0	1
HAPLN4	ENSG00000187664	17	17	12	0.52337	0.966862	0.47663	1	17	0	0
RBM3	ENSG00000102317	3	3	3	0.52342	0.966862	0.4766	1	3	0	0
ADAM7	ENSG00000069206	12	12	9	0.52345	0.966862	0.47656	1	12	0	0
SLC2A1	ENSG00000117394	15	15	9	0.52347	0.966862	0.47653	1	15	0	0
BLOC1S1	ENSG00000135441	1	1	1	0.52352		0.47826		1	0	0
LMBR1L	ENSG00000139636	7	7	6	0.52356	0.966911	0.47646	1	7	0	0
UBQLNL	ENSG00000175518	11	11	8	0.52362	0.966911	0.4764	1	11	0	0
PLEKHS1	ENSG00000148735	7	7	7	0.52371	0.966963	0.4763	1	7	0	0
TIGD7	ENSG00000140993	1	1	1	0.52371		0.48016		1	0	0
PDIK1L	ENSG00000175087	2	2	2	0.52378	0.966966	0.4763	1	2	0	0
AC006132.1	ENSG00000267757	2	2	1	0.52398		0.47644		2	0	0
ZSCAN30	ENSG00000186814	2	2	2	0.52402	0.966966	0.47598	1	2	0	0
C18orf42	ENSG00000231824	1	1	1	0.52403		0.48379		1	0	0
TNFSF4	ENSG00000117586	1	1	1	0.52422		0.48382		1	0	0
EXOSC6	ENSG00000223496	4	4	4	0.5243	0.966966	0.47571	1	3	0	1
PICK1	ENSG00000100151	7	7	7	0.52431	0.966966	0.4757	1	5	0	2
ZNF812	ENSG00000224689	8	8	8	0.52432	0.966966	0.47568	1	8	0	0
OR8K3	ENSG00000181689	14	14	13	0.52433	0.966966	0.47568	1	14	0	0
BDKRB2	ENSG00000168398	2	2	2	0.52459	0.966966	0.47545	1	2	0	0
CSRP3	ENSG00000129170	3	3	3	0.52468	0.966966	0.47539	1	3	0	0
FAM98C	ENSG00000130244	7	7	6	0.52472	0.966966	0.47529	1	7	0	0
ZNF784	ENSG00000179922	4	4	3	0.52476	0.966966	0.47526	1	4	0	0
RUNDC1	ENSG00000198863	8	8	6	0.52478	0.966966	0.47525	1	8	0	0
SDC2	ENSG00000169439	4	4	4	0.52493	0.966966	0.4751	1	4	0	0
SLC43A1	ENSG00000149150	4	4	4	0.52494	0.966966	0.47507	1	3	0	1
RNF121	ENSG00000137522	3	3	3	0.52496	0.966966	0.47514	1	2	0	1
PTPN3	ENSG00000070159	6	6	6	0.52501	0.966966	0.475	1	6	0	0
USF2	ENSG00000105698	3	3	3	0.52512	0.966966	0.47491	1	3	0	0
LYN	ENSG00000254087	5	5	5	0.52513	0.966966	0.47488	1	5	0	0
OGT	ENSG00000147162	8	8	3	0.52516	0.966966	0.47484	1	8	0	0
NINL	ENSG00000101004	24	24	13	0.52528	0.966966	0.47473	1	24	0	0
CNBD1	ENSG00000176571	15	13	13	0.52529	0.966966	0.47472	1	14	0	1
LIPI	ENSG00000188992	2	2	2	0.52531	0.966966	0.47472	1	2	0	0
PTCRA	ENSG00000171611	5	5	5	0.5254	0.966966	0.4746	1	5	0	0
RXFP3	ENSG00000182631	16	15	13	0.52546	0.966966	0.47456	1	15	0	1
PKDCC	ENSG00000162878	5	5	5	0.52563	0.966966	0.47441	1	5	0	0
SORBS3	ENSG00000120896	6	6	6	0.52565	0.966966	0.47435	1	5	0	1
FAM110C	ENSG00000184731	4	4	3	0.5257	0.966966	0.47431	1	3	0	1
LRRFIP2	ENSG00000093167	6	5	6	0.52575	0.966966	0.47426	1	6	0	0
TFB2M	ENSG00000162851	2	2	2	0.52576	0.966966	0.47428	1	2	0	0
KIF6	ENSG00000164627	16	16	11	0.52577	0.966966	0.47425	1	16	0	0
ZNF771	ENSG00000179965	1	1	1	0.52577		0.47428		1	0	0
MAML3	ENSG00000196782	5	5	4	0.52578	0.966966	0.47422	1	5	0	0
PRSS21	ENSG00000007038	4	4	4	0.52584	0.966966	0.47417	1	4	0	0
AKT2	ENSG00000105221	5	5	4	0.52602	0.966966	0.47398	1	5	0	0
ZCCHC7	ENSG00000147905	4	4	4	0.52603	0.966966	0.47397	1	4	0	0
KRBOX1	ENSG00000240747	3	3	3	0.52604	0.966966	0.47399	1	3	0	0
TNKS2	ENSG00000107854	10	10	9	0.52605	0.966966	0.47396	1	8	0	2
CROCC	ENSG00000058453	20	20	17	0.52634	0.966966	0.47368	1	19	0	1
KLK2	ENSG00000167751	2	2	2	0.52655	0.966966	0.47349	1	2	0	0
MBL2	ENSG00000165471	8	8	6	0.5266	0.966966	0.47342	1	7	0	1
TUBB6	ENSG00000176014	4	4	4	0.52662	0.966966	0.4734	1	4	0	0
P4HA2	ENSG00000072682	5	5	5	0.52664	0.966966	0.47337	1	5	0	0
ZNF77	ENSG00000175691	2	2	2	0.52672	0.966966	0.47334	1	2	0	0
SACM1L	ENSG00000211456	5	5	4	0.52674	0.966966	0.47328	1	5	0	0
GGCX	ENSG00000115486	16	16	12	0.52686	0.966966	0.47314	1	14	0	2
RP11-724O16.1	ENSG00000251569	3	3	3	0.52687	0.966966	0.47321	1	3	0	0
HS3ST1	ENSG00000002587	11	11	8	0.52688	0.966966	0.47312	1	11	0	0
ZNF613	ENSG00000176024	1	1	1	0.52693		0.47374		1	0	0
KRTAP16-1	ENSG00000212657	2	2	2	0.52693	0.966966	0.4731	1	1	0	1
CPNE2	ENSG00000140848	9	9	9	0.52697	0.966966	0.47304	1	8	0	1
TXLNA	ENSG00000084652	5	5	4	0.52702	0.966966	0.47299	1	5	0	0
ACOT9	ENSG00000123130	3	3	3	0.5271	0.966966	0.47293	1	3	0	0
SATB2	ENSG00000119042	22	21	15	0.52718	0.966966	0.47282	1	21	0	1
PRSS36	ENSG00000178226	9	8	9	0.52718	0.966966	0.47283	1	9	0	0
RPRD1B	ENSG00000101413	6	6	5	0.52725	0.966966	0.47278	1	6	0	0
LMNB2	ENSG00000176619	5	5	4	0.52725	0.966966	0.47275	1	5	0	0
LAS1L	ENSG00000001497	8	8	7	0.52726	0.966966	0.47276	1	6	0	2
S100A13	ENSG00000189171	2	2	2	0.52728	0.966966	0.47274	1	2	0	0
LMAN1L	ENSG00000140506	14	14	10	0.52736	0.966966	0.47264	1	13	0	1
ISY1-RAB43	ENSG00000261796	6	6	5	0.52737	0.966966	0.47266	1	6	0	0
SLC51A	ENSG00000163959	6	6	5	0.52741	0.966966	0.47259	1	5	0	1
NECAB1	ENSG00000123119	6	6	4	0.52744	0.966966	0.47258	1	6	0	0
ATP13A4	ENSG00000127249	14	14	9	0.52752	0.966966	0.47248	1	14	0	0
MGEA5	ENSG00000198408	3	3	3	0.52763	0.966966	0.47237	1	2	0	1
COL5A3	ENSG00000080573	24	24	19	0.52764	0.966966	0.47237	1	24	0	0
UGT1A5	ENSG00000240224	3	3	3	0.52768	0.966966	0.47233	1	3	0	0
SLC27A2	ENSG00000140284	7	7	7	0.52769	0.966966	0.47231	1	7	0	0
GAK	ENSG00000178950	16	16	14	0.52779	0.966966	0.47221	1	14	0	2
GPR137	ENSG00000173264	12	11	12	0.52779	0.966966	0.47223	1	10	0	2
ATXN2L	ENSG00000168488	8	8	6	0.5279	0.967054	0.4721	1	7	0	1
AL162407.1	ENSG00000234631	2	2	1	0.5279		0.47248		2	0	0
ACBD6	ENSG00000135847	1	1	1	0.5279		0.47889		1	0	0
TRIM36	ENSG00000152503	7	7	6	0.528	0.967124	0.47201	1	7	0	0
ZNF583	ENSG00000198440	3	3	3	0.5281	0.967194	0.47193	1	3	0	0
TC2N	ENSG00000165929	7	7	7	0.52826	0.967294	0.47174	1	6	0	1
CCDC51	ENSG00000164051	2	2	2	0.52833	0.967294	0.4717	1	2	0	0
VRTN	ENSG00000133980	23	22	17	0.52834	0.967294	0.47166	1	23	0	0
CPNE3	ENSG00000085719	4	4	4	0.52842	0.967308	0.47163	1	4	0	0
MAGEB16	ENSG00000189023	11	11	9	0.52849	0.967308	0.47151	1	9	0	2
TSEN54	ENSG00000182173	4	4	3	0.52861	0.967308	0.47141	1	4	0	0
BCAS4	ENSG00000124243	3	3	2	0.52862	0.967308	0.47141	1	3	0	0
ZNF536	ENSG00000198597	65	62	29	0.52866	0.967308	0.47134	1	64	0	1
MYOM2	ENSG00000036448	37	37	22	0.52896	0.967308	0.47104	1	34	0	3
BCAT2	ENSG00000105552	7	7	5	0.52896	0.967308	0.47104	1	5	0	2
VWA3A	ENSG00000175267	21	20	17	0.52902	0.967308	0.471	1	21	0	0
USP24	ENSG00000162402	15	15	11	0.52907	0.967308	0.47094	1	13	0	2
B3GALT6	ENSG00000176022	4	4	4	0.5291	0.967308	0.47095	1	4	0	0
OR4X2	ENSG00000172208	5	5	5	0.52918	0.967308	0.47085	1	5	0	0
PABPC4L	ENSG00000254535	5	5	4	0.52919	0.967308	0.47086	1	5	0	0
RORA	ENSG00000069667	3	3	2	0.52919	0.967308	0.47082	1	3	0	0
NEMF	ENSG00000165525	6	6	6	0.52931	0.967308	0.47069	1	5	0	1
LOXL2	ENSG00000134013	17	17	9	0.52937	0.967308	0.47063	1	17	0	0
CRADD	ENSG00000169372	7	7	6	0.52946	0.967308	0.47056	1	7	0	0
RP11-867G23.8	ENSG00000255468	2	2	1	0.52949		0.47052		2	0	0
SPPL2C	ENSG00000185294	20	20	14	0.52953	0.967308	0.47047	1	20	0	0
SV2B	ENSG00000185518	10	10	9	0.52957	0.967308	0.47044	1	9	0	1
TFAP2D	ENSG00000008197	8	8	8	0.52959	0.967308	0.47043	1	8	0	0
RAB5C	ENSG00000108774	2	2	2	0.52977	0.967308	0.47036	1	2	0	0
MEIS2	ENSG00000134138	14	14	9	0.52983	0.967308	0.47018	1	14	0	0
GPBP1	ENSG00000062194	2	2	2	0.52984	0.967308	0.47031	1	2	0	0
PLXDC1	ENSG00000161381	7	7	4	0.52989	0.967308	0.47013	1	7	0	0
CYBA	ENSG00000051523	6	6	6	0.52992	0.967308	0.47008	1	5	0	1
DHRS2	ENSG00000100867	2	2	2	0.52993	0.967308	0.47013	1	2	0	0
MRPS23	ENSG00000181610	1	1	1	0.52997		0.47447		1	0	0
NDST4	ENSG00000138653	17	17	13	0.53021	0.967308	0.46979	1	16	0	1
C12orf68	ENSG00000177875	5	5	4	0.53023	0.967308	0.46979	1	5	0	0
MARCKS	ENSG00000155130	2	2	2	0.5303	0.967308	0.47024	1	2	0	0
NRK	ENSG00000123572	19	19	14	0.53034	0.967308	0.46968	1	19	0	0
HIF1AN	ENSG00000166135	2	2	2	0.53039	0.967308	0.4697	1	2	0	0
PCDH20	ENSG00000197991	9	9	7	0.53045	0.967308	0.46955	1	9	0	0
PCSK1N	ENSG00000102109	2	2	2	0.53046	0.967308	0.46954	1	2	0	0
OSBPL11	ENSG00000144909	3	3	3	0.53062	0.967308	0.46945	1	3	0	0
WDFY3	ENSG00000163625	19	19	13	0.53066	0.967308	0.46934	1	19	0	0
DEFB118	ENSG00000131068	6	6	5	0.53066	0.967308	0.46937	1	5	0	1
POLD3	ENSG00000077514	3	3	3	0.5307	0.967308	0.46935	1	3	0	0
PGAM5	ENSG00000247077	4	4	4	0.53076	0.967308	0.46925	1	4	0	0
IFNAR2	ENSG00000159110	6	6	6	0.53085	0.967308	0.46917	1	5	0	1
P2RY4	ENSG00000186912	3	3	3	0.53085	0.967308	0.46916	1	3	0	0
C15orf38	ENSG00000242498	5	5	5	0.53092	0.967308	0.46909	1	4	0	1
PAX8	ENSG00000125618	8	8	7	0.53095	0.967308	0.46906	1	7	0	1
CEBPZ	ENSG00000115816	12	12	10	0.53101	0.967308	0.46899	1	11	0	1
MSL2	ENSG00000174579	6	6	6	0.53106	0.967308	0.46897	1	6	0	0
MOB3A	ENSG00000172081	3	3	2	0.53128	0.967308	0.4688	1	3	0	0
ALDH1L1	ENSG00000144908	33	33	22	0.53134	0.967308	0.46868	1	31	0	2
LCN1	ENSG00000160349	2	2	2	0.53134	0.967308	0.46876	1	2	0	0
PAGE3	ENSG00000204279	3	3	2	0.5314	0.967308	0.46861	1	3	0	0
SLC6A7	ENSG00000011083	10	10	6	0.53141	0.967308	0.46859	1	10	0	0
WNT5A	ENSG00000114251	1	1	1	0.53143		0.46884		1	0	0
SLURP1	ENSG00000126233	1	1	1	0.53149		0.47414		1	0	0
RHBDF1	ENSG00000007384	10	10	9	0.53152	0.967308	0.46849	1	10	0	0
ABHD16B	ENSG00000183260	5	5	5	0.53152	0.967308	0.46848	1	5	0	0
DCAF17	ENSG00000115827	7	7	6	0.53177	0.967308	0.46823	1	7	0	0
CCT6A	ENSG00000146731	4	4	4	0.53178	0.967308	0.46823	1	4	0	0
KIF5A	ENSG00000155980	15	15	10	0.53184	0.967308	0.46816	1	14	0	1
DDX10	ENSG00000178105	7	7	5	0.53194	0.967308	0.46807	1	7	0	0
DBN1	ENSG00000113758	7	7	7	0.53195	0.967308	0.46805	1	7	0	0
CCDC163P	ENSG00000236624	2	2	1	0.53198		0.46811		2	0	0
PRKCI	ENSG00000163558	5	5	5	0.53203	0.967308	0.468	1	5	0	0
ZNF215	ENSG00000149054	8	8	8	0.53207	0.967308	0.46793	1	8	0	0
SLC23A3	ENSG00000213901	7	7	5	0.53215	0.967308	0.46787	1	7	0	0
RABL6	ENSG00000196642	14	14	10	0.53217	0.967308	0.46784	1	12	0	2
PNLDC1	ENSG00000146453	16	16	9	0.53232	0.967308	0.46768	1	16	0	0
DUSP21	ENSG00000189037	2	2	2	0.53237	0.967308	0.46767	1	2	0	0
CDH7	ENSG00000081138	26	24	16	0.5324	0.967308	0.46762	1	25	0	1
KAZN	ENSG00000189337	13	12	12	0.5325	0.967308	0.46751	1	13	0	0
RNF111	ENSG00000157450	9	9	5	0.53259	0.967308	0.46744	1	9	0	0
FAM209A	ENSG00000124103	5	5	4	0.53263	0.967308	0.46738	1	4	0	1
RPL35	ENSG00000136942	1	1	1	0.53286		0.46726		0	0	1
AMELX	ENSG00000125363	1	1	1	0.53289		0.47135		1	0	0
PLCE1	ENSG00000138193	49	47	29	0.53289	0.967308	0.46711	1	49	0	0
OSBPL5	ENSG00000021762	13	13	11	0.53295	0.967308	0.46705	1	12	0	1
KSR2	ENSG00000171435	50	47	29	0.53298	0.967308	0.46702	1	48	0	2
PDRG1	ENSG00000088356	1	1	1	0.53326		0.46688		1	0	0
C3orf83	ENSG00000225526	2	2	2	0.53326	0.967308	0.46679	1	2	0	0
STRA6	ENSG00000137868	15	15	13	0.53328	0.967308	0.46672	1	15	0	0
KANK3	ENSG00000186994	4	4	4	0.53331	0.967308	0.46672	1	4	0	0
GNAI1	ENSG00000127955	3	3	3	0.53335	0.967308	0.46665	1	3	0	0
OR2A7	ENSG00000243896	1	1	1	0.53336		0.46796		1	0	0
STARD6	ENSG00000174448	3	3	3	0.53337	0.967308	0.46664	1	3	0	0
C12orf5	ENSG00000078237	1	1	1	0.5334		0.47144		1	0	0
AAMDC	ENSG00000087884	1	1	1	0.53347		0.46885		1	0	0
OR6C3	ENSG00000205329	8	8	7	0.53353	0.967308	0.46649	1	8	0	0
AC135178.1	ENSG00000198150	8	8	6	0.53357	0.967308	0.46643	1	8	0	0
PERP	ENSG00000112378	5	5	4	0.53359	0.967308	0.46643	1	5	0	0
PON3	ENSG00000105852	6	6	6	0.53372	0.967308	0.46632	1	6	0	0
STRA13	ENSG00000169689	2	2	2	0.53375	0.967308	0.46635	1	2	0	0
MBD5	ENSG00000204406	29	29	18	0.5338	0.967308	0.4662	1	29	0	0
HOOK2	ENSG00000095066	12	12	12	0.5338	0.967308	0.46622	1	11	0	1
VIMP	ENSG00000131871	2	2	2	0.53387	0.967308	0.46632	1	2	0	0
TMEM136	ENSG00000181264	2	2	2	0.5339	0.967308	0.46627	1	2	0	0
OR51G1	ENSG00000176879	9	9	9	0.534	0.967308	0.46601	1	9	0	0
SYDE2	ENSG00000097096	10	10	9	0.53401	0.967308	0.466	1	8	0	2
TMEM117	ENSG00000139173	4	4	4	0.53401	0.967308	0.46602	1	3	0	1
OR6S1	ENSG00000181803	6	6	6	0.53409	0.967308	0.46592	1	5	0	1
INO80B	ENSG00000115274	1	1	1	0.53412		0.46661		1	0	0
DIAPH2	ENSG00000147202	8	8	7	0.53416	0.967308	0.46585	1	7	0	1
SEC14L3	ENSG00000100012	12	12	10	0.53417	0.967308	0.46583	1	12	0	0
TRIM64C	ENSG00000214891	1	1	1	0.53417		0.46859		1	0	0
NOSTRIN	ENSG00000163072	3	3	3	0.53424	0.967308	0.46583	1	3	0	0
SUPT3H	ENSG00000196284	1	1	1	0.53428		0.46709		1	0	0
FOXK2	ENSG00000141568	8	8	5	0.53429	0.967308	0.46572	1	6	0	2
CES4A	ENSG00000172824	8	8	8	0.53435	0.967308	0.46566	1	8	0	0
FAM160A1	ENSG00000164142	9	9	7	0.53436	0.967308	0.46565	1	8	0	1
MCHR1	ENSG00000128285	8	8	7	0.53444	0.967308	0.46556	1	8	0	0
NIP7	ENSG00000132603	4	4	4	0.53455	0.967308	0.46547	1	4	0	0
GAL3ST1	ENSG00000128242	15	15	13	0.53456	0.967308	0.46545	1	13	0	2
RP5-850E9.3	ENSG00000270299	1	1	1	0.53457		0.47452		1	0	0
HECTD2	ENSG00000165338	5	5	3	0.53458	0.967308	0.46552	1	5	0	0
SNW1	ENSG00000100603	3	3	3	0.53467	0.967308	0.46534	1	3	0	0
ZNF773	ENSG00000152439	3	3	3	0.53474	0.967308	0.46526	1	2	0	1
IL1RL2	ENSG00000115598	6	6	6	0.53475	0.967308	0.46528	1	4	0	2
SLC5A8	ENSG00000256870	12	10	11	0.53477	0.967308	0.46523	1	12	0	0
TRAF7	ENSG00000131653	6	6	6	0.53477	0.967308	0.46524	1	6	0	0
C19orf35	ENSG00000188305	5	5	4	0.53486	0.967308	0.46516	1	5	0	0
UBAP2L	ENSG00000143569	7	7	6	0.53489	0.967308	0.46512	1	5	0	2
NUDT18	ENSG00000173566	3	3	2	0.53492	0.967308	0.46516	1	3	0	0
BMP15	ENSG00000130385	12	12	11	0.53501	0.967308	0.465	1	11	0	1
B4GALNT2	ENSG00000167080	14	14	11	0.53502	0.967308	0.465	1	14	0	0
C21orf59	ENSG00000159079	5	5	5	0.53507	0.967308	0.46493	1	5	0	0
MAP1S	ENSG00000130479	23	23	15	0.53515	0.967308	0.46485	1	23	0	0
ITGA2	ENSG00000164171	9	9	8	0.53522	0.967308	0.46481	1	9	0	0
VMP1	ENSG00000062716	4	4	2	0.53524	0.967308	0.46477	1	4	0	0
FOXB2	ENSG00000204612	1	1	1	0.53527		0.46539		1	0	0
UTP20	ENSG00000120800	20	20	14	0.53537	0.967308	0.46464	1	17	0	3
CRH	ENSG00000147571	1	1	1	0.53545		0.46535		1	0	0
SULT1A2	ENSG00000197165	8	8	8	0.53547	0.967308	0.46454	1	8	0	0
ZNF716	ENSG00000182111	9	9	8	0.53548	0.967308	0.46453	1	9	0	0
KRT35	ENSG00000197079	12	10	10	0.53553	0.967308	0.46449	1	12	0	0
APAF1	ENSG00000120868	11	10	9	0.53557	0.967308	0.46444	1	10	0	1
ASCL4	ENSG00000187855	1	1	1	0.53567		0.46448		1	0	0
DHX35	ENSG00000101452	10	10	8	0.53569	0.967308	0.46432	1	9	0	1
ARID3A	ENSG00000116017	6	6	6	0.5357	0.967308	0.46431	1	4	0	2
VSTM4	ENSG00000165633	4	4	4	0.53572	0.967308	0.46429	1	4	0	0
FUT10	ENSG00000172728	3	3	3	0.53589	0.967308	0.46412	1	3	0	0
CHKA	ENSG00000110721	4	4	3	0.53591	0.967308	0.46411	1	4	0	0
LASP1	ENSG00000002834	1	1	1	0.53595		0.46819		1	0	0
GIP	ENSG00000159224	5	5	4	0.53598	0.967308	0.46403	1	5	0	0
CYB5D1	ENSG00000182224	3	3	2	0.5361	0.967308	0.46392	1	3	0	0
PAXBP1	ENSG00000159086	5	5	5	0.5363	0.967308	0.4637	1	4	0	1
SPACA3	ENSG00000141316	2	2	2	0.53653	0.967308	0.46354	1	2	0	0
CDKL2	ENSG00000138769	7	7	5	0.53662	0.967308	0.46338	1	7	0	0
WFDC1	ENSG00000103175	2	2	2	0.53667	0.967308	0.46333	1	2	0	0
SERPINA7	ENSG00000123561	5	5	4	0.53678	0.967308	0.46322	1	5	0	0
ZNF556	ENSG00000172000	4	4	4	0.537	0.967308	0.46301	1	4	0	0
OR4K15	ENSG00000169488	10	9	8	0.53702	0.967308	0.46298	1	10	0	0
TUBB3	ENSG00000258947	10	10	9	0.53704	0.967308	0.46298	1	10	0	0
STRA8	ENSG00000146857	6	6	6	0.53708	0.967308	0.46293	1	6	0	0
KRT27	ENSG00000171446	8	8	8	0.5371	0.967308	0.46291	1	8	0	0
ABHD11	ENSG00000106077	5	5	4	0.53712	0.967308	0.46288	1	5	0	0
CXorf31	ENSG00000204904	1	1	1	0.53726		0.48221		1	0	0
CD81	ENSG00000110651	5	5	3	0.53733	0.967308	0.46268	1	3	0	2
ANXA9	ENSG00000143412	2	2	2	0.53739	0.967308	0.46265	1	2	0	0
WHAMM	ENSG00000156232	4	4	4	0.53744	0.967308	0.46256	1	4	0	0
CHERP	ENSG00000085872	12	12	9	0.53744	0.967308	0.46256	1	12	0	0
OR4A15	ENSG00000181958	14	13	9	0.5375	0.967308	0.4625	1	14	0	0
AMMECR1	ENSG00000101935	1	1	1	0.53755		0.46626		1	0	0
DCTN2	ENSG00000175203	2	2	2	0.53756	0.967308	0.46269	1	2	0	0
ITIH3	ENSG00000162267	15	15	13	0.53758	0.967308	0.46243	1	15	0	0
UGT1A8	ENSG00000242366	6	6	6	0.53764	0.967308	0.46238	1	6	0	0
RPL19	ENSG00000108298	2	2	2	0.53766	0.967308	0.46235	1	2	0	0
OR7C2	ENSG00000127529	5	5	5	0.53771	0.967308	0.46231	1	5	0	0
FCER2	ENSG00000104921	5	5	5	0.53793	0.967308	0.46209	1	5	0	0
MUC20	ENSG00000176945	15	15	6	0.53809	0.967308	0.46191	1	15	0	0
MR1	ENSG00000153029	3	3	2	0.53814	0.967308	0.46187	1	3	0	0
BRD3	ENSG00000169925	11	11	7	0.53826	0.967308	0.46174	1	10	0	1
AMY1C	ENSG00000187733	2	2	2	0.53827	0.967308	0.46177	1	2	0	0
DDTL	ENSG00000099974	1	1	1	0.53856		0.46397		1	0	0
KLRC3	ENSG00000205810	4	3	4	0.53862	0.967308	0.46139	1	4	0	0
AGO3	ENSG00000126070	7	7	5	0.53865	0.967308	0.46136	1	7	0	0
CCDC136	ENSG00000128596	14	14	11	0.53867	0.967308	0.46133	1	14	0	0
ZNF774	ENSG00000196391	4	4	4	0.53867	0.967308	0.46133	1	4	0	0
ZRSR2	ENSG00000169249	6	6	3	0.53871	0.967308	0.46129	1	6	0	0
PER1	ENSG00000179094	24	24	19	0.53879	0.967308	0.46122	1	23	0	1
HPCA	ENSG00000121905	2	2	2	0.5388	0.967308	0.4614	1	2	0	0
YIPF6	ENSG00000181704	1	1	1	0.53883		0.46657		1	0	0
ZFP69B	ENSG00000187801	3	3	3	0.53883	0.967308	0.46119	1	3	0	0
MECOM	ENSG00000085276	16	15	12	0.53885	0.967308	0.46115	1	15	0	1
AQP3	ENSG00000165272	1	1	1	0.53886		0.46442		1	0	0
GTPBP2	ENSG00000172432	5	5	4	0.53886	0.967308	0.46115	1	4	0	1
RNF183	ENSG00000165188	4	4	4	0.53891	0.967308	0.4611	1	2	0	2
CGB1	ENSG00000267631	1	1	1	0.53892		0.46557		1	0	0
FAM21A	ENSG00000099290	1	1	1	0.53896		0.4613		1	0	0
COBL	ENSG00000106078	16	16	13	0.53904	0.967308	0.46099	1	15	0	1
CRYBG3	ENSG00000233280	13	13	13	0.5391	0.967308	0.46091	1	13	0	0
ARMCX2	ENSG00000184867	7	7	7	0.53921	0.967308	0.46079	1	7	0	0
ERN1	ENSG00000178607	13	13	12	0.53937	0.967308	0.46063	1	13	0	0
MYO5A	ENSG00000197535	24	23	16	0.5394	0.967308	0.4606	1	20	0	4
VWA8	ENSG00000102763	20	20	15	0.53951	0.967308	0.46051	1	19	0	1
FBP2	ENSG00000130957	5	5	4	0.53953	0.967308	0.46049	1	5	0	0
ADAM17	ENSG00000151694	7	7	7	0.53958	0.967308	0.46042	1	7	0	0
MYH13	ENSG00000006788	39	39	24	0.53961	0.967308	0.46039	1	37	0	2
NHP2L1	ENSG00000100138	1	1	1	0.53961		0.4654		1	0	0
MB21D2	ENSG00000180611	4	4	4	0.53962	0.967308	0.46039	1	3	0	1
SULT1A1	ENSG00000196502	4	4	3	0.53963	0.967308	0.46043	1	4	0	0
GTF2H5	ENSG00000272047	1	1	1	0.53969		0.46115		1	0	0
AP3B2	ENSG00000103723	12	12	12	0.53974	0.967308	0.46028	1	12	0	0
SYNDIG1L	ENSG00000183379	10	9	8	0.53974	0.967308	0.46026	1	9	0	1
F10	ENSG00000126218	8	8	7	0.53977	0.967308	0.46023	1	8	0	0
GRN	ENSG00000030582	5	5	4	0.53982	0.967308	0.4602	1	5	0	0
OR52M1	ENSG00000197790	8	7	8	0.53988	0.967308	0.46012	1	8	0	0
DEFB128	ENSG00000185982	1	1	1	0.53991		0.46956		1	0	0
RBFOX3	ENSG00000167281	8	8	8	0.53993	0.967308	0.46007	1	8	0	0
ZP3	ENSG00000188372	6	6	5	0.53994	0.967308	0.46008	1	6	0	0
DTX3	ENSG00000178498	6	6	6	0.54003	0.967308	0.45997	1	6	0	0
GNL3	ENSG00000163938	2	2	2	0.54003	0.967308	0.45998	1	1	0	1
RNF112	ENSG00000128482	15	15	10	0.54008	0.967308	0.45996	1	15	0	0
MROH1	ENSG00000179832	30	30	20	0.54012	0.967308	0.45988	1	30	0	0
APOA2	ENSG00000158874	4	4	3	0.54019	0.967308	0.45984	1	4	0	0
DBF4B	ENSG00000161692	16	16	12	0.54021	0.967308	0.45979	1	16	0	0
SLC9A1	ENSG00000090020	16	16	12	0.54021	0.967308	0.4598	1	16	0	0
ASZ1	ENSG00000154438	2	2	2	0.5403	0.967308	0.45985	1	2	0	0
SLC25A3	ENSG00000075415	4	4	4	0.54033	0.967308	0.4597	1	4	0	0
MIOX	ENSG00000100253	4	4	4	0.54043	0.967308	0.45957	1	3	0	1
CDK6	ENSG00000105810	4	4	3	0.54045	0.967308	0.45957	1	4	0	0
AC007405.2	ENSG00000222033	4	4	4	0.54045	0.967308	0.45962	1	4	0	0
ZMYM2	ENSG00000121741	11	10	9	0.54046	0.967308	0.45954	1	9	0	2
LMX1A	ENSG00000162761	7	7	7	0.54055	0.967308	0.45946	1	7	0	0
PPP5C	ENSG00000011485	10	10	9	0.54056	0.967308	0.45944	1	10	0	0
DFNB59	ENSG00000204311	6	6	6	0.54061	0.967308	0.45939	1	6	0	0
FRMD8	ENSG00000126391	7	7	6	0.54066	0.967308	0.45934	1	7	0	0
OR1J4	ENSG00000239590	13	13	10	0.5407	0.967308	0.4593	1	13	0	0
CCDC88A	ENSG00000115355	17	17	9	0.54079	0.967308	0.45921	1	11	0	6
SOX3	ENSG00000134595	3	3	3	0.54086	0.967308	0.45915	1	3	0	0
TRIM2	ENSG00000109654	5	5	4	0.54107	0.967308	0.45896	1	5	0	0
COQ6	ENSG00000119723	3	3	3	0.54112	0.967308	0.4589	1	3	0	0
ORAI3	ENSG00000175938	4	4	3	0.54116	0.967308	0.45886	1	4	0	0
C4orf50	ENSG00000181215	17	17	12	0.54125	0.967308	0.45877	1	15	0	2
OPN3	ENSG00000054277	4	4	4	0.54129	0.967308	0.45873	1	4	0	0
KCNJ9	ENSG00000162728	6	5	6	0.54134	0.967308	0.45867	1	6	0	0
ZNF852	ENSG00000178917	4	2	4	0.5414	0.967308	0.45861	1	4	0	0
LGR5	ENSG00000139292	11	11	11	0.54142	0.967308	0.45858	1	10	0	1
ARHGEF25	ENSG00000240771	8	8	5	0.54147	0.967308	0.45853	1	8	0	0
SYNJ2BP	ENSG00000213463	1	1	1	0.54148		0.46404		1	0	0
CNIH2	ENSG00000174871	2	2	2	0.54152	0.967308	0.4585	1	2	0	0
VMA21	ENSG00000160131	3	3	3	0.54154	0.967308	0.45847	1	3	0	0
RPL23	ENSG00000125691	1	1	1	0.54155		0.45863		1	0	0
CELA2B	ENSG00000215704	6	6	5	0.54158	0.967308	0.45842	1	6	0	0
PAK7	ENSG00000101349	23	23	17	0.54161	0.967308	0.45839	1	22	0	1
PPIA	ENSG00000196262	1	1	1	0.54161		0.46866		1	0	0
ROBO2	ENSG00000185008	25	24	16	0.54168	0.967308	0.45833	1	24	0	1
NACA2	ENSG00000253506	3	3	3	0.54169	0.967308	0.45869	1	3	0	0
SRPK1	ENSG00000096063	6	6	6	0.54174	0.967308	0.45826	1	6	0	0
FAM149B1	ENSG00000138286	3	3	2	0.54176	0.967308	0.4583	1	2	0	1
KIAA0087	ENSG00000122548	5	5	4	0.54186	0.967308	0.45817	1	5	0	0
SCGN	ENSG00000079689	3	3	3	0.5419	0.967308	0.45819	1	2	0	1
MAP4K3	ENSG00000011566	3	3	3	0.54201	0.967308	0.45809	1	2	0	1
SIGLEC5	ENSG00000268500	22	21	14	0.54204	0.967308	0.45796	1	22	0	0
C7orf61	ENSG00000185955	1	1	1	0.5421		0.45923		1	0	0
ZNF728	ENSG00000269067	4	4	4	0.54216	0.967308	0.45792	1	4	0	0
TCHHL1	ENSG00000182898	10	10	9	0.54224	0.967308	0.45779	1	10	0	0
DCTN3	ENSG00000137100	3	3	3	0.54225	0.967308	0.45779	1	3	0	0
CLEC12B	ENSG00000256660	6	5	6	0.54241	0.967308	0.45762	1	6	0	0
AHNAK	ENSG00000124942	28	27	20	0.54245	0.967308	0.45755	1	24	0	4
ULK1	ENSG00000177169	16	16	13	0.54249	0.967308	0.45751	1	15	0	1
ZNF836	ENSG00000196267	3	3	3	0.5425	0.967308	0.45755	1	3	0	0
PCOLCE2	ENSG00000163710	8	7	7	0.54255	0.967308	0.45748	1	8	0	0
OCSTAMP	ENSG00000149635	10	9	10	0.54269	0.967308	0.45731	1	10	0	0
PPFIBP1	ENSG00000110841	14	14	13	0.5428	0.967308	0.45721	1	14	0	0
TIE1	ENSG00000066056	20	20	15	0.54291	0.967308	0.45709	1	20	0	0
DDX43	ENSG00000080007	4	4	4	0.54304	0.967308	0.45696	1	4	0	0
HOXC12	ENSG00000123407	1	1	1	0.5431		0.45966		1	0	0
ARMC12	ENSG00000157343	6	6	4	0.54318	0.967308	0.45683	1	4	0	2
TMOD3	ENSG00000138594	4	4	3	0.54321	0.967308	0.45681	1	4	0	0
TM9SF1	ENSG00000100926	3	3	3	0.54322	0.967308	0.45693	1	3	0	0
ZBTB1	ENSG00000126804	7	7	5	0.54326	0.967308	0.45674	1	7	0	0
MRGPRX2	ENSG00000183695	4	4	4	0.54331	0.967308	0.45672	1	4	0	0
MC2R	ENSG00000185231	12	12	10	0.54336	0.967308	0.45667	1	12	0	0
GAS2L3	ENSG00000139354	21	21	13	0.54338	0.967308	0.45663	1	21	0	0
CYP1A2	ENSG00000140505	16	16	12	0.54342	0.967308	0.45658	1	13	0	3
KIAA1045	ENSG00000122733	8	8	6	0.54345	0.967308	0.45656	1	7	0	1
CCDC6	ENSG00000108091	3	3	3	0.54348	0.967308	0.45667	1	3	0	0
LPA	ENSG00000198670	23	23	14	0.54351	0.967308	0.4565	1	23	0	0
PRC1	ENSG00000198901	2	2	2	0.54352	0.967308	0.45648	1	1	0	1
LMOD1	ENSG00000163431	14	14	11	0.54354	0.967308	0.45646	1	14	0	0
ANKRD27	ENSG00000105186	8	8	6	0.54355	0.967308	0.45646	1	7	0	1
ACTBL2	ENSG00000169067	10	10	8	0.54361	0.967308	0.45639	1	10	0	0
C11orf16	ENSG00000176029	5	5	5	0.54361	0.967308	0.45639	1	5	0	0
ANAPC15	ENSG00000110200	1	1	1	0.54367		0.46318		1	0	0
XKR9	ENSG00000221947	4	4	4	0.54368	0.967308	0.45635	1	4	0	0
IRAK2	ENSG00000134070	6	6	5	0.54373	0.967308	0.45629	1	6	0	0
HELQ	ENSG00000163312	5	5	5	0.54374	0.967308	0.45626	1	4	0	1
SLC5A3	ENSG00000272962	9	9	7	0.54395	0.967373	0.45605	1	7	0	2
FBXL14	ENSG00000171823	7	7	6	0.54397	0.967373	0.45603	1	6	0	1
MS4A15	ENSG00000166961	4	4	4	0.54404	0.967373	0.45597	1	4	0	0
DCSTAMP	ENSG00000164935	13	12	10	0.54414	0.967373	0.45586	1	13	0	0
VPS37B	ENSG00000139722	2	2	2	0.54421	0.967373	0.45581	1	2	0	0
CBLN1	ENSG00000102924	1	1	1	0.54426		0.45848		1	0	0
PNRC1	ENSG00000146278	2	2	2	0.54428	0.967373	0.45575	1	2	0	0
MRPL15	ENSG00000137547	1	1	1	0.54453		0.45562		1	0	0
PAAF1	ENSG00000175575	2	2	2	0.54468	0.967373	0.45536	1	1	0	1
ZSWIM1	ENSG00000168612	3	3	3	0.5447	0.967373	0.4553	1	3	0	0
PJA2	ENSG00000198961	5	5	5	0.54479	0.967373	0.45527	1	5	0	0
SHISA7	ENSG00000187902	5	5	5	0.5448	0.967373	0.4552	1	5	0	0
PROCA1	ENSG00000167525	5	5	4	0.54488	0.967373	0.45512	1	5	0	0
CCDC93	ENSG00000125633	6	6	6	0.54494	0.967373	0.45506	1	6	0	0
MAP7D2	ENSG00000184368	6	6	5	0.54498	0.967373	0.45505	1	5	0	1
PSMD6	ENSG00000163636	2	2	2	0.54499	0.967373	0.45514	1	2	0	0
FDX1L	ENSG00000267673	5	5	5	0.54499	0.967373	0.45503	1	4	0	1
FLT4	ENSG00000037280	19	19	13	0.545	0.967373	0.455	1	19	0	0
ANKRD36C	ENSG00000174501	2	2	2	0.54513	0.967373	0.45495	1	2	0	0
TXLNB	ENSG00000164440	12	12	10	0.54523	0.967373	0.45477	1	11	0	1
PCDHGA3	ENSG00000254245	24	23	18	0.54524	0.967373	0.45478	1	24	0	0
ZBTB21	ENSG00000173276	10	10	9	0.54526	0.967373	0.45476	1	10	0	0
ARSK	ENSG00000164291	8	8	7	0.54533	0.967373	0.45469	1	7	0	1
STEAP1	ENSG00000164647	1	1	1	0.5455		0.45468		1	0	0
TLE1	ENSG00000196781	4	4	4	0.54554	0.967373	0.45448	1	4	0	0
ACADM	ENSG00000117054	4	4	4	0.54559	0.967373	0.45443	1	4	0	0
CMTM2	ENSG00000140932	2	2	2	0.54567	0.967373	0.45433	1	2	0	0
NSG1	ENSG00000168824	3	3	3	0.54569	0.967373	0.45433	1	3	0	0
KDM4B	ENSG00000127663	15	15	10	0.54583	0.967373	0.45417	1	15	0	0
SEPHS2	ENSG00000179918	2	2	2	0.54586	0.967373	0.45418	1	2	0	0
WDR65	ENSG00000243710	13	13	11	0.54597	0.967373	0.45405	1	11	0	2
SNAPC4	ENSG00000165684	29	29	21	0.54599	0.967373	0.45402	1	27	0	2
ZNF281	ENSG00000162702	11	11	7	0.54607	0.967373	0.45396	1	8	0	3
ADD1	ENSG00000087274	10	10	9	0.54609	0.967373	0.45391	1	10	0	0
KLHDC7A	ENSG00000179023	20	19	14	0.54612	0.967373	0.45388	1	20	0	0
LRP2	ENSG00000081479	90	88	37	0.54622	0.967373	0.45378	1	88	0	2
AKR1CL1	ENSG00000196326	7	7	6	0.54633	0.967373	0.45367	1	7	0	0
CDH6	ENSG00000113361	24	24	15	0.54636	0.967373	0.45365	1	24	0	0
POU5F1	ENSG00000204531	2	2	2	0.54642	0.967373	0.45382	1	2	0	0
ATPAF1	ENSG00000123472	3	3	3	0.54642	0.967373	0.45364	1	3	0	0
MS4A12	ENSG00000071203	6	6	6	0.54646	0.967373	0.45355	1	6	0	0
ZNF160	ENSG00000170949	3	3	2	0.54653	0.967373	0.45351	1	3	0	0
CECR6	ENSG00000183307	8	8	7	0.54655	0.967373	0.45349	1	7	0	1
MLNR	ENSG00000102539	10	10	8	0.54655	0.967373	0.45345	1	10	0	0
RPGR	ENSG00000156313	5	5	5	0.54662	0.967373	0.45342	1	4	0	1
OR4F5	ENSG00000186092	2	2	2	0.54673	0.967373	0.45355	1	2	0	0
NFKBIE	ENSG00000146232	18	14	14	0.54677	0.967373	0.45324	1	17	0	1
RAB15	ENSG00000139998	6	6	6	0.54687	0.967373	0.45314	1	6	0	0
FAM65A	ENSG00000039523	8	8	7	0.54692	0.967373	0.45308	1	7	0	1
ZDHHC11	ENSG00000188818	7	7	5	0.54701	0.967373	0.45299	1	7	0	0
NTPCR	ENSG00000135778	3	3	3	0.54712	0.967373	0.45288	1	2	0	1
EDNRA	ENSG00000151617	4	4	4	0.54717	0.967373	0.45285	1	4	0	0
C2orf72	ENSG00000204128	4	4	3	0.54723	0.967373	0.4528	1	4	0	0
AIFM1	ENSG00000156709	2	2	2	0.54725	0.967373	0.4529	1	2	0	0
CDH23	ENSG00000107736	89	89	40	0.54726	0.967373	0.45274	1	87	0	2
CLIP4	ENSG00000115295	10	10	6	0.54734	0.967373	0.45268	1	10	0	0
AXL	ENSG00000167601	16	16	13	0.54735	0.967373	0.45265	1	15	0	1
TLX2	ENSG00000115297	3	3	3	0.54742	0.967373	0.45262	1	3	0	0
C16orf86	ENSG00000159761	4	4	3	0.54744	0.967373	0.45258	1	4	0	0
FTHL17	ENSG00000132446	2	2	2	0.54744	0.967373	0.45259	1	2	0	0
RRP1	ENSG00000160214	7	7	7	0.54745	0.967373	0.45259	1	7	0	0
TIAF1	ENSG00000221995	3	3	3	0.54756	0.967373	0.45248	1	3	0	0
GPATCH2	ENSG00000092978	8	8	4	0.54766	0.967373	0.45235	1	6	0	2
NELFE	ENSG00000204356	6	6	6	0.54767	0.967373	0.45233	1	5	0	1
CBLN3	ENSG00000139899	2	2	2	0.54774	0.967373	0.4524	1	2	0	0
NOV	ENSG00000136999	4	4	2	0.54775	0.967373	0.45226	1	4	0	0
SLC5A3	ENSG00000198743	9	9	7	0.54793	0.967373	0.45207	1	7	0	2
CHADL	ENSG00000100399	2	2	2	0.54793	0.967373	0.45207	1	2	0	0
ZNF112	ENSG00000062370	9	8	8	0.54798	0.967373	0.45203	1	8	0	1
RBBP9	ENSG00000089050	1	1	1	0.54803		0.45285		1	0	0
CRYGN	ENSG00000127377	5	5	5	0.54807	0.967373	0.45193	1	4	0	1
SEC11C	ENSG00000166562	2	2	1	0.5481		0.45225		2	0	0
LILRA6	ENSG00000244482	12	12	8	0.5481	0.967373	0.4519	1	11	0	1
ABCB10	ENSG00000135776	6	6	5	0.54815	0.967373	0.45187	1	6	0	0
DCX	ENSG00000077279	12	12	8	0.54826	0.967373	0.45174	1	11	0	1
MCTP2	ENSG00000140563	13	13	12	0.54842	0.967373	0.4516	1	13	0	0
GNAQ	ENSG00000156052	6	6	5	0.54843	0.967373	0.45157	1	6	0	0
CUL2	ENSG00000108094	4	4	4	0.54849	0.967373	0.45159	1	4	0	0
CDH16	ENSG00000166589	10	10	7	0.54856	0.967373	0.45144	1	10	0	0
SYCP1	ENSG00000198765	4	4	4	0.5486	0.967373	0.45142	1	4	0	0
GINS4	ENSG00000147536	3	2	3	0.54862	0.967373	0.45154	1	3	0	0
LIFR	ENSG00000113594	18	18	14	0.54864	0.967373	0.45136	1	17	0	1
MYOCD	ENSG00000141052	24	23	20	0.54866	0.967373	0.45134	1	24	0	0
AKAP9	ENSG00000127914	21	21	15	0.54866	0.967373	0.45137	1	20	0	1
SDAD1	ENSG00000198301	4	4	4	0.54877	0.967458	0.45125	1	3	0	1
LPHN1	ENSG00000072071	18	18	14	0.54895	0.967565	0.45106	1	15	0	3
ACVR2B	ENSG00000114739	4	4	3	0.54904	0.967565	0.45096	1	4	0	0
ROPN1L	ENSG00000145491	3	3	3	0.54907	0.967565	0.45094	1	3	0	0
SCRN2	ENSG00000141295	6	6	6	0.54908	0.967565	0.45092	1	6	0	0
KRTAP9-2	ENSG00000239886	1	1	1	0.5491		0.45554		1	0	0
LAG3	ENSG00000089692	9	9	6	0.54914	0.967565	0.45087	1	6	0	3
C1QTNF4	ENSG00000172247	5	5	4	0.54922	0.967597	0.45079	1	5	0	0
ZNF831	ENSG00000124203	73	70	33	0.54935	0.967626	0.45065	1	72	0	1
DDC8	ENSG00000178404	8	8	7	0.54936	0.967626	0.45065	1	8	0	0
S100A10	ENSG00000197747	1	1	1	0.54938		0.45094		1	0	0
C21orf54	ENSG00000229086	4	4	4	0.54952	0.967798	0.45055	1	3	0	1
KRTAP19-3	ENSG00000244025	1	1	1	0.54966		0.46957		1	0	0
RD3L	ENSG00000227729	4	4	3	0.54972	0.968042	0.45028	1	4	0	0
UCP3	ENSG00000175564	1	1	1	0.54973		0.45787		1	0	0
C2orf16	ENSG00000221843	23	23	16	0.54981	0.968085	0.45019	1	22	0	1
ADH1A	ENSG00000187758	4	4	4	0.54988	0.968085	0.45013	1	3	0	1
GAL3ST4	ENSG00000197093	7	7	6	0.54993	0.968085	0.45008	1	7	0	0
ALG14	ENSG00000172339	1	1	1	0.54995		0.45543		1	0	0
EIF3H	ENSG00000147677	3	3	3	0.55	0.968099	0.45001	1	3	0	0
PPP4R4	ENSG00000119698	11	11	10	0.55008	0.968131	0.44993	1	10	0	1
C16orf3	ENSG00000221819	1	1	1	0.55009		0.44991		0	0	1
SERPINA12	ENSG00000165953	7	7	5	0.55016	0.968163	0.44985	1	7	0	0
TUBA1C	ENSG00000167553	3	3	3	0.5504	0.968277	0.4496	1	3	0	0
VPS35	ENSG00000069329	7	7	6	0.55042	0.968277	0.44958	1	6	0	1
SAG	ENSG00000130561	6	6	5	0.55056	0.968277	0.44944	1	6	0	0
SUMO3	ENSG00000184900	1	1	1	0.55057		0.44949		1	0	0
PYGO1	ENSG00000171016	6	6	6	0.55061	0.968277	0.44939	1	6	0	0
EFCAB7	ENSG00000203965	6	6	6	0.55069	0.968277	0.44933	1	5	0	1
ZNF559	ENSG00000188321	5	5	4	0.55072	0.968277	0.4493	1	5	0	0
LRRC72	ENSG00000205858	7	7	5	0.55096	0.968277	0.44904	1	7	0	0
CYSLTR2	ENSG00000152207	10	10	9	0.55099	0.968277	0.44904	1	10	0	0
TANC1	ENSG00000115183	16	16	14	0.551	0.968277	0.449	1	15	0	1
ZNF880	ENSG00000221923	2	2	2	0.551	0.968277	0.44902	1	2	0	0
C6orf223	ENSG00000181577	2	2	2	0.55105	0.968277	0.44928	1	2	0	0
SNAPC2	ENSG00000104976	7	7	6	0.5512	0.968277	0.4488	1	5	0	2
CAPSL	ENSG00000152611	2	2	2	0.55122	0.968277	0.44883	1	2	0	0
SETBP1	ENSG00000152217	21	20	16	0.55122	0.968277	0.44879	1	21	0	0
ARPC1A	ENSG00000241685	3	3	3	0.55134	0.968277	0.44877	1	3	0	0
MS4A8	ENSG00000166959	12	12	9	0.55135	0.968277	0.44866	1	12	0	0
PNMA3	ENSG00000183837	1	1	1	0.55136		0.45009		1	0	0
OR52N2	ENSG00000180988	8	8	6	0.55148	0.968277	0.44853	1	8	0	0
ZKSCAN3	ENSG00000189298	6	6	6	0.55148	0.968277	0.44853	1	6	0	0
GAS6	ENSG00000183087	8	7	7	0.5515	0.968277	0.4485	1	7	0	1
EIF4A1	ENSG00000161960	5	5	4	0.55153	0.968277	0.44867	1	5	0	0
HSPA12A	ENSG00000165868	12	12	9	0.55158	0.968277	0.44843	1	12	0	0
NPS	ENSG00000214285	4	4	4	0.55161	0.968277	0.44841	1	4	0	0
SLC12A2	ENSG00000064651	9	9	8	0.55168	0.968277	0.44833	1	9	0	0
C1RL	ENSG00000139178	10	10	9	0.55171	0.968277	0.4483	1	10	0	0
ZNF491	ENSG00000177599	3	3	3	0.55183	0.968379	0.4482	1	3	0	0
CYP3A7	ENSG00000160870	11	11	8	0.55198	0.968383	0.44802	1	10	0	1
BSPRY	ENSG00000119411	9	9	8	0.552	0.968383	0.44801	1	8	0	1
CCNL1	ENSG00000163660	5	5	4	0.55204	0.968383	0.44797	1	4	0	1
RAB32	ENSG00000118508	2	2	2	0.55208	0.968383	0.44792	1	2	0	0
SETD5	ENSG00000168137	11	11	9	0.55236	0.968526	0.44764	1	11	0	0
PRODH	ENSG00000100033	1	1	1	0.55256		0.44901		1	0	0
TMBIM6	ENSG00000139644	4	4	4	0.55259	0.968526	0.44742	1	4	0	0
CAPN15	ENSG00000103326	18	17	13	0.55269	0.968526	0.44732	1	17	0	1
DYNLL1	ENSG00000088986	2	2	2	0.55271	0.968526	0.44759	1	1	0	1
RAN	ENSG00000132341	2	2	2	0.55272	0.968526	0.44729	1	2	0	0
RAB14	ENSG00000119396	2	2	1	0.55282		0.44723		2	0	0
SPTBN1	ENSG00000115306	36	36	18	0.55289	0.968526	0.44711	1	36	0	0
GPR108	ENSG00000125734	11	10	8	0.55291	0.968526	0.44709	1	9	0	2
IFIT1	ENSG00000185745	2	2	2	0.55294	0.968526	0.44708	1	2	0	0
INPPL1	ENSG00000165458	16	16	12	0.55297	0.968526	0.44703	1	16	0	0
OR14K1	ENSG00000153230	5	5	3	0.553	0.968526	0.44701	1	5	0	0
SDHB	ENSG00000117118	1	1	1	0.55302		0.45285		1	0	0
ZBTB7B	ENSG00000160685	5	5	4	0.55314	0.968526	0.44686	1	4	0	1
ZNF799	ENSG00000196466	1	1	1	0.55315		0.44929		1	0	0
SAR1A	ENSG00000079332	2	2	2	0.55316	0.968526	0.44684	1	1	0	1
ZNF546	ENSG00000187187	5	5	4	0.55318	0.968526	0.44684	1	5	0	0
HOXB8	ENSG00000120068	5	5	4	0.55331	0.968526	0.44672	1	5	0	0
PURG	ENSG00000172733	5	5	5	0.55335	0.968526	0.44666	1	4	0	1
TM9SF1	ENSG00000254692	3	3	3	0.55341	0.968526	0.44671	1	3	0	0
PDIA2	ENSG00000185615	10	10	7	0.55341	0.968526	0.44659	1	10	0	0
AKR7A2	ENSG00000053371	1	1	1	0.55345		0.4505		1	0	0
OR2T6	ENSG00000198104	13	13	10	0.55349	0.968526	0.44651	1	13	0	0
IGFALS	ENSG00000099769	8	8	8	0.5535	0.968526	0.44651	1	8	0	0
SCFD2	ENSG00000184178	4	4	3	0.55357	0.968526	0.44643	1	4	0	0
MID2	ENSG00000080561	7	7	5	0.55364	0.968526	0.44637	1	7	0	0
TPGS2	ENSG00000134779	4	4	3	0.55364	0.968526	0.44636	1	4	0	0
TAS2R9	ENSG00000121381	6	6	6	0.55364	0.968526	0.44638	1	6	0	0
TBC1D31	ENSG00000156787	6	6	5	0.55366	0.968526	0.44634	1	6	0	0
DARC	ENSG00000213088	11	11	8	0.55376	0.968526	0.44624	1	10	0	1
CDH15	ENSG00000129910	8	8	6	0.55383	0.968526	0.4462	1	8	0	0
CDH22	ENSG00000149654	24	24	18	0.55386	0.968526	0.44614	1	24	0	0
OTOP3	ENSG00000182938	11	11	9	0.55393	0.968526	0.44608	1	11	0	0
LETM2	ENSG00000165046	4	4	4	0.55426	0.968526	0.44574	1	4	0	0
FUT7	ENSG00000180549	9	9	7	0.55427	0.968526	0.44574	1	9	0	0
NDUFB11	ENSG00000147123	3	3	3	0.55429	0.968526	0.44572	1	3	0	0
SAMD4B	ENSG00000179134	11	11	10	0.5543	0.968526	0.44571	1	10	0	1
HINFP	ENSG00000172273	4	4	4	0.5544	0.968526	0.44561	1	4	0	0
VPS37C	ENSG00000167987	6	6	6	0.55445	0.968526	0.44559	1	6	0	0
ZNF33A	ENSG00000189180	1	1	1	0.55454		0.44619		1	0	0
TNFRSF8	ENSG00000120949	7	7	6	0.55463	0.968526	0.4454	1	7	0	0
ERCC4	ENSG00000175595	12	12	10	0.55465	0.968526	0.44536	1	12	0	0
CHST15	ENSG00000182022	14	14	11	0.55467	0.968526	0.44533	1	12	0	2
TRAPPC3L	ENSG00000173626	3	3	3	0.55475	0.968526	0.44525	1	3	0	0
ZNF608	ENSG00000168916	19	19	15	0.55478	0.968526	0.44522	1	18	0	1
IL10	ENSG00000136634	4	4	4	0.55482	0.968526	0.44522	1	4	0	0
USP39	ENSG00000168883	6	6	5	0.55483	0.968526	0.44518	1	6	0	0
PCYT2	ENSG00000185813	3	3	3	0.55494	0.968526	0.44508	1	3	0	0
LYSMD4	ENSG00000183060	3	3	3	0.55495	0.968526	0.44507	1	2	0	1
SH2D7	ENSG00000183476	4	4	4	0.5551	0.968526	0.44491	1	4	0	0
HPS3	ENSG00000163755	6	6	5	0.55513	0.968526	0.44488	1	6	0	0
ADCY7	ENSG00000121281	11	11	9	0.55513	0.968526	0.4449	1	10	0	1
MINA	ENSG00000170854	1	1	1	0.55515		0.44498		1	0	0
NKIRAS1	ENSG00000197885	1	1	1	0.55516		0.45411		1	0	0
ACCS	ENSG00000110455	10	10	9	0.5552	0.968526	0.44482	1	9	0	1
ITGAE	ENSG00000083457	23	23	19	0.5552	0.968526	0.4448	1	21	0	2
WDR43	ENSG00000163811	4	4	4	0.55531	0.968526	0.44472	1	3	0	1
TDRD10	ENSG00000163239	10	10	7	0.55533	0.968526	0.44468	1	10	0	0
TTLL10	ENSG00000162571	5	5	5	0.55536	0.968526	0.44465	1	5	0	0
TMEM68	ENSG00000167904	5	5	3	0.55538	0.968526	0.44462	1	4	0	1
GATSL3	ENSG00000239282	5	5	4	0.55558	0.968625	0.44449	1	4	0	1
AP5M1	ENSG00000053770	5	5	5	0.55563	0.968625	0.44438	1	5	0	0
ADAT3	ENSG00000213638	9	9	9	0.55572	0.968625	0.4443	1	9	0	0
C16orf13	ENSG00000130731	4	4	4	0.55572	0.968625	0.44429	1	4	0	0
CCDC175	ENSG00000151838	4	4	4	0.55577	0.968625	0.44426	1	4	0	0
BACH2	ENSG00000112182	12	12	10	0.55584	0.968625	0.44418	1	12	0	0
TMEM132E	ENSG00000181291	20	20	15	0.55587	0.968625	0.44413	1	19	0	1
C1orf141	ENSG00000203963	10	10	9	0.55595	0.968657	0.44405	1	8	0	2
MDM2	ENSG00000135679	1	1	1	0.55604		0.44498		1	0	0
RFT1	ENSG00000163933	8	8	6	0.55614	0.968745	0.44386	1	7	0	1
PARL	ENSG00000175193	2	2	2	0.55616	0.968745	0.44387	1	2	0	0
KCTD4	ENSG00000180332	3	3	2	0.55622	0.968745	0.4438	1	3	0	0
SPOCK3	ENSG00000196104	10	9	10	0.55628	0.968745	0.44372	1	10	0	0
MX1	ENSG00000157601	10	10	8	0.55631	0.968745	0.44369	1	10	0	0
SAMD15	ENSG00000100583	7	7	6	0.55638	0.968759	0.44364	1	7	0	0
PPFIA3	ENSG00000177380	9	9	7	0.55646	0.96879	0.44354	1	9	0	0
PRPF39	ENSG00000185246	6	6	6	0.55661	0.968944	0.4434	1	4	0	2
ZBTB48	ENSG00000204859	4	4	3	0.55672	0.968986	0.44329	1	4	0	0
ERI2	ENSG00000196678	5	5	4	0.55678	0.968986	0.44322	1	3	0	2
PHTF2	ENSG00000006576	9	9	8	0.55682	0.968986	0.44318	1	9	0	0
RANGAP1	ENSG00000100401	18	18	9	0.55725	0.969253	0.44275	1	16	0	2
TBRG1	ENSG00000154144	4	4	3	0.55725	0.969253	0.44276	1	4	0	0
PTX4	ENSG00000251692	9	9	8	0.55727	0.969253	0.44274	1	9	0	0
EIF4A2	ENSG00000156976	2	2	2	0.55738	0.969253	0.44292	1	2	0	0
NRP1	ENSG00000099250	21	21	14	0.55739	0.969253	0.44261	1	20	0	1
IFIH1	ENSG00000115267	10	10	9	0.5575	0.969253	0.4425	1	9	0	1
ARL5B	ENSG00000165997	1	1	1	0.55755		0.44861		1	0	0
GALNT5	ENSG00000136542	12	12	11	0.55758	0.969253	0.44243	1	11	0	1
TLR10	ENSG00000174123	11	11	7	0.5576	0.969253	0.4424	1	10	0	1
GSTA4	ENSG00000170899	2	2	2	0.55773	0.969253	0.44228	1	2	0	0
C9orf47	ENSG00000186354	3	3	3	0.55777	0.969253	0.44228	1	3	0	0
FAM83A	ENSG00000147689	10	10	7	0.55782	0.969253	0.44218	1	10	0	0
COL16A1	ENSG00000084636	19	19	11	0.55788	0.969253	0.44212	1	18	0	1
PARM1	ENSG00000169116	4	4	3	0.55789	0.969253	0.44214	1	4	0	0
VARS2	ENSG00000137411	8	8	6	0.55791	0.969253	0.44209	1	8	0	0
MSH4	ENSG00000057468	12	11	11	0.55799	0.969253	0.44201	1	12	0	0
CD7	ENSG00000173762	1	1	1	0.558		0.44514		1	0	0
AC097381.1	ENSG00000228919	1	1	1	0.55802		0.4438		1	0	0
FHIT	ENSG00000189283	4	4	4	0.55812	0.969253	0.44195	1	4	0	0
DBF4	ENSG00000006634	4	4	3	0.55825	0.969253	0.44175	1	4	0	0
AFP	ENSG00000081051	5	5	5	0.55829	0.969253	0.44171	1	4	0	1
ELOVL4	ENSG00000118402	2	2	2	0.55829	0.969253	0.44179	1	2	0	0
ROPN1	ENSG00000065371	4	4	4	0.55829	0.969253	0.44175	1	4	0	0
PAH	ENSG00000171759	20	20	11	0.55838	0.969253	0.44162	1	18	0	2
CCL4	ENSG00000129277	1	1	1	0.5584		0.44963		1	0	0
OR5C1	ENSG00000148215	8	8	8	0.55841	0.969253	0.44161	1	8	0	0
FBLN7	ENSG00000144152	6	6	6	0.55842	0.969253	0.44158	1	6	0	0
SCN3A	ENSG00000153253	24	23	21	0.55846	0.969253	0.44155	1	22	0	2
RPS16	ENSG00000105193	2	2	1	0.55851		0.44157		2	0	0
SPATA18	ENSG00000163071	8	8	7	0.55866	0.969305	0.44134	1	8	0	0
NFATC3	ENSG00000072736	12	11	12	0.55873	0.969305	0.44128	1	11	0	1
TARS	ENSG00000113407	5	5	5	0.55878	0.969305	0.44123	1	4	0	1
CNGA3	ENSG00000144191	21	21	15	0.55878	0.969305	0.44122	1	20	0	1
IL2	ENSG00000109471	1	1	1	0.55879		0.45531		1	0	0
TBC1D15	ENSG00000121749	3	3	3	0.5588	0.969305	0.44126	1	3	0	0
PELI1	ENSG00000197329	6	6	5	0.5589	0.96933	0.4411	1	6	0	0
OR2T2	ENSG00000196240	11	10	10	0.55896	0.96933	0.44104	1	11	0	0
GSC2	ENSG00000063515	1	1	1	0.55903		0.44214		1	0	0
NTF4	ENSG00000225950	3	3	2	0.55905	0.96933	0.441	1	3	0	0
ZNF48	ENSG00000180035	14	14	12	0.55913	0.96933	0.44088	1	14	0	0
ENO3	ENSG00000108515	3	3	3	0.55916	0.96933	0.44091	1	3	0	0
AARS2	ENSG00000124608	15	15	10	0.55921	0.96933	0.44079	1	15	0	0
GCNT2	ENSG00000111846	16	16	13	0.5593	0.96933	0.44072	1	16	0	0
POLR3E	ENSG00000058600	8	8	6	0.55931	0.96933	0.44069	1	8	0	0
RPL6	ENSG00000089009	1	1	1	0.55936		0.44204		1	0	0
TTC37	ENSG00000198677	13	12	11	0.55947	0.9695	0.44053	1	12	0	1
FAM71F2	ENSG00000205085	5	5	5	0.55976	0.969823	0.44026	1	5	0	0
ZDHHC24	ENSG00000174165	2	2	2	0.55982	0.969823	0.4404	1	2	0	0
SLC22A24	ENSG00000197658	15	15	12	0.5599	0.969823	0.4401	1	15	0	0
LENEP	ENSG00000163352	1	1	1	0.55993		0.44031		1	0	0
ZBP1	ENSG00000124256	5	5	4	0.56007	0.969823	0.43995	1	5	0	0
PALM	ENSG00000099864	11	11	8	0.56014	0.969823	0.43987	1	11	0	0
DHH	ENSG00000139549	1	1	1	0.56014		0.44192		1	0	0
STARD3NL	ENSG00000010270	5	5	4	0.56015	0.969823	0.43985	1	5	0	0
AC019171.1	ENSG00000269210	2	2	1	0.56019		0.43991		2	0	0
TARM1	ENSG00000248385	13	13	12	0.56022	0.969823	0.43978	1	13	0	0
ADAM30	ENSG00000134249	11	10	7	0.5603	0.969823	0.43971	1	8	0	3
LRTM1	ENSG00000144771	7	7	6	0.56037	0.969823	0.43963	1	6	0	1
SMAD3	ENSG00000166949	9	9	7	0.56037	0.969823	0.43963	1	9	0	0
DENR	ENSG00000139726	3	3	2	0.56039	0.969823	0.43961	1	3	0	0
TLR9	ENSG00000239732	7	7	7	0.5604	0.969823	0.4396	1	7	0	0
APBB3	ENSG00000113108	4	4	4	0.56062	0.969986	0.43938	1	4	0	0
LCA5L	ENSG00000157578	2	2	2	0.56065	0.969986	0.43936	1	2	0	0
REEP6	ENSG00000115255	3	3	2	0.5607	0.969986	0.43932	1	3	0	0
NUDT21	ENSG00000167005	1	1	1	0.56073		0.44514		1	0	0
CCDC168	ENSG00000175820	51	50	24	0.56075	0.969986	0.43925	1	49	0	2
NUP62CL	ENSG00000198088	2	2	2	0.56085	0.969986	0.43917	1	2	0	0
RCBTB2	ENSG00000136161	4	4	4	0.56093	0.969986	0.43909	1	4	0	0
MED6	ENSG00000133997	2	2	2	0.56095	0.969986	0.43905	1	2	0	0
SLC2A13	ENSG00000151229	6	6	6	0.56099	0.969986	0.43902	1	6	0	0
EXOSC3	ENSG00000107371	2	2	2	0.56111	0.970014	0.43899	1	1	0	1
TEP1	ENSG00000129566	33	32	23	0.56113	0.970014	0.43887	1	28	0	5
NOG	ENSG00000183691	1	1	1	0.5612		0.44		1	0	0
ARHGAP24	ENSG00000138639	14	14	11	0.56121	0.970045	0.43882	1	11	0	3
SARDH	ENSG00000123453	20	20	14	0.56137	0.970104	0.43863	1	20	0	0
EMR2	ENSG00000127507	16	16	14	0.56144	0.970104	0.43857	1	14	0	2
MAB21L3	ENSG00000173212	2	2	2	0.56146	0.970104	0.43859	1	2	0	0
TRPC5	ENSG00000072315	16	16	13	0.56153	0.970104	0.43847	1	14	0	2
SLC30A7	ENSG00000162695	1	1	1	0.56167		0.44072		1	0	0
SMOC1	ENSG00000198732	8	8	5	0.56169	0.970104	0.43832	1	8	0	0
OR5L1	ENSG00000186117	13	12	11	0.56176	0.970104	0.43826	1	13	0	0
CHPF	ENSG00000123989	13	13	8	0.56178	0.970104	0.43822	1	12	0	1
CSPP1	ENSG00000104218	10	10	7	0.56183	0.970104	0.43817	1	10	0	0
CFL1	ENSG00000172757	2	2	2	0.56192	0.970104	0.43812	1	2	0	0
LUZP1	ENSG00000169641	12	12	10	0.56196	0.970104	0.43805	1	12	0	0
UTRN	ENSG00000152818	33	32	22	0.562	0.970104	0.438	1	32	0	1
CCDC89	ENSG00000179071	5	5	5	0.562	0.970104	0.43801	1	5	0	0
NR1D2	ENSG00000174738	4	4	4	0.56205	0.970104	0.43795	1	3	0	1
TMEM64	ENSG00000180694	2	2	2	0.56212	0.970117	0.43788	1	0	0	2
ARHGDIG	ENSG00000242173	2	2	2	0.56228	0.970152	0.43774	1	2	0	0
PHACTR1	ENSG00000112137	15	15	10	0.56232	0.970152	0.43768	1	14	0	1
MYF6	ENSG00000111046	9	9	9	0.56238	0.970152	0.43762	1	9	0	0
CXCL17	ENSG00000189377	1	1	1	0.56241		0.44374		1	0	0
RNF8	ENSG00000112130	6	6	5	0.56241	0.970152	0.43762	1	5	0	1
CATSPER3	ENSG00000152705	6	6	5	0.56245	0.970152	0.43756	1	6	0	0
COL6A6	ENSG00000206384	59	56	30	0.56256	0.970159	0.43744	1	57	0	2
CCL22	ENSG00000102962	1	1	1	0.56257		0.44445		1	0	0
TESK2	ENSG00000070759	7	7	5	0.56258	0.970159	0.43742	1	7	0	0
C8orf48	ENSG00000164743	11	11	8	0.56264	0.970159	0.43737	1	11	0	0
DEFB125	ENSG00000178591	1	1	1	0.56264		0.44984		1	0	0
FAM71F1	ENSG00000135248	10	10	8	0.56275	0.970238	0.43726	1	9	0	1
UBQLN2	ENSG00000188021	8	8	7	0.56281	0.970238	0.4372	1	7	0	1
DLGAP5	ENSG00000126787	6	6	5	0.56308	0.970417	0.43695	1	6	0	0
CDKL3	ENSG00000006837	2	2	2	0.56309	0.970417	0.43692	1	2	0	0
TEX33	ENSG00000185264	3	3	2	0.56318	0.970417	0.43689	1	3	0	0
ZNF84	ENSG00000198040	2	2	2	0.56332	0.970417	0.43668	1	2	0	0
SRRM1	ENSG00000133226	12	12	9	0.56332	0.970417	0.43668	1	12	0	0
AKR1B15	ENSG00000227471	11	10	8	0.56333	0.970417	0.43667	1	11	0	0
SAP30	ENSG00000164105	2	2	2	0.56337	0.970417	0.43665	1	2	0	0
TSKU	ENSG00000182704	9	9	6	0.56341	0.970417	0.4366	1	7	0	2
SREBF2	ENSG00000198911	24	24	17	0.56353	0.970448	0.43648	1	24	0	0
FOXN4	ENSG00000139445	22	21	12	0.56356	0.970448	0.43644	1	22	0	0
TDRD9	ENSG00000156414	23	22	18	0.56367	0.970448	0.43634	1	23	0	0
CEP57L1	ENSG00000183137	1	1	1	0.56373		0.43702		1	0	0
DPY19L1	ENSG00000173852	5	5	4	0.5638	0.970448	0.43621	1	5	0	0
SPRY2	ENSG00000136158	5	5	4	0.56388	0.970448	0.43613	1	3	0	2
RTKN	ENSG00000114993	11	11	8	0.56401	0.970448	0.43599	1	10	0	1
ATG4D	ENSG00000130734	6	6	5	0.56404	0.970448	0.43596	1	5	0	1
STK31	ENSG00000196335	17	17	15	0.56412	0.970448	0.43588	1	17	0	0
PHYKPL	ENSG00000175309	8	8	7	0.56413	0.970448	0.43587	1	8	0	0
MS4A7	ENSG00000166927	6	6	4	0.56424	0.970448	0.43577	1	6	0	0
GJB4	ENSG00000189433	4	4	4	0.56425	0.970448	0.43576	1	4	0	0
ZNF410	ENSG00000119725	7	6	6	0.56429	0.970448	0.43572	1	7	0	0
MAPK1	ENSG00000100030	3	3	3	0.56432	0.970448	0.43572	1	3	0	0
PLCG1	ENSG00000124181	11	11	9	0.56443	0.970448	0.43558	1	11	0	0
DHRS9	ENSG00000073737	4	4	4	0.56447	0.970448	0.43553	1	4	0	0
C12orf77	ENSG00000226397	3	3	2	0.56459	0.970448	0.43547	1	3	0	0
KIAA1468	ENSG00000134444	9	8	6	0.56464	0.970448	0.43536	1	9	0	0
MNAT1	ENSG00000020426	1	1	1	0.56467		0.43727		1	0	0
ITGA6	ENSG00000091409	6	6	6	0.56468	0.970448	0.43532	1	5	0	1
OR4C3	ENSG00000176547	14	14	12	0.56469	0.970448	0.43531	1	13	0	1
ATP1A1	ENSG00000163399	7	7	7	0.56473	0.970448	0.43529	1	6	0	1
HECTD4	ENSG00000173064	60	58	28	0.56473	0.970448	0.43527	1	58	0	2
RTDR1	ENSG00000100218	3	3	3	0.56486	0.970564	0.43517	1	3	0	0
GPN2	ENSG00000142751	1	1	1	0.56495		0.43992		1	0	0
TRIM50	ENSG00000146755	8	8	6	0.56506	0.970739	0.43495	1	8	0	0
ZNF205	ENSG00000122386	5	5	4	0.56518	0.970739	0.43483	1	4	0	1
OR1N2	ENSG00000171501	4	4	3	0.56519	0.970739	0.43484	1	4	0	0
ATP5EP2	ENSG00000180389	1	1	1	0.5652		0.43537		0	0	1
TSHZ3	ENSG00000121297	28	26	21	0.56521	0.970739	0.43479	1	28	0	0
SQSTM1	ENSG00000161011	8	8	6	0.56528	0.970753	0.43473	1	8	0	0
SYAP1	ENSG00000169895	3	3	3	0.5655	0.97089	0.43451	1	3	0	0
WASF1	ENSG00000112290	3	3	3	0.56558	0.97089	0.43451	1	3	0	0
CCNI2	ENSG00000205089	4	4	4	0.56563	0.97089	0.43438	1	4	0	0
CRHR2	ENSG00000106113	5	5	5	0.56564	0.97089	0.43441	1	5	0	0
ZNF837	ENSG00000152475	8	8	7	0.56567	0.97089	0.4344	1	8	0	0
TOM1L2	ENSG00000175662	13	13	11	0.56583	0.97101	0.43417	1	13	0	0
TSFM	ENSG00000123297	5	5	4	0.5659	0.97101	0.43414	1	4	0	1
CTSA	ENSG00000064601	8	8	8	0.56598	0.97101	0.43402	1	7	0	1
PIK3C3	ENSG00000078142	3	3	3	0.56601	0.97101	0.43402	1	3	0	0
SPTA1	ENSG00000163554	72	70	37	0.56605	0.97101	0.43395	1	71	0	1
FCGR3A	ENSG00000203747	2	2	1	0.56608		0.43396		2	0	0
COX6A2	ENSG00000156885	1	1	1	0.56609		0.43753		1	0	0
NPTX2	ENSG00000106236	10	10	9	0.56618	0.971126	0.43382	1	10	0	0
ZNF440	ENSG00000171295	5	4	4	0.56649	0.971283	0.43353	1	5	0	0
ZNF414	ENSG00000133250	4	4	4	0.56649	0.971283	0.43351	1	4	0	0
GLIPR1L1	ENSG00000173401	2	2	2	0.56649	0.971283	0.43351	1	2	0	0
KIAA1211	ENSG00000109265	45	45	27	0.56659	0.971283	0.43341	1	44	0	1
SFTPA1	ENSG00000122852	11	11	8	0.5666	0.971283	0.4334	1	11	0	0
TBC1D2	ENSG00000095383	6	6	6	0.56667	0.971283	0.43333	1	6	0	0
ZBTB6	ENSG00000186130	4	4	1	0.5667		0.43333		4	0	0
FAM186A	ENSG00000185958	15	15	9	0.56675	0.971283	0.43325	1	15	0	0
BCAR3	ENSG00000137936	9	9	7	0.56677	0.971283	0.43323	1	9	0	0
SNTB1	ENSG00000172164	12	10	11	0.56683	0.971283	0.43318	1	12	0	0
DMGDH	ENSG00000132837	12	11	10	0.5669	0.971297	0.43311	1	12	0	0
GRB7	ENSG00000141738	9	9	7	0.56707	0.971351	0.43294	1	8	0	1
PBK	ENSG00000168078	3	3	3	0.56712	0.971351	0.43288	1	3	0	0
USP51	ENSG00000247746	8	8	6	0.56713	0.971351	0.43288	1	8	0	0
SNX29	ENSG00000048471	14	14	9	0.56718	0.971351	0.43282	1	14	0	0
FIGF	ENSG00000165197	3	3	3	0.56736	0.971498	0.43267	1	3	0	0
TENM3	ENSG00000218336	44	44	27	0.56739	0.971498	0.43261	1	43	0	1
GNGT1	ENSG00000127928	1	1	1	0.5674		0.43351		1	0	0
GRWD1	ENSG00000105447	3	3	3	0.56755	0.971521	0.43245	1	3	0	0
AC005609.1	ENSG00000249034	7	7	6	0.56758	0.971521	0.43242	1	7	0	0
ZNF131	ENSG00000172262	2	2	2	0.56759	0.971521	0.43246	1	2	0	0
DCTN5	ENSG00000166847	2	2	1	0.56769		0.43239		2	0	0
SPAST	ENSG00000021574	1	1	1	0.56775		0.43771		1	0	0
MDFI	ENSG00000112559	3	3	2	0.56778	0.97172	0.43235	1	3	0	0
TAC1	ENSG00000006128	3	3	3	0.56783	0.97172	0.43239	1	3	0	0
YIPF2	ENSG00000130733	4	4	3	0.56798	0.971722	0.43203	1	4	0	0
SPTAN1	ENSG00000197694	35	35	23	0.56801	0.971722	0.43199	1	33	0	2
TLX1	ENSG00000107807	6	6	6	0.56804	0.971722	0.43198	1	5	0	1
SNAI1	ENSG00000124216	10	10	9	0.56808	0.971722	0.43192	1	10	0	0
RP11-178L8.4	ENSG00000131152	3	3	2	0.5682	0.971759	0.43185	1	3	0	0
FKTN	ENSG00000106692	3	3	3	0.5683	0.971759	0.43178	1	3	0	0
OR9I1	ENSG00000172377	6	6	5	0.56833	0.971759	0.43168	1	6	0	0
LCN10	ENSG00000187922	3	3	3	0.56835	0.971759	0.43167	1	3	0	0
R3HDML	ENSG00000101074	10	10	10	0.56849	0.971855	0.43151	1	10	0	0
PSMC3	ENSG00000165916	6	6	4	0.56853	0.971855	0.43149	1	6	0	0
OR14A16	ENSG00000196772	7	6	7	0.5686	0.971868	0.4314	1	6	0	1
THAP3	ENSG00000041988	2	2	2	0.56878	0.971924	0.43132	1	1	0	1
ECEL1	ENSG00000171551	7	7	7	0.56884	0.971924	0.43117	1	7	0	0
FAAH2	ENSG00000165591	1	1	1	0.56885		0.43124		1	0	0
FBXL7	ENSG00000183580	26	25	18	0.56891	0.971924	0.43109	1	25	0	1
MAMDC4	ENSG00000177943	13	12	12	0.56894	0.971924	0.43107	1	11	0	2
EFEMP2	ENSG00000172638	6	6	6	0.56909	0.971924	0.43092	1	6	0	0
PDZD9	ENSG00000155714	2	2	2	0.56912	0.971924	0.43089	1	1	0	1
BRSK1	ENSG00000160469	15	14	12	0.56927	0.971924	0.43074	1	15	0	0
SUPT7L	ENSG00000119760	3	3	3	0.56929	0.971924	0.43075	1	3	0	0
ALPL	ENSG00000162551	18	17	16	0.56932	0.971924	0.43068	1	18	0	0
TSPAN1	ENSG00000117472	4	4	4	0.56937	0.971924	0.43064	1	4	0	0
PDGFRB	ENSG00000113721	19	18	16	0.5694	0.971924	0.4306	1	17	0	2
FUNDC1	ENSG00000069509	1	1	1	0.56941		0.43321		1	0	0
KLF12	ENSG00000118922	7	7	7	0.56942	0.971924	0.43059	1	7	0	0
SERPINB10	ENSG00000242550	2	2	2	0.56944	0.971924	0.43058	1	2	0	0
PTP4A3	ENSG00000184489	1	1	1	0.56949		0.43282		1	0	0
MXI1	ENSG00000119950	1	1	1	0.56961		0.4369		1	0	0
GOLPH3	ENSG00000113384	1	1	1	0.56965		0.43232		1	0	0
SYNRG	ENSG00000006114	8	8	8	0.56988	0.972373	0.43015	1	8	0	0
PTAR1	ENSG00000188647	1	1	1	0.56999		0.43129		1	0	0
IFI27L2	ENSG00000119632	2	2	1	0.57		0.43011		2	0	0
TTC1	ENSG00000113312	1	1	1	0.57005		0.43185		1	0	0
PPIB	ENSG00000166794	1	1	1	0.57007		0.43392		1	0	0
VSIG10	ENSG00000176834	5	5	5	0.57013	0.972373	0.42987	1	5	0	0
RESP18	ENSG00000182698	6	6	6	0.57019	0.972373	0.42982	1	6	0	0
GNAO1	ENSG00000087258	3	3	3	0.5702	0.972373	0.4299	1	3	0	0
RD3	ENSG00000198570	4	4	2	0.57025	0.972373	0.42975	1	3	0	1
C9orf147	ENSG00000230185	1	1	1	0.57029		0.43677		1	0	0
SUFU	ENSG00000107882	6	6	6	0.57035	0.972373	0.42968	1	6	0	0
PTPN22	ENSG00000134242	5	5	5	0.57036	0.972373	0.42965	1	3	0	2
DPYD	ENSG00000188641	16	16	16	0.57037	0.972373	0.42964	1	13	0	3
C9orf135	ENSG00000204711	6	6	6	0.5704	0.972373	0.4296	1	6	0	0
CTRC	ENSG00000162438	2	2	2	0.57053	0.972373	0.42952	1	2	0	0
NUP88	ENSG00000108559	7	7	6	0.57058	0.972373	0.42942	1	5	0	2
NLGN4Y	ENSG00000165246	9	9	7	0.57067	0.972373	0.42933	1	9	0	0
MYO9A	ENSG00000066933	29	29	20	0.57076	0.972373	0.42925	1	28	0	1
RPAP1	ENSG00000103932	21	21	17	0.57077	0.972373	0.42923	1	19	0	2
FBXO11	ENSG00000138081	3	3	3	0.57079	0.972373	0.42921	1	3	0	0
IGF2R	ENSG00000197081	24	24	15	0.57091	0.972373	0.42909	1	19	0	5
PRKD2	ENSG00000105287	11	11	8	0.57093	0.972373	0.42908	1	11	0	0
TAS2R31	ENSG00000256436	5	4	4	0.57094	0.972373	0.42907	1	4	0	1
FBXO15	ENSG00000141665	3	3	3	0.57098	0.972373	0.42905	1	3	0	0
EPHA7	ENSG00000135333	30	30	24	0.57101	0.972373	0.42899	1	29	0	1
HOXB3	ENSG00000120093	5	5	5	0.57106	0.972373	0.42894	1	5	0	0
CHPF2	ENSG00000033100	14	14	11	0.57107	0.972373	0.42894	1	13	0	1
ZNF175	ENSG00000105497	5	5	5	0.57117	0.972417	0.42883	1	5	0	0
NT5E	ENSG00000135318	10	10	10	0.5713	0.972417	0.42871	1	10	0	0
SART3	ENSG00000075856	6	6	5	0.57144	0.972417	0.42856	1	5	0	1
FKBP9	ENSG00000122642	4	4	4	0.57153	0.972417	0.42848	1	4	0	0
PAK3	ENSG00000077264	10	9	10	0.57165	0.972417	0.42837	1	9	0	1
OR2L3	ENSG00000198128	12	12	9	0.57169	0.972417	0.42831	1	12	0	0
UBR2	ENSG00000024048	7	7	5	0.57175	0.972417	0.42826	1	7	0	0
TFAP2C	ENSG00000087510	4	4	2	0.57177	0.972417	0.42825	1	4	0	0
RIMKLA	ENSG00000177181	15	14	13	0.5718	0.972417	0.4282	1	15	0	0
USP3	ENSG00000140455	1	1	1	0.57189		0.42851		1	0	0
MGAT4B	ENSG00000161013	5	5	3	0.5719	0.972417	0.4281	1	5	0	0
C12orf60	ENSG00000182993	5	5	5	0.57204	0.972417	0.42801	1	5	0	0
NFATC2IP	ENSG00000176953	2	2	2	0.57214	0.972417	0.42797	1	2	0	0
FCHSD2	ENSG00000137478	5	5	5	0.57218	0.972417	0.42783	1	4	0	1
TUBA1A	ENSG00000167552	8	8	7	0.57228	0.972417	0.42777	1	7	0	1
UCN2	ENSG00000145040	4	4	4	0.57236	0.972417	0.42769	1	4	0	0
RNF128	ENSG00000133135	3	3	3	0.57237	0.972417	0.42765	1	3	0	0
FCGR2B	ENSG00000072694	7	7	5	0.57237	0.972417	0.42766	1	7	0	0
ZXDB	ENSG00000198455	1	1	1	0.57241		0.42828		1	0	0
ANPEP	ENSG00000166825	13	13	10	0.57242	0.972417	0.42758	1	13	0	0
ENTPD8	ENSG00000188833	5	5	5	0.57258	0.972417	0.42742	1	5	0	0
SCG3	ENSG00000104112	6	6	6	0.57278	0.972417	0.42722	1	6	0	0
EIF4E	ENSG00000151247	1	1	1	0.57286		0.42727		1	0	0
TNNI2	ENSG00000130598	2	2	2	0.57288	0.972417	0.42717	1	2	0	0
ASIC4	ENSG00000072182	7	7	7	0.5729	0.972417	0.4271	1	7	0	0
NCKAP5L	ENSG00000167566	20	19	13	0.57297	0.972417	0.42704	1	20	0	0
SNAP29	ENSG00000099940	3	3	3	0.57298	0.972417	0.42705	1	3	0	0
AC012215.1	ENSG00000233863	3	3	2	0.57302	0.972417	0.42701	1	3	0	0
PCDH17	ENSG00000118946	42	41	25	0.57302	0.972417	0.42699	1	42	0	0
FOXB1	ENSG00000171956	2	2	2	0.57311	0.972417	0.42715	1	2	0	0
VPS33A	ENSG00000139719	14	14	9	0.57316	0.972417	0.42684	1	13	0	1
C3orf38	ENSG00000179021	1	1	1	0.57318		0.43217		1	0	0
KCNJ6	ENSG00000157542	14	14	11	0.5732	0.972417	0.42681	1	14	0	0
C19orf48	ENSG00000167747	1	1	1	0.57329		0.43784		1	0	0
PLBD1	ENSG00000121316	4	4	4	0.57337	0.972417	0.42663	1	4	0	0
ZGPAT	ENSG00000197114	7	7	6	0.57341	0.972417	0.42661	1	7	0	0
TEX10	ENSG00000136891	5	5	5	0.57345	0.972417	0.42655	1	5	0	0
NRIP1	ENSG00000180530	19	19	12	0.5735	0.972417	0.42652	1	19	0	0
ANKRD31	ENSG00000145700	18	18	16	0.57358	0.972417	0.42643	1	17	0	1
GABRA6	ENSG00000145863	18	18	12	0.57364	0.972417	0.42636	1	18	0	0
ACKR3	ENSG00000144476	12	12	10	0.57372	0.972417	0.42628	1	11	0	1
PHOSPHO2	ENSG00000144362	1	1	1	0.57373		0.43499		1	0	0
DYRK2	ENSG00000127334	11	11	9	0.5738	0.972417	0.4262	1	10	0	1
CCT6B	ENSG00000132141	2	2	2	0.57382	0.972417	0.42618	1	2	0	0
MYO1C	ENSG00000197879	15	14	10	0.57383	0.972417	0.42617	1	15	0	0
ITGB3	ENSG00000259207	21	21	12	0.57386	0.972417	0.42615	1	21	0	0
C2orf53	ENSG00000186143	5	5	5	0.57406	0.972417	0.42602	1	5	0	0
CLDN11	ENSG00000013297	3	3	3	0.57406	0.972417	0.42599	1	3	0	0
TBPL2	ENSG00000182521	8	8	8	0.57408	0.972417	0.42593	1	8	0	0
SP100	ENSG00000067066	8	8	8	0.57412	0.972417	0.42589	1	7	0	1
SLC26A7	ENSG00000147606	15	15	14	0.57413	0.972417	0.42588	1	14	0	1
PLEKHH1	ENSG00000054690	30	30	20	0.57426	0.972417	0.42574	1	27	0	3
SGCG	ENSG00000102683	7	7	5	0.57426	0.972417	0.42574	1	6	0	1
GPR137C	ENSG00000180998	1	1	1	0.57428		0.42725		1	0	0
RNASE9	ENSG00000188655	4	4	4	0.57433	0.972417	0.42572	1	4	0	0
STAT6	ENSG00000166888	3	3	3	0.57437	0.972417	0.42564	1	3	0	0
ECHS1	ENSG00000127884	2	2	2	0.57444	0.972417	0.42558	1	1	0	1
MSRB2	ENSG00000148450	3	3	2	0.57445	0.972417	0.42558	1	3	0	0
MDN1	ENSG00000112159	47	45	26	0.5745	0.972417	0.4255	1	43	0	4
HTRA2	ENSG00000115317	9	9	8	0.57454	0.972417	0.42547	1	9	0	0
KCNA5	ENSG00000130037	15	15	11	0.57457	0.972417	0.42543	1	15	0	0
RPTN	ENSG00000215853	2	2	2	0.57472	0.972417	0.42533	1	2	0	0
LMCD1	ENSG00000071282	4	4	4	0.57481	0.972417	0.4252	1	3	0	1
CITED2	ENSG00000164442	2	2	2	0.57486	0.972417	0.42524	1	1	0	1
CHRM4	ENSG00000180720	19	19	13	0.57488	0.972417	0.42512	1	19	0	0
SPRR3	ENSG00000163209	1	1	1	0.57494		0.42945		1	0	0
FUT5	ENSG00000130383	3	3	3	0.57494	0.972417	0.42506	1	3	0	0
PRTG	ENSG00000166450	13	12	10	0.57496	0.972417	0.42504	1	13	0	0
PRPF3	ENSG00000117360	5	5	4	0.5751	0.972417	0.4249	1	5	0	0
TMEM37	ENSG00000171227	2	2	2	0.57517	0.972417	0.4249	1	2	0	0
PROK1	ENSG00000143125	2	2	2	0.57519	0.972417	0.42483	1	2	0	0
MTSS1	ENSG00000170873	18	18	12	0.57524	0.972417	0.42476	1	17	0	1
CHCHD2	ENSG00000106153	1	1	1	0.57528		0.4265		1	0	0
TLX1NB	ENSG00000236311	2	2	2	0.57528	0.972417	0.42477	1	2	0	0
OR4F6	ENSG00000184140	9	9	7	0.57544	0.972417	0.42462	1	8	0	1
ST6GAL2	ENSG00000144057	13	13	9	0.57546	0.972417	0.42454	1	13	0	0
WDR96	ENSG00000197748	23	23	15	0.5755	0.972417	0.4245	1	19	0	4
GABRA5	ENSG00000186297	16	16	13	0.57554	0.972417	0.42446	1	13	0	3
CKB	ENSG00000166165	3	3	3	0.57556	0.972417	0.4246	1	3	0	0
ANXA3	ENSG00000138772	1	1	1	0.57565		0.42691		1	0	0
SLC26A6	ENSG00000225697	11	11	11	0.57574	0.972417	0.42426	1	11	0	0
2022-09-06	ENSG00000125354	10	10	8	0.5758	0.972417	0.4242	1	10	0	0
PIM1	ENSG00000137193	1	1	1	0.57582		0.42725		1	0	0
AQP12A	ENSG00000184945	3	3	3	0.57591	0.972417	0.42413	1	3	0	0
RPRD2	ENSG00000163125	8	8	6	0.57593	0.972417	0.42409	1	8	0	0
RGP1	ENSG00000107185	11	11	6	0.576	0.972417	0.42402	1	11	0	0
COQ10A	ENSG00000135469	4	4	4	0.57609	0.972417	0.42391	1	4	0	0
NPFFR1	ENSG00000148734	9	9	7	0.57612	0.972417	0.4239	1	9	0	0
INTS3	ENSG00000143624	10	10	8	0.57621	0.972417	0.42379	1	8	0	2
MARK4	ENSG00000007047	22	22	18	0.57622	0.972417	0.42378	1	22	0	0
ZNF250	ENSG00000196150	8	8	5	0.57624	0.972417	0.42378	1	7	0	1
A4GALT	ENSG00000128274	9	9	8	0.57629	0.972417	0.42371	1	9	0	0
RNPEP	ENSG00000176393	8	8	6	0.5763	0.972417	0.4237	1	6	0	2
FBXW11	ENSG00000072803	7	7	6	0.57631	0.972417	0.42371	1	7	0	0
IREB2	ENSG00000136381	6	5	6	0.57642	0.972417	0.42358	1	5	0	1
PEF1	ENSG00000162517	4	4	3	0.57646	0.972417	0.42354	1	4	0	0
ERBB4	ENSG00000178568	34	34	23	0.57658	0.972417	0.42342	1	33	0	1
SPC24	ENSG00000161888	3	3	3	0.57661	0.972417	0.42342	1	3	0	0
ZNF155	ENSG00000204920	6	6	6	0.57661	0.972417	0.42342	1	6	0	0
GPCPD1	ENSG00000125772	1	1	1	0.57665		0.42625		1	0	0
GDNF	ENSG00000168621	4	4	4	0.57669	0.972417	0.42332	1	4	0	0
AC002472.13	ENSG00000187905	9	9	9	0.57679	0.972417	0.42322	1	9	0	0
ATP2C2	ENSG00000064270	20	20	15	0.57682	0.972417	0.42319	1	19	0	1
NDUFA11	ENSG00000174886	4	4	4	0.57687	0.972417	0.42317	1	4	0	0
B4GALT3	ENSG00000158850	2	2	2	0.57696	0.972417	0.42305	1	2	0	0
NOL10	ENSG00000115761	5	5	4	0.57699	0.972417	0.42301	1	5	0	0
CLEC4F	ENSG00000152672	8	8	7	0.577	0.972417	0.42302	1	8	0	0
OR5W2	ENSG00000187612	16	15	12	0.5771	0.972481	0.42291	1	16	0	0
NUP62	ENSG00000213024	4	4	4	0.57719	0.972528	0.42285	1	2	0	2
PSMD8	ENSG00000099341	1	1	1	0.57735		0.42787		1	0	0
ZNF384	ENSG00000126746	9	9	8	0.57736	0.97256	0.42264	1	9	0	0
PTCD3	ENSG00000132300	2	2	2	0.57741	0.97256	0.42259	1	2	0	0
NDUFA10	ENSG00000130414	1	1	1	0.57742		0.42287		1	0	0
STX5	ENSG00000162236	6	6	6	0.57743	0.97256	0.42257	1	6	0	0
TRMT11	ENSG00000066651	3	3	2	0.57748	0.97256	0.42259	1	3	0	0
RAPGEF5	ENSG00000136237	9	8	7	0.57755	0.97256	0.42245	1	9	0	0
PSD3	ENSG00000156011	14	14	10	0.57762	0.97256	0.42238	1	12	0	2
PRR19	ENSG00000188368	17	16	12	0.57773	0.97256	0.42227	1	16	0	1
OR8D2	ENSG00000197263	7	7	7	0.57784	0.97256	0.42219	1	6	0	1
TMEM225	ENSG00000204300	10	9	8	0.57787	0.97256	0.42215	1	10	0	0
TBC1D29	ENSG00000266733	1	1	1	0.5779		0.42241		1	0	0
EDEM3	ENSG00000116406	4	4	4	0.57802	0.97256	0.42198	1	4	0	0
HMGCR	ENSG00000113161	6	6	6	0.57815	0.97256	0.42187	1	6	0	0
OR4C15	ENSG00000181939	20	20	11	0.57818	0.97256	0.42183	1	19	0	1
IFFO1	ENSG00000010295	3	3	3	0.5782	0.97256	0.42183	1	3	0	0
RBM46	ENSG00000151962	8	8	6	0.57826	0.97256	0.42175	1	8	0	0
FGF6	ENSG00000111241	2	2	2	0.5783	0.97256	0.42173	1	2	0	0
FOSB	ENSG00000125740	2	2	2	0.57831	0.97256	0.42184	1	2	0	0
ABTB2	ENSG00000166016	15	15	12	0.57833	0.97256	0.42168	1	15	0	0
PPAPDC2	ENSG00000205808	3	3	2	0.57839	0.97256	0.42162	1	1	0	2
TTC39B	ENSG00000155158	3	3	3	0.57839	0.97256	0.42162	1	3	0	0
SLC6A3	ENSG00000142319	15	15	12	0.57848	0.972607	0.42152	1	15	0	0
S100A16	ENSG00000188643	2	2	1	0.5786		0.42144		2	0	0
KRT25	ENSG00000204897	3	3	3	0.57868	0.972839	0.42132	1	3	0	0
SERPINB9	ENSG00000170542	3	3	3	0.57883	0.972987	0.42118	1	3	0	0
MGAT2	ENSG00000168282	1	1	1	0.57887		0.42585		1	0	0
CHCHD6	ENSG00000159685	1	1	1	0.57895		0.42331		1	0	0
SCRN3	ENSG00000144306	1	1	1	0.57903		0.421		0	0	1
LMO3	ENSG00000048540	3	3	3	0.57904	0.973157	0.42099	1	3	0	0
ARL4A	ENSG00000122644	1	1	1	0.57912		0.42289		1	0	0
VWA7	ENSG00000204396	13	13	12	0.57912	0.973157	0.42091	1	13	0	0
CRYGD	ENSG00000118231	7	7	4	0.57916	0.973157	0.42085	1	7	0	0
MCM9	ENSG00000111877	16	16	12	0.57918	0.973157	0.42082	1	15	0	1
ACTR1A	ENSG00000138107	2	2	2	0.57927	0.973179	0.42075	1	2	0	0
ITGB1BP1	ENSG00000119185	2	2	2	0.57933	0.973179	0.42106	1	2	0	0
OR8I2	ENSG00000172154	7	5	6	0.57938	0.973179	0.42063	1	7	0	0
CD83	ENSG00000112149	1	1	1	0.57941		0.42746		1	0	0
COL1A1	ENSG00000108821	28	28	20	0.57964	0.973354	0.42038	1	27	0	1
CLHC1	ENSG00000162994	3	3	2	0.57979	0.973354	0.42023	1	3	0	0
HN1	ENSG00000189159	2	2	2	0.57981	0.973354	0.42058	1	2	0	0
RBM7	ENSG00000076053	1	1	1	0.57982		0.42034		1	0	0
AC174470.1	ENSG00000215621	4	4	2	0.5799	0.973354	0.42013	1	2	0	2
FAM46D	ENSG00000174016	7	7	7	0.57993	0.973354	0.42009	1	7	0	0
GPR110	ENSG00000153292	16	16	13	0.57994	0.973354	0.42008	1	15	0	1
TRIM45	ENSG00000134253	5	5	4	0.57998	0.973354	0.42004	1	4	0	1
NSDHL	ENSG00000147383	3	3	3	0.58004	0.973354	0.42	1	3	0	0
CCDC129	ENSG00000180347	19	18	11	0.5802	0.973354	0.4198	1	19	0	0
ANKFN1	ENSG00000153930	24	24	17	0.58021	0.973354	0.41979	1	22	0	2
C11orf63	ENSG00000109944	8	8	6	0.58021	0.973354	0.41979	1	8	0	0
IL22RA1	ENSG00000142677	11	11	8	0.58034	0.973354	0.41966	1	11	0	0
RTL1	ENSG00000254656	41	39	24	0.5804	0.973354	0.4196	1	38	0	3
CTSC	ENSG00000109861	5	5	4	0.58043	0.973354	0.41958	1	4	0	1
HLTF	ENSG00000071794	4	4	3	0.58043	0.973354	0.4196	1	4	0	0
GDI1	ENSG00000203879	4	4	4	0.5806	0.973354	0.41941	1	4	0	0
FOCAD	ENSG00000188352	7	7	6	0.58074	0.973354	0.41927	1	5	0	2
BRSK2	ENSG00000174672	12	12	8	0.58076	0.973354	0.41924	1	12	0	0
CAPN5	ENSG00000149260	11	11	9	0.58078	0.973354	0.41923	1	11	0	0
CCDC42	ENSG00000161973	4	4	4	0.58078	0.973354	0.41923	1	4	0	0
ATP7B	ENSG00000123191	20	20	13	0.58079	0.973354	0.41921	1	19	0	1
PTGER3	ENSG00000050628	7	7	6	0.58089	0.973417	0.41911	1	7	0	0
GTF2IRD1	ENSG00000006704	14	14	11	0.58103	0.973547	0.41897	1	14	0	0
FAM50A	ENSG00000071859	5	5	5	0.58117	0.97364	0.41884	1	5	0	0
COASY	ENSG00000068120	9	9	7	0.58121	0.97364	0.4188	1	9	0	0
VPS37A	ENSG00000155975	5	5	3	0.5813	0.973687	0.4187	1	5	0	0
FGF5	ENSG00000138675	1	1	1	0.5814		0.42225		1	0	0
SLC24A1	ENSG00000074621	16	16	12	0.5814	0.973705	0.41861	1	12	0	4
METAP2	ENSG00000111142	5	5	5	0.58147	0.973705	0.41854	1	5	0	0
PRLHR	ENSG00000119973	5	5	5	0.58168	0.973705	0.41832	1	4	0	1
IGF2BP3	ENSG00000136231	11	11	9	0.58168	0.973705	0.41832	1	10	0	1
SNAP91	ENSG00000065609	9	9	8	0.58174	0.973705	0.41826	1	9	0	0
PLEKHG4	ENSG00000196155	21	21	16	0.58181	0.973705	0.41819	1	20	0	1
CLSTN3	ENSG00000139182	15	14	11	0.58188	0.973705	0.41812	1	14	0	1
ALKBH6	ENSG00000239382	2	2	1	0.58192		0.41845		2	0	0
SNTG1	ENSG00000147481	15	15	12	0.58193	0.973705	0.41809	1	15	0	0
KIAA1524	ENSG00000163507	2	2	2	0.58196	0.973705	0.41815	1	2	0	0
GPR18	ENSG00000125245	1	1	1	0.58199		0.42465		1	0	0
SCGB1D2	ENSG00000124935	2	2	2	0.582	0.973705	0.41802	1	2	0	0
FBXW12	ENSG00000164049	7	7	5	0.58201	0.973705	0.41802	1	7	0	0
SLC4A8	ENSG00000050438	24	24	16	0.58206	0.973705	0.41795	1	22	0	2
SKA1	ENSG00000154839	1	1	1	0.58213		0.41816		1	0	0
SMIM17	ENSG00000268182	2	2	2	0.58215	0.973705	0.41803	1	2	0	0
ANKH	ENSG00000154122	7	7	5	0.58223	0.973705	0.41779	1	5	0	2
GSDMB	ENSG00000073605	4	4	3	0.58225	0.973705	0.41779	1	4	0	0
RPN1	ENSG00000163902	4	4	3	0.5824	0.973705	0.4176	1	3	0	1
SLC31A1	ENSG00000136868	1	1	1	0.58242		0.41834		1	0	0
UBL4B	ENSG00000186150	2	2	2	0.58249	0.973705	0.41764	1	2	0	0
IL17A	ENSG00000112115	5	5	5	0.58255	0.973705	0.41745	1	5	0	0
GCFC2	ENSG00000005436	3	3	3	0.58258	0.973705	0.41747	1	3	0	0
PCED1A	ENSG00000132635	6	6	6	0.58262	0.973705	0.4174	1	5	0	1
PFKM	ENSG00000152556	6	6	4	0.58268	0.973705	0.41733	1	6	0	0
UQCRH	ENSG00000173660	2	2	2	0.58268	0.973705	0.41771	1	2	0	0
SNAPC3	ENSG00000164975	1	1	1	0.58284		0.41736		1	0	0
CPT2	ENSG00000157184	5	5	5	0.58292	0.973897	0.41708	1	5	0	0
BPHL	ENSG00000137274	3	3	3	0.583	0.973897	0.41702	1	3	0	0
SLC25A18	ENSG00000182902	4	4	4	0.58319	0.973897	0.41681	1	4	0	0
SYN1	ENSG00000008056	5	5	3	0.5832	0.973897	0.4168	1	5	0	0
PFKL	ENSG00000141959	10	10	6	0.58351	0.973897	0.41649	1	9	0	1
INHBA	ENSG00000122641	4	4	3	0.58364	0.973897	0.41636	1	4	0	0
HLX	ENSG00000136630	7	7	5	0.58365	0.973897	0.41635	1	6	0	1
POLH	ENSG00000170734	2	2	2	0.58373	0.973897	0.41632	1	2	0	0
C7	ENSG00000112936	27	23	18	0.58373	0.973897	0.41627	1	26	0	1
SIGLEC5	ENSG00000105501	22	21	14	0.58377	0.973897	0.41623	1	22	0	0
RNASET2	ENSG00000026297	2	2	2	0.5838	0.973897	0.41624	1	2	0	0
FOXN1	ENSG00000109101	13	13	11	0.58383	0.973897	0.41617	1	12	0	1
AL137026.1	ENSG00000269515	1	1	1	0.58383		0.43708		1	0	0
KIAA0408	ENSG00000189367	13	13	11	0.58395	0.973897	0.41605	1	13	0	0
CYP26A1	ENSG00000095596	5	5	5	0.58399	0.973897	0.41603	1	5	0	0
ZNF248	ENSG00000198105	8	8	6	0.58428	0.973897	0.41572	1	6	0	2
RBM19	ENSG00000122965	9	9	7	0.58434	0.973897	0.41566	1	9	0	0
CLCA4	ENSG00000016602	6	6	5	0.58439	0.973897	0.41561	1	6	0	0
ST6GALNAC5	ENSG00000117069	5	5	5	0.58444	0.973897	0.41558	1	5	0	0
TMEM170A	ENSG00000166822	1	1	1	0.58445		0.42264		1	0	0
CCDC174	ENSG00000154781	10	10	7	0.58446	0.973897	0.41554	1	10	0	0
PAQR5	ENSG00000137819	5	5	4	0.58459	0.973897	0.41543	1	5	0	0
YPEL2	ENSG00000175155	3	3	2	0.58459	0.973897	0.41542	1	3	0	0
LRRC43	ENSG00000158113	13	13	9	0.58481	0.973897	0.41519	1	13	0	0
CHMP2A	ENSG00000130724	1	1	1	0.58482		0.41559		1	0	0
CASR	ENSG00000036828	29	29	22	0.58488	0.973897	0.41512	1	29	0	0
C10orf88	ENSG00000119965	8	8	7	0.58492	0.973897	0.41508	1	7	0	1
ZNF512B	ENSG00000196700	14	14	10	0.58494	0.973897	0.41506	1	14	0	0
NXPE2	ENSG00000204361	17	17	13	0.58495	0.973897	0.41509	1	17	0	0
SOCS5	ENSG00000171150	3	3	3	0.58497	0.973897	0.41505	1	3	0	0
ADPRM	ENSG00000170222	3	3	3	0.58497	0.973897	0.41503	1	2	0	1
NFIB	ENSG00000147862	1	1	1	0.58498		0.41751		1	0	0
PRDX4	ENSG00000123131	2	2	2	0.585	0.973897	0.41514	1	2	0	0
ELMO3	ENSG00000102890	7	7	6	0.585	0.973897	0.41501	1	7	0	0
FAM64A	ENSG00000129195	1	1	1	0.58503		0.41514		1	0	0
ETNK1	ENSG00000139163	3	3	2	0.58508	0.973897	0.41492	1	3	0	0
OCRL	ENSG00000122126	7	7	6	0.58513	0.973897	0.41487	1	5	0	2
MED1	ENSG00000125686	15	15	11	0.58517	0.973897	0.41486	1	14	0	1
MRAP	ENSG00000170262	4	4	3	0.58519	0.973897	0.41483	1	4	0	0
PHF14	ENSG00000106443	3	3	3	0.58533	0.973897	0.41474	1	3	0	0
APOBEC3G	ENSG00000239713	6	6	6	0.58545	0.973897	0.41457	1	6	0	0
C15orf37	ENSG00000259642	1	1	1	0.58546		0.418		1	0	0
ADA	ENSG00000196839	4	4	4	0.58556	0.973897	0.41444	1	3	0	1
FAM131A	ENSG00000175182	4	4	4	0.5856	0.973897	0.4144	1	4	0	0
DNAJC15	ENSG00000120675	1	1	1	0.58577		0.41489		1	0	0
PLEKHA7	ENSG00000166689	19	19	16	0.58586	0.973897	0.41414	1	19	0	0
MSR1	ENSG00000038945	21	21	14	0.58587	0.973897	0.41413	1	21	0	0
GZMH	ENSG00000100450	3	3	2	0.58595	0.973897	0.41406	1	2	0	1
AFF2	ENSG00000155966	25	24	19	0.58598	0.973897	0.41402	1	24	0	1
PTP4A1	ENSG00000112245	1	1	1	0.58598		0.42335		1	0	0
MSGN1	ENSG00000151379	3	3	2	0.58601	0.973897	0.41401	1	3	0	0
PLAA	ENSG00000137055	1	1	1	0.5861		0.41655		1	0	0
BHLHE22	ENSG00000180828	3	3	2	0.58614	0.973897	0.41389	1	3	0	0
SMARCAL1	ENSG00000138375	10	9	8	0.58619	0.973897	0.41382	1	9	0	1
NDNF	ENSG00000173376	20	19	16	0.58626	0.973897	0.41375	1	20	0	0
TECTA	ENSG00000109927	46	46	23	0.58629	0.973897	0.41371	1	44	0	2
BCL2L14	ENSG00000121380	9	9	7	0.5863	0.973897	0.41371	1	8	0	1
LRP5	ENSG00000162337	46	44	26	0.58635	0.973897	0.41365	1	45	0	1
SKOR1	ENSG00000188779	11	11	10	0.58642	0.973897	0.4136	1	10	0	1
FAM71A	ENSG00000162771	16	16	13	0.58649	0.973897	0.41351	1	15	0	1
CARF	ENSG00000138380	3	3	3	0.58656	0.973897	0.41346	1	3	0	0
CYP2J2	ENSG00000134716	7	7	5	0.58674	0.973897	0.41329	1	7	0	0
TAF11	ENSG00000064995	1	1	1	0.58675		0.41993		1	0	0
MMP11	ENSG00000099953	9	9	8	0.58676	0.973897	0.41324	1	9	0	0
ASPRV1	ENSG00000244617	8	8	7	0.58681	0.973897	0.4132	1	8	0	0
ALG10B	ENSG00000175548	8	7	6	0.58683	0.973897	0.41318	1	8	0	0
CDKN2C	ENSG00000123080	1	1	1	0.58689		0.41324		1	0	0
MED9	ENSG00000141026	3	3	3	0.58696	0.973897	0.41307	1	3	0	0
PGAP3	ENSG00000161395	10	10	9	0.58707	0.973897	0.41294	1	10	0	0
BLM	ENSG00000197299	7	7	7	0.58708	0.973897	0.41292	1	7	0	0
CCT7	ENSG00000135624	3	3	3	0.58709	0.973897	0.41291	1	3	0	0
PGC	ENSG00000096088	9	9	8	0.5871	0.973897	0.41292	1	9	0	0
ARSF	ENSG00000062096	9	9	9	0.58717	0.973897	0.41286	1	9	0	0
C16orf71	ENSG00000166246	10	10	8	0.58717	0.973897	0.41283	1	10	0	0
ADCY6	ENSG00000174233	16	16	9	0.58728	0.973897	0.41274	1	15	0	1
WIPF2	ENSG00000171475	5	5	5	0.58732	0.973897	0.4127	1	4	0	1
OLFM3	ENSG00000118733	11	11	10	0.58736	0.973897	0.41264	1	11	0	0
CHCHD1	ENSG00000172586	3	3	3	0.58745	0.973897	0.41257	1	2	0	1
RNF186	ENSG00000178828	6	6	4	0.58763	0.973897	0.4124	1	6	0	0
FOXN2	ENSG00000170802	1	1	1	0.58764		0.41395		1	0	0
AP2M1	ENSG00000161203	8	8	8	0.58767	0.973897	0.41234	1	8	0	0
DEF6	ENSG00000023892	10	10	7	0.58769	0.973897	0.41232	1	10	0	0
RALGAPA1	ENSG00000174373	6	6	5	0.58773	0.973897	0.41228	1	6	0	0
FAIM	ENSG00000158234	2	2	2	0.58774	0.973897	0.41237	1	2	0	0
OR5M11	ENSG00000255223	19	17	14	0.58775	0.973897	0.41225	1	19	0	0
KRTCAP2	ENSG00000163463	2	2	1	0.58783		0.41219		2	0	0
CABP2	ENSG00000167791	7	7	6	0.58791	0.973897	0.41209	1	7	0	0
HYKK	ENSG00000188266	1	1	1	0.58801		0.41277		1	0	0
QRSL1	ENSG00000130348	2	2	2	0.58809	0.973897	0.41192	1	2	0	0
LGR4	ENSG00000205213	7	7	7	0.58823	0.973897	0.41178	1	7	0	0
C10orf71	ENSG00000177354	32	32	18	0.58828	0.973897	0.41173	1	32	0	0
SUPT16H	ENSG00000092201	7	7	5	0.58832	0.973897	0.4117	1	6	0	1
BMP8A	ENSG00000183682	2	2	2	0.58838	0.973897	0.41163	1	2	0	0
KRT17	ENSG00000128422	2	2	2	0.58838	0.973897	0.41172	1	2	0	0
TNNC1	ENSG00000114854	2	2	2	0.58843	0.973897	0.41173	1	2	0	0
BMP7	ENSG00000101144	8	8	7	0.5885	0.973897	0.41152	1	7	0	1
SLC39A6	ENSG00000141424	5	5	5	0.58851	0.973897	0.41151	1	5	0	0
TXN2	ENSG00000100348	2	2	2	0.58854	0.973897	0.41153	1	2	0	0
DOK6	ENSG00000206052	9	9	9	0.58859	0.973897	0.41144	1	9	0	0
TOR1AIP2	ENSG00000169905	6	6	6	0.58883	0.973897	0.41119	1	5	0	1
EAF2	ENSG00000145088	3	3	2	0.58884	0.973897	0.41119	1	3	0	0
PRMT5	ENSG00000100462	9	9	8	0.58885	0.973897	0.41116	1	7	0	2
SPATA19	ENSG00000166118	3	3	3	0.58886	0.973897	0.41115	1	3	0	0
NCOA4	ENSG00000138293	5	5	4	0.58895	0.973897	0.41108	1	5	0	0
PDXP	ENSG00000241360	2	2	2	0.58902	0.973897	0.41104	1	2	0	0
PENK	ENSG00000181195	9	9	9	0.58902	0.973897	0.41099	1	9	0	0
UBE2E1	ENSG00000170142	1	1	1	0.58904		0.41225		1	0	0
TMTC4	ENSG00000125247	5	5	4	0.58904	0.973897	0.41097	1	5	0	0
DNAH14	ENSG00000185842	51	49	29	0.58916	0.973897	0.41084	1	50	0	1
HEMGN	ENSG00000136929	5	5	5	0.58934	0.973897	0.41066	1	5	0	0
KCNB2	ENSG00000182674	38	37	26	0.58941	0.973897	0.41059	1	36	0	2
SLC17A6	ENSG00000091664	14	13	11	0.58942	0.973897	0.41058	1	14	0	0
EMC1	ENSG00000127463	8	8	7	0.58944	0.973897	0.41058	1	7	0	1
SELENBP1	ENSG00000143416	9	9	7	0.58948	0.973897	0.41053	1	8	0	1
CYP2R1	ENSG00000186104	4	4	4	0.58953	0.973897	0.41049	1	4	0	0
SIN3B	ENSG00000127511	22	22	15	0.58955	0.973897	0.41046	1	20	0	2
SUCO	ENSG00000094975	26	24	18	0.58955	0.973897	0.41045	1	23	0	3
THBS3	ENSG00000169231	12	12	12	0.5897	0.973897	0.4103	1	11	0	1
CYB561D1	ENSG00000174151	2	2	2	0.58974	0.973897	0.41035	1	1	0	1
SNX11	ENSG00000002919	4	4	4	0.58982	0.973897	0.41021	1	4	0	0
EML3	ENSG00000149499	20	20	11	0.58985	0.973897	0.41015	1	18	0	2
CLPTM1	ENSG00000104853	19	18	14	0.58997	0.973897	0.41003	1	18	0	1
IFNA14	ENSG00000228083	4	4	4	0.58997	0.973897	0.41005	1	4	0	0
NCR3LG1	ENSG00000188211	2	2	2	0.59001	0.973897	0.40999	1	2	0	0
OR52H1	ENSG00000181616	2	2	2	0.59008	0.973897	0.41	1	2	0	0
FGL2	ENSG00000127951	5	5	5	0.59008	0.973897	0.40992	1	5	0	0
ANKRD46	ENSG00000186106	1	1	1	0.59012		0.4127		1	0	0
UGT1A3	ENSG00000243135	5	5	5	0.59012	0.973897	0.40989	1	5	0	0
ARHGEF7	ENSG00000102606	10	10	9	0.59012	0.973897	0.40989	1	10	0	0
PAQR3	ENSG00000163291	2	2	2	0.59017	0.973897	0.40984	1	2	0	0
SMURF2	ENSG00000108854	4	4	4	0.59022	0.973897	0.4098	1	4	0	0
CYLC1	ENSG00000183035	7	7	5	0.59025	0.973897	0.40976	1	7	0	0
SLC25A17	ENSG00000100372	4	4	3	0.59026	0.973897	0.40974	1	4	0	0
PPARGC1B	ENSG00000155846	11	10	10	0.59029	0.973897	0.40971	1	11	0	0
SLC25A44	ENSG00000160785	5	5	4	0.59035	0.973897	0.40965	1	4	0	1
PRB2	ENSG00000121335	1	1	1	0.59039		0.41229		1	0	0
HBE1	ENSG00000213931	6	6	5	0.59042	0.973897	0.40959	1	6	0	0
TIMP2	ENSG00000035862	2	2	2	0.59042	0.973897	0.40962	1	2	0	0
STK10	ENSG00000072786	11	11	8	0.59047	0.973897	0.40953	1	11	0	0
FAM126A	ENSG00000122591	5	5	5	0.59055	0.973897	0.40948	1	5	0	0
ENTPD4	ENSG00000197217	6	6	4	0.59066	0.973897	0.40935	1	6	0	0
ZNF582	ENSG00000018869	9	9	8	0.59066	0.973897	0.40935	1	9	0	0
AVEN	ENSG00000169857	2	2	2	0.59075	0.973897	0.40941	1	2	0	0
CTC-512J12.6	ENSG00000267173	3	3	2	0.5908	0.973897	0.40923	1	3	0	0
CTNNA3	ENSG00000183230	16	16	10	0.59087	0.973897	0.40917	1	16	0	0
ZNF268	ENSG00000090612	2	2	2	0.59089	0.973897	0.40916	1	2	0	0
KIF3B	ENSG00000101350	14	14	10	0.59095	0.973897	0.40905	1	14	0	0
IYD	ENSG00000009765	5	5	5	0.59096	0.973897	0.40904	1	4	0	1
PLXNB3	ENSG00000198753	21	21	11	0.59101	0.973897	0.40901	1	18	0	3
FAR1	ENSG00000197601	3	3	3	0.59108	0.97391	0.40892	1	2	0	1
HIF3A	ENSG00000124440	15	15	13	0.59118	0.973972	0.40883	1	15	0	0
RP11-664I21.6	ENSG00000254943	3	3	3	0.59128	0.97403	0.40878	1	3	0	0
CLDN23	ENSG00000253958	4	4	3	0.59134	0.97403	0.40868	1	3	0	1
EPHA3	ENSG00000044524	23	23	14	0.59145	0.974109	0.40855	1	22	0	1
TEX40	ENSG00000219435	1	1	1	0.5916		0.40908		1	0	0
ATP5H	ENSG00000167863	2	2	2	0.59173	0.974255	0.40835	1	2	0	0
TOM1L1	ENSG00000141198	3	3	2	0.59177	0.974255	0.40825	1	3	0	0
SHOX	ENSG00000185960	4	4	4	0.59183	0.974255	0.40821	1	4	0	0
KCTD10	ENSG00000110906	4	4	4	0.59183	0.974255	0.40818	1	4	0	0
FREM3	ENSG00000183090	34	34	21	0.59185	0.974255	0.40816	1	34	0	0
MTUS2	ENSG00000132938	37	36	25	0.59203	0.974449	0.40798	1	35	0	2
AP5B1	ENSG00000254470	7	7	7	0.59221	0.974574	0.4078	1	7	0	0
OR3A3	ENSG00000159961	1	1	1	0.59232		0.41154		1	0	0
FUK	ENSG00000157353	18	18	16	0.59234	0.974574	0.40768	1	18	0	0
GIMAP6	ENSG00000133561	13	13	12	0.59243	0.974574	0.40758	1	12	0	1
ATP2C1	ENSG00000017260	8	8	7	0.59245	0.974574	0.40756	1	8	0	0
ACTR8	ENSG00000113812	4	4	4	0.59246	0.974574	0.40757	1	4	0	0
ZNF383	ENSG00000188283	3	3	3	0.59248	0.974574	0.40754	1	3	0	0
ASPA	ENSG00000108381	1	1	1	0.59249		0.41009		1	0	0
SPANXN2	ENSG00000203924	1	1	1	0.59256		0.41408		1	0	0
RNF123	ENSG00000164068	21	20	17	0.59262	0.97458	0.40738	1	20	0	1
SLC9A9	ENSG00000181804	4	4	3	0.59263	0.97458	0.40737	1	4	0	0
TMEM205	ENSG00000105518	2	2	2	0.59267	0.97458	0.40733	1	2	0	0
ACOT1	ENSG00000184227	2	2	1	0.59273		0.40729		2	0	0
KTN1	ENSG00000126777	4	4	3	0.5931	0.974911	0.40693	1	4	0	0
ZNF165	ENSG00000197279	2	2	2	0.59311	0.974911	0.40697	1	2	0	0
PDCD2	ENSG00000071994	1	1	1	0.59316		0.40689		1	0	0
JUN	ENSG00000177606	3	3	2	0.59321	0.974911	0.40679	1	3	0	0
DIRC1	ENSG00000174325	1	1	1	0.59331		0.41584		1	0	0
C1orf112	ENSG00000000460	8	8	7	0.59337	0.974911	0.40663	1	7	0	1
DEFB121	ENSG00000204548	3	3	3	0.59355	0.974911	0.4065	1	3	0	0
ALDH1A1	ENSG00000165092	11	11	10	0.59374	0.974911	0.40626	1	11	0	0
MAFK	ENSG00000198517	1	1	1	0.59375		0.40648		1	0	0
VTI1A	ENSG00000151532	5	5	4	0.5938	0.974911	0.40623	1	5	0	0
CDC5L	ENSG00000096401	7	7	7	0.5938	0.974911	0.40623	1	7	0	0
RELT	ENSG00000054967	6	6	5	0.59382	0.974911	0.40618	1	5	0	1
C12orf4	ENSG00000047621	5	5	3	0.59383	0.974911	0.40618	1	5	0	0
TACO1	ENSG00000136463	4	4	4	0.59399	0.974911	0.40602	1	4	0	0
MSH5	ENSG00000204410	6	6	5	0.594	0.974911	0.40601	1	5	0	1
TBC1D24	ENSG00000162065	9	9	8	0.5941	0.974911	0.4059	1	9	0	0
HCAR1	ENSG00000196917	9	9	6	0.59417	0.974911	0.40583	1	9	0	0
XIAP	ENSG00000101966	5	5	4	0.59419	0.974911	0.40588	1	4	0	1
SLC7A5	ENSG00000103257	5	4	5	0.59426	0.974911	0.40575	1	4	0	1
SLC35B1	ENSG00000121073	3	3	2	0.5943	0.974911	0.40578	1	3	0	0
PDDC1	ENSG00000177225	3	3	2	0.5943	0.974911	0.40571	1	3	0	0
POLR1E	ENSG00000137054	5	5	3	0.59439	0.974911	0.40561	1	3	0	2
LONP1	ENSG00000196365	4	4	4	0.59439	0.974911	0.40564	1	4	0	0
USP15	ENSG00000135655	7	7	6	0.59445	0.974911	0.40555	1	7	0	0
ZNF724P	ENSG00000196081	1	1	1	0.59452		0.4057		1	0	0
C7orf63	ENSG00000105792	11	11	10	0.59455	0.974911	0.40547	1	10	0	1
LEKR1	ENSG00000197980	8	8	7	0.59463	0.974911	0.4054	1	8	0	0
CEP120	ENSG00000168944	7	7	6	0.59464	0.974911	0.40536	1	7	0	0
NHS	ENSG00000188158	16	16	13	0.59465	0.974911	0.40536	1	16	0	0
ABCB5	ENSG00000004846	13	13	10	0.59469	0.974911	0.40531	1	12	0	1
GLP2R	ENSG00000065325	12	11	10	0.59473	0.974911	0.40528	1	12	0	0
SLC8A1	ENSG00000183023	28	28	20	0.59475	0.974911	0.40525	1	28	0	0
BTC	ENSG00000174808	3	2	3	0.59477	0.974911	0.40528	1	3	0	0
SYT16	ENSG00000139973	29	29	19	0.59484	0.974911	0.40516	1	29	0	0
CACNG4	ENSG00000075461	10	10	8	0.59493	0.974911	0.40507	1	9	0	1
IQCG	ENSG00000114473	6	6	6	0.59494	0.974911	0.40506	1	6	0	0
ZFP28	ENSG00000196867	6	6	5	0.59502	0.974911	0.40499	1	5	0	1
ZDHHC13	ENSG00000177054	4	4	4	0.59506	0.974911	0.40495	1	3	0	1
AFTPH	ENSG00000119844	8	8	8	0.59508	0.974911	0.40492	1	8	0	0
PTPRR	ENSG00000153233	14	14	9	0.5953	0.974911	0.40471	1	14	0	0
CLEC19A	ENSG00000261210	2	2	2	0.59532	0.974911	0.40475	1	2	0	0
ZNRF3	ENSG00000183579	8	8	5	0.59535	0.974911	0.40465	1	6	0	2
AP5Z1	ENSG00000242802	11	11	8	0.59536	0.974911	0.40465	1	11	0	0
ZFYVE27	ENSG00000155256	8	8	5	0.59539	0.974911	0.40461	1	8	0	0
ATP5J2	ENSG00000241468	3	3	2	0.59543	0.974911	0.40462	1	3	0	0
CASP16	ENSG00000228146	1	1	1	0.59544		0.40986		1	0	0
GALNT7	ENSG00000109586	8	8	8	0.59565	0.974911	0.40435	1	8	0	0
NCCRP1	ENSG00000188505	3	3	3	0.59569	0.974911	0.40436	1	3	0	0
SIRT7	ENSG00000187531	2	2	2	0.59573	0.974911	0.40428	1	2	0	0
ANKS6	ENSG00000165138	14	14	12	0.59576	0.974911	0.40424	1	14	0	0
NMT2	ENSG00000152465	2	2	2	0.59579	0.974911	0.40429	1	2	0	0
TMEM208	ENSG00000168701	2	2	2	0.5958	0.974911	0.40425	1	2	0	0
TREML2	ENSG00000112195	1	1	1	0.59612		0.40822		1	0	0
UNC13A	ENSG00000130477	49	49	26	0.59617	0.975016	0.40383	1	46	0	3
ZNF362	ENSG00000160094	7	6	6	0.59625	0.975016	0.40375	1	7	0	0
CHAMP1	ENSG00000198824	8	8	7	0.59627	0.975016	0.40373	1	8	0	0
HSF1	ENSG00000185122	9	9	8	0.5963	0.975016	0.4037	1	9	0	0
CCDC54	ENSG00000138483	6	6	6	0.59636	0.975016	0.40365	1	6	0	0
ATP1B1	ENSG00000143153	3	3	3	0.59637	0.975016	0.40364	1	3	0	0
RP2	ENSG00000102218	2	2	2	0.59655	0.975016	0.40354	1	1	0	1
SERAC1	ENSG00000122335	7	7	6	0.59668	0.975016	0.40332	1	5	0	2
GCLC	ENSG00000001084	4	4	3	0.59673	0.975016	0.40333	1	3	0	1
ICAM1	ENSG00000090339	11	11	10	0.59675	0.975016	0.40326	1	11	0	0
MUT	ENSG00000146085	9	9	7	0.59678	0.975016	0.40323	1	9	0	0
LYPD2	ENSG00000197353	2	2	2	0.59684	0.975016	0.40317	1	2	0	0
UGT1A1	ENSG00000241635	16	16	12	0.59692	0.975016	0.40312	1	16	0	0
NTF3	ENSG00000185652	3	3	2	0.59698	0.975016	0.40304	1	3	0	0
MTERFD3	ENSG00000120832	2	2	2	0.59699	0.975016	0.40302	1	2	0	0
RIBC2	ENSG00000128408	4	4	4	0.59704	0.975016	0.403	1	4	0	0
ZDHHC11B	ENSG00000206077	8	8	6	0.59705	0.975016	0.40296	1	8	0	0
SPATA9	ENSG00000145757	3	3	3	0.59705	0.975016	0.40295	1	3	0	0
ACP6	ENSG00000162836	6	5	5	0.59712	0.975016	0.40289	1	6	0	0
BCAT1	ENSG00000060982	6	6	5	0.59717	0.975016	0.40284	1	6	0	0
FAM188B	ENSG00000106125	5	5	5	0.5973	0.975016	0.40271	1	4	0	1
RAB26	ENSG00000167964	2	2	2	0.59731	0.975016	0.40274	1	2	0	0
ZBTB37	ENSG00000185278	9	9	9	0.59738	0.975016	0.40263	1	9	0	0
AIM1	ENSG00000112297	10	10	10	0.59742	0.975016	0.40258	1	10	0	0
UBR4	ENSG00000127481	63	62	27	0.59751	0.975016	0.40249	1	59	0	4
ZC3H7B	ENSG00000100403	21	21	14	0.59757	0.975016	0.40243	1	19	0	2
FAM63A	ENSG00000143409	7	7	6	0.59761	0.975016	0.4024	1	7	0	0
BATF2	ENSG00000168062	5	5	5	0.59768	0.975016	0.40234	1	5	0	0
SFTPA2	ENSG00000185303	7	7	4	0.59776	0.975016	0.40226	1	7	0	0
EMC4	ENSG00000128463	3	3	3	0.59786	0.975016	0.40217	1	3	0	0
GPHA2	ENSG00000149735	3	3	2	0.59787	0.975016	0.40217	1	3	0	0
RAB7A	ENSG00000075785	5	4	4	0.59787	0.975016	0.40214	1	5	0	0
C17orf67	ENSG00000214226	2	2	2	0.59792	0.975016	0.40223	1	2	0	0
QPCTL	ENSG00000011478	1	1	1	0.59809		0.40631		1	0	0
FADS2	ENSG00000134824	5	5	5	0.59824	0.975023	0.40177	1	5	0	0
SLC25A30	ENSG00000174032	5	5	5	0.59839	0.975023	0.40162	1	5	0	0
GABARAPL1	ENSG00000139112	6	6	5	0.59849	0.975023	0.40151	1	5	0	1
SLC4A3	ENSG00000114923	20	19	15	0.59856	0.975023	0.40144	1	18	0	2
IFNL1	ENSG00000182393	3	3	2	0.59861	0.975023	0.40143	1	3	0	0
CCDC13	ENSG00000244607	6	6	6	0.59862	0.975023	0.4014	1	5	0	1
GGH	ENSG00000137563	2	2	2	0.59868	0.975023	0.40138	1	2	0	0
THRA	ENSG00000126351	4	4	4	0.59874	0.975023	0.40127	1	4	0	0
MED8	ENSG00000159479	9	9	6	0.59877	0.975023	0.40125	1	7	0	2
ZNF586	ENSG00000083828	1	1	1	0.59879		0.40248		1	0	0
CCDC106	ENSG00000173581	2	2	2	0.59879	0.975023	0.40123	1	2	0	0
DNAJC2	ENSG00000105821	5	5	3	0.5989	0.975023	0.4011	1	5	0	0
MEA1	ENSG00000124733	1	1	1	0.5989		0.40618		1	0	0
OR52K1	ENSG00000196778	7	7	7	0.59908	0.975023	0.40093	1	7	0	0
CREM	ENSG00000095794	7	7	5	0.5992	0.975023	0.40081	1	6	0	1
TTC27	ENSG00000018699	3	3	3	0.5992	0.975023	0.4008	1	3	0	0
OR4P4	ENSG00000181927	6	6	5	0.59947	0.975023	0.40054	1	5	0	1
TRIM74	ENSG00000155428	4	4	3	0.59951	0.975023	0.40052	1	4	0	0
DNAH17-AS1	ENSG00000268470	3	3	3	0.59951	0.975023	0.40049	1	3	0	0
PPP1R16A	ENSG00000160972	8	8	7	0.59957	0.975023	0.40044	1	8	0	0
OR5H15	ENSG00000233412	4	3	4	0.59957	0.975023	0.40047	1	4	0	0
SP140	ENSG00000079263	18	18	13	0.59958	0.975023	0.40044	1	17	0	1
SAMD7	ENSG00000187033	10	10	8	0.5997	0.975023	0.40031	1	10	0	0
NUDT13	ENSG00000166321	1	1	1	0.59972		0.40041		1	0	0
MCM2	ENSG00000073111	13	13	8	0.59973	0.975023	0.40027	1	13	0	0
ANKRD49	ENSG00000168876	4	4	4	0.59981	0.975023	0.4002	1	4	0	0
MCL1	ENSG00000143384	4	4	3	0.59992	0.975023	0.40009	1	4	0	0
PPP2R2B	ENSG00000156475	4	4	4	0.59997	0.975023	0.40005	1	4	0	0
MGMT	ENSG00000170430	4	4	3	0.60002	0.975023	0.4	1	4	0	0
DNASE1	ENSG00000213918	5	5	5	0.60008	0.975023	0.39994	1	4	0	1
C16orf93	ENSG00000196118	5	5	5	0.6001	0.975023	0.3999	1	4	0	1
STRIP1	ENSG00000143093	17	17	14	0.60012	0.975023	0.39988	1	14	0	3
PAQR8	ENSG00000170915	3	3	3	0.60024	0.975023	0.39977	1	3	0	0
C2orf50	ENSG00000150873	2	2	2	0.60024	0.975023	0.39986	1	2	0	0
CD151	ENSG00000177697	2	2	2	0.60031	0.975023	0.3997	1	2	0	0
CLEC5A	ENSG00000258227	6	6	6	0.60032	0.975023	0.39971	1	6	0	0
NT5C1A	ENSG00000116981	8	7	6	0.60033	0.975023	0.39968	1	8	0	0
BCKDK	ENSG00000103507	4	4	4	0.60052	0.975023	0.39951	1	4	0	0
EED	ENSG00000074266	2	2	2	0.60058	0.975023	0.39965	1	2	0	0
TBC1D19	ENSG00000109680	8	8	6	0.60063	0.975023	0.3994	1	8	0	0
KCNC3	ENSG00000131398	12	10	10	0.60067	0.975023	0.39935	1	12	0	0
GPC2	ENSG00000213420	4	4	3	0.60069	0.975023	0.39933	1	4	0	0
C17orf70	ENSG00000185504	17	17	11	0.60072	0.975023	0.39931	1	17	0	0
TRABD2B	ENSG00000269113	10	10	8	0.60073	0.975023	0.39929	1	7	0	3
TAAR5	ENSG00000135569	3	3	3	0.60075	0.975023	0.39929	1	3	0	0
ZRSR1	ENSG00000212643	3	3	3	0.60075	0.975023	0.39927	1	2	0	1
NIPBL	ENSG00000164190	20	20	15	0.60079	0.975023	0.39922	1	19	0	1
ZNF417	ENSG00000173480	6	6	6	0.60085	0.975023	0.39916	1	6	0	0
SEPP1	ENSG00000250722	3	3	3	0.60086	0.975023	0.39915	1	2	0	1
USE1	ENSG00000053501	2	2	2	0.60087	0.975023	0.39925	1	2	0	0
AIPL1	ENSG00000129221	1	1	1	0.60094		0.40122		1	0	0
LILRA4	ENSG00000239961	11	11	9	0.60099	0.975023	0.39902	1	11	0	0
CLEC2B	ENSG00000110852	2	2	2	0.60103	0.975023	0.39906	1	2	0	0
MAP2K6	ENSG00000108984	6	6	5	0.60104	0.975023	0.39899	1	6	0	0
TMEM161A	ENSG00000064545	7	7	5	0.60124	0.975247	0.39876	1	7	0	0
WDR26	ENSG00000162923	3	3	3	0.60133	0.975291	0.39889	1	3	0	0
GKAP1	ENSG00000165113	1	1	1	0.60139		0.40431		1	0	0
PPP1R21	ENSG00000162869	7	7	6	0.6015	0.97539	0.39853	1	7	0	0
CCNB2	ENSG00000157456	1	1	1	0.6015		0.40004		1	0	0
ZNF419	ENSG00000105136	3	3	3	0.60152	0.97539	0.39849	1	3	0	0
MON1A	ENSG00000164077	8	8	5	0.60162	0.97539	0.39839	1	8	0	0
AC111200.1	ENSG00000229615	1	1	1	0.60162		0.4189		1	0	0
PRKG2	ENSG00000138669	12	12	11	0.60164	0.97539	0.39836	1	11	0	1
XIRP2	ENSG00000163092	101	96	37	0.60171	0.975397	0.3983	1	98	0	3
PTCD2	ENSG00000049883	5	5	5	0.60185	0.975397	0.39816	1	5	0	0
ADRBK2	ENSG00000100077	3	3	2	0.60187	0.975397	0.39814	1	3	0	0
IL7	ENSG00000104432	1	1	1	0.60188		0.3984		1	0	0
CLMP	ENSG00000166250	1	1	1	0.60193		0.40026		1	0	0
HEBP2	ENSG00000051620	3	3	3	0.60196	0.975397	0.39809	1	3	0	0
NOL3	ENSG00000140939	2	2	2	0.60203	0.975397	0.39809	1	2	0	0
LARP1B	ENSG00000138709	3	3	3	0.60205	0.975397	0.39796	1	3	0	0
UNC5D	ENSG00000156687	34	34	24	0.60215	0.975397	0.39786	1	34	0	0
RXRG	ENSG00000143171	13	13	8	0.60224	0.975397	0.39778	1	12	0	1
TMCO2	ENSG00000188800	2	2	2	0.60228	0.975397	0.39777	1	2	0	0
DLST	ENSG00000119689	3	3	2	0.60229	0.975397	0.39772	1	3	0	0
CAMLG	ENSG00000164615	1	1	1	0.60229		0.39881		1	0	0
ZFP36L2	ENSG00000152518	9	9	9	0.60233	0.975397	0.39767	1	9	0	0
TRIM59	ENSG00000213186	3	3	3	0.60251	0.975489	0.3975	1	2	0	1
ADAM15	ENSG00000143537	6	6	6	0.60262	0.975489	0.39738	1	4	0	2
DNPEP	ENSG00000123992	14	14	10	0.60272	0.975489	0.39729	1	14	0	0
NPRL3	ENSG00000103148	2	2	2	0.6028	0.975489	0.39725	1	2	0	0
SYBU	ENSG00000147642	15	14	12	0.60281	0.975489	0.39719	1	14	0	1
FBXO10	ENSG00000147912	10	10	9	0.60286	0.975489	0.39715	1	10	0	0
C7orf76	ENSG00000197851	1	1	1	0.60289		0.40012		1	0	0
LACTB2	ENSG00000147592	1	1	1	0.60298		0.40349		1	0	0
ZNF233	ENSG00000159915	10	10	8	0.60301	0.975489	0.39699	1	10	0	0
TMEM201	ENSG00000188807	14	14	13	0.60321	0.975489	0.39682	1	14	0	0
SIPA1L2	ENSG00000116991	29	28	20	0.60329	0.975489	0.39671	1	28	0	1
SERPINA10	ENSG00000140093	15	15	12	0.60334	0.975489	0.39666	1	14	0	1
DLX5	ENSG00000105880	1	1	1	0.60336		0.39735		1	0	0
TSC22D2	ENSG00000196428	5	5	5	0.60339	0.975489	0.39661	1	5	0	0
HRNR	ENSG00000197915	3	3	3	0.60343	0.975489	0.39661	1	3	0	0
MTX3	ENSG00000177034	5	5	5	0.6035	0.975489	0.39651	1	5	0	0
CSPG4	ENSG00000173546	33	33	26	0.60352	0.975489	0.39648	1	32	0	1
TSC1	ENSG00000165699	6	6	5	0.60354	0.975489	0.39646	1	5	0	1
MCAM	ENSG00000076706	11	10	9	0.60355	0.975489	0.39645	1	10	0	1
FCRL6	ENSG00000181036	7	7	6	0.60359	0.975489	0.39641	1	7	0	0
CCNA1	ENSG00000133101	6	6	6	0.60369	0.975489	0.39632	1	6	0	0
COL9A1	ENSG00000112280	23	22	20	0.60375	0.975489	0.39625	1	23	0	0
PFKP	ENSG00000067057	8	8	6	0.60378	0.975489	0.39625	1	8	0	0
USH1G	ENSG00000182040	14	13	8	0.60387	0.975489	0.39613	1	14	0	0
ENAH	ENSG00000154380	13	13	10	0.6039	0.975489	0.3961	1	9	0	4
SPAG1	ENSG00000104450	3	3	2	0.6039	0.975489	0.39612	1	3	0	0
UBXN11	ENSG00000158062	7	7	6	0.60393	0.975489	0.39608	1	5	0	2
TRIML1	ENSG00000184108	13	13	9	0.60401	0.975489	0.39599	1	11	0	2
CTB-54O9.9	ENSG00000267157	3	3	3	0.60407	0.975489	0.39594	1	3	0	0
ZNF672	ENSG00000171161	3	3	2	0.60407	0.975489	0.39593	1	2	0	1
XRCC6BP1	ENSG00000166896	1	1	1	0.60409		0.39638		1	0	0
RABIF	ENSG00000183155	3	3	3	0.60455	0.975747	0.39562	1	3	0	0
NHLRC2	ENSG00000196865	5	5	5	0.60456	0.975747	0.39544	1	4	0	1
C14orf178	ENSG00000197734	1	1	1	0.60467		0.39748		1	0	0
STAC3	ENSG00000185482	1	1	1	0.60471		0.39958		1	0	0
IFIT2	ENSG00000119922	1	1	1	0.60475		0.39678		1	0	0
HIP1R	ENSG00000130787	6	6	6	0.60492	0.975747	0.39508	1	6	0	0
KLHL7	ENSG00000122550	4	4	4	0.60494	0.975747	0.39506	1	4	0	0
SOX4	ENSG00000124766	3	3	3	0.60502	0.975747	0.39498	1	3	0	0
DNAJB13	ENSG00000187726	4	4	4	0.60504	0.975747	0.39497	1	4	0	0
MZF1	ENSG00000099326	7	7	6	0.60519	0.975747	0.39484	1	6	0	1
LIMK1	ENSG00000106683	16	16	14	0.60531	0.975747	0.3947	1	16	0	0
ACTA1	ENSG00000143632	1	1	1	0.60533		0.39766		1	0	0
MAB21L1	ENSG00000180660	11	11	6	0.60548	0.975747	0.39453	1	10	0	1
TMEM161B	ENSG00000164180	1	1	1	0.60551		0.39479		1	0	0
ZMYND19	ENSG00000165724	2	2	2	0.60556	0.975747	0.39463	1	2	0	0
PNKD	ENSG00000127838	14	14	11	0.60561	0.975747	0.3944	1	11	0	3
MAGOH	ENSG00000162385	3	3	3	0.60563	0.975747	0.39438	1	3	0	0
ATP5J	ENSG00000154723	1	1	1	0.60569		0.39989		1	0	0
GTSF1L	ENSG00000124196	2	2	2	0.60571	0.975747	0.39434	1	2	0	0
DCAF8L2	ENSG00000189186	17	17	14	0.60576	0.975747	0.39426	1	15	0	2
TGM6	ENSG00000166948	11	11	9	0.6058	0.975747	0.3942	1	11	0	0
CCNJL	ENSG00000135083	5	5	4	0.6058	0.975747	0.3942	1	5	0	0
DDN	ENSG00000181418	10	10	7	0.60582	0.975747	0.39419	1	10	0	0
AC007390.5	ENSG00000218739	2	2	2	0.60584	0.975747	0.39421	1	1	0	1
GUCY1A3	ENSG00000164116	20	20	10	0.60586	0.975747	0.39414	1	19	0	1
ARSI	ENSG00000183876	6	6	6	0.60592	0.975747	0.39408	1	6	0	0
FASLG	ENSG00000117560	3	3	2	0.60592	0.975747	0.3941	1	3	0	0
CORO2A	ENSG00000106789	7	7	6	0.606	0.975747	0.394	1	6	0	1
MAP3K3	ENSG00000198909	7	7	5	0.60604	0.975747	0.39396	1	7	0	0
FZD5	ENSG00000163251	9	9	8	0.60619	0.975747	0.39384	1	9	0	0
SPTLC3	ENSG00000172296	6	6	6	0.60622	0.975747	0.39378	1	5	0	1
LHPP	ENSG00000107902	1	1	1	0.60622		0.39916		1	0	0
CD86	ENSG00000114013	3	3	3	0.60628	0.975747	0.39374	1	3	0	0
AKAP2	ENSG00000241978	18	18	16	0.60636	0.975747	0.39364	1	17	0	1
ZNF2	ENSG00000163067	12	12	11	0.60639	0.975747	0.39363	1	12	0	0
LRRC8C	ENSG00000171488	11	10	9	0.60643	0.975747	0.39357	1	11	0	0
NCAM1	ENSG00000149294	22	21	15	0.60644	0.975747	0.39357	1	22	0	0
ANAPC10	ENSG00000164162	1	1	1	0.60647		0.4027		1	0	0
SKI	ENSG00000157933	12	12	10	0.60653	0.975747	0.39347	1	12	0	0
IPO8	ENSG00000133704	8	8	8	0.60654	0.975747	0.39348	1	8	0	0
H3F3A	ENSG00000163041	2	2	2	0.60669	0.975747	0.39359	1	2	0	0
HLCS	ENSG00000159267	7	7	7	0.60671	0.975747	0.39331	1	6	0	1
SIRPA	ENSG00000198053	6	6	5	0.60675	0.975747	0.39326	1	6	0	0
GTPBP6	ENSG00000178605	1	1	1	0.60675		0.39388		1	0	0
SNRNP25	ENSG00000161981	1	1	1	0.60676		0.40334		1	0	0
C10orf68	ENSG00000150076	2	2	2	0.60676	0.975747	0.39327	1	1	0	1
HEBP1	ENSG00000013583	1	1	1	0.6069		0.40111		1	0	0
C1QB	ENSG00000173369	6	6	6	0.60694	0.975747	0.39307	1	5	0	1
SRSF5	ENSG00000100650	5	5	4	0.60695	0.975747	0.39305	1	5	0	0
ARHGAP31	ENSG00000031081	30	29	22	0.60695	0.975747	0.39305	1	29	0	1
ABCB6	ENSG00000115657	5	5	4	0.60696	0.975747	0.3931	1	5	0	0
ATP6V0A2	ENSG00000185344	10	10	10	0.60697	0.975747	0.39303	1	9	0	1
DDX31	ENSG00000125485	14	10	10	0.60698	0.975747	0.39302	1	13	0	1
FOXA3	ENSG00000170608	13	13	11	0.60709	0.975747	0.39292	1	13	0	0
AC018470.1	ENSG00000268241	3	3	3	0.60712	0.975747	0.39293	1	3	0	0
ADAMTS3	ENSG00000156140	17	17	13	0.60721	0.975747	0.39279	1	15	0	2
FAM174B	ENSG00000185442	5	5	5	0.60725	0.975747	0.39277	1	4	0	1
GGPS1	ENSG00000152904	3	3	3	0.60726	0.975747	0.39278	1	3	0	0
CHIC2	ENSG00000109220	1	1	1	0.60732		0.40258		1	0	0
NIPSNAP3B	ENSG00000165028	2	2	2	0.60732	0.975747	0.39268	1	2	0	0
SSBP3	ENSG00000157216	2	2	2	0.60735	0.975747	0.39281	1	2	0	0
NUGGC	ENSG00000189233	17	17	12	0.60739	0.975747	0.39261	1	17	0	0
FNDC1	ENSG00000164694	61	57	29	0.60741	0.975747	0.39259	1	59	0	2
TIMM23B	ENSG00000204152	1	1	1	0.60771		0.39929		1	0	0
LDOC1	ENSG00000182195	1	1	1	0.6078		0.40221		1	0	0
KCNK3	ENSG00000171303	2	2	2	0.6078	0.976037	0.39223	1	2	0	0
MOGAT3	ENSG00000106384	6	6	6	0.60781	0.976037	0.39219	1	6	0	0
PCDHA5	ENSG00000204965	35	35	24	0.60781	0.976037	0.39219	1	35	0	0
BBS9	ENSG00000122507	9	9	8	0.60784	0.976037	0.39216	1	8	0	1
TBC1D10B	ENSG00000169221	10	10	8	0.60794	0.976078	0.39208	1	10	0	0
BRIX1	ENSG00000113460	3	3	3	0.60799	0.976078	0.39205	1	3	0	0
CHID1	ENSG00000177830	7	7	7	0.60811	0.976081	0.3919	1	7	0	0
TEX37	ENSG00000172073	8	7	7	0.60822	0.976081	0.39178	1	8	0	0
HDAC2	ENSG00000196591	6	6	6	0.60826	0.976081	0.39176	1	6	0	0
MFGE8	ENSG00000140545	4	4	4	0.6083	0.976081	0.39171	1	4	0	0
B4GALT5	ENSG00000158470	1	1	1	0.60837		0.39168		1	0	0
CDHR5	ENSG00000099834	19	19	17	0.60849	0.976081	0.39151	1	18	0	1
TMEM189-UBE2V1	ENSG00000124208	4	4	3	0.60861	0.976081	0.39139	1	4	0	0
KIF2B	ENSG00000141200	19	19	16	0.60865	0.976081	0.39137	1	19	0	0
TPRXL	ENSG00000180438	1	1	1	0.60871		0.39708		1	0	0
HOXD1	ENSG00000128645	2	2	2	0.60873	0.976081	0.39133	1	2	0	0
MED23	ENSG00000112282	10	10	10	0.60876	0.976081	0.39124	1	8	0	2
ATP4A	ENSG00000105675	20	19	14	0.60881	0.976081	0.39119	1	18	0	2
RASGRF2	ENSG00000113319	19	19	14	0.60883	0.976081	0.39118	1	17	0	2
FBXW5	ENSG00000159069	7	7	4	0.60885	0.976081	0.39117	1	7	0	0
DVL3	ENSG00000161202	19	19	14	0.60894	0.976081	0.39106	1	19	0	0
C6orf47	ENSG00000204439	5	5	4	0.60894	0.976081	0.39107	1	5	0	0
FAM109A	ENSG00000198324	7	7	5	0.60898	0.976081	0.39103	1	7	0	0
DZIP3	ENSG00000198919	9	9	7	0.60899	0.976081	0.39101	1	9	0	0
IFI30	ENSG00000216490	1	1	1	0.60903		0.39231		1	0	0
COMT	ENSG00000093010	1	1	1	0.60936		0.39132		1	0	0
CYP3A4	ENSG00000160868	5	5	5	0.60941	0.97653	0.39059	1	5	0	0
POR	ENSG00000127948	10	10	9	0.60948	0.97653	0.39052	1	10	0	0
SPRYD7	ENSG00000123178	3	3	3	0.6095	0.97653	0.39053	1	3	0	0
PTRF	ENSG00000177469	3	3	2	0.60952	0.97653	0.39048	1	3	0	0
LGSN	ENSG00000146166	7	7	7	0.60961	0.976554	0.39042	1	7	0	0
AMDHD2	ENSG00000162066	6	6	6	0.60966	0.976554	0.39034	1	6	0	0
CCRL2	ENSG00000121797	6	6	6	0.60982	0.976711	0.39021	1	6	0	0
IDO2	ENSG00000188676	8	8	7	0.60993	0.976763	0.39008	1	8	0	0
OR2J1	ENSG00000204702	10	10	7	0.61001	0.976763	0.39001	1	10	0	0
ZNF17	ENSG00000186272	3	3	2	0.61004	0.976763	0.38998	1	3	0	0
PRPF19	ENSG00000110107	5	5	5	0.61019	0.97688	0.38982	1	4	0	1
CENPK	ENSG00000123219	1	1	1	0.61023		0.38985		1	0	0
KDM4E	ENSG00000235268	6	6	6	0.61028	0.97688	0.38973	1	6	0	0
HPX	ENSG00000110169	7	7	7	0.6103	0.97688	0.3897	1	7	0	0
PRRC2A	ENSG00000204469	31	31	19	0.61042	0.976936	0.38958	1	30	0	1
DHCR24	ENSG00000116133	6	6	6	0.61046	0.976936	0.38957	1	6	0	0
ARHGAP40	ENSG00000124143	12	12	11	0.61064	0.97712	0.38938	1	10	0	2
PHB2	ENSG00000215021	1	1	1	0.61065		0.39108		1	0	0
BUB1B	ENSG00000156970	10	9	8	0.6107	0.97712	0.38932	1	10	0	0
PTPLAD2	ENSG00000188921	1	1	1	0.61076		0.39222		1	0	0
EXOC7	ENSG00000182473	10	10	8	0.61096	0.977309	0.38907	1	9	0	1
INPP5D	ENSG00000168918	33	33	20	0.61107	0.977309	0.38894	1	31	0	2
DEPDC7	ENSG00000121690	5	5	5	0.61125	0.977309	0.38878	1	5	0	0
C16orf80	ENSG00000070761	3	3	2	0.61131	0.977309	0.38885	1	3	0	0
MAB21L2	ENSG00000181541	7	7	7	0.61134	0.977309	0.38867	1	7	0	0
OR6F1	ENSG00000169214	8	8	7	0.61138	0.977309	0.38862	1	8	0	0
KAT6B	ENSG00000156650	19	19	16	0.6114	0.977309	0.3886	1	19	0	0
BMP5	ENSG00000112175	6	6	6	0.61143	0.977309	0.38858	1	6	0	0
MYO1B	ENSG00000128641	13	13	10	0.61143	0.977309	0.38857	1	13	0	0
HNRNPA2B1	ENSG00000122566	3	3	2	0.61151	0.977309	0.38857	1	3	0	0
FABP12	ENSG00000197416	3	3	3	0.61155	0.977309	0.38847	1	3	0	0
BCDIN3D	ENSG00000186666	5	5	4	0.61159	0.977309	0.38841	1	5	0	0
WASF2	ENSG00000158195	5	5	4	0.61163	0.977309	0.38839	1	5	0	0
FAM86A	ENSG00000118894	1	1	1	0.61174		0.39029		1	0	0
RP11-77K12.1	ENSG00000261717	1	1	1	0.61177		0.39576		1	0	0
FAM96B	ENSG00000166595	7	7	5	0.61185	0.977549	0.38815	1	7	0	0
DUT	ENSG00000128951	1	1	1	0.61187		0.39432		1	0	0
MYBPH	ENSG00000133055	9	9	6	0.61203	0.977549	0.38797	1	8	0	1
AGPAT5	ENSG00000155189	7	7	6	0.61204	0.977549	0.38797	1	5	0	2
SAT2	ENSG00000141504	2	2	2	0.6121	0.977549	0.38804	1	2	0	0
MMADHC	ENSG00000168288	2	2	2	0.61211	0.977549	0.38791	1	2	0	0
ID2	ENSG00000115738	1	1	1	0.61226		0.38789		1	0	0
ZNF469	ENSG00000225614	91	89	41	0.61236	0.977549	0.38765	1	85	0	6
TNFRSF13B	ENSG00000240505	7	7	5	0.61236	0.977549	0.38766	1	7	0	0
DNAH1	ENSG00000114841	68	68	28	0.61239	0.977549	0.38761	1	59	0	9
DUSP6	ENSG00000139318	1	1	1	0.6124		0.38763		1	0	0
TNFSF9	ENSG00000125657	5	5	4	0.61254	0.977549	0.3875	1	5	0	0
PLCD1	ENSG00000187091	9	9	7	0.61259	0.977549	0.38742	1	9	0	0
PGP	ENSG00000184207	2	2	2	0.61268	0.977549	0.38738	1	2	0	0
VPS4A	ENSG00000132612	3	3	3	0.61272	0.977549	0.38731	1	3	0	0
INF2	ENSG00000203485	13	13	9	0.61272	0.977549	0.38728	1	12	0	1
PPP1R12B	ENSG00000077157	19	19	15	0.61276	0.977549	0.38724	1	17	0	2
NDNL2	ENSG00000185115	3	3	3	0.61276	0.977549	0.3873	1	3	0	0
BAAT	ENSG00000136881	6	6	6	0.61278	0.977549	0.38723	1	6	0	0
AC010646.3	ENSG00000269095	1	1	1	0.6128		0.40445		1	0	0
OR10H4	ENSG00000176231	8	8	7	0.61292	0.977673	0.3871	1	8	0	0
CNBP	ENSG00000169714	1	1	1	0.61307		0.39053		1	0	0
ZBTB26	ENSG00000171448	3	3	3	0.61309	0.977844	0.38691	1	3	0	0
FBXL2	ENSG00000153558	3	3	3	0.61326	0.977864	0.38677	1	3	0	0
ZNF225	ENSG00000256294	6	6	4	0.61328	0.977864	0.38673	1	6	0	0
TRIM65	ENSG00000141569	9	9	7	0.61329	0.977864	0.38673	1	9	0	0
ARV1	ENSG00000173409	2	2	1	0.61355		0.3866		1	0	1
HMX2	ENSG00000188816	3	3	3	0.61366	0.978064	0.38636	1	3	0	0
RBP1	ENSG00000114115	2	2	2	0.61367	0.978064	0.38656	1	2	0	0
IMMP2L	ENSG00000184903	6	6	5	0.6137	0.978064	0.3863	1	6	0	0
TMIGD2	ENSG00000167664	5	5	5	0.61376	0.978064	0.38625	1	4	0	1
LDHAL6B	ENSG00000171989	7	7	6	0.61376	0.978064	0.38624	1	7	0	0
TSNARE1	ENSG00000171045	18	17	15	0.61379	0.978064	0.38621	1	16	0	2
GMPS	ENSG00000163655	7	7	6	0.6139	0.978072	0.38611	1	6	0	1
PROC	ENSG00000115718	3	3	3	0.61392	0.978072	0.38612	1	2	0	1
TRAF3IP2	ENSG00000056972	1	1	1	0.61397		0.38606		0	0	1
MRPS35	ENSG00000061794	3	3	3	0.61418	0.978346	0.38585	1	3	0	0
OMP	ENSG00000254550	5	5	4	0.61426	0.978346	0.38578	1	4	0	1
CEACAM18	ENSG00000213822	16	16	13	0.61428	0.978346	0.38574	1	15	0	1
IP6K2	ENSG00000068745	2	2	2	0.61435	0.978358	0.38572	1	1	0	1
FAM3C	ENSG00000196937	1	1	1	0.61436		0.38975		1	0	0
ZNF83	ENSG00000167766	2	2	2	0.61445	0.978418	0.38558	1	2	0	0
PCP4	ENSG00000183036	3	3	2	0.61457	0.978426	0.38562	1	3	0	0
CRYBG3	ENSG00000080200	4	4	3	0.61458	0.978426	0.38542	1	4	0	0
HNRNPA0	ENSG00000177733	1	1	1	0.61469		0.3902		1	0	0
PPCDC	ENSG00000138621	2	2	2	0.61471	0.97848	0.38564	1	2	0	0
EIF3E	ENSG00000104408	2	2	1	0.61478		0.38538		2	0	0
DUSP23	ENSG00000158716	1	1	1	0.61485		0.39002		1	0	0
MED16	ENSG00000175221	15	15	13	0.61486	0.97848	0.38514	1	15	0	0
BZW2	ENSG00000136261	2	2	1	0.61488		0.38527		2	0	0
2022-03-03	ENSG00000173926	3	3	3	0.61507	0.97848	0.38501	1	2	0	1
SOX11	ENSG00000176887	10	9	9	0.61509	0.97848	0.38493	1	10	0	0
ZNF766	ENSG00000196214	2	2	2	0.61516	0.97848	0.38489	1	2	0	0
TP53INP2	ENSG00000078804	1	1	1	0.61517		0.38779		1	0	0
IDI2	ENSG00000148377	1	1	1	0.6153		0.3907		1	0	0
SFMBT1	ENSG00000163935	6	6	6	0.61533	0.97848	0.38468	1	6	0	0
ARHGEF28	ENSG00000214944	21	21	12	0.61544	0.97848	0.38457	1	20	0	1
HOXB7	ENSG00000260027	8	8	3	0.61545	0.97848	0.38455	1	7	0	1
MON1B	ENSG00000103111	7	7	5	0.61546	0.97848	0.38454	1	6	0	1
MTFP1	ENSG00000242114	2	2	2	0.61554	0.97848	0.3845	1	2	0	0
BMPR1B	ENSG00000138696	12	10	12	0.61555	0.97848	0.38447	1	11	0	1
SSBP4	ENSG00000130511	5	5	4	0.61565	0.97848	0.38436	1	5	0	0
DEFB112	ENSG00000180872	3	3	3	0.61566	0.97848	0.38436	1	3	0	0
RAB27A	ENSG00000069974	1	1	1	0.61593		0.38429		1	0	0
UNC79	ENSG00000133958	67	66	29	0.61596	0.97848	0.38404	1	66	0	1
BRD4	ENSG00000141867	17	17	14	0.61602	0.97848	0.38399	1	16	0	1
RSPO2	ENSG00000147655	6	6	6	0.61608	0.97848	0.38392	1	6	0	0
ANKRD50	ENSG00000151458	11	11	9	0.61622	0.97848	0.38378	1	11	0	0
TAS2R40	ENSG00000221937	4	4	4	0.61627	0.97848	0.38373	1	4	0	0
ATG9A	ENSG00000198925	8	8	7	0.61631	0.97848	0.3837	1	8	0	0
MAVS	ENSG00000088888	5	5	4	0.61635	0.97848	0.38366	1	5	0	0
MIDN	ENSG00000167470	8	8	7	0.61637	0.97848	0.38366	1	8	0	0
CNOT2	ENSG00000111596	3	3	3	0.61638	0.97848	0.38365	1	3	0	0
ARMC6	ENSG00000105676	5	5	5	0.61642	0.97848	0.38361	1	5	0	0
ABCA9	ENSG00000154258	20	20	14	0.61652	0.97848	0.38348	1	20	0	0
GNA11	ENSG00000088256	3	3	3	0.61656	0.97848	0.38344	1	3	0	0
C19orf77	ENSG00000095932	1	1	1	0.61661		0.38409		1	0	0
AMICA1	ENSG00000160593	7	7	6	0.61668	0.97848	0.38333	1	7	0	0
OR52J3	ENSG00000205495	3	3	3	0.61679	0.97848	0.38322	1	3	0	0
STIL	ENSG00000123473	5	5	3	0.61692	0.97848	0.38311	1	4	0	1
KMO	ENSG00000117009	6	6	4	0.61696	0.97848	0.38305	1	6	0	0
ZKSCAN1	ENSG00000106261	7	7	6	0.61704	0.97848	0.38299	1	6	0	1
EPB41	ENSG00000159023	12	12	8	0.61728	0.97848	0.38272	1	12	0	0
DTNA	ENSG00000134769	14	14	12	0.61729	0.97848	0.38271	1	14	0	0
CD47	ENSG00000196776	4	4	4	0.61734	0.97848	0.38267	1	4	0	0
ADAMTS10	ENSG00000142303	26	26	18	0.61738	0.97848	0.38263	1	26	0	0
DLD	ENSG00000091140	1	1	1	0.61741		0.38273		1	0	0
FGF3	ENSG00000186895	9	9	6	0.61741	0.97848	0.38259	1	9	0	0
RP5-1052I5.2	ENSG00000267561	2	2	2	0.61742	0.97848	0.38268	1	2	0	0
UGT2B11	ENSG00000213759	3	3	3	0.61746	0.97848	0.38259	1	3	0	0
WDR74	ENSG00000133316	3	3	3	0.61751	0.97848	0.38254	1	3	0	0
CAGE1	ENSG00000164304	3	3	3	0.61754	0.97848	0.3825	1	3	0	0
CHRNB2	ENSG00000160716	8	8	7	0.61756	0.97848	0.38245	1	8	0	0
CLN8	ENSG00000182372	5	5	4	0.61775	0.97848	0.38225	1	5	0	0
POM121	ENSG00000196313	10	10	8	0.61781	0.97848	0.3822	1	8	0	2
ATP13A3	ENSG00000133657	15	15	13	0.61785	0.97848	0.38215	1	14	0	1
GOLGA3	ENSG00000090615	16	15	12	0.61786	0.97848	0.38214	1	16	0	0
ZNF737	ENSG00000237440	2	2	2	0.61787	0.97848	0.38214	1	2	0	0
DDX20	ENSG00000064703	4	4	4	0.61805	0.97848	0.38195	1	3	0	1
CRB2	ENSG00000148204	18	17	13	0.61808	0.97848	0.38192	1	18	0	0
SLC27A6	ENSG00000113396	12	12	10	0.61812	0.97848	0.38189	1	12	0	0
NRBF2	ENSG00000148572	1	1	1	0.61821		0.38383		1	0	0
SC5D	ENSG00000109929	3	3	3	0.61823	0.97848	0.38178	1	2	0	1
CAV2	ENSG00000105971	1	1	1	0.61823		0.3899		1	0	0
RBFA	ENSG00000101546	8	8	7	0.61825	0.97848	0.38175	1	8	0	0
GLTSCR1	ENSG00000063169	36	36	17	0.6183	0.97848	0.38171	1	35	0	1
TBC1D32	ENSG00000146350	4	4	4	0.61835	0.97848	0.38165	1	4	0	0
CLEC16A	ENSG00000038532	22	22	16	0.61835	0.97848	0.38166	1	18	0	4
ZNF146	ENSG00000167635	3	3	3	0.61836	0.97848	0.38171	1	3	0	0
C11orf1	ENSG00000137720	1	1	1	0.61842		0.38335		1	0	0
PTPN20B	ENSG00000183675	1	1	1	0.61849		0.38566		1	0	0
ZNF326	ENSG00000162664	7	7	7	0.61856	0.97848	0.38145	1	7	0	0
ADAD2	ENSG00000140955	17	17	13	0.6186	0.97848	0.38141	1	17	0	0
GPR142	ENSG00000257008	6	6	5	0.61866	0.97848	0.38136	1	6	0	0
LHX2	ENSG00000106689	2	2	2	0.61871	0.97848	0.38157	1	2	0	0
DGAT2	ENSG00000062282	4	4	4	0.61872	0.97848	0.38129	1	4	0	0
MEIS1	ENSG00000143995	3	3	3	0.61899	0.97848	0.38101	1	3	0	0
EDARADD	ENSG00000186197	1	1	1	0.61899		0.38366		1	0	0
RIMS4	ENSG00000101098	9	9	8	0.61904	0.97848	0.38097	1	9	0	0
PDK1	ENSG00000152256	5	5	4	0.61904	0.97848	0.38097	1	5	0	0
CST11	ENSG00000125831	1	1	1	0.61904		0.39249		1	0	0
AC009065.1	ENSG00000167970	3	3	2	0.61906	0.97848	0.38095	1	3	0	0
AQP1	ENSG00000240583	4	4	3	0.61912	0.97848	0.38089	1	4	0	0
AQP2	ENSG00000167580	5	5	5	0.61913	0.97848	0.38092	1	5	0	0
HIST1H2AA	ENSG00000164508	6	5	5	0.61917	0.97848	0.38084	1	4	0	2
GSTM1	ENSG00000134184	2	2	2	0.61917	0.97848	0.38086	1	2	0	0
SOCS1	ENSG00000185338	1	1	1	0.61918		0.3814		1	0	0
POMC	ENSG00000115138	12	11	10	0.61929	0.97848	0.38071	1	12	0	0
CDC42EP1	ENSG00000128283	7	7	6	0.61937	0.97848	0.38063	1	7	0	0
SHCBP1L	ENSG00000157060	8	8	7	0.61948	0.97848	0.38052	1	7	0	1
PPFIA2	ENSG00000139220	54	52	33	0.61952	0.97848	0.38048	1	54	0	0
LPAR5	ENSG00000184574	6	6	6	0.61954	0.97848	0.38047	1	6	0	0
ZFP91	ENSG00000186660	8	8	7	0.61956	0.97848	0.38045	1	8	0	0
RWDD2A	ENSG00000013392	3	3	3	0.61962	0.97848	0.38039	1	3	0	0
ELFN1	ENSG00000225968	26	25	20	0.61968	0.97848	0.38032	1	26	0	0
FNDC8	ENSG00000073598	3	3	2	0.61977	0.97848	0.38027	1	3	0	0
FZD6	ENSG00000164930	5	5	5	0.61979	0.97848	0.38022	1	5	0	0
RABEP1	ENSG00000029725	5	5	5	0.61982	0.97848	0.38018	1	5	0	0
ABCC5	ENSG00000114770	13	13	10	0.61985	0.97848	0.38015	1	13	0	0
RERE	ENSG00000142599	20	20	16	0.61988	0.97848	0.38012	1	17	0	3
SYTL3	ENSG00000164674	7	7	6	0.6199	0.97848	0.38012	1	7	0	0
TMEM14B	ENSG00000137210	1	1	1	0.6199		0.38903		1	0	0
GRPEL1	ENSG00000109519	1	1	1	0.61991		0.38037		1	0	0
RUVBL1	ENSG00000175792	3	3	3	0.62002	0.97848	0.37999	1	3	0	0
AK9	ENSG00000155085	12	12	8	0.62003	0.97848	0.37999	1	12	0	0
POTEC	ENSG00000183206	3	3	3	0.62009	0.97848	0.37998	1	3	0	0
CHRNA1	ENSG00000138435	10	9	8	0.62012	0.97848	0.37988	1	10	0	0
C15orf40	ENSG00000169609	2	2	1	0.6202		0.37983		2	0	0
CYP2F1	ENSG00000197446	14	14	10	0.6202	0.97848	0.3798	1	13	0	1
SH3BP1	ENSG00000100092	12	12	11	0.6202	0.97848	0.37981	1	11	0	1
ZC3H8	ENSG00000144161	2	2	2	0.62023	0.97848	0.38001	1	2	0	0
YPEL5	ENSG00000119801	4	4	4	0.62024	0.97848	0.37983	1	4	0	0
WBP1	ENSG00000239779	4	4	4	0.62032	0.97848	0.37973	1	3	0	1
CLDN24	ENSG00000185758	6	6	5	0.62036	0.97848	0.37966	1	4	0	2
OR1I1	ENSG00000094661	9	9	7	0.62037	0.97848	0.37965	1	9	0	0
MRPS12	ENSG00000128626	2	2	2	0.62047	0.97848	0.37971	1	2	0	0
TDRD3	ENSG00000083544	3	3	3	0.62063	0.97848	0.37938	1	3	0	0
PORCN	ENSG00000102312	2	2	2	0.62064	0.97848	0.37937	1	2	0	0
NEU1	ENSG00000204386	1	1	1	0.62065		0.38266		1	0	0
TFAM	ENSG00000108064	2	2	2	0.62066	0.97848	0.37937	1	2	0	0
SMIM4	ENSG00000168273	1	1	1	0.62076		0.38438		1	0	0
C21orf33	ENSG00000160221	1	1	1	0.62084		0.37964		1	0	0
ANKRD63	ENSG00000230778	4	4	4	0.62085	0.97848	0.37915	1	3	0	1
OTX2	ENSG00000165588	7	7	7	0.62089	0.97848	0.37911	1	6	0	1
C20orf187	ENSG00000125899	1	1	1	0.62091		0.39111		1	0	0
TBC1D13	ENSG00000107021	13	13	9	0.62108	0.97848	0.37893	1	11	0	2
FAM69B	ENSG00000165716	3	3	3	0.62123	0.97848	0.37879	1	3	0	0
GSX1	ENSG00000169840	1	1	1	0.62125		0.37918		1	0	0
ETS1	ENSG00000134954	8	8	6	0.62127	0.97848	0.37876	1	8	0	0
FAM46C	ENSG00000183508	11	11	9	0.62145	0.97848	0.37856	1	10	0	1
PARD6B	ENSG00000124171	3	3	3	0.6215	0.97848	0.37859	1	3	0	0
NOVA2	ENSG00000104967	7	7	6	0.62151	0.97848	0.37849	1	7	0	0
IRF1	ENSG00000125347	2	2	2	0.62156	0.97848	0.3785	1	2	0	0
PRRG2	ENSG00000126460	2	2	2	0.6216	0.97848	0.37843	1	2	0	0
GUCA1A	ENSG00000048545	3	3	3	0.62166	0.97848	0.37836	1	3	0	0
ATAT1	ENSG00000137343	4	4	4	0.62168	0.97848	0.37839	1	4	0	0
PDE6D	ENSG00000156973	3	3	3	0.62174	0.97848	0.37827	1	3	0	0
NLRP2	ENSG00000022556	34	32	22	0.62188	0.97848	0.37812	1	34	0	0
HMBOX1	ENSG00000147421	3	3	3	0.62199	0.97848	0.37805	1	3	0	0
HERPUD1	ENSG00000051108	2	2	2	0.6221	0.97848	0.37806	1	2	0	0
TUSC3	ENSG00000104723	5	5	5	0.62214	0.97848	0.37786	1	5	0	0
RP11-758M4.1	ENSG00000254349	2	2	2	0.62217	0.97848	0.37795	1	2	0	0
ZNF229	ENSG00000167383	24	24	15	0.62224	0.97848	0.37777	1	24	0	0
TNPO2	ENSG00000105576	13	12	10	0.62232	0.97848	0.37768	1	12	0	1
KIAA0226	ENSG00000145016	22	22	16	0.62236	0.97848	0.37764	1	20	0	2
DNAJC17	ENSG00000104129	3	3	3	0.62243	0.97848	0.37757	1	3	0	0
OXR1	ENSG00000164830	5	5	5	0.62246	0.97848	0.37755	1	5	0	0
AKAP13	ENSG00000170776	31	30	18	0.62246	0.97848	0.37754	1	30	0	1
C8A	ENSG00000157131	11	11	11	0.62246	0.97848	0.37754	1	10	0	1
SERPINB8	ENSG00000166401	1	1	1	0.62248		0.38151		1	0	0
FDXACB1	ENSG00000255561	6	6	6	0.62253	0.97848	0.37749	1	6	0	0
IBA57	ENSG00000181873	5	3	5	0.62264	0.97848	0.37737	1	5	0	0
GEM	ENSG00000164949	2	2	2	0.62268	0.97848	0.37745	1	2	0	0
BANP	ENSG00000172530	12	12	8	0.62274	0.97848	0.37727	1	10	0	2
MUSTN1	ENSG00000272573	1	1	1	0.62277		0.3839		1	0	0
PHGR1	ENSG00000233041	1	1	1	0.6228		0.38681		1	0	0
CD2AP	ENSG00000198087	6	6	6	0.62281	0.97848	0.3772	1	6	0	0
PREP	ENSG00000085377	10	10	7	0.62285	0.97848	0.37716	1	10	0	0
FAM159A	ENSG00000182183	1	1	1	0.62285		0.37777		1	0	0
H1FOO	ENSG00000178804	8	8	6	0.62292	0.97848	0.37708	1	7	0	1
EML5	ENSG00000165521	21	21	14	0.62294	0.97848	0.37707	1	20	0	1
ART1	ENSG00000129744	3	3	3	0.62294	0.97848	0.37706	1	3	0	0
OR6C2	ENSG00000179695	7	7	6	0.62294	0.97848	0.37706	1	7	0	0
ANKRD30A	ENSG00000148513	12	11	10	0.62294	0.97848	0.37707	1	12	0	0
GPR45	ENSG00000135973	8	8	7	0.62306	0.97848	0.37695	1	8	0	0
RNF151	ENSG00000179580	4	4	4	0.62313	0.97848	0.37689	1	4	0	0
NR3C1	ENSG00000113580	2	2	2	0.62313	0.97848	0.3769	1	2	0	0
SLC16A1	ENSG00000155380	8	8	8	0.62315	0.97848	0.37686	1	8	0	0
MYO5B	ENSG00000167306	32	32	21	0.62336	0.97848	0.37664	1	30	0	2
FAM19A2	ENSG00000198673	3	3	3	0.62342	0.97848	0.37661	1	3	0	0
TNP2	ENSG00000178279	4	4	4	0.62352	0.97848	0.37649	1	4	0	0
C20orf112	ENSG00000197183	11	10	10	0.62353	0.97848	0.37648	1	10	0	1
KIN	ENSG00000151657	2	2	2	0.62353	0.97848	0.37647	1	1	0	1
PGM2L1	ENSG00000165434	9	9	9	0.62364	0.97848	0.37637	1	9	0	0
HELB	ENSG00000127311	7	7	7	0.62369	0.97848	0.37632	1	7	0	0
C10orf12	ENSG00000155640	23	23	19	0.62372	0.97848	0.37629	1	23	0	0
RGS9BP	ENSG00000186326	2	2	2	0.62387	0.97848	0.37622	1	2	0	0
FAM189B	ENSG00000160767	8	7	8	0.62396	0.97848	0.37609	1	7	0	1
ITIH1	ENSG00000055957	18	18	13	0.62418	0.97848	0.37582	1	18	0	0
METTL6	ENSG00000206562	6	6	5	0.62423	0.97848	0.37577	1	6	0	0
ZACN	ENSG00000186919	6	6	6	0.62427	0.97848	0.37573	1	6	0	0
FOXR2	ENSG00000189299	16	15	13	0.62455	0.97848	0.37545	1	14	0	2
NACC2	ENSG00000148411	11	11	10	0.62456	0.97848	0.37544	1	11	0	0
BFAR	ENSG00000103429	7	7	6	0.62457	0.97848	0.37543	1	7	0	0
OR2W3	ENSG00000238243	9	8	8	0.62463	0.97848	0.3754	1	9	0	0
CABP1	ENSG00000157782	8	8	8	0.62471	0.97848	0.37529	1	8	0	0
CD27	ENSG00000139193	5	5	5	0.62474	0.97848	0.37526	1	4	0	1
ASB6	ENSG00000148331	1	1	1	0.62483		0.37859		1	0	0
GRAMD3	ENSG00000155324	7	7	7	0.62496	0.97848	0.37504	1	7	0	0
R3HCC1	ENSG00000104679	3	3	3	0.62496	0.97848	0.37517	1	3	0	0
ZFYVE9	ENSG00000157077	17	16	14	0.62503	0.97848	0.37497	1	17	0	0
TXN	ENSG00000136810	1	1	1	0.62515		0.37992		1	0	0
GULP1	ENSG00000144366	6	6	6	0.62517	0.97848	0.37484	1	6	0	0
ZNF764	ENSG00000169951	6	6	5	0.62523	0.97848	0.37477	1	6	0	0
NUP43	ENSG00000120253	2	2	2	0.62527	0.97848	0.37485	1	2	0	0
SCRT2	ENSG00000215397	4	4	3	0.62527	0.97848	0.37473	1	4	0	0
C19orf26	ENSG00000099625	10	10	8	0.62528	0.97848	0.37472	1	9	0	1
ZNF28	ENSG00000198538	3	3	3	0.62532	0.97848	0.37475	1	3	0	0
ZNF527	ENSG00000189164	7	7	5	0.62551	0.97848	0.37449	1	7	0	0
MED12	ENSG00000184634	17	17	13	0.62557	0.97848	0.37443	1	15	0	2
JPH3	ENSG00000154118	15	15	13	0.62558	0.97848	0.37443	1	15	0	0
CD19	ENSG00000177455	11	11	9	0.62563	0.97848	0.37438	1	9	0	2
CCDC50	ENSG00000152492	3	3	3	0.62569	0.97848	0.37431	1	3	0	0
BMP2K	ENSG00000138756	4	4	4	0.62573	0.97848	0.37428	1	4	0	0
NPHS1	ENSG00000161270	34	33	18	0.6258	0.97848	0.3742	1	33	0	1
ADCY2	ENSG00000078295	17	17	11	0.62581	0.97848	0.37421	1	16	0	1
RGS4	ENSG00000117152	6	6	6	0.62583	0.97848	0.37419	1	6	0	0
PIK3CD	ENSG00000171608	18	18	14	0.62588	0.97848	0.37413	1	17	0	1
TMEM219	ENSG00000149932	4	4	4	0.62593	0.97848	0.37409	1	4	0	0
AAED1	ENSG00000158122	4	4	3	0.62593	0.97848	0.37408	1	4	0	0
TFAP2B	ENSG00000008196	4	4	4	0.62597	0.97848	0.37403	1	4	0	0
VCAM1	ENSG00000162692	25	23	18	0.62598	0.97848	0.37402	1	25	0	0
FAM153B	ENSG00000182230	1	1	1	0.626		0.3751		1	0	0
ABCC1	ENSG00000103222	14	14	12	0.62606	0.97848	0.37394	1	12	0	2
TRIM49	ENSG00000168930	3	3	2	0.62609	0.97848	0.37394	1	3	0	0
HSPA1B	ENSG00000204388	2	2	2	0.62618	0.97848	0.37385	1	2	0	0
NUMB	ENSG00000133961	3	3	2	0.62628	0.97848	0.37378	1	3	0	0
KIR3DX1	ENSG00000104970	17	16	13	0.6263	0.97848	0.3737	1	14	0	3
GPR151	ENSG00000173250	3	3	2	0.62635	0.97848	0.37368	1	1	0	2
TMEM147	ENSG00000105677	2	2	2	0.62637	0.97848	0.37364	1	2	0	0
ZFP92	ENSG00000189420	8	8	5	0.62643	0.97848	0.37357	1	8	0	0
CD300LD	ENSG00000204345	1	1	1	0.62645		0.37444		1	0	0
NUP153	ENSG00000124789	10	10	9	0.62647	0.97848	0.37354	1	10	0	0
CPPED1	ENSG00000103381	4	4	4	0.62653	0.97848	0.37347	1	3	0	1
LRRC8D	ENSG00000171492	10	10	10	0.62655	0.97848	0.37347	1	10	0	0
RDH16	ENSG00000139547	7	7	3	0.62657	0.97848	0.37345	1	5	0	2
ADCK3	ENSG00000163050	12	12	10	0.62659	0.97848	0.37341	1	11	0	1
DDX42	ENSG00000198231	3	3	3	0.62662	0.97848	0.37338	1	3	0	0
EML2	ENSG00000125746	10	10	7	0.62677	0.978535	0.37323	1	10	0	0
INO80E	ENSG00000169592	3	3	3	0.62678	0.978535	0.37322	1	3	0	0
OR52E8	ENSG00000183269	8	8	7	0.62689	0.978589	0.37313	1	7	0	1
RHEB	ENSG00000106615	3	3	3	0.62694	0.978589	0.3731	1	3	0	0
CC2D1A	ENSG00000132024	13	13	12	0.62705	0.978663	0.37295	1	11	0	2
KDM4A	ENSG00000066135	8	8	5	0.62721	0.978765	0.3728	1	6	0	2
NSRP1	ENSG00000126653	2	2	2	0.62724	0.978765	0.37278	1	2	0	0
PPP1R12A	ENSG00000058272	5	5	5	0.62741	0.978807	0.37259	1	4	0	1
FAM107A	ENSG00000168309	4	4	3	0.62755	0.978807	0.37245	1	4	0	0
FAP	ENSG00000078098	10	10	5	0.62756	0.978807	0.37245	1	10	0	0
UMODL1	ENSG00000177398	26	26	11	0.62757	0.978807	0.37245	1	23	0	3
IL36RN	ENSG00000136695	2	2	2	0.62758	0.978807	0.37262	1	2	0	0
PSMC6	ENSG00000100519	2	2	2	0.62765	0.978819	0.37255	1	2	0	0
SPATA6	ENSG00000132122	7	7	6	0.62786	0.979049	0.37215	1	7	0	0
ZNF679	ENSG00000197123	4	4	4	0.6283	0.97933	0.37174	1	4	0	0
TCEAL4	ENSG00000133142	1	1	1	0.62835		0.37341		1	0	0
RFPL2	ENSG00000128253	9	9	6	0.62837	0.97933	0.37164	1	9	0	0
ASPM	ENSG00000066279	30	29	20	0.62838	0.97933	0.37162	1	26	0	4
COL12A1	ENSG00000111799	34	34	22	0.6284	0.97933	0.37161	1	34	0	0
INA	ENSG00000148798	2	2	2	0.62844	0.97933	0.37159	1	2	0	0
PSG8	ENSG00000124467	7	6	5	0.62846	0.97933	0.37157	1	7	0	0
S100A6	ENSG00000197956	2	2	2	0.62874	0.97933	0.37184	1	2	0	0
RAB18	ENSG00000099246	2	2	2	0.62876	0.97933	0.37153	1	2	0	0
RFPL4B	ENSG00000251258	5	5	5	0.62895	0.97933	0.37106	1	5	0	0
PCBP1	ENSG00000169564	2	2	2	0.62898	0.97933	0.37105	1	2	0	0
CCS	ENSG00000173992	2	2	2	0.62906	0.97933	0.37096	1	1	0	1
FAM26E	ENSG00000178033	4	4	3	0.62906	0.97933	0.37095	1	4	0	0
TEX13A	ENSG00000133149	7	7	6	0.6291	0.97933	0.37091	1	7	0	0
PSMC3IP	ENSG00000131470	1	1	1	0.62915		0.37394		1	0	0
IL27	ENSG00000197272	6	6	5	0.62919	0.97933	0.37082	1	5	0	1
CNN3	ENSG00000117519	3	3	2	0.62919	0.97933	0.37082	1	3	0	0
ZC4H2	ENSG00000126970	2	2	2	0.62921	0.97933	0.3709	1	2	0	0
CCR2	ENSG00000121807	5	5	3	0.62923	0.97933	0.37077	1	5	0	0
LMO1	ENSG00000166407	2	2	2	0.62927	0.97933	0.37076	1	2	0	0
OR10J3	ENSG00000196266	9	9	8	0.6293	0.97933	0.3707	1	9	0	0
A1CF	ENSG00000148584	20	20	17	0.62931	0.97933	0.37069	1	20	0	0
PSD2	ENSG00000146005	20	19	10	0.62936	0.97933	0.37065	1	20	0	0
KCNJ15	ENSG00000157551	6	6	4	0.62942	0.97933	0.37058	1	6	0	0
GPI	ENSG00000105220	10	10	7	0.62949	0.97933	0.37053	1	10	0	0
MBTPS1	ENSG00000140943	13	13	10	0.62963	0.97933	0.37038	1	11	0	2
ANKRD7	ENSG00000106013	8	8	8	0.62963	0.97933	0.37039	1	7	0	1
APOF	ENSG00000175336	1	1	1	0.62965		0.37397		1	0	0
AGTPBP1	ENSG00000135049	9	9	8	0.62968	0.97933	0.37033	1	9	0	0
NLRP8	ENSG00000179709	26	25	19	0.62973	0.97933	0.37028	1	23	0	3
RAB34	ENSG00000109113	1	1	1	0.62977		0.37435		1	0	0
SRP68	ENSG00000167881	1	1	1	0.6299		0.37179		1	0	0
CMTM5	ENSG00000166091	6	6	6	0.63002	0.979636	0.37	1	6	0	0
MTMR12	ENSG00000150712	10	10	6	0.63011	0.979636	0.36989	1	10	0	0
SERINC4	ENSG00000184716	1	1	1	0.63014		0.37186		1	0	0
ICOSLG	ENSG00000160223	3	3	2	0.63018	0.979636	0.36985	1	3	0	0
CARNS1	ENSG00000172508	11	10	9	0.63022	0.979636	0.36979	1	11	0	0
ANKRD9	ENSG00000156381	2	2	2	0.63024	0.979636	0.36977	1	2	0	0
CD300E	ENSG00000186407	9	9	9	0.63035	0.979689	0.36967	1	8	0	1
WARS	ENSG00000140105	2	2	1	0.63043		0.36965		2	0	0
LNX2	ENSG00000139517	2	2	2	0.63045	0.979689	0.36956	1	2	0	0
TMEM209	ENSG00000146842	4	4	3	0.63049	0.979689	0.36951	1	4	0	0
PI16	ENSG00000164530	5	5	5	0.63054	0.979689	0.36946	1	5	0	0
CHIA	ENSG00000134216	12	12	10	0.63059	0.979689	0.36941	1	10	0	2
CMTR1	ENSG00000137200	11	11	9	0.63065	0.979689	0.36935	1	10	0	1
MTDH	ENSG00000147649	2	2	2	0.63088	0.979949	0.36932	1	1	0	1
LSM11	ENSG00000155858	8	8	5	0.63098	0.980007	0.36902	1	7	0	1
HIST2H3D	ENSG00000183598	1	1	1	0.63106		0.37117		1	0	0
RAD51	ENSG00000051180	4	4	4	0.63125	0.980329	0.36878	1	4	0	0
MED20	ENSG00000124641	1	1	1	0.63126		0.36899		1	0	0
STYXL1	ENSG00000127952	4	4	4	0.63135	0.980363	0.36867	1	4	0	0
EZH2	ENSG00000106462	4	4	4	0.63145	0.980363	0.36861	1	4	0	0
TBX5	ENSG00000089225	13	12	10	0.63163	0.980363	0.3684	1	12	0	1
SPRR1B	ENSG00000169469	4	4	2	0.63165	0.980363	0.36843	1	0	0	4
RBL2	ENSG00000103479	6	6	6	0.63165	0.980363	0.36835	1	5	0	1
CBY1	ENSG00000100211	2	2	2	0.6317	0.980363	0.36852	1	2	0	0
CACNG5	ENSG00000075429	16	15	14	0.63171	0.980363	0.36829	1	16	0	0
MORN1	ENSG00000116151	8	8	7	0.6318	0.980405	0.36823	1	8	0	0
DEFB127	ENSG00000088782	2	2	2	0.63188	0.980432	0.36818	1	2	0	0
IQCJ	ENSG00000214216	2	2	1	0.63189		0.36826		2	0	0
P2RX6	ENSG00000099957	5	5	5	0.63195	0.980444	0.36808	1	4	0	1
HLA-E	ENSG00000204592	1	1	1	0.63204		0.36893		1	0	0
S100A7A	ENSG00000184330	3	3	3	0.6321	0.980497	0.36794	1	3	0	0
KIAA0226L	ENSG00000102445	16	16	11	0.63211	0.980497	0.36789	1	16	0	0
RNF14	ENSG00000013561	2	2	1	0.63213		0.36787		2	0	0
ACTRT2	ENSG00000169717	11	10	10	0.63227	0.980648	0.36774	1	11	0	0
CDX1	ENSG00000113722	4	4	4	0.63235	0.980671	0.36768	1	3	0	1
HS2ST1	ENSG00000153936	3	3	3	0.63241	0.980671	0.36764	1	3	0	0
AC010536.1	ENSG00000226180	2	2	2	0.63251	0.980729	0.3677	1	2	0	0
PLEKHG2	ENSG00000090924	18	18	13	0.63285	0.981159	0.36715	1	17	0	1
APOPT1	ENSG00000256053	1	1	1	0.63288		0.36918		1	0	0
ARHGEF19	ENSG00000142632	9	9	7	0.63311	0.981216	0.36689	1	9	0	0
ACOT4	ENSG00000177465	3	3	3	0.63322	0.981216	0.36679	1	3	0	0
KCNA7	ENSG00000104848	8	8	7	0.63331	0.981216	0.3667	1	8	0	0
NEU2	ENSG00000115488	9	9	8	0.63343	0.981216	0.36657	1	9	0	0
NKAIN2	ENSG00000188580	5	5	5	0.63343	0.981216	0.36657	1	5	0	0
MXD3	ENSG00000213347	1	1	1	0.63345		0.36756		1	0	0
FSTL5	ENSG00000168843	21	20	17	0.63345	0.981216	0.36655	1	19	0	2
LYVE1	ENSG00000133800	5	5	5	0.6336	0.981216	0.3664	1	5	0	0
MADCAM1	ENSG00000099866	2	2	1	0.63361		0.36643		2	0	0
HERC4	ENSG00000148634	14	14	12	0.63372	0.981216	0.36628	1	13	0	1
TEX19	ENSG00000182459	5	5	3	0.63375	0.981216	0.36626	1	5	0	0
SPOP	ENSG00000121067	7	7	6	0.63378	0.981216	0.36622	1	7	0	0
MARS	ENSG00000166986	6	6	6	0.63379	0.981216	0.36622	1	6	0	0
KRTAP27-1	ENSG00000206107	2	2	2	0.63383	0.981216	0.36619	1	2	0	0
KLHL17	ENSG00000187961	2	2	2	0.63385	0.981216	0.36619	1	2	0	0
OR11L1	ENSG00000197591	14	14	9	0.63394	0.981216	0.3661	1	14	0	0
ME2	ENSG00000082212	6	6	6	0.63403	0.981216	0.36598	1	5	0	1
TGDS	ENSG00000088451	1	1	1	0.63409		0.37036		1	0	0
SLC9B2	ENSG00000164038	2	2	2	0.63416	0.981216	0.36586	1	2	0	0
PTPRN	ENSG00000054356	21	20	16	0.63427	0.981216	0.36573	1	21	0	0
SIGIRR	ENSG00000185187	6	6	6	0.63427	0.981216	0.36575	1	6	0	0
BEST4	ENSG00000142959	5	5	5	0.63428	0.981216	0.36573	1	4	0	1
NUPR1L	ENSG00000185290	4	4	4	0.6344	0.981216	0.36561	1	3	0	1
ACSBG2	ENSG00000130377	13	13	11	0.63442	0.981216	0.36558	1	13	0	0
EGF	ENSG00000138798	9	9	7	0.63446	0.981216	0.36554	1	9	0	0
CST1	ENSG00000170373	6	6	5	0.63461	0.981216	0.36542	1	6	0	0
UGT2B4	ENSG00000156096	7	7	7	0.63471	0.981216	0.36533	1	5	0	2
