## Supplemental Table 3 for "Whole Exome and Transcriptome Sequencing of Stage-Matched, Outcome-Differentiated Cutaneous Squamous Cell Carcinoma Identifies Gene Expression Patterns Associated with Metastasis and Poor Outcomes" (part 3 of 3)

### Sheet: OncodriveFML_results (continued)
SYMBOL	GENE_ID	MUTS	MUTS_RECURRENCE	SAMPLES	P_VALUE	Q_VALUE	P_VALUE_NEG	Q_VALUE_NEG	SNP	MNP	INDELS
FRMPD2	ENSG00000170324	16	16	13	0.63481	0.981216	0.36519	1	16	0	0
TOMM40L	ENSG00000158882	2	2	2	0.63489	0.981216	0.36516	1	2	0	0
CDC45	ENSG00000093009	6	6	6	0.63502	0.981216	0.36499	1	5	0	1
LCNL1	ENSG00000214402	5	5	5	0.63523	0.981216	0.3648	1	5	0	0
SLC12A8	ENSG00000221955	10	10	7	0.63537	0.981216	0.36463	1	9	0	1
HOXA10	ENSG00000253293	3	3	3	0.63542	0.981216	0.36459	1	3	0	0
ITPA	ENSG00000125877	1	1	1	0.63543		0.37102		1	0	0
DRG2	ENSG00000108591	6	6	6	0.63547	0.981216	0.36468	1	6	0	0
GSN	ENSG00000148180	7	7	6	0.63551	0.981216	0.3645	1	5	0	2
NETO2	ENSG00000171208	5	5	5	0.63559	0.981216	0.36443	1	4	0	1
SLC16A8	ENSG00000100156	2	2	2	0.6356	0.981216	0.36441	1	2	0	0
EVX1	ENSG00000106038	3	3	3	0.63568	0.981216	0.36435	1	2	0	1
LEPR	ENSG00000116678	22	22	15	0.63571	0.981216	0.36429	1	21	0	1
GALNT6	ENSG00000139629	10	10	10	0.63583	0.981216	0.36417	1	10	0	0
FBLL1	ENSG00000188573	4	4	4	0.63586	0.981216	0.36417	1	4	0	0
SHFM1	ENSG00000127922	1	1	1	0.63592		0.37779		1	0	0
SHISA9	ENSG00000237515	12	12	8	0.63594	0.981216	0.36408	1	12	0	0
OR1D5	ENSG00000262628	6	6	6	0.63596	0.981216	0.36407	1	6	0	0
RBM48	ENSG00000127993	5	5	5	0.63599	0.981216	0.36401	1	5	0	0
ALOX5	ENSG00000012779	7	7	6	0.636	0.981216	0.36401	1	7	0	0
EIF2B1	ENSG00000111361	7	7	6	0.636	0.981216	0.364	1	5	0	2
PDIA5	ENSG00000065485	11	11	10	0.63615	0.981216	0.36385	1	11	0	0
CHST14	ENSG00000169105	3	3	3	0.63617	0.981216	0.36384	1	3	0	0
BATF3	ENSG00000123685	1	1	1	0.63618		0.37202		1	0	0
RNASEH2A	ENSG00000104889	5	5	5	0.63619	0.981216	0.36382	1	5	0	0
PTPN18	ENSG00000072135	8	8	8	0.63627	0.981216	0.36375	1	8	0	0
RPA3	ENSG00000106399	1	1	1	0.63631		0.36979		1	0	0
OR7G1	ENSG00000161807	7	7	6	0.63636	0.981216	0.36368	1	7	0	0
MCM3	ENSG00000112118	12	10	9	0.63637	0.981216	0.36365	1	10	0	2
FIBP	ENSG00000172500	6	6	5	0.63649	0.981216	0.36352	1	5	0	1
HSPA4	ENSG00000170606	5	5	5	0.63655	0.981216	0.36345	1	5	0	0
POGK	ENSG00000143157	6	6	4	0.63656	0.981216	0.36344	1	6	0	0
NMRK2	ENSG00000077009	3	3	2	0.63662	0.981216	0.36341	1	3	0	0
EIF3A	ENSG00000107581	14	14	10	0.63663	0.981216	0.36338	1	12	0	2
AP1M1	ENSG00000072958	7	7	7	0.63664	0.981216	0.36336	1	7	0	0
HSPB9	ENSG00000197723	4	4	4	0.63665	0.981216	0.36335	1	4	0	0
TSHR	ENSG00000165409	11	11	10	0.63666	0.981216	0.36336	1	11	0	0
SLC25A47	ENSG00000140107	3	3	3	0.63669	0.981216	0.36335	1	3	0	0
RTCB	ENSG00000100220	4	4	4	0.6367	0.981216	0.36334	1	4	0	0
GJD2	ENSG00000159248	9	9	8	0.6367	0.981216	0.36331	1	9	0	0
CALHM1	ENSG00000185933	5	5	5	0.63676	0.981216	0.36325	1	5	0	0
COPRS	ENSG00000172301	2	2	2	0.6368	0.981216	0.36355	1	2	0	0
KRTAP1-3	ENSG00000221880	1	1	1	0.6368		0.36355		1	0	0
BUB3	ENSG00000154473	6	6	6	0.63687	0.981216	0.36314	1	6	0	0
MOS	ENSG00000172680	2	2	2	0.63692	0.981216	0.36308	1	2	0	0
PNPT1	ENSG00000138035	5	5	5	0.63711	0.981216	0.3629	1	5	0	0
LSM5	ENSG00000106355	1	1	1	0.63714		0.3681		1	0	0
COPZ2	ENSG00000005243	1	1	1	0.63717		0.36566		1	0	0
GPR137B	ENSG00000077585	4	4	2	0.63719	0.981216	0.36289	1	4	0	0
GUF1	ENSG00000151806	4	4	3	0.63719	0.981216	0.36281	1	2	0	2
DCHS2	ENSG00000197410	59	58	28	0.6372	0.981216	0.3628	1	59	0	0
CYP11A1	ENSG00000140459	10	10	9	0.63725	0.981216	0.36276	1	9	0	1
RP11-286N22.8	ENSG00000256591	6	6	4	0.63733	0.981216	0.36267	1	6	0	0
TMPRSS12	ENSG00000186452	9	9	9	0.63745	0.981216	0.36255	1	9	0	0
AGGF1	ENSG00000164252	2	2	2	0.63746	0.981216	0.36257	1	2	0	0
KRBA1	ENSG00000133619	12	12	10	0.6375	0.981216	0.36253	1	11	0	1
LRIT1	ENSG00000148602	10	10	10	0.63756	0.981216	0.36244	1	9	0	1
GALR3	ENSG00000128310	2	2	2	0.63759	0.981216	0.36245	1	2	0	0
CUTA	ENSG00000112514	1	1	1	0.63778		0.36486		1	0	0
PSMD2	ENSG00000175166	8	8	6	0.63784	0.981505	0.36217	1	7	0	1
SPATA25	ENSG00000149634	1	1	1	0.63795		0.3665		1	0	0
CHST13	ENSG00000180767	8	5	8	0.63808	0.981533	0.36193	1	8	0	0
SSH3	ENSG00000172830	7	7	7	0.63813	0.981533	0.36188	1	7	0	0
SRSF1	ENSG00000136450	1	1	1	0.63813		0.36523		1	0	0
TCP10L2	ENSG00000166984	7	7	5	0.6382	0.981533	0.3618	1	7	0	0
ENKUR	ENSG00000151023	3	3	3	0.63822	0.981533	0.36179	1	3	0	0
ATF3	ENSG00000162772	1	1	1	0.63837		0.3651		1	0	0
ZNF75D	ENSG00000186376	3	3	3	0.63839	0.981533	0.36164	1	3	0	0
PLXNA4	ENSG00000221866	49	49	28	0.6384	0.981533	0.3616	1	48	0	1
AC024592.12	ENSG00000267740	3	3	3	0.63845	0.981533	0.36156	1	3	0	0
OR5T2	ENSG00000181718	12	12	10	0.63846	0.981533	0.36155	1	10	0	2
MDM1	ENSG00000111554	8	8	8	0.63848	0.981533	0.36155	1	8	0	0
MC4R	ENSG00000166603	6	6	5	0.63849	0.981533	0.36152	1	6	0	0
RELL1	ENSG00000181826	2	2	1	0.63851		0.36152		2	0	0
TSPAN31	ENSG00000135452	1	1	1	0.63857		0.36378		1	0	0
XYLT1	ENSG00000103489	20	19	13	0.63869	0.981533	0.36131	1	18	0	2
ZNF611	ENSG00000213020	4	4	4	0.63877	0.981533	0.36126	1	4	0	0
INPP5A	ENSG00000068383	7	7	5	0.63883	0.981533	0.36117	1	7	0	0
LOH12CR2	ENSG00000205791	4	4	3	0.63884	0.981533	0.36121	1	4	0	0
GDF10	ENSG00000107623	11	10	11	0.63892	0.981533	0.36108	1	10	0	1
DNMT1	ENSG00000130816	27	27	17	0.63892	0.981533	0.36109	1	25	0	2
MS4A6A	ENSG00000110077	10	10	10	0.63894	0.981533	0.36109	1	10	0	0
PHKB	ENSG00000102893	16	16	11	0.63914	0.981533	0.36087	1	14	0	2
POLE	ENSG00000177084	38	37	21	0.63916	0.981533	0.36084	1	35	0	3
SIGLEC10	ENSG00000142512	11	11	9	0.63918	0.981533	0.36083	1	11	0	0
ZW10	ENSG00000086827	7	7	4	0.63926	0.981533	0.36074	1	6	0	1
HOXB5	ENSG00000120075	3	3	2	0.63935	0.981533	0.36068	1	3	0	0
SIGLEC14	ENSG00000254415	8	8	7	0.63939	0.981533	0.36065	1	8	0	0
TM7SF3	ENSG00000064115	7	7	6	0.63942	0.981533	0.36061	1	6	0	1
TPPP3	ENSG00000159713	1	1	1	0.63948		0.36873		1	0	0
TFRC	ENSG00000072274	11	11	9	0.63955	0.981533	0.36046	1	10	0	1
ASB11	ENSG00000165192	2	2	2	0.63962	0.981533	0.36039	1	2	0	0
ABCA5	ENSG00000154265	8	8	8	0.63968	0.981533	0.36032	1	8	0	0
ADAMTS5	ENSG00000154736	15	15	10	0.63968	0.981533	0.36034	1	14	0	1
CCDC176	ENSG00000119636	5	5	5	0.63968	0.981533	0.36034	1	5	0	0
MBD3	ENSG00000071655	7	7	7	0.63974	0.981533	0.36029	1	7	0	0
ASCL3	ENSG00000176009	2	2	2	0.63982	0.981559	0.36029	1	2	0	0
GFOD1	ENSG00000145990	9	9	5	0.6401	0.981562	0.35991	1	8	0	1
SMIM21	ENSG00000206026	3	3	3	0.64017	0.981562	0.35989	1	2	0	1
ATG13	ENSG00000175224	9	9	8	0.6402	0.981562	0.3598	1	9	0	0
UFC1	ENSG00000143222	3	3	3	0.64022	0.981562	0.35983	1	3	0	0
TRNAU1AP	ENSG00000180098	3	3	2	0.64028	0.981562	0.35986	1	3	0	0
CNOT10	ENSG00000182973	5	5	4	0.64031	0.981562	0.35975	1	3	0	2
RTBDN	ENSG00000132026	4	4	3	0.64039	0.981562	0.35961	1	4	0	0
NEK6	ENSG00000119408	1	1	1	0.64044		0.36252		1	0	0
SYT9	ENSG00000170743	20	20	10	0.6405	0.981562	0.35951	1	20	0	0
FNDC3A	ENSG00000102531	7	7	7	0.64054	0.981562	0.35946	1	7	0	0
SNX15	ENSG00000110025	8	8	5	0.6406	0.981562	0.35941	1	7	0	1
RPS4Y2	ENSG00000157828	2	2	2	0.64062	0.981562	0.35944	1	2	0	0
KLHL9	ENSG00000198642	2	2	2	0.64074	0.981562	0.35929	1	1	0	1
MYOT	ENSG00000120729	2	2	2	0.6409	0.981562	0.35917	1	2	0	0
KLRK1	ENSG00000213809	2	2	2	0.6409	0.981562	0.35911	1	2	0	0
ANO4	ENSG00000151572	15	15	12	0.64092	0.981562	0.35908	1	15	0	0
OR2Y1	ENSG00000174339	9	9	6	0.64095	0.981562	0.35906	1	8	0	1
SWT1	ENSG00000116668	3	3	3	0.64103	0.981562	0.35901	1	3	0	0
EPB41L3	ENSG00000082397	14	13	13	0.64108	0.981562	0.35892	1	14	0	0
TATDN2	ENSG00000157014	8	8	7	0.64113	0.981562	0.35889	1	7	0	1
THEMIS	ENSG00000172673	16	15	11	0.64121	0.981562	0.35882	1	16	0	0
BOLL	ENSG00000152430	4	4	3	0.64122	0.981562	0.35879	1	4	0	0
FBXO25	ENSG00000147364	1	1	1	0.64122		0.36029		1	0	0
NUAK2	ENSG00000163545	8	8	7	0.64126	0.981562	0.35874	1	8	0	0
CAPZA1	ENSG00000116489	3	3	3	0.64136	0.981562	0.35869	1	3	0	0
MFSD6L	ENSG00000185156	11	11	8	0.64138	0.981562	0.35862	1	11	0	0
LETMD1	ENSG00000050426	5	5	5	0.64139	0.981562	0.35862	1	5	0	0
CCDC121	ENSG00000176714	1	1	1	0.64146		0.3601		1	0	0
RAB35	ENSG00000111737	10	10	8	0.64152	0.981612	0.35848	1	10	0	0
CYP51A1	ENSG00000001630	2	2	2	0.64156	0.981612	0.35847	1	2	0	0
KIAA0196	ENSG00000164961	15	15	12	0.64184	0.981612	0.35816	1	13	0	2
SLC16A9	ENSG00000165449	4	4	3	0.64184	0.981612	0.35816	1	4	0	0
SEC24B	ENSG00000138802	6	6	6	0.64184	0.981612	0.35819	1	6	0	0
ZFP36L1	ENSG00000185650	5	5	5	0.64202	0.981612	0.35803	1	5	0	0
NCOA7	ENSG00000111912	5	5	4	0.6421	0.981612	0.35793	1	5	0	0
ADCK4	ENSG00000123815	2	2	2	0.64218	0.981612	0.35784	1	2	0	0
YOD1	ENSG00000180667	2	2	2	0.64231	0.981612	0.35769	1	2	0	0
TLR5	ENSG00000187554	19	19	13	0.64231	0.981612	0.35769	1	18	0	1
PHACTR4	ENSG00000204138	9	8	7	0.64232	0.981612	0.35769	1	8	0	1
STRBP	ENSG00000165209	5	5	5	0.64233	0.981612	0.35767	1	5	0	0
FATE1	ENSG00000147378	3	3	3	0.64238	0.981612	0.35763	1	3	0	0
NR3C2	ENSG00000151623	15	14	12	0.64238	0.981612	0.35763	1	13	0	2
HSPA6	ENSG00000173110	6	6	5	0.64248	0.981612	0.35753	1	6	0	0
IWS1	ENSG00000163166	5	5	4	0.64252	0.981612	0.35751	1	5	0	0
TRIM49B	ENSG00000182053	2	2	2	0.64263	0.981612	0.35741	1	2	0	0
NFATC1	ENSG00000131196	19	19	16	0.64266	0.981612	0.35735	1	17	0	2
LBR	ENSG00000143815	9	9	8	0.64268	0.981612	0.35732	1	9	0	0
TMEM132C	ENSG00000181234	60	56	30	0.64272	0.981612	0.35728	1	57	0	3
ZNF662	ENSG00000182983	7	7	7	0.64274	0.981612	0.35726	1	7	0	0
TMEM8B	ENSG00000137103	4	4	4	0.64291	0.981767	0.35714	1	4	0	0
C17orf85	ENSG00000074356	4	4	3	0.64297	0.981767	0.35704	1	3	0	1
TMEM190	ENSG00000160472	2	2	2	0.64303	0.981767	0.35702	1	2	0	0
DRAM1	ENSG00000136048	5	5	4	0.64323	0.981796	0.35677	1	5	0	0
ERO1LB	ENSG00000086619	4	4	3	0.64326	0.981796	0.35677	1	4	0	0
ZNF729	ENSG00000196350	3	3	3	0.6433	0.981796	0.35673	1	3	0	0
SIRT5	ENSG00000124523	3	3	2	0.6433	0.981796	0.3567	1	3	0	0
LTB4R	ENSG00000213903	1	1	1	0.64331		0.35752		1	0	0
POLR1B	ENSG00000125630	10	10	7	0.64346	0.981895	0.35654	1	10	0	0
FMOD	ENSG00000122176	7	7	6	0.64349	0.981895	0.35652	1	7	0	0
MRPL52	ENSG00000172590	1	1	1	0.64359		0.362		1	0	0
CEPT1	ENSG00000134255	3	3	3	0.64384	0.982165	0.35618	1	3	0	0
UQCRC2	ENSG00000140740	3	3	3	0.64387	0.982165	0.35618	1	3	0	0
FOXJ2	ENSG00000065970	1	1	1	0.64392		0.35669		1	0	0
RABAC1	ENSG00000105404	2	2	2	0.64404	0.982165	0.35603	1	2	0	0
CDK5RAP3	ENSG00000108465	6	6	5	0.64405	0.982165	0.35596	1	5	0	1
PISD	ENSG00000241878	11	11	7	0.64417	0.982165	0.35584	1	11	0	0
F2RL3	ENSG00000127533	8	7	6	0.6442	0.982165	0.35582	1	8	0	0
NCBP2L	ENSG00000170935	5	5	4	0.64421	0.982165	0.35582	1	5	0	0
NCK1	ENSG00000158092	2	2	2	0.64428	0.982165	0.35585	1	2	0	0
UBE2Q1	ENSG00000160714	6	6	5	0.64429	0.982165	0.35571	1	6	0	0
PRAF2	ENSG00000243279	1	1	1	0.64429		0.35864		1	0	0
PPP3CC	ENSG00000120910	7	7	7	0.64435	0.982165	0.35566	1	7	0	0
SKIV2L	ENSG00000204351	16	15	10	0.64436	0.982165	0.35565	1	16	0	0
PUM1	ENSG00000134644	18	18	11	0.64442	0.982165	0.35558	1	18	0	0
TPK1	ENSG00000196511	5	5	3	0.64454	0.982252	0.35547	1	5	0	0
C1QA	ENSG00000173372	11	11	9	0.64463	0.982293	0.35538	1	11	0	0
ZBTB7A	ENSG00000178951	12	12	8	0.64488	0.982579	0.35512	1	12	0	0
MCCC2	ENSG00000131844	3	3	3	0.64513	0.982623	0.35488	1	2	0	1
TMOD1	ENSG00000136842	9	9	8	0.64514	0.982623	0.35486	1	9	0	0
LCE6A	ENSG00000235942	2	2	2	0.64515	0.982623	0.35533	1	2	0	0
DENND6B	ENSG00000205593	17	17	13	0.64516	0.982623	0.35484	1	16	0	1
PHAX	ENSG00000164902	1	1	1	0.64537		0.3588		1	0	0
JMJD4	ENSG00000081692	5	5	5	0.64537	0.982686	0.35465	1	5	0	0
SYNGR4	ENSG00000105467	6	6	5	0.64539	0.982686	0.35461	1	6	0	0
OVGP1	ENSG00000085465	5	5	5	0.64539	0.982686	0.35463	1	5	0	0
IQSEC1	ENSG00000144711	16	16	12	0.64547	0.982712	0.35454	1	15	0	1
KCNJ13	ENSG00000115474	3	3	3	0.64556	0.982753	0.35446	1	3	0	0
DDI1	ENSG00000170967	21	21	19	0.64563	0.982764	0.35437	1	21	0	0
CCDC102A	ENSG00000135736	3	3	3	0.64578	0.982862	0.35422	1	3	0	0
SOST	ENSG00000167941	4	4	4	0.64582	0.982862	0.35422	1	3	0	1
HHLA2	ENSG00000114455	2	2	1	0.64589		0.35413		2	0	0
WWTR1	ENSG00000018408	1	1	1	0.6459		0.35627		1	0	0
SNX20	ENSG00000167208	12	12	9	0.64607	0.983004	0.35395	1	11	0	1
RP11-1407O15.2	ENSG00000174093	2	2	2	0.64615	0.983004	0.35393	1	2	0	0
COL11A1	ENSG00000060718	77	76	30	0.64616	0.983004	0.35384	1	76	0	1
TGS1	ENSG00000137574	5	5	3	0.64619	0.983004	0.35381	1	3	0	2
SYPL1	ENSG00000008282	3	3	3	0.64629	0.983004	0.35373	1	3	0	0
NUP155	ENSG00000113569	9	9	6	0.6463	0.983004	0.35371	1	9	0	0
FNBP4	ENSG00000109920	10	10	7	0.64644	0.983004	0.35356	1	9	0	1
RNF166	ENSG00000158717	3	3	3	0.64648	0.983004	0.35352	1	3	0	0
FKBP1C	ENSG00000198225	7	7	6	0.64667	0.983004	0.35334	1	7	0	0
CPSF6	ENSG00000111605	6	6	5	0.64668	0.983004	0.35337	1	6	0	0
TRPM4	ENSG00000130529	18	18	15	0.64668	0.983004	0.35334	1	17	0	1
DDC	ENSG00000132437	20	20	16	0.64672	0.983004	0.35329	1	19	0	1
LBH	ENSG00000213626	5	5	4	0.64673	0.983004	0.35328	1	4	0	1
SLC23A1	ENSG00000170482	8	8	4	0.64682	0.983046	0.35318	1	8	0	0
BRWD1	ENSG00000185658	14	14	9	0.647	0.983057	0.353	1	10	0	4
PTPN7	ENSG00000143851	12	12	10	0.6471	0.983057	0.3529	1	11	0	1
ANKMY1	ENSG00000144504	17	17	12	0.64712	0.983057	0.35288	1	17	0	0
ZNF358	ENSG00000198816	12	12	9	0.64717	0.983057	0.35284	1	12	0	0
PAIP1	ENSG00000172239	2	2	2	0.64721	0.983057	0.35284	1	2	0	0
AHSG	ENSG00000145192	5	5	4	0.6473	0.983057	0.35271	1	5	0	0
IL17RC	ENSG00000163702	8	8	7	0.6473	0.983057	0.35271	1	7	0	1
ATP2B1	ENSG00000070961	9	9	6	0.64733	0.983057	0.35271	1	7	0	2
NPBWR1	ENSG00000183729	4	4	4	0.6474	0.983068	0.3526	1	3	0	1
EDDM3A	ENSG00000181562	2	2	2	0.6475	0.983081	0.35276	1	2	0	0
RP11-794P6.2	ENSG00000255093	2	2	2	0.64757	0.983081	0.35252	1	2	0	0
TMC3	ENSG00000188869	21	21	15	0.6476	0.983081	0.3524	1	21	0	0
POP7	ENSG00000172336	1	1	1	0.64761		0.35623		1	0	0
SPPL3	ENSG00000157837	8	8	6	0.64766	0.983081	0.35234	1	6	0	2
RPL22L1	ENSG00000163584	1	1	1	0.64769		0.35391		1	0	0
PLCH1	ENSG00000114805	39	39	21	0.6479	0.983218	0.3521	1	38	0	1
FES	ENSG00000182511	7	7	5	0.64804	0.983218	0.35196	1	7	0	0
RAB8B	ENSG00000166128	2	2	2	0.64808	0.983218	0.35192	1	1	0	1
UBASH3A	ENSG00000160185	22	21	16	0.64813	0.983218	0.35188	1	21	0	1
PARN	ENSG00000140694	4	4	4	0.64819	0.983218	0.35182	1	2	0	2
ZFYVE26	ENSG00000072121	41	39	27	0.64819	0.983218	0.35181	1	36	0	5
ASIP	ENSG00000101440	1	1	1	0.64821		0.35651		1	0	0
EDA2R	ENSG00000131080	6	6	6	0.64826	0.983218	0.35178	1	5	0	1
C12orf45	ENSG00000151131	1	1	1	0.64831		0.35202		1	0	0
ST6GALNAC1	ENSG00000070526	8	8	5	0.64841	0.983218	0.35159	1	8	0	0
TEX15	ENSG00000133863	37	36	20	0.64842	0.983218	0.35158	1	35	0	2
PINX1	ENSG00000254093	1	1	1	0.64851		0.35589		1	0	0
CENPL	ENSG00000120334	4	4	4	0.64854	0.983218	0.35146	1	4	0	0
GABRD	ENSG00000187730	11	11	8	0.64855	0.983218	0.35146	1	11	0	0
WFIKKN2	ENSG00000173714	15	13	11	0.64858	0.983218	0.35142	1	15	0	0
ATN1	ENSG00000111676	18	17	14	0.64861	0.983218	0.35139	1	17	0	1
F2RL2	ENSG00000164220	2	2	2	0.64863	0.983218	0.35138	1	1	0	1
PLXNA2	ENSG00000076356	25	25	14	0.64885	0.983347	0.35115	1	23	0	2
HPS4	ENSG00000100099	9	9	7	0.64889	0.983347	0.35111	1	9	0	0
CST7	ENSG00000077984	1	1	1	0.64894		0.35531		1	0	0
GGA2	ENSG00000103365	6	6	6	0.64904	0.983347	0.35098	1	5	0	1
RHOBTB3	ENSG00000164292	8	8	5	0.64908	0.983347	0.35092	1	8	0	0
RP11-410N8.4	ENSG00000204393	1	1	1	0.64926		0.35296		1	0	0
ZNF749	ENSG00000186230	2	2	2	0.64942	0.983347	0.35064	1	1	0	1
TMEM109	ENSG00000110108	3	3	3	0.64951	0.983347	0.35052	1	3	0	0
RTN4RL1	ENSG00000185924	11	11	10	0.64952	0.983347	0.35049	1	11	0	0
ZC3H3	ENSG00000014164	18	18	17	0.6496	0.983347	0.35041	1	18	0	0
FAXC	ENSG00000146267	6	6	6	0.64961	0.983347	0.35042	1	6	0	0
IDI1	ENSG00000067064	2	2	2	0.6497	0.983347	0.3503	1	2	0	0
SPATA13	ENSG00000182957	23	22	17	0.64977	0.983347	0.35023	1	22	0	1
PAG1	ENSG00000076641	3	3	3	0.64983	0.983347	0.3502	1	3	0	0
CD101	ENSG00000134256	14	14	12	0.64984	0.983347	0.35017	1	14	0	0
ZNF841	ENSG00000197608	7	7	7	0.64993	0.983347	0.35007	1	7	0	0
LIX1	ENSG00000145721	4	4	2	0.64995	0.983347	0.35006	1	3	0	1
SLC6A4	ENSG00000108576	13	13	11	0.64995	0.983347	0.35005	1	13	0	0
HCRT	ENSG00000161610	1	1	1	0.65008		0.35409		1	0	0
ZNF544	ENSG00000198131	2	2	2	0.65016	0.983347	0.34988	1	2	0	0
ANKRD18A	ENSG00000180071	7	7	7	0.6503	0.983347	0.34972	1	5	0	2
RAB36	ENSG00000100228	2	2	1	0.65032		0.34974		2	0	0
RPL4	ENSG00000174444	1	1	1	0.65038		0.35349		1	0	0
TRAPPC2P1	ENSG00000256060	1	1	1	0.65039		0.3499		1	0	0
OR2B3	ENSG00000204703	7	7	7	0.65041	0.983347	0.34961	1	7	0	0
SSU72	ENSG00000160075	4	4	4	0.65045	0.983347	0.34955	1	4	0	0
SPRY1	ENSG00000164056	3	3	3	0.65054	0.983347	0.34953	1	3	0	0
SUV39H1	ENSG00000101945	6	6	5	0.65056	0.983347	0.34944	1	6	0	0
GABRP	ENSG00000094755	11	11	10	0.65058	0.983347	0.34943	1	11	0	0
MKRN2	ENSG00000075975	2	2	2	0.65067	0.983347	0.34935	1	2	0	0
TMEM132D	ENSG00000151952	53	52	32	0.65067	0.983347	0.34934	1	53	0	0
CPVL	ENSG00000106066	13	13	10	0.65078	0.983347	0.34922	1	13	0	0
PRIM1	ENSG00000198056	3	3	3	0.65078	0.983347	0.34931	1	3	0	0
C7orf10	ENSG00000175600	7	7	7	0.65078	0.983347	0.34924	1	6	0	1
PDE4C	ENSG00000105650	11	11	7	0.65079	0.983347	0.34921	1	11	0	0
MECP2	ENSG00000169057	4	4	4	0.6509	0.983347	0.34917	1	2	0	2
SIX3	ENSG00000138083	4	4	3	0.65094	0.983347	0.34907	1	4	0	0
COL18A1	ENSG00000182871	22	22	19	0.65115	0.983347	0.34885	1	21	0	1
LYPD6	ENSG00000187123	3	3	3	0.65116	0.983347	0.34884	1	3	0	0
SREBF1	ENSG00000072310	11	11	7	0.65119	0.983347	0.34881	1	11	0	0
LUC7L2	ENSG00000269955	3	3	3	0.65122	0.983347	0.34891	1	3	0	0
CUTC	ENSG00000119929	3	3	3	0.65128	0.983347	0.34875	1	3	0	0
SCO2	ENSG00000130489	5	5	4	0.65133	0.983347	0.34871	1	4	0	1
CHD1L	ENSG00000131778	6	6	6	0.65133	0.983347	0.34867	1	6	0	0
INSL5	ENSG00000172410	4	4	3	0.65136	0.983347	0.34867	1	4	0	0
ARL14EPL	ENSG00000268223	3	3	3	0.65138	0.983347	0.34864	1	3	0	0
EPHA5	ENSG00000145242	31	30	22	0.65143	0.983347	0.34857	1	29	0	2
FAT3	ENSG00000165323	133	131	43	0.65143	0.983347	0.34857	1	128	0	5
SCIN	ENSG00000006747	8	8	7	0.65146	0.983347	0.34855	1	8	0	0
CCDC116	ENSG00000161180	18	18	12	0.65148	0.983347	0.34852	1	18	0	0
CSF2	ENSG00000164400	1	1	1	0.65155		0.35128		1	0	0
TRIM77	ENSG00000214414	24	23	18	0.65165	0.983428	0.34835	1	24	0	0
KM-PA-2	ENSG00000204775	4	4	4	0.6519	0.983428	0.34815	1	4	0	0
STYK1	ENSG00000060140	3	3	2	0.65211	0.983428	0.34793	1	3	0	0
KRTAP10-11	ENSG00000243489	3	3	3	0.65219	0.983428	0.34785	1	3	0	0
HTR4	ENSG00000164270	14	14	12	0.65221	0.983428	0.34779	1	13	0	1
ZBTB17	ENSG00000116809	11	11	8	0.65222	0.983428	0.3478	1	11	0	0
ZBTB42	ENSG00000179627	5	5	4	0.65232	0.983428	0.34772	1	5	0	0
TRIM6	ENSG00000121236	3	3	3	0.65236	0.983428	0.34765	1	3	0	0
UBE2W	ENSG00000104343	3	3	2	0.6524	0.983428	0.3476	1	3	0	0
ELOVL7	ENSG00000164181	4	3	3	0.65242	0.983428	0.34759	1	4	0	0
RPS6KA2	ENSG00000071242	19	19	15	0.65246	0.983428	0.34755	1	19	0	0
DST	ENSG00000151914	98	98	37	0.65249	0.983428	0.34751	1	91	0	7
PAPD7	ENSG00000112941	10	10	9	0.65258	0.983428	0.34743	1	8	0	2
OR4C6	ENSG00000181903	12	10	10	0.65261	0.983428	0.34741	1	12	0	0
JAGN1	ENSG00000171135	1	1	1	0.6527		0.35114		1	0	0
RBBP5	ENSG00000117222	7	6	6	0.65279	0.983428	0.34724	1	7	0	0
TLN2	ENSG00000171914	43	42	23	0.6528	0.983428	0.3472	1	43	0	0
CYB5R1	ENSG00000159348	4	4	4	0.65281	0.983428	0.3472	1	3	0	1
HHLA1	ENSG00000132297	9	9	9	0.65282	0.983428	0.34719	1	8	0	1
ESCO2	ENSG00000171320	3	2	2	0.65285	0.983428	0.34715	1	3	0	0
DNASE1L2	ENSG00000167968	4	4	4	0.65287	0.983428	0.34713	1	4	0	0
S100A3	ENSG00000188015	1	1	1	0.65295		0.35276		1	0	0
LZTS1	ENSG00000061337	4	4	4	0.65302	0.983428	0.34698	1	4	0	0
HIST1H3F	ENSG00000256316	2	2	1	0.65302		0.34716		0	0	2
SAYSD1	ENSG00000112167	1	1	1	0.65313		0.34841		1	0	0
PTPN4	ENSG00000088179	8	8	6	0.65332	0.983428	0.3467	1	8	0	0
OR4N4	ENSG00000183706	3	3	3	0.65334	0.983428	0.34668	1	3	0	0
DCN	ENSG00000011465	2	2	2	0.65334	0.983428	0.34668	1	2	0	0
RNF44	ENSG00000146083	8	8	7	0.65342	0.983428	0.34658	1	8	0	0
GPD1	ENSG00000167588	8	8	7	0.65344	0.983428	0.34658	1	8	0	0
CD276	ENSG00000103855	10	10	8	0.65348	0.983428	0.34653	1	10	0	0
C4orf32	ENSG00000174749	1	1	1	0.65349		0.35595		1	0	0
TRPV3	ENSG00000167723	6	6	5	0.65352	0.983428	0.34649	1	6	0	0
WNT11	ENSG00000085741	7	7	5	0.65354	0.983428	0.34646	1	6	0	1
MAP4	ENSG00000047849	20	20	14	0.65356	0.983428	0.34645	1	19	0	1
BTN3A3	ENSG00000111801	6	6	6	0.65385	0.983428	0.34617	1	6	0	0
ARHGEF40	ENSG00000165801	18	17	15	0.65397	0.983428	0.34603	1	18	0	0
ERMN	ENSG00000136541	8	8	7	0.65397	0.983428	0.34603	1	8	0	0
DCBLD2	ENSG00000057019	3	3	3	0.6542	0.983428	0.34582	1	3	0	0
FAM217B	ENSG00000196227	2	2	2	0.65425	0.983428	0.34589	1	2	0	0
P4HTM	ENSG00000178467	7	7	5	0.65431	0.983428	0.34569	1	7	0	0
AC025287.1	ENSG00000214325	2	2	2	0.65431	0.983428	0.34569	1	1	0	1
DECR2	ENSG00000242612	5	5	5	0.65432	0.983428	0.34568	1	5	0	0
PPARG	ENSG00000132170	10	10	8	0.65445	0.983428	0.34558	1	10	0	0
NKG2-E	ENSG00000255641	4	4	4	0.65448	0.983428	0.34552	1	4	0	0
GUCY2D	ENSG00000132518	23	23	16	0.65449	0.983428	0.34551	1	22	0	1
PIM2	ENSG00000102096	2	2	2	0.6545	0.983428	0.34559	1	2	0	0
CLCN1	ENSG00000188037	15	14	9	0.65459	0.983428	0.34541	1	14	0	1
SMG1	ENSG00000157106	15	15	11	0.65461	0.983428	0.34539	1	15	0	0
INHBC	ENSG00000175189	8	8	4	0.65463	0.983428	0.34539	1	8	0	0
SPOCK2	ENSG00000107742	5	5	5	0.65467	0.983428	0.34536	1	5	0	0
TMEM235	ENSG00000204278	10	9	8	0.65469	0.983428	0.34532	1	9	0	1
PEX16	ENSG00000121680	3	3	2	0.65469	0.983428	0.34532	1	3	0	0
METTL21B	ENSG00000123427	4	4	4	0.65471	0.983428	0.3453	1	4	0	0
AACS	ENSG00000081760	17	17	13	0.65476	0.983428	0.34525	1	15	0	2
HLA-F	ENSG00000204642	3	3	3	0.6548	0.983428	0.34521	1	3	0	0
ASTE1	ENSG00000034533	6	6	6	0.65485	0.983428	0.34515	1	6	0	0
SDPR	ENSG00000168497	13	13	12	0.65491	0.983428	0.34509	1	13	0	0
FBXO3	ENSG00000110429	1	1	1	0.65492		0.34513		1	0	0
MMP7	ENSG00000137673	3	3	3	0.65498	0.983428	0.34505	1	3	0	0
ZNF821	ENSG00000102984	5	5	5	0.65499	0.983428	0.34502	1	4	0	1
ZNF101	ENSG00000181896	9	9	6	0.65515	0.983539	0.34489	1	8	0	1
C7orf55	ENSG00000164898	1	1	1	0.65518		0.34505		1	0	0
HAL	ENSG00000084110	8	8	7	0.65519	0.983539	0.34481	1	6	0	2
DUS1L	ENSG00000169718	1	1	1	0.65519		0.34519		1	0	0
C16orf89	ENSG00000153446	4	4	4	0.6553	0.98361	0.34474	1	4	0	0
CMC2	ENSG00000103121	1	1	1	0.6554		0.34858		1	0	0
ZNF177	ENSG00000270011	2	2	2	0.65546	0.983674	0.34457	1	2	0	0
PLEKHA1	ENSG00000107679	7	7	7	0.65549	0.983674	0.34451	1	7	0	0
ODF3L1	ENSG00000182950	6	6	6	0.65558	0.983674	0.34444	1	5	0	1
CTD-2267D19.3	ENSG00000266208	1	1	1	0.65558		0.34874		1	0	0
BRD8	ENSG00000112983	15	15	13	0.65561	0.983674	0.34439	1	14	0	1
SIGLEC7	ENSG00000168995	4	4	4	0.65571	0.983674	0.34432	1	4	0	0
RP4-539M6.19	ENSG00000249590	2	2	2	0.65572	0.983674	0.34429	1	2	0	0
OR10H2	ENSG00000171942	12	12	8	0.65589	0.983741	0.34411	1	12	0	0
CNKSR3	ENSG00000153721	7	7	7	0.65589	0.983741	0.34411	1	7	0	0
SLC39A4	ENSG00000147804	11	11	9	0.65596	0.983751	0.34404	1	11	0	0
SSH2	ENSG00000141298	13	13	11	0.65611	0.983882	0.3439	1	12	0	1
C10orf115	ENSG00000204566	2	2	1	0.65629		0.34397		2	0	0
NLE1	ENSG00000073536	4	4	4	0.6564	0.984024	0.34362	1	4	0	0
ABHD12	ENSG00000100997	3	3	2	0.65648	0.984024	0.34352	1	3	0	0
GOLGA7	ENSG00000147533	2	2	2	0.65654	0.984024	0.34346	1	2	0	0
TLE3	ENSG00000140332	5	5	4	0.65655	0.984024	0.34347	1	5	0	0
KDM4D	ENSG00000186280	9	9	7	0.6566	0.984024	0.3434	1	8	0	1
MOB3C	ENSG00000142961	2	2	1	0.6566		0.34355		2	0	0
NDUFS1	ENSG00000023228	6	6	4	0.6569	0.984024	0.3431	1	5	0	1
ASMTL	ENSG00000169093	9	9	7	0.65691	0.984024	0.3431	1	8	0	1
HIC2	ENSG00000169635	5	5	5	0.65695	0.984024	0.34305	1	5	0	0
UFSP1	ENSG00000176125	2	2	1	0.65703		0.34298		2	0	0
MICB	ENSG00000204516	5	5	5	0.65718	0.984024	0.34283	1	5	0	0
ESPN	ENSG00000187017	9	9	8	0.65718	0.984024	0.34283	1	9	0	0
UBTF	ENSG00000108312	9	9	7	0.65719	0.984024	0.34282	1	9	0	0
HMCN2	ENSG00000148357	58	58	24	0.65721	0.984024	0.3428	1	51	0	7
METAP1D	ENSG00000172878	2	2	2	0.65722	0.984024	0.3428	1	2	0	0
KLRD1	ENSG00000134539	4	4	4	0.65723	0.984024	0.34278	1	4	0	0
PRDX6	ENSG00000117592	2	2	2	0.65728	0.984024	0.34278	1	2	0	0
PLEK	ENSG00000115956	7	7	6	0.65735	0.984024	0.34265	1	7	0	0
C19orf81	ENSG00000235034	6	5	6	0.65736	0.984024	0.34267	1	5	0	1
C4orf47	ENSG00000205129	2	2	2	0.65742	0.984024	0.34259	1	1	0	1
AP000295.9	ENSG00000249624	3	3	3	0.65742	0.984024	0.34259	1	2	0	1
ACAP3	ENSG00000131584	11	11	9	0.65754	0.984024	0.34247	1	11	0	0
CELF2	ENSG00000048740	10	9	8	0.65757	0.984024	0.34245	1	10	0	0
FAM89A	ENSG00000182118	2	2	1	0.65758		0.34246		2	0	0
CCDC181	ENSG00000117477	7	7	7	0.65764	0.984024	0.3424	1	6	0	1
PDCD11	ENSG00000148843	22	22	14	0.65767	0.984024	0.34233	1	20	0	2
SDCCAG8	ENSG00000054282	4	4	4	0.65789	0.984024	0.34214	1	4	0	0
GPATCH4	ENSG00000160818	3	3	2	0.65809	0.984024	0.34194	1	2	0	1
GRIN3B	ENSG00000116032	9	9	7	0.65813	0.984024	0.34187	1	9	0	0
PPT1	ENSG00000131238	2	2	2	0.65814	0.984024	0.34186	1	2	0	0
USP4	ENSG00000114316	8	7	6	0.65823	0.984024	0.34178	1	8	0	0
RANBP10	ENSG00000141084	8	8	5	0.65832	0.984024	0.34168	1	8	0	0
TRIT1	ENSG00000043514	6	6	5	0.65835	0.984024	0.34168	1	6	0	0
SLC25A21	ENSG00000183032	4	4	4	0.65837	0.984024	0.34164	1	4	0	0
RBM17	ENSG00000134453	3	3	2	0.65837	0.984024	0.34167	1	3	0	0
KRTAP3-2	ENSG00000212900	6	5	5	0.65839	0.984024	0.34161	1	6	0	0
NAP1L4	ENSG00000205531	1	1	1	0.65847		0.34289		1	0	0
MMACHC	ENSG00000132763	4	4	4	0.6585	0.984024	0.34152	1	3	0	1
CLGN	ENSG00000153132	7	7	7	0.65854	0.984024	0.34146	1	6	0	1
MEOX1	ENSG00000005102	6	6	6	0.65859	0.984024	0.34141	1	5	0	1
DAO	ENSG00000110887	8	8	6	0.6586	0.984024	0.3414	1	8	0	0
PATL1	ENSG00000166889	8	8	7	0.65871	0.984024	0.34131	1	8	0	0
SOX13	ENSG00000143842	11	11	10	0.65871	0.984024	0.3413	1	10	0	1
WNT4	ENSG00000162552	5	5	4	0.65872	0.984024	0.34129	1	4	0	1
MYOZ1	ENSG00000177791	9	9	7	0.65885	0.98412	0.34115	1	9	0	0
PDE6B	ENSG00000133256	9	9	7	0.65891	0.98412	0.3411	1	9	0	0
BPIFB6	ENSG00000167104	11	11	9	0.65903	0.984151	0.34098	1	11	0	0
LRRN3	ENSG00000173114	11	11	10	0.65906	0.984151	0.34094	1	7	0	4
DUSP26	ENSG00000133878	3	3	3	0.65912	0.984151	0.34088	1	3	0	0
CTDP1	ENSG00000060069	18	18	12	0.65927	0.984151	0.34073	1	16	0	2
SPHAR	ENSG00000213029	1	1	1	0.65928		0.34146		1	0	0
GPNMB	ENSG00000136235	7	7	6	0.6593	0.984151	0.3407	1	7	0	0
HGS	ENSG00000185359	9	9	4	0.65942	0.984151	0.34058	1	9	0	0
NAT2	ENSG00000156006	6	6	5	0.65953	0.984151	0.34049	1	6	0	0
HLA-DMB	ENSG00000242574	5	5	4	0.65955	0.984151	0.34045	1	5	0	0
RUFY2	ENSG00000204130	4	4	3	0.65955	0.984151	0.34046	1	4	0	0
CKAP2	ENSG00000136108	8	8	6	0.65956	0.984151	0.34044	1	5	0	3
KLHL28	ENSG00000179454	9	9	8	0.65969	0.984251	0.34033	1	8	0	1
AP3M2	ENSG00000070718	4	4	3	0.65984	0.984275	0.34016	1	4	0	0
YIPF5	ENSG00000145817	2	2	2	0.65988	0.984275	0.34013	1	2	0	0
CTAGE1	ENSG00000212710	18	18	12	0.65993	0.984275	0.34007	1	18	0	0
OSR1	ENSG00000143867	5	5	4	0.65997	0.984275	0.34003	1	5	0	0
KCNC1	ENSG00000129159	9	9	7	0.66002	0.984275	0.33998	1	9	0	0
BTBD3	ENSG00000132640	4	4	4	0.6602	0.984415	0.33981	1	4	0	0
ZNF266	ENSG00000174652	7	7	5	0.66024	0.984415	0.33978	1	7	0	0
SEC23IP	ENSG00000107651	12	12	11	0.6604	0.984434	0.3396	1	10	0	2
KLRC2	ENSG00000205809	5	5	4	0.66042	0.984434	0.33958	1	5	0	0
UBXN2A	ENSG00000173960	1	1	1	0.66045		0.34406		1	0	0
MRPS31	ENSG00000102738	1	1	1	0.66048		0.34368		1	0	0
ETS2	ENSG00000157557	10	10	7	0.66051	0.984434	0.33949	1	10	0	0
ABCA6	ENSG00000154262	22	22	17	0.66058	0.984434	0.33942	1	20	0	2
ZCCHC3	ENSG00000177764	1	1	1	0.66061		0.34201		1	0	0
CACNG1	ENSG00000108878	3	3	3	0.66063	0.984434	0.3394	1	3	0	0
PTPN9	ENSG00000169410	4	4	4	0.66063	0.984434	0.33938	1	4	0	0
PHLDB3	ENSG00000176531	6	6	5	0.66072	0.98444	0.33929	1	6	0	0
TRIB2	ENSG00000071575	4	4	3	0.66078	0.98444	0.33924	1	4	0	0
C4A	ENSG00000244731	2	2	2	0.66101	0.98444	0.33904	1	2	0	0
LUM	ENSG00000139329	3	3	2	0.66103	0.98444	0.33901	1	2	0	1
INSM1	ENSG00000173404	4	4	3	0.66113	0.98444	0.33887	1	4	0	0
IL31RA	ENSG00000164509	11	11	9	0.66127	0.98444	0.33874	1	11	0	0
RFC4	ENSG00000163918	4	4	4	0.66131	0.98444	0.33871	1	4	0	0
PPM1K	ENSG00000163644	5	5	5	0.66134	0.98444	0.33868	1	5	0	0
STARD9	ENSG00000159433	59	59	32	0.66135	0.98444	0.33865	1	55	0	4
MME	ENSG00000196549	10	10	10	0.66145	0.98444	0.33855	1	10	0	0
EIF4G1	ENSG00000114867	19	19	12	0.66155	0.98444	0.33845	1	19	0	0
CASP12	ENSG00000204403	2	2	2	0.66159	0.98444	0.33842	1	2	0	0
PLA2G5	ENSG00000127472	8	8	8	0.66163	0.98444	0.33838	1	8	0	0
RLN3	ENSG00000171136	2	2	2	0.66167	0.98444	0.33835	1	2	0	0
SBF1	ENSG00000100241	34	34	21	0.66194	0.98444	0.33807	1	31	0	3
ECD	ENSG00000122882	5	5	5	0.66206	0.98444	0.33795	1	3	0	2
SUZ12	ENSG00000178691	2	2	2	0.66206	0.98444	0.33799	1	2	0	0
RINL	ENSG00000187994	9	9	8	0.66218	0.98444	0.33784	1	8	0	1
RNF19B	ENSG00000116514	4	4	3	0.6622	0.98444	0.33781	1	4	0	0
CACNA1S	ENSG00000081248	44	44	26	0.66224	0.98444	0.33776	1	40	0	4
OLIG1	ENSG00000184221	1	1	1	0.66231		0.33941		1	0	0
SYT11	ENSG00000132718	17	16	15	0.66232	0.98444	0.3377	1	16	0	1
LEMD2	ENSG00000161904	3	3	3	0.66234	0.98444	0.33767	1	3	0	0
RAPH1	ENSG00000173166	5	5	5	0.66245	0.98444	0.33755	1	5	0	0
SRRM2	ENSG00000167978	37	37	22	0.66247	0.98444	0.33754	1	35	0	2
MYO3A	ENSG00000095777	22	21	16	0.66247	0.98444	0.33753	1	22	0	0
TCIRG1	ENSG00000110719	6	6	5	0.66249	0.98444	0.33752	1	6	0	0
TMEM59	ENSG00000116209	4	4	3	0.66257	0.98444	0.33743	1	4	0	0
P2RY12	ENSG00000169313	4	4	4	0.66265	0.98444	0.33737	1	4	0	0
BRF2	ENSG00000104221	3	3	2	0.66272	0.98444	0.33728	1	3	0	0
MTO1	ENSG00000135297	6	6	5	0.66276	0.98444	0.33726	1	5	0	1
AKAP8L	ENSG00000011243	6	6	5	0.66293	0.98444	0.33709	1	6	0	0
SUCLG2	ENSG00000172340	3	3	3	0.66297	0.98444	0.33706	1	3	0	0
FBXO2	ENSG00000116661	1	1	1	0.66321		0.34061		1	0	0
RPS15	ENSG00000115268	4	4	4	0.66328	0.98444	0.33673	1	4	0	0
UFD1L	ENSG00000070010	1	1	1	0.6633		0.33857		1	0	0
USP34	ENSG00000115464	17	17	12	0.66334	0.98444	0.33666	1	15	0	2
PYCR1	ENSG00000183010	1	1	1	0.66341		0.33793		1	0	0
TTC7A	ENSG00000068724	8	8	6	0.66344	0.98444	0.33656	1	8	0	0
C5orf55	ENSG00000221990	2	2	2	0.66375	0.98444	0.33642	1	2	0	0
SLFN5	ENSG00000166750	5	5	5	0.66375	0.98444	0.33626	1	4	0	1
ALOXE3	ENSG00000179148	10	10	9	0.66377	0.98444	0.33623	1	9	0	1
SLC6A19	ENSG00000174358	24	23	15	0.66378	0.98444	0.33623	1	24	0	0
YTHDC1	ENSG00000083896	5	5	5	0.66384	0.98444	0.33616	1	5	0	0
AC022532.1	ENSG00000197604	1	1	1	0.66406		0.33842		1	0	0
RANBP9	ENSG00000010017	3	3	3	0.66413	0.98444	0.33592	1	3	0	0
FXYD3	ENSG00000089356	1	1	1	0.66414		0.34021		1	0	0
ADAM8	ENSG00000151651	11	11	8	0.66427	0.98444	0.33574	1	11	0	0
DNAJC22	ENSG00000178401	2	2	2	0.66432	0.98444	0.3357	1	2	0	0
RFWD2	ENSG00000143207	1	1	1	0.66433		0.33637		1	0	0
LCT	ENSG00000115850	32	32	21	0.66436	0.98444	0.33564	1	27	0	5
OR6C68	ENSG00000205327	6	6	6	0.6644	0.98444	0.33561	1	6	0	0
CHRNB3	ENSG00000147432	16	15	11	0.66446	0.98444	0.33554	1	16	0	0
LRFN5	ENSG00000165379	20	20	19	0.66451	0.98444	0.33549	1	20	0	0
RAPGEF3	ENSG00000079337	11	11	10	0.66465	0.98444	0.33536	1	11	0	0
SLC6A11	ENSG00000132164	7	7	7	0.66469	0.98444	0.33531	1	7	0	0
NPPB	ENSG00000120937	3	3	2	0.6648	0.98444	0.33522	1	1	0	2
INCENP	ENSG00000149503	13	13	9	0.66484	0.98444	0.33518	1	12	0	1
FAM218A	ENSG00000250486	4	4	4	0.66485	0.98444	0.33521	1	4	0	0
CHRNA3	ENSG00000080644	5	5	5	0.66492	0.98444	0.33509	1	5	0	0
TEFM	ENSG00000172171	5	5	4	0.66502	0.98444	0.33499	1	5	0	0
MYF5	ENSG00000111049	7	7	5	0.6651	0.98444	0.3349	1	7	0	0
ATXN7	ENSG00000163635	6	6	6	0.66527	0.98444	0.33473	1	6	0	0
KIAA1875	ENSG00000179698	25	24	21	0.66539	0.98444	0.33462	1	25	0	0
GPM6A	ENSG00000150625	4	4	3	0.66548	0.98444	0.33454	1	4	0	0
MRGPRF	ENSG00000172935	17	17	13	0.66548	0.98444	0.33452	1	17	0	0
PRSS33	ENSG00000103355	3	3	3	0.66549	0.98444	0.33453	1	3	0	0
WDR64	ENSG00000162843	23	23	18	0.6655	0.98444	0.3345	1	22	0	1
TAGAP	ENSG00000164691	12	12	11	0.66551	0.98444	0.33449	1	12	0	0
DNAH11	ENSG00000105877	56	56	30	0.66555	0.98444	0.33446	1	53	0	3
HELT	ENSG00000187821	5	5	5	0.6657	0.98444	0.33432	1	5	0	0
MICU3	ENSG00000155970	7	7	5	0.66571	0.98444	0.3343	1	7	0	0
TNC	ENSG00000041982	25	25	14	0.66579	0.98444	0.33423	1	24	0	1
C11orf91	ENSG00000205177	8	8	4	0.66583	0.98444	0.33418	1	8	0	0
TRIM38	ENSG00000112343	4	4	4	0.66588	0.98444	0.33415	1	4	0	0
PPP1R8	ENSG00000117751	3	3	3	0.66589	0.98444	0.33415	1	3	0	0
ZNF239	ENSG00000196793	2	2	2	0.66592	0.98444	0.33414	1	2	0	0
SNX31	ENSG00000174226	5	5	5	0.66594	0.98444	0.33407	1	4	0	1
MILR1	ENSG00000271605	2	2	2	0.666	0.98444	0.33401	1	2	0	0
POLG	ENSG00000140521	24	22	18	0.66606	0.98444	0.33395	1	21	0	3
C10orf137	ENSG00000107938	7	7	6	0.6661	0.98444	0.3339	1	7	0	0
CLPX	ENSG00000166855	6	5	5	0.66612	0.98444	0.33392	1	6	0	0
ZSCAN5A	ENSG00000131848	9	9	7	0.66622	0.98444	0.3338	1	8	0	1
MCHR2	ENSG00000152034	13	13	8	0.66623	0.98444	0.33379	1	13	0	0
SIX2	ENSG00000170577	3	3	3	0.66625	0.98444	0.33376	1	3	0	0
PTCHD4	ENSG00000244694	11	11	8	0.66634	0.98444	0.33368	1	11	0	0
SGMS2	ENSG00000164023	4	4	3	0.66634	0.98444	0.33367	1	4	0	0
CAPN9	ENSG00000135773	18	18	13	0.66637	0.98444	0.33363	1	17	0	1
KRT23	ENSG00000108244	6	6	5	0.66639	0.98444	0.33363	1	5	0	1
CCBL2	ENSG00000137944	3	3	3	0.66644	0.98444	0.33356	1	3	0	0
CDK5R2	ENSG00000171450	3	3	3	0.66649	0.98444	0.33355	1	3	0	0
GJA10	ENSG00000135355	11	11	7	0.66657	0.98444	0.33345	1	10	0	1
PIP	ENSG00000159763	2	2	2	0.66657	0.98444	0.33354	1	2	0	0
SFRP2	ENSG00000145423	5	5	3	0.66667	0.98444	0.33337	1	5	0	0
C4orf21	ENSG00000138658	8	8	7	0.6667	0.98444	0.33331	1	8	0	0
VEGFC	ENSG00000150630	10	10	10	0.66671	0.98444	0.33331	1	10	0	0
SULF2	ENSG00000196562	20	20	14	0.66674	0.98444	0.33326	1	19	0	1
PLA2G2C	ENSG00000187980	6	6	5	0.66681	0.98444	0.3332	1	5	0	1
SEC31B	ENSG00000075826	14	14	13	0.66684	0.98444	0.33316	1	14	0	0
MEMO1	ENSG00000162959	1	1	1	0.66686		0.33454		1	0	0
WDR20	ENSG00000140153	10	10	7	0.66686	0.98444	0.33314	1	9	0	1
NUP210	ENSG00000132182	35	35	17	0.66689	0.98444	0.33311	1	35	0	0
TPRG1L	ENSG00000158109	1	1	1	0.66691		0.33322		1	0	0
ZNF639	ENSG00000121864	3	3	2	0.66694	0.98444	0.33307	1	3	0	0
MATR3	ENSG00000015479	3	3	3	0.66695	0.98444	0.33315	1	2	0	1
ZNF99	ENSG00000213973	8	8	6	0.66696	0.98444	0.33306	1	8	0	0
UBA1	ENSG00000130985	11	11	9	0.66696	0.98444	0.33304	1	11	0	0
OTUD1	ENSG00000165312	1	1	1	0.66697		0.33409		1	0	0
DUSP16	ENSG00000111266	6	6	5	0.66708	0.98444	0.33294	1	6	0	0
PADI2	ENSG00000117115	15	15	10	0.66714	0.98444	0.33286	1	15	0	0
INTS1	ENSG00000164880	76	42	35	0.66718	0.98444	0.33282	1	74	0	2
PFKFB3	ENSG00000170525	11	11	8	0.6672	0.98444	0.3328	1	8	0	3
COPS7A	ENSG00000111652	9	9	8	0.66728	0.98444	0.33274	1	7	0	2
AC005358.1	ENSG00000273452	15	15	13	0.6673	0.98444	0.3327	1	15	0	0
EMP2	ENSG00000213853	2	2	2	0.66732	0.98444	0.33269	1	2	0	0
NXPH1	ENSG00000122584	3	3	3	0.66739	0.98444	0.33263	1	3	0	0
PLS3	ENSG00000102024	2	2	2	0.6674	0.98444	0.33261	1	2	0	0
GUCY2C	ENSG00000070019	16	16	13	0.66746	0.98444	0.33256	1	15	0	1
WDR77	ENSG00000116455	1	1	1	0.66747		0.33497		1	0	0
MCOLN2	ENSG00000153898	4	4	4	0.66757	0.98444	0.33246	1	4	0	0
IRF2BPL	ENSG00000119669	8	8	6	0.66761	0.98444	0.3324	1	8	0	0
S100B	ENSG00000160307	2	2	2	0.66768	0.98444	0.33241	1	2	0	0
FBLN2	ENSG00000163520	19	19	14	0.66768	0.98444	0.33233	1	17	0	2
CLEC2L	ENSG00000236279	3	3	3	0.66783	0.984519	0.33217	1	3	0	0
ADH1B	ENSG00000196616	4	3	4	0.66786	0.984519	0.33214	1	4	0	0
ITM2C	ENSG00000135916	7	7	6	0.66801	0.984648	0.33199	1	7	0	0
MMP17	ENSG00000198598	13	13	10	0.66816	0.984713	0.33185	1	13	0	0
SEMA4F	ENSG00000135622	20	19	11	0.66818	0.984713	0.33183	1	19	0	1
DTL	ENSG00000143476	7	7	6	0.66843	0.984728	0.33158	1	7	0	0
PLA2G6	ENSG00000184381	9	9	5	0.66854	0.984728	0.33147	1	9	0	0
RHOB	ENSG00000143878	1	1	1	0.66862		0.33155		1	0	0
PLA2G7	ENSG00000146070	10	10	7	0.66865	0.984728	0.33136	1	10	0	0
SERPINC1	ENSG00000117601	5	5	5	0.66866	0.984728	0.33135	1	5	0	0
GNL1	ENSG00000204590	8	8	6	0.66866	0.984728	0.33135	1	7	0	1
TMEM55A	ENSG00000155099	1	1	1	0.66868		0.33205		1	0	0
AKAP6	ENSG00000151320	44	44	25	0.66878	0.984728	0.33122	1	44	0	0
AC004076.9	ENSG00000268163	3	3	2	0.66887	0.984728	0.33115	1	2	0	1
CCL25	ENSG00000131142	2	2	2	0.6689	0.984728	0.33123	1	2	0	0
ALG13	ENSG00000101901	6	6	5	0.66893	0.984728	0.33108	1	6	0	0
CENPE	ENSG00000138778	9	9	7	0.66895	0.984728	0.33106	1	9	0	0
ZNF385A	ENSG00000161642	5	5	4	0.66899	0.984728	0.33101	1	5	0	0
ACHE	ENSG00000087085	8	8	7	0.66903	0.984728	0.33099	1	8	0	0
PPAPDC1B	ENSG00000147535	2	2	2	0.66905	0.984728	0.33096	1	1	0	1
AC002553.1	ENSG00000227782	1	1	1	0.66911		0.39405		1	0	0
TBC1D8	ENSG00000204634	16	15	12	0.66913	0.984728	0.33088	1	16	0	0
HIGD1B	ENSG00000131097	4	4	3	0.66916	0.984728	0.33086	1	4	0	0
C10orf25	ENSG00000165511	1	1	1	0.66924		0.33512		1	0	0
FGFBP3	ENSG00000174721	3	3	3	0.66924	0.984728	0.3308	1	3	0	0
CCDC57	ENSG00000176155	12	12	10	0.66926	0.984728	0.33075	1	9	0	3
DOCK4	ENSG00000128512	32	32	19	0.66943	0.984752	0.33057	1	31	0	1
ZNF285	ENSG00000267508	12	12	11	0.66943	0.984752	0.33059	1	12	0	0
NKTR	ENSG00000114857	9	9	7	0.66954	0.984752	0.33048	1	9	0	0
RP11-351M8.1	ENSG00000259649	2	2	2	0.66959	0.984752	0.33052	1	2	0	0
AC013449.1	ENSG00000268412	1	1	1	0.6696		0.33805		1	0	0
PIGH	ENSG00000100564	2	2	2	0.66971	0.984752	0.3303	1	1	0	1
KLHL10	ENSG00000161594	6	6	6	0.66971	0.984752	0.3303	1	6	0	0
CHST10	ENSG00000115526	2	2	2	0.66977	0.984752	0.33025	1	2	0	0
S100PBP	ENSG00000116497	2	2	2	0.66978	0.984752	0.33023	1	2	0	0
OTOR	ENSG00000125879	7	7	5	0.67	0.984843	0.33002	1	7	0	0
DISP1	ENSG00000154309	11	11	11	0.67004	0.984843	0.32997	1	10	0	1
GCNT1	ENSG00000187210	4	4	3	0.67004	0.984843	0.32997	1	4	0	0
AC127496.1	ENSG00000175911	1	1	1	0.67014		0.33475		1	0	0
EFCAB4B	ENSG00000130038	18	18	13	0.67015	0.984843	0.32987	1	17	0	1
CPSF2	ENSG00000165934	7	7	5	0.67019	0.984843	0.32983	1	7	0	0
CDH12	ENSG00000154162	19	19	15	0.67028	0.984843	0.32973	1	18	0	1
TENM2	ENSG00000145934	47	46	25	0.67029	0.984843	0.32971	1	42	0	5
P2RY11	ENSG00000244165	3	3	3	0.67036	0.984843	0.32965	1	3	0	0
CD300C	ENSG00000167850	6	6	6	0.67048	0.984843	0.32953	1	6	0	0
FGF14	ENSG00000102466	8	8	7	0.67055	0.984843	0.32946	1	8	0	0
TPMT	ENSG00000137364	2	2	2	0.67062	0.984843	0.32938	1	2	0	0
SLC19A3	ENSG00000135917	7	7	6	0.67066	0.984843	0.32936	1	7	0	0
DDR1	ENSG00000204580	19	19	15	0.67066	0.984843	0.32936	1	19	0	0
UBA6	ENSG00000033178	1	1	1	0.6707		0.33019		1	0	0
CHD8	ENSG00000100888	22	22	14	0.67087	0.984943	0.32913	1	21	0	1
SNX18	ENSG00000178996	6	6	5	0.6709	0.984943	0.3291	1	4	0	2
HIBADH	ENSG00000106049	7	7	5	0.67096	0.984943	0.32905	1	6	0	1
KIAA1147	ENSG00000257093	5	5	5	0.67098	0.984943	0.32902	1	5	0	0
ATF6B	ENSG00000213676	10	10	6	0.67117	0.984947	0.32884	1	10	0	0
CHODL	ENSG00000154645	3	3	3	0.67118	0.984947	0.32886	1	3	0	0
CCZ1B	ENSG00000146574	7	7	7	0.67122	0.984947	0.3288	1	7	0	0
PIP5KL1	ENSG00000167103	6	6	6	0.67124	0.984947	0.32877	1	5	0	1
TMEM95	ENSG00000182896	2	2	2	0.67146	0.984947	0.32857	1	2	0	0
NUDCD1	ENSG00000120526	2	2	2	0.67152	0.984947	0.32849	1	1	0	1
IRF4	ENSG00000137265	8	8	6	0.67162	0.984947	0.32839	1	8	0	0
MAST1	ENSG00000105613	30	29	20	0.67162	0.984947	0.32838	1	30	0	0
SRSF11	ENSG00000116754	5	5	4	0.67165	0.984947	0.32839	1	5	0	0
GPALPP1	ENSG00000133114	2	2	2	0.67174	0.984947	0.32834	1	2	0	0
AP2B1	ENSG00000006125	12	12	9	0.67185	0.984947	0.32815	1	10	0	2
KRTAP1-5	ENSG00000221852	1	1	1	0.67191		0.33585		1	0	0
TOE1	ENSG00000132773	3	3	3	0.67203	0.984947	0.32801	1	2	0	1
ZAR1L	ENSG00000189167	7	6	5	0.67205	0.984947	0.32795	1	7	0	0
OR5I1	ENSG00000167825	8	8	7	0.67206	0.984947	0.32795	1	8	0	0
DACT1	ENSG00000165617	24	24	17	0.67212	0.984947	0.32788	1	24	0	0
SRGAP2	ENSG00000163486	17	17	12	0.67214	0.984947	0.32786	1	17	0	0
FEN1	ENSG00000168496	3	3	3	0.67215	0.984947	0.32786	1	3	0	0
OR13A1	ENSG00000256574	4	4	3	0.67227	0.984947	0.32776	1	4	0	0
FAM47E	ENSG00000189157	8	8	7	0.67227	0.984947	0.32776	1	8	0	0
GSKIP	ENSG00000100744	1	1	1	0.67233		0.33552		1	0	0
NRG3	ENSG00000185737	16	15	12	0.67238	0.984947	0.32764	1	16	0	0
ECI1	ENSG00000167969	2	2	2	0.67243	0.984947	0.32759	1	2	0	0
CCDC8	ENSG00000169515	8	8	8	0.67245	0.984947	0.32756	1	8	0	0
ARG2	ENSG00000081181	4	4	3	0.67261	0.984947	0.32744	1	4	0	0
ANGPT4	ENSG00000101280	6	6	6	0.67262	0.984947	0.32741	1	6	0	0
CHAD	ENSG00000136457	4	4	3	0.67263	0.984947	0.32737	1	4	0	0
IL36G	ENSG00000136688	1	1	1	0.67269		0.32801		1	0	0
GFRA3	ENSG00000146013	6	6	5	0.6727	0.984947	0.3273	1	6	0	0
CHST8	ENSG00000124302	9	9	8	0.67288	0.984947	0.32713	1	9	0	0
PLXND1	ENSG00000004399	22	22	10	0.67289	0.984947	0.32711	1	21	0	1
MAST4	ENSG00000069020	32	32	21	0.67291	0.984947	0.32709	1	31	0	1
SGTB	ENSG00000197860	2	2	2	0.67292	0.984947	0.32716	1	1	0	1
TFIP11	ENSG00000100109	10	10	7	0.67302	0.984947	0.327	1	8	0	2
NRAP	ENSG00000197893	32	32	19	0.67305	0.984947	0.32696	1	30	0	2
MISP	ENSG00000099812	18	18	16	0.67306	0.984947	0.32696	1	18	0	0
CHAC1	ENSG00000128965	4	4	3	0.67334	0.985265	0.32667	1	4	0	0
CCDC167	ENSG00000198937	2	1	2	0.67343	0.985305	0.32683	1	2	0	0
YBX3	ENSG00000060138	1	1	1	0.67351		0.32743		1	0	0
SLC4A4	ENSG00000080493	29	28	20	0.67364	0.98552	0.32636	1	29	0	0
KCNH8	ENSG00000183960	35	33	20	0.67376	0.985603	0.32626	1	35	0	0
ZNF629	ENSG00000102870	6	6	6	0.67384	0.985628	0.32617	1	6	0	0
HLA-DPB1	ENSG00000223865	3	3	3	0.67398	0.985741	0.32608	1	3	0	0
MIS18A	ENSG00000159055	1	1	1	0.67404		0.32922		1	0	0
IFT43	ENSG00000119650	2	2	1	0.67405		0.32595		2	0	0
POLR3D	ENSG00000168495	3	3	3	0.67406	0.985766	0.326	1	2	0	1
DHRS7B	ENSG00000109016	2	2	2	0.67452	0.986346	0.3255	1	2	0	0
TMEM11	ENSG00000178307	5	5	5	0.67464	0.986366	0.32539	1	5	0	0
FAM134C	ENSG00000141699	4	4	4	0.67466	0.986366	0.32536	1	4	0	0
YWHAQ	ENSG00000134308	1	1	1	0.675		0.32784		1	0	0
BCL7B	ENSG00000106635	2	2	2	0.67502	0.986481	0.325	1	2	0	0
TAS2R1	ENSG00000169777	6	6	4	0.67505	0.986481	0.32498	1	6	0	0
DNAH12	ENSG00000174844	28	28	20	0.67507	0.986481	0.32493	1	26	0	2
TTYH2	ENSG00000141540	8	8	8	0.6751	0.986481	0.3249	1	7	0	1
SP7	ENSG00000170374	8	8	6	0.6751	0.986481	0.32492	1	8	0	0
ACTR3B	ENSG00000133627	2	2	2	0.67515	0.986481	0.32489	1	1	0	1
KLF6	ENSG00000067082	2	2	2	0.67518	0.986481	0.32487	1	2	0	0
ARL5C	ENSG00000141748	2	2	2	0.67537	0.986667	0.3247	1	2	0	0
PRIMA1	ENSG00000175785	3	3	2	0.67565	0.986984	0.32436	1	3	0	0
ZNF677	ENSG00000197928	8	8	7	0.6759	0.987257	0.32411	1	8	0	0
IFITM5	ENSG00000206013	1	1	1	0.67599		0.33114		1	0	0
ZNF587B	ENSG00000269343	3	3	3	0.67621	0.987506	0.32384	1	3	0	0
MC1R	ENSG00000258839	3	3	3	0.67622	0.987506	0.3238	1	3	0	0
NCAPG	ENSG00000109805	2	2	2	0.67626	0.987506	0.32376	1	1	0	1
SPRY3	ENSG00000168939	8	8	7	0.67654	0.987823	0.32348	1	8	0	0
MAPK14	ENSG00000112062	1	1	1	0.67682		0.32532		1	0	0
SURF4	ENSG00000148248	2	2	2	0.67686	0.988126	0.32314	1	2	0	0
PAPPA2	ENSG00000116183	61	58	30	0.67689	0.988126	0.32311	1	61	0	0
DNAAF1	ENSG00000154099	6	6	4	0.67694	0.988126	0.32308	1	6	0	0
ZNF692	ENSG00000171163	4	4	4	0.677	0.988126	0.32303	1	4	0	0
OR4N5	ENSG00000184394	11	11	6	0.67722	0.988224	0.32278	1	11	0	0
WDR25	ENSG00000176473	10	9	8	0.67729	0.988224	0.32271	1	9	0	1
CLU	ENSG00000120885	7	7	6	0.67731	0.988224	0.32271	1	7	0	0
FBXL4	ENSG00000112234	9	9	8	0.67732	0.988224	0.32268	1	8	0	1
TMEM239	ENSG00000198326	6	6	5	0.67756	0.988348	0.32246	1	4	0	2
PRAMEF17	ENSG00000204479	1	1	1	0.6776		0.32677		1	0	0
PLEKHA4	ENSG00000105559	14	14	10	0.67762	0.988348	0.32238	1	13	0	1
HTATIP2	ENSG00000109854	3	3	2	0.67768	0.988348	0.32237	1	3	0	0
KIAA1432	ENSG00000107036	7	7	5	0.6777	0.988348	0.32232	1	7	0	0
DDAH1	ENSG00000153904	3	3	3	0.67773	0.988348	0.32231	1	3	0	0
MRPL54	ENSG00000183617	1	1	1	0.67778		0.32228		1	0	0
RASSF5	ENSG00000136653	4	4	4	0.67779	0.988348	0.32221	1	4	0	0
DRAM2	ENSG00000156171	6	6	5	0.67785	0.988348	0.32217	1	6	0	0
FAM57A	ENSG00000167695	2	2	2	0.67791	0.988348	0.32216	1	2	0	0
INS-IGF2	ENSG00000129965	6	6	3	0.67799	0.988372	0.32202	1	5	0	1
PPP1R9B	ENSG00000108819	9	9	8	0.67828	0.988519	0.32172	1	9	0	0
AGMAT	ENSG00000116771	6	6	4	0.67833	0.988519	0.32169	1	5	0	1
ITGAM	ENSG00000169896	13	13	10	0.67833	0.988519	0.32167	1	13	0	0
UBA5	ENSG00000081307	1	1	1	0.67842		0.32189		1	0	0
ULK3	ENSG00000140474	12	12	9	0.67843	0.988519	0.32158	1	12	0	0
HEPH	ENSG00000089472	22	22	16	0.67845	0.988519	0.32155	1	21	0	1
CTTN	ENSG00000085733	12	12	10	0.67847	0.988519	0.32153	1	12	0	0
PCDHB7	ENSG00000113212	19	19	13	0.67874	0.988659	0.32127	1	19	0	0
RUNX1	ENSG00000159216	10	10	8	0.6788	0.988659	0.3212	1	10	0	0
LHFPL5	ENSG00000197753	5	5	4	0.67884	0.988659	0.32118	1	4	0	1
MKNK2	ENSG00000099875	9	8	8	0.67887	0.988659	0.32113	1	9	0	0
STK16	ENSG00000115661	2	2	1	0.67888		0.32113		1	0	1
IL36A	ENSG00000136694	1	1	1	0.67888		0.33		1	0	0
GRIK4	ENSG00000149403	9	9	6	0.67897	0.988659	0.32103	1	7	0	2
OXCT1	ENSG00000083720	2	2	2	0.67902	0.988659	0.32102	1	2	0	0
TMPRSS11F	ENSG00000198092	7	7	7	0.67913	0.988659	0.32089	1	7	0	0
CARM1	ENSG00000142453	6	6	6	0.67937	0.988659	0.32064	1	6	0	0
TMEM178A	ENSG00000152154	5	5	5	0.67938	0.988659	0.32062	1	5	0	0
UBE2J2	ENSG00000160087	4	4	4	0.6794	0.988659	0.3206	1	4	0	0
VNN2	ENSG00000112303	7	7	6	0.67941	0.988659	0.32059	1	5	0	2
SMCO1	ENSG00000214097	1	1	1	0.67943		0.32083		1	0	0
FARSB	ENSG00000116120	4	4	3	0.67945	0.988659	0.32058	1	3	0	1
B4GALT6	ENSG00000118276	3	3	3	0.67951	0.988659	0.32052	1	2	0	1
ASAP1	ENSG00000153317	11	10	9	0.67954	0.988659	0.32046	1	10	0	1
SLC9A3	ENSG00000066230	10	10	8	0.67955	0.988659	0.32045	1	10	0	0
TAS1R2	ENSG00000179002	22	22	16	0.67963	0.988659	0.32038	1	21	0	1
TMEM229B	ENSG00000198133	2	2	2	0.67964	0.988659	0.3204	1	2	0	0
ARHGAP22	ENSG00000128805	19	19	16	0.6798	0.988701	0.3202	1	18	0	1
PODN	ENSG00000174348	12	12	8	0.67988	0.988701	0.32013	1	12	0	0
PIK3R4	ENSG00000196455	8	8	8	0.67988	0.988701	0.32013	1	7	0	1
STOM	ENSG00000148175	1	1	1	0.6801		0.32002		0	0	1
C1orf173	ENSG00000178965	53	53	27	0.68013	0.988701	0.31987	1	51	0	2
FIGLA	ENSG00000183733	1	1	1	0.68023		0.32161		1	0	0
RBM12	ENSG00000244462	8	8	6	0.68024	0.988701	0.31977	1	8	0	0
DIAPH1	ENSG00000131504	10	10	9	0.68033	0.988701	0.31968	1	10	0	0
ASB9	ENSG00000102048	3	3	2	0.68036	0.988701	0.31968	1	3	0	0
FNIP1	ENSG00000217128	7	7	7	0.68041	0.988701	0.31959	1	7	0	0
TSHZ2	ENSG00000182463	17	17	12	0.68043	0.988701	0.31959	1	16	0	1
GPR112	ENSG00000156920	28	28	20	0.6805	0.988701	0.3195	1	24	0	4
FOPNL	ENSG00000133393	1	1	1	0.68051		0.32217		1	0	0
THEM4	ENSG00000159445	1	1	1	0.68057		0.32133		1	0	0
ALOX12B	ENSG00000179477	7	7	7	0.68058	0.988701	0.31942	1	6	0	1
SCN3B	ENSG00000166257	4	4	4	0.68066	0.988701	0.3194	1	4	0	0
SLC35E1	ENSG00000127526	5	5	4	0.68076	0.988701	0.31924	1	5	0	0
ZWILCH	ENSG00000174442	2	2	2	0.68077	0.988701	0.31925	1	2	0	0
FAM211A	ENSG00000181350	4	4	3	0.68079	0.988701	0.31928	1	4	0	0
TGIF1	ENSG00000177426	2	2	2	0.6809	0.988701	0.31914	1	2	0	0
ENO1	ENSG00000074800	5	5	5	0.68112	0.988701	0.31889	1	3	0	2
ZNF697	ENSG00000143067	5	5	5	0.68114	0.988701	0.31888	1	5	0	0
CALB1	ENSG00000104327	3	3	3	0.68118	0.988701	0.31883	1	3	0	0
PEX5L	ENSG00000114757	14	14	12	0.68129	0.988701	0.31871	1	14	0	0
TMEM81	ENSG00000174529	2	2	2	0.68132	0.988701	0.31877	1	2	0	0
CPNE4	ENSG00000196353	13	12	11	0.68134	0.988701	0.31867	1	13	0	0
LNX1	ENSG00000072201	8	8	7	0.68137	0.988701	0.31864	1	8	0	0
COQ7	ENSG00000167186	4	3	3	0.68138	0.988701	0.31865	1	4	0	0
HIST1H2BD	ENSG00000158373	1	1	1	0.68143		0.32303		1	0	0
MKL2	ENSG00000186260	14	14	12	0.68149	0.988701	0.31851	1	13	0	1
CCDC3	ENSG00000151468	7	7	5	0.6815	0.988701	0.31851	1	7	0	0
SLC12A9	ENSG00000146828	15	14	11	0.68163	0.988701	0.31838	1	15	0	0
RBM42	ENSG00000126254	9	9	7	0.68176	0.988701	0.31824	1	9	0	0
ZKSCAN7	ENSG00000196345	8	8	5	0.68199	0.988701	0.31803	1	8	0	0
EGFL8	ENSG00000241404	4	4	3	0.68204	0.988701	0.31798	1	4	0	0
BPIFB3	ENSG00000186190	13	13	11	0.68218	0.988701	0.31782	1	13	0	0
NOTCH2NL	ENSG00000213240	4	4	3	0.68221	0.988701	0.31779	1	4	0	0
TP53RK	ENSG00000172315	4	4	3	0.68226	0.988701	0.31774	1	4	0	0
DYNC1I2	ENSG00000077380	1	1	1	0.68234		0.3189		1	0	0
CCR4	ENSG00000183813	6	6	5	0.68241	0.988701	0.3176	1	6	0	0
CCDC173	ENSG00000154479	4	4	3	0.68249	0.988701	0.31757	1	4	0	0
RP11-295D22.1	ENSG00000260970	3	3	3	0.68251	0.988701	0.31752	1	3	0	0
SOX17	ENSG00000164736	20	20	13	0.68259	0.988701	0.31741	1	17	0	3
OR5H14	ENSG00000236032	6	6	5	0.68268	0.988701	0.31734	1	6	0	0
CPQ	ENSG00000104324	3	3	3	0.68269	0.988701	0.31736	1	3	0	0
GEMIN4	ENSG00000179409	7	7	6	0.6827	0.988701	0.31731	1	5	0	2
TMEM40	ENSG00000088726	2	2	2	0.68273	0.988701	0.31743	1	2	0	0
CLDN7	ENSG00000181885	2	2	2	0.68286	0.988701	0.31735	1	2	0	0
ADAM22	ENSG00000008277	17	17	14	0.68288	0.988701	0.31713	1	16	0	1
PITRM1	ENSG00000107959	14	14	12	0.68292	0.988701	0.31709	1	14	0	0
SGCA	ENSG00000108823	6	6	6	0.68296	0.988701	0.31704	1	6	0	0
ZFP3	ENSG00000180787	4	4	3	0.68302	0.988701	0.31698	1	4	0	0
IER2	ENSG00000160888	8	8	8	0.68312	0.988701	0.31691	1	8	0	0
NR1H4	ENSG00000012504	12	12	11	0.68315	0.988701	0.31685	1	12	0	0
LRRC4	ENSG00000128594	12	12	10	0.68317	0.988701	0.31683	1	12	0	0
IFFO2	ENSG00000169991	10	10	9	0.68326	0.988701	0.31674	1	10	0	0
NRG1	ENSG00000157168	8	8	7	0.68326	0.988701	0.31674	1	8	0	0
ZNF177	ENSG00000188629	4	4	4	0.68331	0.988701	0.31669	1	4	0	0
RPA3-AS1	ENSG00000219545	1	1	1	0.68341		0.33275		1	0	0
SORD	ENSG00000140263	3	3	3	0.68344	0.988701	0.31657	1	3	0	0
SVOPL	ENSG00000157703	21	21	14	0.68348	0.988701	0.31652	1	21	0	0
SMR3B	ENSG00000171201	1	1	1	0.68353		0.33007		1	0	0
TCP10L	ENSG00000242220	3	3	3	0.68356	0.988701	0.3165	1	3	0	0
WNT8B	ENSG00000075290	3	3	2	0.68357	0.988701	0.31651	1	3	0	0
CXorf40B	ENSG00000197021	6	6	6	0.68366	0.988701	0.31636	1	5	0	1
FAM173B	ENSG00000150756	2	2	2	0.6837	0.988701	0.3163	1	2	0	0
RELB	ENSG00000104856	7	7	6	0.68379	0.988701	0.31625	1	7	0	0
SUPT5H	ENSG00000196235	14	14	7	0.68382	0.988701	0.31619	1	14	0	0
CD8A	ENSG00000153563	3	3	3	0.68384	0.988701	0.3162	1	3	0	0
OR4C11	ENSG00000172188	13	13	11	0.68386	0.988701	0.31616	1	13	0	0
ATF4	ENSG00000128272	9	9	8	0.68387	0.988701	0.31613	1	9	0	0
USP6NL	ENSG00000148429	12	12	7	0.68393	0.988701	0.31608	1	12	0	0
CD28	ENSG00000178562	2	2	2	0.68407	0.988701	0.316	1	2	0	0
ERMARD	ENSG00000130023	7	7	7	0.68407	0.988701	0.31596	1	7	0	0
SPIDR	ENSG00000164808	9	9	8	0.68407	0.988701	0.31594	1	9	0	0
LMLN	ENSG00000185621	14	14	13	0.68409	0.988701	0.31593	1	14	0	0
CARS2	ENSG00000134905	7	7	4	0.68416	0.988701	0.31584	1	7	0	0
C1orf172	ENSG00000175707	6	6	4	0.68435	0.988701	0.31565	1	6	0	0
SGTA	ENSG00000104969	5	4	3	0.68457	0.988701	0.31544	1	5	0	0
FCGR2A	ENSG00000143226	7	7	5	0.6847	0.988701	0.3153	1	7	0	0
DAW1	ENSG00000123977	7	6	7	0.6848	0.988701	0.31522	1	7	0	0
TM7SF2	ENSG00000149809	6	6	5	0.68493	0.988701	0.31507	1	6	0	0
NDUFS3	ENSG00000213619	12	12	9	0.68496	0.988701	0.31504	1	10	0	2
ARG1	ENSG00000118520	4	4	3	0.68496	0.988701	0.31505	1	4	0	0
GPR116	ENSG00000069122	15	15	13	0.6851	0.988701	0.31491	1	13	0	2
TOMM5	ENSG00000175768	1	1	1	0.68516		0.32572		1	0	0
ATAD3C	ENSG00000215915	7	7	7	0.68516	0.988701	0.31488	1	7	0	0
GPR119	ENSG00000147262	10	10	9	0.68517	0.988701	0.31485	1	9	0	1
KL	ENSG00000133116	17	15	13	0.68528	0.988701	0.31472	1	17	0	0
C10orf2	ENSG00000107815	5	5	4	0.68533	0.988701	0.31469	1	5	0	0
SLC51B	ENSG00000186198	2	2	1	0.68537		0.31476		2	0	0
CLEC9A	ENSG00000197992	4	4	3	0.6854	0.988701	0.31461	1	4	0	0
TSGA10	ENSG00000135951	14	13	13	0.68541	0.988701	0.31459	1	14	0	0
EBAG9	ENSG00000147654	5	5	4	0.68543	0.988701	0.31457	1	4	0	1
CDH19	ENSG00000071991	17	17	13	0.68551	0.988701	0.31451	1	16	0	1
ZNF577	ENSG00000161551	10	10	9	0.68552	0.988701	0.31449	1	9	0	1
TMEM106C	ENSG00000134291	4	4	3	0.68556	0.988701	0.31444	1	4	0	0
SYT4	ENSG00000132872	8	8	5	0.68561	0.988701	0.31439	1	8	0	0
JAKMIP2	ENSG00000176049	18	18	14	0.68561	0.988701	0.3144	1	17	0	1
GLUL	ENSG00000135821	7	7	6	0.68572	0.988701	0.31436	1	7	0	0
KRT86	ENSG00000170442	1	1	1	0.68574		0.31563		1	0	0
FAM83E	ENSG00000105523	7	7	6	0.68575	0.988701	0.31428	1	7	0	0
OR4C13	ENSG00000258817	16	16	12	0.68577	0.988701	0.31423	1	13	0	3
PIWIL4	ENSG00000134627	9	8	8	0.68584	0.988701	0.31417	1	9	0	0
ZNF720	ENSG00000197302	5	5	4	0.68603	0.988701	0.31398	1	4	0	1
RP11-73M18.2	ENSG00000256500	4	4	3	0.68608	0.988701	0.31394	1	3	0	1
ARHGEF12	ENSG00000196914	11	11	11	0.68613	0.988701	0.31387	1	11	0	0
DYNAP	ENSG00000178690	2	2	2	0.68623	0.988701	0.31405	1	2	0	0
RWDD4	ENSG00000182552	2	2	2	0.6863	0.988701	0.31385	1	2	0	0
PPIE	ENSG00000084072	7	4	7	0.68637	0.988701	0.31365	1	7	0	0
SHC3	ENSG00000148082	4	4	4	0.68642	0.988701	0.31358	1	4	0	0
ATOX1	ENSG00000177556	1	1	1	0.68649		0.32034		1	0	0
AKNA	ENSG00000106948	26	25	15	0.6865	0.988701	0.3135	1	25	0	1
OR1S2	ENSG00000197887	3	3	3	0.68674	0.988701	0.31327	1	3	0	0
NOTUM	ENSG00000185269	9	9	7	0.68674	0.988701	0.31326	1	9	0	0
NR1I2	ENSG00000144852	8	8	7	0.68674	0.988701	0.31327	1	8	0	0
C2orf78	ENSG00000187833	16	14	13	0.68689	0.988701	0.31314	1	16	0	0
ARHGEF10L	ENSG00000074964	22	22	18	0.68692	0.988701	0.31308	1	22	0	0
RPS8	ENSG00000142937	4	4	3	0.68698	0.988701	0.31304	1	4	0	0
ARFGEF1	ENSG00000066777	18	18	12	0.68713	0.988701	0.31287	1	18	0	0
DPH1	ENSG00000108963	8	8	6	0.68722	0.988701	0.31279	1	8	0	0
STRAP	ENSG00000023734	1	1	1	0.68729		0.31355		1	0	0
ZNF257	ENSG00000197134	1	1	1	0.68743		0.31571		1	0	0
HIST1H3E	ENSG00000196966	1	1	1	0.68751		0.31663		1	0	0
PROSC	ENSG00000147471	3	3	3	0.68765	0.988701	0.31236	1	3	0	0
TGFB1I1	ENSG00000140682	8	8	8	0.68768	0.988701	0.31235	1	8	0	0
GAS2L2	ENSG00000132139	16	16	11	0.68786	0.988701	0.31214	1	16	0	0
ASB12	ENSG00000198881	4	4	3	0.68795	0.988701	0.31205	1	4	0	0
LYAR	ENSG00000145220	7	7	6	0.688	0.988701	0.31203	1	7	0	0
PLCB2	ENSG00000137841	21	19	16	0.68806	0.988701	0.31194	1	19	0	2
MCRS1	ENSG00000187778	4	4	4	0.68806	0.988701	0.31194	1	4	0	0
OR13F1	ENSG00000186881	12	11	10	0.68808	0.988701	0.31193	1	12	0	0
FNBP1L	ENSG00000137942	5	5	3	0.68811	0.988701	0.31191	1	5	0	0
TBC1D8B	ENSG00000133138	6	6	5	0.68827	0.988701	0.31176	1	6	0	0
RTP1	ENSG00000175077	10	10	8	0.68828	0.988701	0.31172	1	10	0	0
LUZP6	ENSG00000267697	1	1	1	0.68835		0.31315		1	0	0
GDI2	ENSG00000057608	3	3	3	0.68835	0.988701	0.31169	1	3	0	0
FKBP5	ENSG00000096060	6	6	5	0.68838	0.988701	0.31165	1	6	0	0
GZMK	ENSG00000113088	5	5	4	0.68844	0.988701	0.31159	1	4	0	1
KLF14	ENSG00000174595	2	2	2	0.68856	0.988701	0.31147	1	2	0	0
THAP6	ENSG00000174796	3	3	3	0.6886	0.988701	0.31141	1	3	0	0
PLA2G1B	ENSG00000170890	3	3	3	0.68861	0.988701	0.3114	1	3	0	0
PRAMEF4	ENSG00000243073	3	3	2	0.68875	0.988701	0.31128	1	3	0	0
CAMTA2	ENSG00000108509	12	12	11	0.68879	0.988701	0.31121	1	12	0	0
NBPF4	ENSG00000196427	2	2	1	0.68886		0.31117		2	0	0
ELMO2	ENSG00000062598	7	7	7	0.68894	0.988701	0.31107	1	6	0	1
KLRB1	ENSG00000111796	2	2	2	0.68895	0.988701	0.31111	1	2	0	0
FAM151A	ENSG00000162391	9	9	5	0.689	0.988701	0.31103	1	7	0	2
CASP6	ENSG00000138794	1	1	1	0.6891		0.31501		1	0	0
CCDC81	ENSG00000149201	4	4	4	0.68915	0.988701	0.31089	1	4	0	0
IPO13	ENSG00000117408	18	18	13	0.68917	0.988701	0.31083	1	18	0	0
LILRB1	ENSG00000104972	16	15	10	0.68919	0.988701	0.31082	1	15	0	1
ST3GAL3	ENSG00000126091	13	13	7	0.68922	0.988701	0.3108	1	11	0	2
PHC2	ENSG00000134686	4	4	4	0.68944	0.988701	0.31056	1	4	0	0
HHEX	ENSG00000152804	1	1	1	0.6895		0.3114		1	0	0
ZNF844	ENSG00000223547	3	3	3	0.68951	0.988701	0.31051	1	3	0	0
SHD	ENSG00000105251	4	4	4	0.68952	0.988701	0.31051	1	4	0	0
HNRNPK	ENSG00000165119	7	7	6	0.68954	0.988701	0.31049	1	7	0	0
VAT1L	ENSG00000171724	9	9	8	0.68964	0.988701	0.31037	1	8	0	1
CCDC85A	ENSG00000055813	12	12	10	0.68971	0.988701	0.31029	1	11	0	1
NPEPPS	ENSG00000141279	4	4	3	0.6898	0.988701	0.31021	1	4	0	0
SFRP1	ENSG00000104332	4	4	4	0.68985	0.988701	0.31015	1	4	0	0
OTUD4	ENSG00000164164	4	4	4	0.68989	0.988701	0.31011	1	3	0	1
SMYD1	ENSG00000115593	12	12	11	0.6899	0.988701	0.31011	1	11	0	1
UACA	ENSG00000137831	8	8	6	0.68992	0.988701	0.31009	1	7	0	1
PPP1R3D	ENSG00000132825	2	2	2	0.69013	0.988701	0.30989	1	2	0	0
CNTN4	ENSG00000144619	17	17	13	0.6902	0.988701	0.30981	1	16	0	1
CHRM1	ENSG00000168539	13	13	12	0.69033	0.988701	0.30968	1	13	0	0
NKX3-1	ENSG00000167034	3	3	3	0.69035	0.988701	0.30968	1	3	0	0
USP11	ENSG00000102226	12	12	12	0.69035	0.988701	0.30965	1	12	0	0
PGS1	ENSG00000087157	8	7	8	0.69045	0.988701	0.30957	1	8	0	0
TMEM256-PLSCR3	ENSG00000187838	3	3	3	0.69051	0.988701	0.30961	1	3	0	0
PARP1	ENSG00000143799	7	7	7	0.69055	0.988701	0.30946	1	7	0	0
TIAL1	ENSG00000151923	2	2	1	0.69055		0.30955		2	0	0
HSDL1	ENSG00000103160	3	3	3	0.69056	0.988701	0.30945	1	3	0	0
SHMT2	ENSG00000182199	5	5	4	0.69077	0.988701	0.30923	1	4	0	1
TRPM7	ENSG00000092439	9	9	7	0.69077	0.988701	0.30923	1	8	0	1
YWHAB	ENSG00000166913	1	1	1	0.69078		0.30939		1	0	0
ARFGEF2	ENSG00000124198	24	24	17	0.69083	0.988701	0.30918	1	23	0	1
C10orf85	ENSG00000177234	4	4	3	0.69083	0.988701	0.30924	1	4	0	0
NPLOC4	ENSG00000182446	11	11	8	0.69101	0.988701	0.30899	1	10	0	1
TPH2	ENSG00000139287	8	8	8	0.69107	0.988701	0.30894	1	8	0	0
PEX14	ENSG00000142655	1	1	1	0.69113		0.31144		1	0	0
DCAF6	ENSG00000143164	7	7	6	0.69113	0.988701	0.30887	1	6	0	1
GPR149	ENSG00000174948	9	9	9	0.6912	0.988701	0.30881	1	9	0	0
KPNB1	ENSG00000108424	6	6	6	0.69123	0.988701	0.30878	1	6	0	0
TRUB2	ENSG00000167112	4	4	4	0.69127	0.988701	0.30877	1	4	0	0
RARB	ENSG00000077092	9	9	9	0.69128	0.988701	0.30872	1	9	0	0
PIAS1	ENSG00000033800	5	5	5	0.69129	0.988701	0.30872	1	5	0	0
MSANTD3	ENSG00000066697	2	2	2	0.6913	0.988701	0.30875	1	2	0	0
F11R	ENSG00000158769	5	5	4	0.69133	0.988701	0.30867	1	5	0	0
C6orf57	ENSG00000154079	2	2	1	0.69136		0.30867		2	0	0
SCPEP1	ENSG00000121064	1	1	1	0.69136		0.31221		1	0	0
GDPGP1	ENSG00000183208	7	7	6	0.69148	0.988701	0.30853	1	6	0	1
NCLN	ENSG00000125912	10	10	9	0.69153	0.988701	0.3085	1	10	0	0
OSBPL1A	ENSG00000141447	4	4	3	0.6916	0.988701	0.30841	1	4	0	0
CYB5R2	ENSG00000166394	3	3	3	0.69165	0.988701	0.30835	1	3	0	0
ZNF100	ENSG00000197020	4	4	4	0.69173	0.988701	0.30831	1	4	0	0
FIP1L1	ENSG00000145216	14	13	10	0.69174	0.988701	0.30827	1	14	0	0
ZC3H18	ENSG00000158545	15	15	12	0.69189	0.988701	0.30811	1	13	0	2
EPG5	ENSG00000152223	34	34	23	0.69194	0.988701	0.30806	1	33	0	1
GLTSCR2	ENSG00000105373	4	4	3	0.69197	0.988701	0.30806	1	4	0	0
ARHGAP4	ENSG00000089820	14	14	10	0.69199	0.988701	0.30803	1	12	0	2
CTDSPL	ENSG00000144677	4	4	4	0.69209	0.988701	0.30793	1	4	0	0
IMPA1	ENSG00000133731	1	1	1	0.69225		0.3078		1	0	0
GVQW1	ENSG00000241043	1	1	1	0.69259		0.30879		1	0	0
C8orf87	ENSG00000254318	2	2	2	0.69265	0.988701	0.30743	1	2	0	0
DDO	ENSG00000203797	8	8	7	0.69267	0.988701	0.30733	1	8	0	0
NAGLU	ENSG00000108784	15	15	11	0.6927	0.988701	0.30731	1	14	0	1
AHCYL2	ENSG00000158467	6	6	6	0.69272	0.988701	0.30729	1	6	0	0
APBB1	ENSG00000166313	8	8	8	0.69275	0.988701	0.30726	1	8	0	0
CYBRD1	ENSG00000071967	4	3	3	0.69277	0.988701	0.30724	1	4	0	0
PRKACG	ENSG00000165059	11	11	9	0.6929	0.988701	0.30711	1	11	0	0
ARMC9	ENSG00000135931	4	4	4	0.69292	0.988701	0.30708	1	4	0	0
ARID5A	ENSG00000196843	9	9	8	0.69296	0.988701	0.30705	1	9	0	0
CCDC28A	ENSG00000024862	3	3	3	0.69304	0.988701	0.30706	1	3	0	0
C18orf32	ENSG00000177576	1	1	1	0.69311		0.32676		1	0	0
PSMB5	ENSG00000100804	1	1	1	0.69312		0.31329		1	0	0
TRPC7	ENSG00000069018	37	34	23	0.69328	0.988701	0.30672	1	37	0	0
EMILIN3	ENSG00000183798	12	12	7	0.69329	0.988701	0.30672	1	12	0	0
METTL24	ENSG00000053328	3	3	2	0.69332	0.988701	0.3067	1	3	0	0
IGSF22	ENSG00000179057	18	18	12	0.69333	0.988701	0.30668	1	17	0	1
CRTC1	ENSG00000105662	11	11	10	0.69334	0.988701	0.30667	1	10	0	1
WDR5B	ENSG00000196981	2	2	2	0.69343	0.988701	0.3066	1	1	0	1
SFSWAP	ENSG00000061936	14	13	11	0.69346	0.988701	0.30654	1	14	0	0
FBXO36	ENSG00000153832	4	4	4	0.69351	0.988701	0.30651	1	3	0	1
C8orf82	ENSG00000213563	4	4	3	0.69353	0.988701	0.30647	1	4	0	0
ZNF443	ENSG00000180855	1	1	1	0.6936		0.30932		1	0	0
PCNXL2	ENSG00000135749	24	24	21	0.69362	0.988701	0.30638	1	23	0	1
NKX6-3	ENSG00000165066	9	9	8	0.69366	0.988701	0.30634	1	9	0	0
OR2B11	ENSG00000177535	6	6	4	0.69377	0.988701	0.30628	1	6	0	0
SSR3	ENSG00000114850	4	4	3	0.69378	0.988701	0.30622	1	2	0	2
HS3ST5	ENSG00000249853	9	9	7	0.69379	0.988701	0.30622	1	9	0	0
TMEM202	ENSG00000187806	6	5	6	0.69382	0.988701	0.30619	1	4	0	2
C8G	ENSG00000176919	5	5	4	0.69388	0.988701	0.30613	1	5	0	0
RDH8	ENSG00000080511	4	4	3	0.69391	0.988701	0.30611	1	4	0	0
WDFY4	ENSG00000128815	76	75	37	0.69401	0.988701	0.30599	1	75	0	1
KIAA1377	ENSG00000110318	5	5	5	0.69402	0.988701	0.30599	1	4	0	1
SAPCD1	ENSG00000228727	2	2	1	0.6941		0.3059		1	0	1
SRSF2	ENSG00000161547	2	2	2	0.69411	0.988701	0.30615	1	2	0	0
LRRC14B	ENSG00000185028	1	1	1	0.69413		0.30696		1	0	0
S1PR5	ENSG00000180739	6	6	4	0.69413	0.988701	0.30587	1	5	0	1
TEX9	ENSG00000151575	3	3	2	0.69413	0.988701	0.30589	1	3	0	0
DEFB134	ENSG00000205882	2	2	2	0.69417	0.988701	0.30666	1	2	0	0
MVK	ENSG00000110921	3	3	3	0.69424	0.988701	0.30579	1	3	0	0
LCE1B	ENSG00000196734	1	1	1	0.6944		0.31404		1	0	0
ZBED1	ENSG00000214717	17	16	11	0.69445	0.988701	0.30555	1	16	0	1
AVPR1A	ENSG00000166148	5	5	5	0.69447	0.988701	0.30554	1	5	0	0
PTPN12	ENSG00000127947	1	1	1	0.69454		0.30671		1	0	0
DDX53	ENSG00000184735	12	12	11	0.69458	0.988701	0.30543	1	11	0	1
SSX1	ENSG00000126752	2	2	2	0.69461	0.988701	0.3054	1	2	0	0
BBS4	ENSG00000140463	10	10	10	0.69463	0.988701	0.30537	1	8	0	2
AL591025.1	ENSG00000214239	1	1	1	0.69465		0.30724		1	0	0
FTMT	ENSG00000181867	7	7	7	0.69472	0.988701	0.30528	1	7	0	0
TPRX2P	ENSG00000259009	4	4	3	0.69473	0.988701	0.30529	1	4	0	0
ZNF493	ENSG00000196268	3	3	2	0.69474	0.988701	0.3053	1	2	0	1
TEDDM1	ENSG00000203730	2	2	2	0.69477	0.988701	0.30527	1	2	0	0
TRIM73	ENSG00000178809	3	3	3	0.69478	0.988701	0.30524	1	3	0	0
CCDC124	ENSG00000007080	1	1	1	0.69488		0.30748		1	0	0
AP4E1	ENSG00000081014	7	7	7	0.69492	0.988701	0.30509	1	6	0	1
G6PC3	ENSG00000141349	3	3	2	0.69493	0.988701	0.30508	1	3	0	0
ZNF24	ENSG00000172466	3	3	2	0.69496	0.988701	0.30505	1	3	0	0
ZBTB8B	ENSG00000273274	12	11	8	0.69498	0.988701	0.30502	1	12	0	0
PLEKHN1	ENSG00000187583	8	8	7	0.69507	0.988701	0.30497	1	8	0	0
SDCBP2	ENSG00000125775	3	3	3	0.69508	0.988701	0.30495	1	3	0	0
MACC1	ENSG00000183742	13	13	10	0.69509	0.988701	0.30492	1	13	0	0
EDN3	ENSG00000124205	3	3	3	0.69523	0.988701	0.30481	1	3	0	0
ZNF93	ENSG00000184635	4	4	4	0.69524	0.988701	0.30479	1	4	0	0
ISG20L2	ENSG00000143319	2	2	2	0.69537	0.988701	0.30465	1	2	0	0
UBE2T	ENSG00000077152	1	1	1	0.69538		0.30479		1	0	0
SCN2A	ENSG00000136531	34	34	23	0.6956	0.988701	0.3044	1	34	0	0
CRYBB1	ENSG00000100122	11	11	10	0.69561	0.988701	0.30439	1	11	0	0
SETD2	ENSG00000181555	14	14	10	0.69572	0.988701	0.30428	1	13	0	1
ATP1B4	ENSG00000101892	2	2	2	0.69574	0.988701	0.30427	1	1	0	1
MAGEL2	ENSG00000254585	23	20	20	0.69584	0.988701	0.30416	1	23	0	0
GJD3	ENSG00000183153	1	1	1	0.69588		0.30837		1	0	0
SIAH3	ENSG00000215475	7	7	6	0.6959	0.988701	0.30411	1	7	0	0
MFN1	ENSG00000171109	3	3	3	0.69606	0.988701	0.30395	1	3	0	0
SPATA8	ENSG00000185594	3	3	3	0.6961	0.988701	0.30392	1	3	0	0
RPUSD1	ENSG00000007376	9	9	8	0.69617	0.988701	0.30384	1	8	0	1
OR2A2	ENSG00000221989	5	5	4	0.69617	0.988701	0.30385	1	5	0	0
NEDD9	ENSG00000111859	8	8	7	0.69627	0.988701	0.30373	1	8	0	0
TSSK1B	ENSG00000212122	8	8	6	0.69648	0.988701	0.30354	1	7	0	1
TRAM2	ENSG00000065308	3	3	3	0.69651	0.988701	0.3035	1	3	0	0
ARHGAP10	ENSG00000071205	8	8	8	0.69653	0.988701	0.30348	1	7	0	1
ADAMTS18	ENSG00000140873	39	36	26	0.69657	0.988701	0.30343	1	38	0	1
CCDC74B	ENSG00000152076	13	13	8	0.69682	0.988701	0.30318	1	13	0	0
SLC2A6	ENSG00000160326	11	11	9	0.69688	0.988701	0.30312	1	11	0	0
SMCO2	ENSG00000165935	4	4	4	0.69693	0.988701	0.30309	1	4	0	0
AKAP12	ENSG00000131016	23	23	17	0.69704	0.988701	0.30296	1	23	0	0
KIAA1033	ENSG00000136051	7	7	5	0.69708	0.988701	0.30292	1	6	0	1
TMEM27	ENSG00000147003	2	2	2	0.69708	0.988701	0.30295	1	2	0	0
POC1B	ENSG00000139323	4	4	4	0.69722	0.988701	0.30278	1	4	0	0
SCML1	ENSG00000047634	5	5	5	0.69723	0.988701	0.30282	1	5	0	0
PTPRS	ENSG00000105426	20	19	10	0.69723	0.988701	0.30277	1	18	0	2
KIF4A	ENSG00000090889	10	10	9	0.69732	0.988701	0.3027	1	9	0	1
ZNF541	ENSG00000118156	41	40	25	0.69737	0.988701	0.30263	1	41	0	0
DNAH9	ENSG00000007174	65	63	31	0.69741	0.988701	0.30259	1	62	0	3
SLC17A8	ENSG00000179520	14	14	12	0.69745	0.988701	0.30255	1	14	0	0
PLCXD1	ENSG00000182378	7	7	6	0.69747	0.988701	0.30254	1	7	0	0
ACBD5	ENSG00000107897	5	5	4	0.69753	0.988701	0.30249	1	4	0	1
DBH	ENSG00000123454	15	14	12	0.69763	0.988701	0.30239	1	13	0	2
IBTK	ENSG00000005700	8	8	6	0.69767	0.988701	0.30234	1	8	0	0
MSH6	ENSG00000116062	9	9	7	0.69777	0.988701	0.30223	1	8	0	1
MSANTD1	ENSG00000188981	2	2	2	0.69778	0.988701	0.30232	1	2	0	0
CA5A	ENSG00000174990	6	6	5	0.69787	0.988701	0.30213	1	5	0	1
AC136297.1	ENSG00000267950	2	2	1	0.69804		0.30284		2	0	0
PCDHGB6	ENSG00000253305	18	17	15	0.69824	0.988701	0.30176	1	18	0	0
AHCTF1	ENSG00000153207	9	9	8	0.69824	0.988701	0.30176	1	8	0	1
FJX1	ENSG00000179431	2	2	2	0.69873	0.988701	0.30127	1	2	0	0
GBE1	ENSG00000114480	6	6	6	0.69875	0.988701	0.30126	1	5	0	1
SMCO3	ENSG00000179256	2	2	2	0.69881	0.988701	0.30127	1	1	0	1
WDR13	ENSG00000101940	8	8	6	0.69887	0.988701	0.30114	1	7	0	1
SNTG2	ENSG00000172554	19	19	16	0.69888	0.988701	0.30112	1	19	0	0
SCAF8	ENSG00000213079	11	11	10	0.69889	0.988701	0.30111	1	10	0	1
CATSPERG	ENSG00000099338	12	12	11	0.6989	0.988701	0.30111	1	12	0	0
TRAPPC11	ENSG00000168538	6	6	5	0.69892	0.988701	0.30109	1	5	0	1
UPK3A	ENSG00000100373	4	4	2	0.69893	0.988701	0.30107	1	2	0	2
GGA3	ENSG00000125447	9	9	7	0.69897	0.988701	0.30105	1	9	0	0
FXYD4	ENSG00000150201	2	2	2	0.69912	0.988701	0.30101	1	2	0	0
RERGL	ENSG00000111404	6	6	6	0.69916	0.988701	0.30084	1	6	0	0
SOX1	ENSG00000182968	3	3	2	0.69925	0.988701	0.30076	1	3	0	0
ERBB3	ENSG00000065361	20	20	16	0.6993	0.988701	0.30071	1	18	0	2
EPPK1	ENSG00000227184	51	51	27	0.69931	0.988701	0.30069	1	48	0	3
BACE2	ENSG00000182240	5	5	4	0.69939	0.988701	0.30064	1	5	0	0
SPATA5	ENSG00000145375	8	8	6	0.69939	0.988701	0.30061	1	8	0	0
ZSCAN22	ENSG00000182318	6	6	6	0.69941	0.988701	0.30061	1	6	0	0
ZNF454	ENSG00000178187	7	7	6	0.69941	0.988701	0.30059	1	7	0	0
ACER3	ENSG00000078124	3	3	2	0.69944	0.988701	0.30059	1	2	0	1
ASCC2	ENSG00000100325	17	17	11	0.69949	0.988701	0.30052	1	16	0	1
SLC35F3	ENSG00000183780	8	8	8	0.69954	0.988701	0.3005	1	8	0	0
PUS3	ENSG00000110060	6	6	5	0.69958	0.988701	0.30043	1	5	0	1
GZMM	ENSG00000197540	1	1	1	0.69959		0.30231		1	0	0
A2ML1	ENSG00000166535	26	26	17	0.6997	0.988701	0.30031	1	21	0	5
SLC22A4	ENSG00000197208	4	4	3	0.69982	0.988701	0.30019	1	4	0	0
HCK	ENSG00000101336	9	9	7	0.69995	0.988701	0.30005	1	9	0	0
DENND4A	ENSG00000174485	15	14	14	0.70016	0.988701	0.29984	1	14	0	1
ITIH5	ENSG00000123243	18	18	13	0.70038	0.988701	0.29962	1	17	0	1
TYSND1	ENSG00000156521	4	4	3	0.7004	0.988701	0.29961	1	4	0	0
LAMB2	ENSG00000172037	25	25	14	0.70049	0.988701	0.29951	1	22	0	3
IFT20	ENSG00000109083	1	1	1	0.70054		0.30322		1	0	0
PKD1L1	ENSG00000158683	49	49	26	0.70085	0.988701	0.29915	1	49	0	0
ASB2	ENSG00000100628	11	11	10	0.70091	0.988701	0.2991	1	11	0	0
ZNF20	ENSG00000132010	5	5	3	0.70093	0.988701	0.29907	1	5	0	0
NOA1	ENSG00000084092	3	3	3	0.70094	0.988701	0.29907	1	3	0	0
AC073343.1	ENSG00000198580	14	12	14	0.701	0.988701	0.299	1	14	0	0
NTMT1	ENSG00000148335	4	4	4	0.70101	0.988701	0.29901	1	3	0	1
ZSWIM2	ENSG00000163012	9	9	8	0.70102	0.988701	0.29898	1	9	0	0
PYGB	ENSG00000100994	7	7	5	0.70112	0.988701	0.2989	1	7	0	0
MACROD1	ENSG00000133315	2	2	2	0.70119	0.988701	0.29883	1	2	0	0
PARP3	ENSG00000041880	2	2	2	0.70123	0.988701	0.29879	1	2	0	0
FASTKD1	ENSG00000138399	4	4	4	0.70123	0.988701	0.29877	1	3	0	1
DUOX2	ENSG00000140279	23	23	18	0.70128	0.988701	0.29872	1	22	0	1
MED22	ENSG00000148297	3	3	3	0.70135	0.988701	0.29866	1	3	0	0
TBC1D7	ENSG00000145979	2	2	2	0.70135	0.988701	0.29867	1	2	0	0
MTMR3	ENSG00000100330	13	13	8	0.70164	0.988701	0.29836	1	13	0	0
PRAMEF15	ENSG00000157358	3	2	3	0.70165	0.988701	0.29836	1	3	0	0
AK7	ENSG00000140057	4	4	4	0.70169	0.988701	0.29832	1	4	0	0
SCMH1	ENSG00000010803	12	12	9	0.70177	0.988701	0.29823	1	12	0	0
C5orf50	ENSG00000185662	2	2	2	0.70179	0.988701	0.29821	1	2	0	0
EIF2AK1	ENSG00000086232	9	9	8	0.70179	0.988701	0.29822	1	8	0	1
RP11-553A10.1	ENSG00000206532	3	3	3	0.70185	0.988701	0.2982	1	3	0	0
BIVM	ENSG00000134897	8	8	7	0.70186	0.988701	0.29816	1	8	0	0
CHD7	ENSG00000171316	41	41	25	0.70192	0.988701	0.29808	1	37	0	4
INTS7	ENSG00000143493	2	2	2	0.70196	0.988701	0.29811	1	2	0	0
TPRN	ENSG00000176058	2	2	2	0.70208	0.988701	0.29797	1	2	0	0
SDC4	ENSG00000124145	2	2	1	0.70212		0.29797		2	0	0
MANBAL	ENSG00000101363	1	1	1	0.70222		0.31208		1	0	0
VSTM5	ENSG00000214376	4	4	4	0.70225	0.988701	0.29775	1	4	0	0
PEX1	ENSG00000127980	7	7	6	0.70226	0.988701	0.29774	1	7	0	0
RAB23	ENSG00000112210	2	2	2	0.70227	0.988701	0.29789	1	2	0	0
POLR3F	ENSG00000132664	2	2	2	0.7023	0.988701	0.29771	1	2	0	0
RAB22A	ENSG00000124209	2	2	2	0.70234	0.988701	0.2978	1	2	0	0
HTR2B	ENSG00000135914	3	3	3	0.70235	0.988701	0.29767	1	3	0	0
ZSCAN1	ENSG00000152467	22	21	13	0.70239	0.988701	0.29761	1	22	0	0
RUNX3	ENSG00000020633	18	17	14	0.70241	0.988701	0.29759	1	18	0	0
AP1S3	ENSG00000152056	3	3	3	0.70241	0.988701	0.29763	1	3	0	0
C21orf49	ENSG00000205930	2	2	2	0.70246	0.988701	0.29756	1	2	0	0
HMGXB4	ENSG00000100281	7	7	6	0.70246	0.988701	0.29755	1	7	0	0
PLEKHG4B	ENSG00000153404	26	26	18	0.70248	0.988701	0.29752	1	25	0	1
MCM3AP	ENSG00000160294	12	12	8	0.70255	0.988701	0.29747	1	12	0	0
ZBTB34	ENSG00000177125	8	8	6	0.70256	0.988701	0.29744	1	8	0	0
NBN	ENSG00000104320	2	2	2	0.70258	0.988701	0.29744	1	2	0	0
PIGR	ENSG00000162896	14	14	11	0.7026	0.988701	0.2974	1	14	0	0
VWA1	ENSG00000179403	7	7	6	0.70263	0.988701	0.29739	1	7	0	0
DUSP13	ENSG00000079393	15	15	14	0.70269	0.988701	0.29731	1	14	0	1
C9orf24	ENSG00000164972	3	3	3	0.7027	0.988701	0.29734	1	3	0	0
ZSCAN12	ENSG00000158691	12	11	10	0.70273	0.988701	0.29727	1	11	0	1
SPAG6	ENSG00000077327	12	12	11	0.70275	0.988701	0.29725	1	11	0	1
ENTPD7	ENSG00000198018	2	2	1	0.7028		0.29724		2	0	0
LRRC39	ENSG00000122477	4	4	4	0.70286	0.988701	0.29714	1	3	0	1
ATG2A	ENSG00000110046	36	35	20	0.70286	0.988701	0.29714	1	33	0	3
ICA1L	ENSG00000163596	10	10	8	0.70287	0.988701	0.29714	1	8	0	2
ADAMTS16	ENSG00000145536	38	37	29	0.7029	0.988701	0.2971	1	38	0	0
HMGCLL1	ENSG00000146151	7	7	7	0.70296	0.988701	0.29704	1	7	0	0
ELOVL2	ENSG00000197977	1	1	1	0.703		0.30707		1	0	0
FOXG1	ENSG00000176165	7	7	7	0.70308	0.988701	0.29693	1	7	0	0
MTX1	ENSG00000173171	4	4	4	0.7031	0.988701	0.2969	1	4	0	0
MAPK10	ENSG00000109339	9	9	8	0.70312	0.988701	0.29688	1	9	0	0
LY6E	ENSG00000160932	1	1	1	0.70314		0.29789		1	0	0
USP14	ENSG00000101557	4	4	4	0.70317	0.988701	0.29687	1	4	0	0
EMR3	ENSG00000131355	14	11	11	0.70322	0.988701	0.29678	1	12	0	2
CHCHD5	ENSG00000125611	2	2	2	0.70323	0.988701	0.29681	1	2	0	0
AC103809.2	ENSG00000268626	2	2	2	0.70326	0.988701	0.29676	1	2	0	0
PCDHB17	ENSG00000255622	21	21	14	0.70333	0.988701	0.29667	1	21	0	0
SPON2	ENSG00000159674	5	5	5	0.70334	0.988701	0.29667	1	4	0	1
AC131097.4	ENSG00000216921	2	2	2	0.70338	0.988701	0.2967	1	2	0	0
RNF10	ENSG00000022840	10	10	7	0.70341	0.988701	0.29663	1	7	0	3
TPCN2	ENSG00000162341	11	11	10	0.70346	0.988701	0.29654	1	11	0	0
SLFN14	ENSG00000236320	11	11	10	0.70362	0.988701	0.2964	1	10	0	1
SH3BP2	ENSG00000087266	17	17	10	0.70372	0.988701	0.29628	1	17	0	0
PATE2	ENSG00000196844	3	3	2	0.70374	0.988701	0.29628	1	3	0	0
ACAD9	ENSG00000177646	10	10	8	0.70375	0.988701	0.29625	1	7	0	3
ISLR2	ENSG00000167178	6	6	6	0.70391	0.988701	0.29609	1	6	0	0
STAT1	ENSG00000115415	6	6	4	0.70394	0.988701	0.29606	1	6	0	0
C9orf9	ENSG00000165698	2	2	2	0.70398	0.988701	0.29604	1	2	0	0
MTA1	ENSG00000182979	14	13	10	0.70399	0.988701	0.29601	1	14	0	0
DDX24	ENSG00000089737	3	3	3	0.70409	0.988701	0.29592	1	2	0	1
MS4A4E	ENSG00000214787	5	4	4	0.7041	0.988701	0.29594	1	5	0	0
RGS6	ENSG00000182732	10	9	8	0.70417	0.988701	0.29583	1	10	0	0
CD4	ENSG00000010610	5	5	5	0.70419	0.988701	0.29581	1	5	0	0
TLK2	ENSG00000146872	3	3	3	0.70424	0.988701	0.29579	1	3	0	0
TPP2	ENSG00000134900	14	14	11	0.70425	0.988701	0.29575	1	14	0	0
SCN10A	ENSG00000185313	50	48	27	0.70427	0.988701	0.29573	1	49	0	1
MBIP	ENSG00000151332	4	4	4	0.7043	0.988701	0.2957	1	4	0	0
DSTYK	ENSG00000133059	15	15	10	0.70441	0.988701	0.2956	1	15	0	0
HAS3	ENSG00000103044	8	8	7	0.70448	0.988701	0.29552	1	7	0	1
CNR2	ENSG00000188822	10	8	7	0.70453	0.988701	0.29547	1	10	0	0
KIAA1279	ENSG00000198954	8	8	8	0.70453	0.988701	0.29549	1	8	0	0
FABP6	ENSG00000170231	6	6	5	0.70456	0.988701	0.29545	1	6	0	0
DOT1L	ENSG00000104885	25	25	17	0.70481	0.988701	0.29519	1	23	0	2
MAP6	ENSG00000171533	8	7	6	0.70482	0.988701	0.29519	1	8	0	0
MDGA2	ENSG00000139915	35	29	21	0.70484	0.988701	0.29516	1	35	0	0
OR10A6	ENSG00000175393	5	5	4	0.70485	0.988701	0.29515	1	5	0	0
KRT31	ENSG00000094796	7	7	6	0.70492	0.988701	0.29508	1	7	0	0
C2orf44	ENSG00000163026	7	7	5	0.70493	0.988701	0.2951	1	5	0	2
CLCN2	ENSG00000114859	15	15	13	0.705	0.988701	0.29502	1	14	0	1
FKBP8	ENSG00000105701	5	5	5	0.70505	0.988701	0.29496	1	5	0	0
CABIN1	ENSG00000099991	37	35	22	0.7051	0.988701	0.2949	1	35	0	2
AC068987.1	ENSG00000260415	3	3	3	0.70512	0.988701	0.29489	1	2	0	1
TNFRSF4	ENSG00000186827	4	4	2	0.70519	0.988701	0.29482	1	4	0	0
TMED1	ENSG00000099203	2	2	2	0.70523	0.988701	0.29481	1	2	0	0
KLHDC2	ENSG00000165516	4	4	3	0.70535	0.988701	0.29472	1	4	0	0
SST	ENSG00000157005	2	2	2	0.70535	0.988701	0.29467	1	2	0	0
DTX2	ENSG00000091073	8	8	6	0.70537	0.988701	0.29464	1	7	0	1
PRKCE	ENSG00000171132	4	4	3	0.70538	0.988701	0.29464	1	4	0	0
ZNF267	ENSG00000185947	2	2	2	0.70539	0.988701	0.29462	1	2	0	0
RORC	ENSG00000143365	9	9	7	0.70544	0.988701	0.29456	1	9	0	0
HSD17B1	ENSG00000108786	4	4	3	0.70551	0.988701	0.2945	1	4	0	0
IL4I1	ENSG00000104951	6	6	5	0.70552	0.988701	0.29449	1	6	0	0
USP53	ENSG00000145390	7	7	7	0.70561	0.988701	0.29439	1	7	0	0
NCALD	ENSG00000104490	2	2	2	0.70568	0.988701	0.29436	1	2	0	0
TRPC3	ENSG00000138741	19	19	13	0.70571	0.988701	0.29429	1	19	0	0
SNRPA	ENSG00000077312	6	6	6	0.70575	0.988701	0.29425	1	6	0	0
GPR63	ENSG00000112218	9	8	9	0.70591	0.988701	0.29411	1	9	0	0
ZNF681	ENSG00000196172	1	1	1	0.70593		0.29546		1	0	0
HSD3B1	ENSG00000203857	8	8	7	0.70598	0.988701	0.29404	1	8	0	0
PARP8	ENSG00000151883	8	8	6	0.70614	0.988701	0.29386	1	7	0	1
OR2AP1	ENSG00000179615	12	12	11	0.70629	0.988701	0.29372	1	12	0	0
CPA1	ENSG00000091704	4	4	4	0.70641	0.988701	0.29359	1	4	0	0
CCDC33	ENSG00000140481	23	22	19	0.70646	0.988701	0.29354	1	22	0	1
COL5A2	ENSG00000204262	18	18	14	0.70647	0.988701	0.29354	1	17	0	1
SLC10A3	ENSG00000126903	6	6	5	0.70657	0.988701	0.29345	1	4	0	2
ZNF420	ENSG00000197050	2	2	2	0.70659	0.988701	0.29345	1	2	0	0
LHX4	ENSG00000121454	8	8	7	0.70659	0.988701	0.29348	1	8	0	0
ARHGAP11A	ENSG00000198826	4	4	3	0.70666	0.988701	0.29334	1	4	0	0
ADPRH	ENSG00000144843	4	4	4	0.70669	0.988701	0.29332	1	4	0	0
SGOL2	ENSG00000163535	5	5	4	0.70682	0.988701	0.2932	1	5	0	0
KBTBD8	ENSG00000163376	3	3	3	0.70697	0.988701	0.29305	1	3	0	0
TULP4	ENSG00000130338	25	24	15	0.70699	0.988701	0.29301	1	24	0	1
TMEM169	ENSG00000163449	2	2	2	0.70699	0.988701	0.29308	1	2	0	0
KRT76	ENSG00000185069	7	7	6	0.707	0.988701	0.293	1	6	0	1
DRD1	ENSG00000184845	4	4	4	0.70701	0.988701	0.293	1	4	0	0
GNL2	ENSG00000134697	5	5	3	0.70702	0.988701	0.293	1	5	0	0
SKP2	ENSG00000145604	5	5	3	0.7071	0.988701	0.29292	1	5	0	0
OR13H1	ENSG00000171054	3	3	2	0.70712	0.988701	0.2929	1	3	0	0
KRT79	ENSG00000185640	14	14	10	0.70714	0.988701	0.29287	1	14	0	0
BANK1	ENSG00000153064	12	11	10	0.70716	0.988701	0.29285	1	11	0	1
CLDN17	ENSG00000156282	5	5	4	0.70727	0.988701	0.29273	1	5	0	0
ING5	ENSG00000168395	3	3	3	0.7073	0.988701	0.29271	1	3	0	0
ANO9	ENSG00000185101	11	10	7	0.70748	0.988701	0.29252	1	11	0	0
GLYATL3	ENSG00000203972	4	4	4	0.7076	0.988701	0.2924	1	4	0	0
NYAP2	ENSG00000144460	18	17	14	0.70766	0.988701	0.29234	1	18	0	0
RASGRP4	ENSG00000171777	11	11	10	0.70771	0.988701	0.29229	1	11	0	0
ANKRD42	ENSG00000137494	7	7	6	0.70783	0.988701	0.29219	1	7	0	0
GPS1	ENSG00000169727	7	7	7	0.70793	0.988701	0.29207	1	7	0	0
C20orf202	ENSG00000215595	4	4	4	0.70795	0.988701	0.29211	1	4	0	0
IFNA10	ENSG00000186803	3	3	3	0.70795	0.988701	0.29205	1	3	0	0
XPNPEP3	ENSG00000196236	4	4	4	0.70799	0.988701	0.29202	1	4	0	0
ANKRD45	ENSG00000183831	4	4	4	0.70804	0.988701	0.29199	1	4	0	0
CD99	ENSG00000002586	6	6	3	0.70806	0.988701	0.29197	1	5	0	1
SLC7A3	ENSG00000165349	16	16	11	0.70811	0.988701	0.2919	1	16	0	0
GET4	ENSG00000239857	6	6	4	0.70816	0.988701	0.29185	1	6	0	0
PGK1	ENSG00000102144	2	2	2	0.70818	0.988701	0.29183	1	2	0	0
ZNF219	ENSG00000165804	10	10	6	0.7082	0.988701	0.2918	1	10	0	0
EXO5	ENSG00000164002	5	5	4	0.70832	0.988701	0.29171	1	5	0	0
CIITA	ENSG00000179583	26	26	20	0.70836	0.988701	0.29164	1	25	0	1
TGIF2LX	ENSG00000153779	7	6	7	0.70838	0.988701	0.29162	1	7	0	0
RPL3	ENSG00000100316	6	6	4	0.7085	0.988701	0.29151	1	6	0	0
AL354993.1	ENSG00000227164	2	2	1	0.70856		0.29147		2	0	0
IGSF11	ENSG00000144847	12	11	9	0.70859	0.988701	0.29141	1	12	0	0
SLC35E2	ENSG00000215790	6	5	5	0.7086	0.988701	0.29143	1	6	0	0
LEPREL1	ENSG00000090530	13	13	10	0.70862	0.988701	0.29138	1	12	0	1
CETP	ENSG00000087237	9	9	8	0.70871	0.988701	0.2913	1	9	0	0
GOLGA1	ENSG00000136935	10	10	10	0.70879	0.988701	0.29122	1	10	0	0
GPR88	ENSG00000181656	4	4	4	0.70896	0.988701	0.29105	1	4	0	0
FBXO32	ENSG00000156804	4	4	4	0.70905	0.988701	0.29095	1	3	0	1
PTGR2	ENSG00000140043	2	2	2	0.70908	0.988701	0.29096	1	1	0	1
PSMD12	ENSG00000197170	5	5	4	0.70912	0.988701	0.2909	1	5	0	0
MMP26	ENSG00000167346	7	7	6	0.70919	0.988701	0.29081	1	7	0	0
NPAP1	ENSG00000185823	60	58	32	0.7092	0.988701	0.2908	1	59	0	1
ARHGAP6	ENSG00000047648	15	14	13	0.70925	0.988701	0.29075	1	15	0	0
WDR90	ENSG00000161996	24	23	14	0.70937	0.988701	0.29064	1	22	0	2
ODF1	ENSG00000155087	2	2	1	0.70944		0.29058		2	0	0
CLYBL	ENSG00000125246	3	3	2	0.70951	0.988701	0.2905	1	3	0	0
TBX6	ENSG00000149922	3	3	2	0.70959	0.988701	0.29042	1	3	0	0
LYPLA1	ENSG00000120992	4	4	4	0.7096	0.988701	0.29046	1	4	0	0
ADIPOR2	ENSG00000006831	5	5	4	0.70962	0.988701	0.2904	1	5	0	0
NCOR2	ENSG00000196498	40	40	27	0.70963	0.988701	0.29038	1	40	0	0
PFKFB1	ENSG00000158571	14	12	11	0.70966	0.988701	0.29035	1	12	0	2
CEACAM1	ENSG00000079385	11	11	9	0.70979	0.988701	0.29021	1	10	0	1
KCNK5	ENSG00000164626	8	8	7	0.7099	0.988701	0.2901	1	7	0	1
PDGFRA	ENSG00000134853	21	21	16	0.70995	0.988701	0.29007	1	21	0	0
JARID2	ENSG00000008083	17	17	13	0.70995	0.988701	0.29005	1	14	0	3
NCOA2	ENSG00000140396	14	14	10	0.71008	0.988701	0.28994	1	13	0	1
EGLN3	ENSG00000129521	6	6	6	0.71009	0.988701	0.28992	1	5	0	1
OR2B6	ENSG00000124657	12	12	8	0.71011	0.988701	0.28989	1	12	0	0
FTO	ENSG00000140718	7	7	7	0.71013	0.988701	0.2899	1	7	0	0
UGT2B15	ENSG00000196620	7	7	7	0.71015	0.988701	0.28985	1	6	0	1
TTC8	ENSG00000165533	7	7	6	0.71017	0.988701	0.28983	1	6	0	1
CRABP2	ENSG00000143320	1	1	1	0.7102		0.29903		1	0	0
RTN4IP1	ENSG00000130347	2	2	2	0.71022	0.988701	0.28985	1	2	0	0
LRRC10B	ENSG00000204950	3	3	2	0.71025	0.988701	0.28976	1	3	0	0
PLEKHB1	ENSG00000021300	3	3	3	0.71035	0.988716	0.28965	1	3	0	0
RBM33	ENSG00000184863	11	10	7	0.71043	0.988716	0.28957	1	8	0	3
SLC9A5	ENSG00000135740	9	9	8	0.71045	0.988716	0.28955	1	7	0	2
TOR1A	ENSG00000136827	2	2	2	0.71056	0.988756	0.28953	1	2	0	0
SCARF1	ENSG00000074660	9	9	7	0.71074	0.988756	0.28927	1	6	0	3
C17orf50	ENSG00000154768	1	1	1	0.71075		0.29199		1	0	0
AGK	ENSG00000006530	4	4	4	0.71077	0.988756	0.28924	1	3	0	1
C1ORF220	ENSG00000184909	1	1	1	0.71078		0.28941		0	0	1
POLR2E	ENSG00000099817	3	3	3	0.71081	0.988756	0.28922	1	3	0	0
ARMC10	ENSG00000170632	2	2	1	0.71088		0.28914		2	0	0
GLT8D1	ENSG00000016864	1	1	1	0.71096		0.2892		1	0	0
TSC22D1	ENSG00000102804	5	5	4	0.71102	0.988756	0.28899	1	5	0	0
GGACT	ENSG00000134864	4	4	3	0.71109	0.988756	0.28891	1	4	0	0
PRIMPOL	ENSG00000164306	3	3	3	0.71115	0.988756	0.28885	1	3	0	0
CD163L1	ENSG00000177675	37	36	21	0.71117	0.988756	0.28884	1	33	0	4
EPX	ENSG00000121053	15	14	12	0.71119	0.988756	0.28881	1	15	0	0
JAK2	ENSG00000096968	6	6	6	0.71121	0.988756	0.28879	1	6	0	0
LDHC	ENSG00000166796	3	3	3	0.71127	0.988756	0.28873	1	3	0	0
AK8	ENSG00000165695	10	10	8	0.71133	0.988756	0.28869	1	10	0	0
C1orf86	ENSG00000162585	8	8	6	0.71143	0.988756	0.28858	1	8	0	0
DAG1	ENSG00000173402	10	10	9	0.71144	0.988756	0.28856	1	10	0	0
OR1L8	ENSG00000171496	7	7	7	0.71145	0.988756	0.28858	1	7	0	0
HLA-G	ENSG00000204632	5	5	5	0.71149	0.988756	0.28852	1	5	0	0
AC006946.15	ENSG00000235478	1	1	1	0.71155		0.29486		1	0	0
TMEM88	ENSG00000167874	1	1	1	0.71161		0.29386		1	0	0
LRRC55	ENSG00000183908	8	8	4	0.71166	0.988771	0.28836	1	7	0	1
HIST1H3D	ENSG00000197409	1	1	1	0.7117		0.29247		1	0	0
CHDH	ENSG00000016391	6	6	5	0.7117	0.988771	0.28831	1	6	0	0
UTS2	ENSG00000049247	2	2	2	0.71199	0.988771	0.28804	1	2	0	0
GJB2	ENSG00000165474	4	4	4	0.71207	0.988771	0.28793	1	4	0	0
TMEM2	ENSG00000135048	15	15	10	0.71224	0.988771	0.28777	1	14	0	1
RP11-295K3.1	ENSG00000250644	1	1	1	0.71229		0.28914		1	0	0
FAM83H	ENSG00000180921	24	24	17	0.71232	0.988771	0.28769	1	24	0	0
RNF25	ENSG00000163481	6	5	3	0.71233	0.988771	0.28768	1	6	0	0
SPANXD	ENSG00000196406	5	5	5	0.71234	0.988771	0.28767	1	5	0	0
FGL1	ENSG00000104760	3	3	3	0.71241	0.988771	0.28763	1	3	0	0
SIAH1	ENSG00000196470	2	2	2	0.71243	0.988771	0.2876	1	2	0	0
PCDHGA4	ENSG00000262576	22	22	19	0.71244	0.988771	0.28756	1	22	0	0
SPATS2L	ENSG00000196141	3	3	3	0.71247	0.988771	0.28753	1	3	0	0
SKIV2L2	ENSG00000039123	5	5	5	0.7126	0.988771	0.2874	1	5	0	0
PXK	ENSG00000168297	6	6	4	0.71264	0.988771	0.28738	1	5	0	1
CGGBP1	ENSG00000163320	3	3	3	0.71272	0.988771	0.2873	1	3	0	0
CYTH2	ENSG00000105443	4	4	3	0.71284	0.988771	0.28716	1	4	0	0
RP11-113D6.6	ENSG00000255470	5	5	5	0.71293	0.988771	0.28708	1	5	0	0
OR1D2	ENSG00000184166	6	6	3	0.71294	0.988771	0.28707	1	6	0	0
PPME1	ENSG00000214517	4	4	2	0.71298	0.988771	0.28704	1	4	0	0
MERTK	ENSG00000153208	13	13	12	0.71306	0.988771	0.28694	1	12	0	1
BCAN	ENSG00000132692	33	33	22	0.71307	0.988771	0.28693	1	32	0	1
RCOR3	ENSG00000117625	4	4	3	0.71309	0.988771	0.28691	1	4	0	0
GCC2	ENSG00000135968	5	5	4	0.71312	0.988771	0.2869	1	5	0	0
PHF20L1	ENSG00000129292	9	9	7	0.7132	0.988771	0.28681	1	9	0	0
SLFN11	ENSG00000172716	21	21	14	0.7132	0.988771	0.2868	1	21	0	0
NCOA6	ENSG00000198646	29	29	17	0.71322	0.988771	0.28678	1	29	0	0
TBX22	ENSG00000122145	14	14	12	0.71326	0.988771	0.28674	1	13	0	1
KAT8	ENSG00000103510	4	4	4	0.71327	0.988771	0.28674	1	3	0	1
GRSF1	ENSG00000132463	3	3	3	0.71335	0.988794	0.28665	1	3	0	0
CCDC125	ENSG00000183323	6	5	6	0.71365	0.989058	0.28637	1	6	0	0
RIPPLY3	ENSG00000183145	6	6	5	0.71367	0.989058	0.28633	1	6	0	0
CCND1	ENSG00000110092	2	2	2	0.71373	0.989058	0.28642	1	2	0	0
CNGA4	ENSG00000132259	8	8	8	0.71382	0.989077	0.28619	1	8	0	0
RABGGTB	ENSG00000137955	1	1	1	0.71382		0.28655		1	0	0
XAGE2B	ENSG00000155622	1	1	1	0.71387		0.28656		1	0	0
RPS5	ENSG00000083845	2	2	2	0.71387	0.989077	0.28616	1	2	0	0
GPR17	ENSG00000144230	12	11	7	0.71403	0.989179	0.28598	1	12	0	0
SPATA32	ENSG00000184361	9	9	9	0.71407	0.989179	0.28593	1	8	0	1
EMC7	ENSG00000134153	1	1	1	0.71411		0.28607		1	0	0
FXR1	ENSG00000114416	5	5	5	0.71417	0.989184	0.28584	1	5	0	0
ARID1A	ENSG00000117713	31	30	17	0.7142	0.989184	0.2858	1	30	0	1
PROSER1	ENSG00000120685	8	8	6	0.71429	0.989221	0.28572	1	8	0	0
TNFRSF10D	ENSG00000173530	7	7	6	0.71464	0.989485	0.28536	1	7	0	0
NLRP7	ENSG00000167634	28	27	17	0.71467	0.989485	0.28533	1	26	0	2
DPYSL5	ENSG00000157851	11	11	8	0.71467	0.989485	0.28533	1	11	0	0
CASP1	ENSG00000137752	4	4	4	0.71482	0.989582	0.28518	1	4	0	0
ST3GAL6	ENSG00000064225	3	3	3	0.71487	0.989582	0.28514	1	3	0	0
LMAN2	ENSG00000169223	9	9	6	0.71493	0.989582	0.28507	1	9	0	0
FAM175A	ENSG00000163322	1	1	1	0.71497		0.28518		1	0	0
ZNF69	ENSG00000198429	7	7	6	0.71501	0.989605	0.28499	1	7	0	0
CBFA2T2	ENSG00000078699	11	11	8	0.7152	0.989652	0.28481	1	11	0	0
GGN	ENSG00000179168	9	9	6	0.71522	0.989652	0.28479	1	7	0	2
USP31	ENSG00000103404	21	20	11	0.71535	0.989652	0.28465	1	19	0	2
PDZRN3	ENSG00000121440	20	20	15	0.71545	0.989652	0.28455	1	20	0	0
C4orf22	ENSG00000197826	3	3	3	0.71548	0.989652	0.28452	1	3	0	0
ADCK2	ENSG00000133597	5	5	4	0.71551	0.989652	0.28449	1	5	0	0
AHSA1	ENSG00000100591	2	2	1	0.71551		0.28451		2	0	0
KIAA1984	ENSG00000213213	3	3	3	0.71555	0.989652	0.28448	1	3	0	0
KLHL22	ENSG00000099910	11	11	6	0.71555	0.989652	0.28445	1	11	0	0
CCL5	ENSG00000161570	1	1	1	0.71568		0.28827		1	0	0
BCLAF1	ENSG00000029363	14	13	10	0.7157	0.989685	0.2843	1	14	0	0
FABP2	ENSG00000145384	3	3	2	0.7157	0.989685	0.28432	1	2	0	1
RGAG1	ENSG00000243978	18	18	12	0.71577	0.989694	0.28424	1	16	0	2
ILF2	ENSG00000143621	1	1	1	0.71589		0.28857		1	0	0
HYAL4	ENSG00000106302	12	12	11	0.7159	0.989786	0.28411	1	11	0	1
RNF150	ENSG00000170153	5	5	5	0.71602	0.98981	0.28398	1	5	0	0
SMAGP	ENSG00000170545	1	1	1	0.71607		0.29904		1	0	0
URI1	ENSG00000105176	8	8	5	0.71613	0.98981	0.28387	1	6	0	2
LRRC56	ENSG00000161328	8	8	8	0.71613	0.98981	0.28388	1	8	0	0
PIP4K2B	ENSG00000141720	3	3	3	0.71617	0.98981	0.28386	1	2	0	1
EIF4A3	ENSG00000141543	1	1	1	0.71632		0.28494		1	0	0
PRAMEF20	ENSG00000204478	11	11	10	0.71634	0.989838	0.28368	1	11	0	0
AKR1B10	ENSG00000198074	5	5	5	0.71638	0.989838	0.28364	1	4	0	1
AL359736.1	ENSG00000205850	3	3	2	0.71638	0.989838	0.28364	1	3	0	0
HMG20A	ENSG00000140382	2	2	2	0.71655	0.989898	0.28345	1	2	0	0
TOB1	ENSG00000141232	3	3	3	0.71655	0.989898	0.28347	1	3	0	0
COX15	ENSG00000014919	3	3	2	0.71667	0.989976	0.28336	1	3	0	0
RAB11FIP3	ENSG00000090565	11	11	5	0.71676	0.990013	0.28324	1	11	0	0
CTB-58E17.5	ENSG00000227450	2	2	1	0.71681		0.28335		2	0	0
NDUFAF7	ENSG00000003509	3	3	3	0.71685	0.990034	0.28317	1	3	0	0
DOK2	ENSG00000147443	11	11	7	0.71704	0.990034	0.28298	1	11	0	0
NLRP13	ENSG00000173572	29	29	21	0.71708	0.990034	0.28292	1	28	0	1
TOX3	ENSG00000103460	11	11	8	0.71719	0.990034	0.28281	1	11	0	0
SPDEF	ENSG00000124664	3	3	3	0.71727	0.990034	0.28274	1	3	0	0
CD38	ENSG00000004468	3	3	2	0.71727	0.990034	0.28276	1	3	0	0
GJE1	ENSG00000203733	1	1	1	0.71739		0.29195		1	0	0
MAN1B1	ENSG00000177239	7	7	5	0.71745	0.990034	0.28255	1	7	0	0
RSBN1L	ENSG00000187257	2	2	1	0.71755		0.28248		2	0	0
IL1F10	ENSG00000136697	6	5	6	0.71756	0.990034	0.28245	1	6	0	0
CERCAM	ENSG00000167123	8	8	6	0.71761	0.990034	0.28241	1	8	0	0
RPS10	ENSG00000124614	1	1	1	0.71764		0.29394		1	0	0
SLC30A6	ENSG00000152683	2	2	2	0.71773	0.990034	0.28227	1	2	0	0
NISCH	ENSG00000010322	19	19	16	0.71777	0.990034	0.28223	1	19	0	0
VPS51	ENSG00000149823	3	3	3	0.71779	0.990034	0.28223	1	3	0	0
CACNA2D4	ENSG00000151062	19	19	15	0.71779	0.990034	0.28221	1	16	0	3
C1orf159	ENSG00000131591	10	9	9	0.71779	0.990034	0.28221	1	10	0	0
ZBTB14	ENSG00000198081	1	1	1	0.71787		0.28444		1	0	0
SEMG1	ENSG00000124233	7	7	7	0.71787	0.990034	0.28215	1	7	0	0
GPR55	ENSG00000135898	6	6	5	0.71791	0.990034	0.28209	1	6	0	0
POLR2B	ENSG00000047315	7	7	5	0.71795	0.990034	0.28207	1	6	0	1
BEX5	ENSG00000184515	3	3	3	0.71797	0.990034	0.28203	1	3	0	0
FAM53B	ENSG00000189319	5	5	5	0.71808	0.990034	0.28192	1	5	0	0
LRRC57	ENSG00000180979	3	3	3	0.71812	0.990034	0.28188	1	3	0	0
GTF2E1	ENSG00000153767	3	3	3	0.71813	0.990034	0.28187	1	2	0	1
INO80	ENSG00000128908	10	10	9	0.71823	0.990034	0.28177	1	9	0	1
NFIX	ENSG00000008441	2	2	2	0.71826	0.990034	0.28175	1	2	0	0
BTBD16	ENSG00000138152	8	8	7	0.7183	0.990034	0.2817	1	8	0	0
KRTAP9-7	ENSG00000180386	1	1	1	0.71836		0.28359		1	0	0
CYP4A22	ENSG00000162365	15	15	12	0.71839	0.990034	0.28161	1	15	0	0
FIS1	ENSG00000214253	3	3	3	0.71842	0.990034	0.28164	1	2	0	1
ZNF627	ENSG00000198551	4	4	3	0.71851	0.990071	0.28149	1	4	0	0
HPN	ENSG00000105707	10	10	9	0.71876	0.990227	0.28126	1	9	0	1
IL17RA	ENSG00000177663	19	19	12	0.71876	0.990227	0.28126	1	18	0	1
GCG	ENSG00000115263	5	5	4	0.71888	0.990227	0.28113	1	5	0	0
TRIM8	ENSG00000171206	6	6	5	0.71892	0.990227	0.28108	1	6	0	0
ZBTB46	ENSG00000130584	11	11	10	0.71894	0.990227	0.28107	1	11	0	0
CDH8	ENSG00000150394	22	22	13	0.71914	0.990413	0.28087	1	21	0	1
VRK1	ENSG00000100749	2	2	1	0.71927		0.28086		1	0	1
HLA-DRB5	ENSG00000198502	7	7	3	0.7193	0.990413	0.2807	1	7	0	0
COX7A1	ENSG00000161281	2	2	1	0.71945		0.28089		2	0	0
PNPLA7	ENSG00000130653	22	22	16	0.71956	0.990413	0.28045	1	22	0	0
PIGK	ENSG00000142892	3	3	3	0.71962	0.990413	0.28041	1	3	0	0
MROH2B	ENSG00000171495	51	49	26	0.71962	0.990413	0.28038	1	51	0	0
JMJD1C	ENSG00000171988	16	16	11	0.71964	0.990413	0.28036	1	13	0	3
NENF	ENSG00000117691	1	1	1	0.71974		0.28624		1	0	0
CORO1A	ENSG00000102879	4	4	4	0.71986	0.990413	0.28015	1	4	0	0
GNA13	ENSG00000120063	1	1	1	0.71996		0.28376		1	0	0
MAP3K12	ENSG00000139625	8	8	8	0.71999	0.990413	0.28002	1	8	0	0
ITIH6	ENSG00000102313	31	31	20	0.72006	0.990413	0.27994	1	28	0	3
MOSPD1	ENSG00000101928	2	2	2	0.72008	0.990413	0.28011	1	2	0	0
PEX2	ENSG00000164751	1	1	1	0.72012		0.28678		1	0	0
GBP4	ENSG00000162654	4	4	4	0.72024	0.990413	0.27979	1	4	0	0
RSPRY1	ENSG00000159579	3	3	3	0.72029	0.990413	0.27971	1	3	0	0
PCDHGA7	ENSG00000253537	24	23	16	0.72041	0.990413	0.27959	1	22	0	2
MICU2	ENSG00000165487	3	3	3	0.72048	0.990413	0.27954	1	3	0	0
UBN1	ENSG00000118900	13	13	11	0.72066	0.990413	0.27935	1	11	0	2
OR7G3	ENSG00000170920	7	7	5	0.72069	0.990413	0.27933	1	6	0	1
GLRX	ENSG00000173221	1	1	1	0.7207		0.2856		1	0	0
ZFP1	ENSG00000184517	4	4	4	0.72079	0.990413	0.27922	1	4	0	0
INS	ENSG00000254647	5	5	4	0.72082	0.990413	0.2792	1	3	0	2
KBTBD2	ENSG00000170852	3	3	2	0.72085	0.990413	0.27915	1	3	0	0
ANGEL1	ENSG00000013523	12	12	8	0.72087	0.990413	0.27913	1	12	0	0
DPY19L4	ENSG00000156162	4	4	3	0.72091	0.990413	0.2791	1	4	0	0
PYGO2	ENSG00000163348	3	3	3	0.72101	0.990413	0.27905	1	3	0	0
PPARA	ENSG00000186951	6	6	6	0.72123	0.990413	0.27877	1	6	0	0
SSR4	ENSG00000180879	4	4	4	0.72131	0.990413	0.27869	1	4	0	0
CDK2	ENSG00000123374	2	2	2	0.72132	0.990413	0.27868	1	2	0	0
TRPC4AP	ENSG00000100991	12	11	8	0.72141	0.990413	0.2786	1	12	0	0
TOX4	ENSG00000092203	4	4	4	0.72143	0.990413	0.27857	1	4	0	0
WWC3	ENSG00000047644	19	19	16	0.72145	0.990413	0.27855	1	19	0	0
GAN	ENSG00000261609	5	5	4	0.72146	0.990413	0.27857	1	4	0	1
TICRR	ENSG00000140534	18	18	12	0.72154	0.990413	0.27846	1	18	0	0
LRRC3B	ENSG00000179796	6	6	6	0.72174	0.990413	0.27828	1	6	0	0
VSIG1	ENSG00000101842	5	5	5	0.72175	0.990413	0.27825	1	5	0	0
MRPL48	ENSG00000175581	2	2	2	0.72182	0.990413	0.27834	1	1	0	1
C11orf74	ENSG00000166352	4	4	3	0.72184	0.990413	0.27817	1	4	0	0
UPP2	ENSG00000007001	4	4	4	0.72184	0.990413	0.27818	1	4	0	0
C9orf92	ENSG00000205549	1	1	1	0.72195		0.28394		1	0	0
UGT2A2	ENSG00000271271	12	10	8	0.72199	0.990413	0.27801	1	12	0	0
PIGN	ENSG00000197563	1	1	1	0.72211		0.27943		1	0	0
C11orf85	ENSG00000168070	12	11	10	0.72213	0.990413	0.27788	1	12	0	0
CRHR1	ENSG00000120088	9	9	9	0.72228	0.990413	0.27773	1	8	0	1
CWC27	ENSG00000153015	6	6	4	0.72234	0.990413	0.27766	1	6	0	0
ZNF226	ENSG00000167380	4	4	4	0.72236	0.990413	0.27767	1	4	0	0
ZMIZ2	ENSG00000122515	13	13	10	0.72239	0.990413	0.27762	1	12	0	1
C15orf54	ENSG00000175746	2	2	2	0.72242	0.990413	0.27771	1	2	0	0
HMGA2	ENSG00000149948	1	1	1	0.72251		0.27764		1	0	0
PPIL4	ENSG00000131013	3	3	1	0.72252		0.27759		3	0	0
CADPS	ENSG00000163618	22	22	18	0.72252	0.990413	0.27749	1	22	0	0
UHRF1BP1L	ENSG00000111647	9	9	8	0.72257	0.990413	0.27743	1	9	0	0
RP11-480I12.4	ENSG00000184774	5	5	4	0.72262	0.990413	0.27743	1	5	0	0
SCAND3	ENSG00000232040	19	19	14	0.72262	0.990413	0.27738	1	19	0	0
SMAD1	ENSG00000170365	1	1	1	0.7227		0.27847		1	0	0
HHIP	ENSG00000164161	19	19	14	0.72277	0.990413	0.27724	1	19	0	0
MZT2B	ENSG00000152082	4	4	4	0.7228	0.990413	0.27721	1	4	0	0
POLD2	ENSG00000106628	3	3	2	0.72287	0.990413	0.27713	1	3	0	0
RP11-58C22.1	ENSG00000261833	2	2	2	0.72293	0.990413	0.27761	1	2	0	0
SDF4	ENSG00000078808	5	5	4	0.72307	0.990413	0.27694	1	5	0	0
SLC35E2B	ENSG00000189339	1	1	1	0.72309		0.2803		1	0	0
OXA1L	ENSG00000155463	7	5	7	0.72309	0.990413	0.27692	1	7	0	0
RAB11FIP4	ENSG00000131242	5	5	4	0.72318	0.990413	0.27682	1	4	0	1
ZNF680	ENSG00000173041	2	2	2	0.72319	0.990413	0.27686	1	2	0	0
GATA1	ENSG00000102145	9	9	7	0.7233	0.990413	0.27672	1	8	0	1
MFSD4	ENSG00000174514	6	6	6	0.72333	0.990413	0.27669	1	5	0	1
CDV3	ENSG00000091527	1	1	1	0.72335		0.28097		1	0	0
TRRAP	ENSG00000196367	43	43	26	0.72338	0.990413	0.27662	1	42	0	1
PRR11	ENSG00000068489	2	2	2	0.72342	0.990413	0.27659	1	1	0	1
ZNF529	ENSG00000186020	4	4	4	0.72353	0.990413	0.27651	1	4	0	0
NLN	ENSG00000123213	4	4	4	0.7236	0.990413	0.27641	1	4	0	0
GZMA	ENSG00000145649	13	12	11	0.72365	0.990413	0.27635	1	13	0	0
FMN1	ENSG00000248905	35	35	25	0.72382	0.990413	0.27618	1	34	0	1
PRDM4	ENSG00000110851	5	5	4	0.72385	0.990413	0.27617	1	5	0	0
TTYH3	ENSG00000136295	16	16	14	0.72388	0.990413	0.27612	1	15	0	1
RBM41	ENSG00000089682	5	5	4	0.72388	0.990413	0.27614	1	5	0	0
KLK9	ENSG00000213022	6	6	5	0.72389	0.990413	0.27612	1	6	0	0
POTEB	ENSG00000233917	1	1	1	0.72395		0.27847		1	0	0
POU2F3	ENSG00000137709	7	7	5	0.72408	0.990413	0.27592	1	6	0	1
P2RY14	ENSG00000174944	6	6	3	0.72424	0.990413	0.27577	1	5	0	1
PAFAH2	ENSG00000158006	7	7	5	0.72429	0.990413	0.27571	1	7	0	0
HMBS	ENSG00000256269	1	1	1	0.72432		0.27729		1	0	0
TRIM69	ENSG00000185880	7	7	6	0.72434	0.990413	0.27566	1	6	0	1
LRRC6	ENSG00000129295	5	5	5	0.72441	0.990413	0.2756	1	4	0	1
PRKACA	ENSG00000072062	3	3	3	0.72449	0.990413	0.27551	1	3	0	0
DPP8	ENSG00000074603	4	4	4	0.72454	0.990413	0.27547	1	3	0	1
PAX2	ENSG00000075891	13	12	11	0.72455	0.990413	0.27545	1	13	0	0
FNIP2	ENSG00000052795	10	10	9	0.72461	0.990413	0.27539	1	10	0	0
FUT2	ENSG00000176920	6	6	5	0.72461	0.990413	0.27539	1	6	0	0
TP53TG5	ENSG00000124251	5	5	5	0.72463	0.990413	0.27537	1	5	0	0
DIRAS2	ENSG00000165023	7	7	7	0.7248	0.990413	0.27521	1	7	0	0
DPAGT1	ENSG00000172269	6	5	5	0.72482	0.990413	0.27519	1	6	0	0
HDLBP	ENSG00000115677	13	13	9	0.72484	0.990413	0.27516	1	13	0	0
RIMS2	ENSG00000176406	40	38	23	0.72494	0.990413	0.27506	1	39	0	1
SOWAHB	ENSG00000186212	10	10	7	0.725	0.990413	0.275	1	8	0	2
C14orf64	ENSG00000246223	3	3	3	0.72513	0.990413	0.27491	1	3	0	0
CLSTN1	ENSG00000171603	11	11	9	0.72517	0.990413	0.27484	1	11	0	0
PKP1	ENSG00000081277	16	16	14	0.72524	0.990413	0.27476	1	16	0	0
SLC6A9	ENSG00000196517	13	13	11	0.72533	0.990413	0.27468	1	12	0	1
TRAPPC3	ENSG00000054116	1	1	1	0.72544		0.28065		1	0	0
AUP1	ENSG00000115307	4	4	3	0.72547	0.990413	0.27453	1	4	0	0
NBPF11	ENSG00000152042	1	1	1	0.72549		0.27614		1	0	0
CCDC180	ENSG00000197816	29	29	20	0.72552	0.990413	0.27448	1	28	0	1
TMEM141	ENSG00000244187	1	1	1	0.72555		0.27966		1	0	0
BTBD18	ENSG00000233436	9	9	9	0.72555	0.990413	0.27445	1	8	0	1
B3GAT3	ENSG00000149541	9	9	7	0.7256	0.990413	0.2744	1	9	0	0
CHSY1	ENSG00000131873	2	2	2	0.7256	0.990413	0.27443	1	2	0	0
HAPLN2	ENSG00000132702	2	2	2	0.72565	0.990413	0.2744	1	2	0	0
CASP9	ENSG00000132906	11	11	10	0.72571	0.990413	0.2743	1	11	0	0
ZNF688	ENSG00000229809	4	4	3	0.72575	0.990413	0.27425	1	4	0	0
RGS11	ENSG00000076344	13	13	11	0.72582	0.990413	0.27418	1	12	0	1
SEC14L6	ENSG00000214491	10	10	8	0.72582	0.990413	0.27419	1	9	0	1
SOAT1	ENSG00000057252	6	6	6	0.72591	0.990413	0.2741	1	6	0	0
HIST1H2BG	ENSG00000187990	1	1	1	0.72592		0.27913		1	0	0
ALS2	ENSG00000003393	16	15	15	0.72592	0.990413	0.27408	1	14	0	2
GMPR	ENSG00000137198	8	8	6	0.726	0.990413	0.274	1	8	0	0
FCAMR	ENSG00000162897	7	7	7	0.72611	0.990413	0.2739	1	7	0	0
C6orf25	ENSG00000204420	6	6	6	0.72614	0.990413	0.27386	1	6	0	0
NECAP2	ENSG00000157191	2	2	2	0.72616	0.990413	0.27395	1	2	0	0
ETV4	ENSG00000175832	5	5	5	0.72618	0.990413	0.27384	1	5	0	0
POLR1A	ENSG00000068654	19	19	14	0.72627	0.990413	0.27374	1	18	0	1
SLC3A2	ENSG00000168003	6	6	6	0.72628	0.990413	0.27373	1	5	0	1
KANSL3	ENSG00000114982	16	16	12	0.72629	0.990413	0.27371	1	15	0	1
RTN4R	ENSG00000040608	5	5	5	0.7264	0.990413	0.2736	1	5	0	0
CXorf30	ENSG00000205081	11	11	9	0.72643	0.990413	0.27357	1	10	0	1
IP6K3	ENSG00000161896	7	7	6	0.72645	0.990413	0.27357	1	7	0	0
ELP6	ENSG00000163832	5	5	5	0.72654	0.990413	0.27347	1	5	0	0
SPATA31E1	ENSG00000177992	32	32	26	0.72671	0.990413	0.27329	1	31	0	1
GEMIN5	ENSG00000082516	10	10	10	0.72671	0.990413	0.27329	1	10	0	0
CYB561A3	ENSG00000162144	4	4	4	0.72671	0.990413	0.27329	1	4	0	0
C3orf20	ENSG00000131379	14	14	13	0.7268	0.990413	0.2732	1	12	0	2
ANXA2	ENSG00000182718	4	4	4	0.72683	0.990413	0.27318	1	4	0	0
CEP164	ENSG00000110274	22	21	17	0.7269	0.990413	0.2731	1	22	0	0
NUP98	ENSG00000110713	18	18	16	0.72691	0.990413	0.27309	1	17	0	1
C3orf79	ENSG00000237787	1	1	1	0.72692		0.28215		1	0	0
NAGA	ENSG00000198951	2	2	2	0.72693	0.990413	0.27308	1	2	0	0
MEF2BNB	ENSG00000254901	2	2	1	0.72706		0.27295		2	0	0
RAVER1	ENSG00000161847	13	13	13	0.72707	0.990413	0.27293	1	13	0	0
RMND5A	ENSG00000153561	1	1	1	0.72711		0.27751		1	0	0
BTG4	ENSG00000137707	6	6	6	0.72716	0.990413	0.27285	1	6	0	0
WNT9A	ENSG00000143816	7	7	6	0.72717	0.990413	0.27283	1	7	0	0
TIMP3	ENSG00000100234	2	2	2	0.72726	0.990413	0.273	1	2	0	0
ZNF34	ENSG00000196378	5	5	5	0.72741	0.990413	0.27259	1	5	0	0
OR4C12	ENSG00000221954	6	5	6	0.72744	0.990413	0.27257	1	6	0	0
RIMS3	ENSG00000117016	9	9	8	0.72747	0.990413	0.27254	1	8	0	1
CAPN6	ENSG00000077274	10	10	10	0.72747	0.990413	0.27253	1	10	0	0
BID	ENSG00000015475	2	2	2	0.72752	0.990413	0.27249	1	2	0	0
MAP2K1	ENSG00000169032	5	5	5	0.72752	0.990413	0.2725	1	5	0	0
SMIM22	ENSG00000267795	4	4	4	0.72756	0.990413	0.27246	1	4	0	0
CPLX4	ENSG00000166569	4	4	4	0.7277	0.990413	0.27231	1	4	0	0
ZNF19	ENSG00000157429	7	7	6	0.72774	0.990413	0.27226	1	7	0	0
NPEPL1	ENSG00000215440	13	13	10	0.72775	0.990413	0.27225	1	11	0	2
C15orf38-AP3S2	ENSG00000250021	5	5	5	0.72793	0.990413	0.27207	1	4	0	1
PPP1R15B	ENSG00000158615	4	4	4	0.72797	0.990413	0.27205	1	4	0	0
U2SURP	ENSG00000163714	6	6	4	0.72823	0.990413	0.27177	1	6	0	0
DYNC1H1	ENSG00000197102	59	59	28	0.72827	0.990413	0.27173	1	55	0	4
COL11A2	ENSG00000204248	42	42	26	0.72834	0.990413	0.27166	1	40	0	2
KCNN1	ENSG00000105642	14	13	13	0.7286	0.990413	0.2714	1	14	0	0
AKR1A1	ENSG00000117448	4	4	4	0.72863	0.990413	0.27138	1	4	0	0
TUBB3	ENSG00000198211	13	13	12	0.72867	0.990413	0.27133	1	13	0	0
BNIP3	ENSG00000176171	3	3	3	0.7287	0.990413	0.27132	1	3	0	0
CYP2E1	ENSG00000130649	8	8	8	0.72873	0.990413	0.2713	1	7	0	1
STK38	ENSG00000112079	2	2	2	0.72876	0.990413	0.27124	1	2	0	0
C9orf84	ENSG00000165181	4	4	4	0.72881	0.990413	0.27119	1	4	0	0
G3BP1	ENSG00000145907	3	3	3	0.72882	0.990413	0.27118	1	3	0	0
ORAOV1	ENSG00000149716	3	3	3	0.72889	0.990413	0.27112	1	3	0	0
CPE	ENSG00000109472	3	3	3	0.72896	0.990413	0.27106	1	3	0	0
C6orf163	ENSG00000203872	4	4	4	0.72896	0.990413	0.27104	1	4	0	0
SENP6	ENSG00000112701	4	4	4	0.72901	0.990413	0.271	1	4	0	0
TAL1	ENSG00000162367	9	9	9	0.72904	0.990413	0.27097	1	8	0	1
CD1A	ENSG00000158477	11	11	10	0.72906	0.990413	0.27094	1	11	0	0
AC003101.1	ENSG00000228768	2	2	2	0.72912	0.990413	0.27088	1	1	0	1
SLC35G3	ENSG00000164729	7	6	5	0.72915	0.990413	0.27085	1	7	0	0
ZNF217	ENSG00000171940	12	12	10	0.72918	0.990413	0.27082	1	12	0	0
WDTC1	ENSG00000142784	4	4	4	0.72918	0.990413	0.27083	1	4	0	0
KIF12	ENSG00000136883	5	5	5	0.7292	0.990413	0.2708	1	5	0	0
VTN	ENSG00000109072	21	21	14	0.72925	0.990413	0.27075	1	18	0	3
ZNF654	ENSG00000175105	2	2	2	0.72929	0.990413	0.27075	1	1	0	1
BTBD10	ENSG00000148925	4	4	4	0.72929	0.990413	0.27071	1	4	0	0
SEMG2	ENSG00000124157	7	7	5	0.72942	0.990413	0.27058	1	7	0	0
EXOC6	ENSG00000138190	3	3	3	0.72942	0.990413	0.27058	1	3	0	0
ECH1	ENSG00000104823	7	7	6	0.72951	0.990413	0.27051	1	6	0	1
OTUD6B	ENSG00000155100	1	1	1	0.72973		0.27149		1	0	0
HIST1H2AD	ENSG00000196866	3	3	2	0.7298	0.990413	0.27021	1	3	0	0
GAPT	ENSG00000175857	3	3	3	0.72994	0.990413	0.27008	1	3	0	0
PRR23A	ENSG00000206260	19	19	14	0.72995	0.990413	0.27006	1	19	0	0
AKAP14	ENSG00000186471	1	1	1	0.72996		0.2741		1	0	0
RP11-295P9.3	ENSG00000239665	1	1	1	0.72997		0.27368		1	0	0
NBPF3	ENSG00000142794	7	7	5	0.73	0.990413	0.27002	1	7	0	0
ACP1	ENSG00000143727	5	5	4	0.73005	0.990413	0.26997	1	5	0	0
EPN3	ENSG00000049283	3	3	2	0.73005	0.990413	0.26996	1	3	0	0
HIST1H4E	ENSG00000198518	2	2	2	0.73007	0.990413	0.26995	1	2	0	0
OR51B2	ENSG00000184881	8	8	8	0.73011	0.990413	0.26989	1	8	0	0
BPGM	ENSG00000172331	1	1	1	0.73031		0.27548		1	0	0
KCNH6	ENSG00000173826	20	20	15	0.73033	0.990413	0.26969	1	18	0	2
PPP1R3G	ENSG00000219607	2	2	2	0.73033	0.990413	0.2697	1	2	0	0
ANAPC2	ENSG00000176248	12	12	10	0.73034	0.990413	0.26966	1	11	0	1
C4orf17	ENSG00000138813	9	7	8	0.73042	0.990413	0.26958	1	8	0	1
SEMA4C	ENSG00000168758	15	15	12	0.73043	0.990413	0.26957	1	13	0	2
ARHGAP42	ENSG00000165895	12	12	8	0.73044	0.990413	0.26956	1	10	0	2
PLEKHG3	ENSG00000126822	19	19	14	0.73049	0.990413	0.26951	1	19	0	0
GKN1	ENSG00000169605	1	1	1	0.73082		0.27582		1	0	0
SF3B4	ENSG00000143368	8	8	7	0.73083	0.990413	0.26918	1	8	0	0
KRT8	ENSG00000170421	12	8	9	0.73093	0.990413	0.26908	1	12	0	0
HIST1H3J	ENSG00000197153	2	2	2	0.73093	0.990413	0.26912	1	2	0	0
PQLC3	ENSG00000162976	3	3	2	0.73104	0.990413	0.269	1	3	0	0
LRRC49	ENSG00000137821	8	7	7	0.73114	0.990413	0.26887	1	8	0	0
SLC39A3	ENSG00000141873	11	11	10	0.73114	0.990413	0.26886	1	11	0	0
PREX2	ENSG00000046889	31	30	21	0.7312	0.990413	0.26881	1	31	0	0
PLBD2	ENSG00000151176	9	9	6	0.73133	0.990413	0.26869	1	9	0	0
DKK1	ENSG00000107984	1	1	1	0.73139		0.27422		1	0	0
GRXCR2	ENSG00000204928	5	5	4	0.73141	0.990413	0.26863	1	5	0	0
MANSC1	ENSG00000111261	1	1	1	0.73149		0.27013		1	0	0
MIER1	ENSG00000198160	2	2	2	0.73152	0.990413	0.26851	1	2	0	0
ZNF251	ENSG00000198169	9	9	7	0.73153	0.990413	0.26848	1	9	0	0
DDX54	ENSG00000123064	12	12	10	0.73158	0.990413	0.26843	1	12	0	0
AC010336.1	ENSG00000214248	6	6	4	0.73159	0.990413	0.26841	1	5	0	1
SMPD3	ENSG00000103056	12	12	11	0.73165	0.990413	0.26837	1	12	0	0
TRIM51	ENSG00000124900	6	5	6	0.73168	0.990413	0.26834	1	6	0	0
RP11-343C2.11	ENSG00000260914	3	3	3	0.73169	0.990413	0.26832	1	3	0	0
ZNF763	ENSG00000267179	4	4	4	0.73181	0.990413	0.26821	1	3	0	1
CDH9	ENSG00000113100	24	24	18	0.73205	0.990413	0.26795	1	23	0	1
ADAM11	ENSG00000073670	11	11	8	0.73206	0.990413	0.26794	1	10	0	1
FAM167B	ENSG00000183615	3	3	3	0.73219	0.990413	0.26781	1	3	0	0
TBX21	ENSG00000073861	10	10	9	0.73223	0.990413	0.26778	1	9	0	1
CBFB	ENSG00000067955	2	2	2	0.73227	0.990413	0.26773	1	2	0	0
P2RX2	ENSG00000187848	9	9	9	0.73233	0.990413	0.26767	1	8	0	1
ANAPC4	ENSG00000053900	7	7	6	0.73234	0.990413	0.26767	1	7	0	0
WDR48	ENSG00000114742	5	3	5	0.73234	0.990413	0.26768	1	5	0	0
RRAD	ENSG00000166592	6	6	4	0.73239	0.990413	0.26761	1	6	0	0
F8	ENSG00000185010	26	26	14	0.73249	0.990413	0.26752	1	24	0	2
SH2D4A	ENSG00000104611	6	5	3	0.73252	0.990413	0.2675	1	6	0	0
CNPY4	ENSG00000166997	1	1	1	0.73256		0.26787		1	0	0
EBLN1	ENSG00000223601	4	4	4	0.7327	0.990413	0.26732	1	4	0	0
CDH11	ENSG00000140937	28	28	21	0.7328	0.990413	0.26721	1	26	0	2
SEMA6C	ENSG00000143434	19	19	14	0.73281	0.990413	0.2672	1	19	0	0
UCHL1	ENSG00000154277	6	6	5	0.73286	0.990413	0.26716	1	6	0	0
FAM60A	ENSG00000139146	1	1	1	0.73295		0.26768		1	0	0
TMEM63C	ENSG00000165548	21	21	15	0.73309	0.990413	0.26691	1	21	0	0
MAN2B1	ENSG00000104774	17	17	12	0.73314	0.990413	0.26687	1	16	0	1
NLRP12	ENSG00000142405	13	13	10	0.73316	0.990413	0.26685	1	13	0	0
CDK18	ENSG00000117266	5	5	4	0.73326	0.990413	0.26675	1	5	0	0
ALS2CR11	ENSG00000155754	8	8	7	0.73326	0.990413	0.26675	1	7	0	1
ZNF585B	ENSG00000245680	11	11	7	0.73336	0.990413	0.26665	1	10	0	1
ZNF853	ENSG00000236609	4	4	4	0.73343	0.990413	0.26661	1	4	0	0
SNX7	ENSG00000162627	1	1	1	0.73344		0.26995		1	0	0
CHST6	ENSG00000183196	5	5	5	0.73344	0.990413	0.26656	1	5	0	0
IL22	ENSG00000127318	4	4	3	0.73359	0.990413	0.26644	1	3	0	1
AL353354.2	ENSG00000269804	1	1	1	0.73365		0.28983		1	0	0
GRP	ENSG00000134443	2	2	2	0.73372	0.990413	0.26643	1	2	0	0
KIF14	ENSG00000118193	8	8	7	0.73376	0.990413	0.26625	1	6	0	2
UBQLN4	ENSG00000160803	3	3	3	0.73377	0.990413	0.26623	1	3	0	0
GAB2	ENSG00000033327	9	9	9	0.7338	0.990413	0.26621	1	8	0	1
DIS3L	ENSG00000166938	6	6	5	0.73407	0.990413	0.26594	1	6	0	0
SLC39A7	ENSG00000112473	2	2	2	0.73415	0.990413	0.26589	1	2	0	0
SP9	ENSG00000217236	3	3	3	0.7342	0.990413	0.26583	1	3	0	0
AC112721.1	ENSG00000222022	1	1	1	0.73426		0.27696		1	0	0
ENOPH1	ENSG00000145293	4	4	2	0.7343	0.990413	0.26571	1	4	0	0
MAT1A	ENSG00000151224	9	9	8	0.7343	0.990413	0.26574	1	9	0	0
OR52N1	ENSG00000181001	7	7	7	0.73432	0.990413	0.26568	1	7	0	0
TMEM242	ENSG00000215712	3	3	2	0.73434	0.990413	0.26568	1	1	0	2
NUFIP2	ENSG00000108256	3	3	3	0.73436	0.990413	0.26567	1	3	0	0
TDRD1	ENSG00000095627	27	26	21	0.7345	0.990413	0.26551	1	26	0	1
CCNB1	ENSG00000134057	1	1	1	0.73454		0.27035		1	0	0
ARRDC1	ENSG00000197070	4	4	3	0.73454	0.990413	0.26549	1	4	0	0
DEFA6	ENSG00000164822	1	1	1	0.73458		0.27198		1	0	0
SZRD1	ENSG00000055070	4	4	4	0.73463	0.990413	0.26537	1	4	0	0
AL035252.1	ENSG00000268302	2	2	2	0.7347	0.990413	0.26539	1	1	0	1
PICALM	ENSG00000073921	5	5	4	0.7347	0.990413	0.26541	1	5	0	0
SLC44A4	ENSG00000204385	11	11	9	0.73472	0.990413	0.26528	1	11	0	0
C4orf6	ENSG00000082929	1	1	1	0.73474		0.27626		1	0	0
AC069368.3	ENSG00000249240	3	3	3	0.73474	0.990413	0.26539	1	3	0	0
MGST1	ENSG00000008394	8	7	6	0.73479	0.990413	0.26522	1	5	0	3
RTP2	ENSG00000198471	5	5	5	0.73486	0.990413	0.26515	1	5	0	0
NDUFB7	ENSG00000099795	3	3	2	0.73492	0.990413	0.26511	1	3	0	0
DENND1B	ENSG00000213047	8	8	7	0.73503	0.990413	0.26497	1	8	0	0
ACSM2A	ENSG00000183747	17	17	13	0.73505	0.990413	0.26495	1	17	0	0
PRNP	ENSG00000171867	2	2	2	0.73519	0.990413	0.26481	1	1	0	1
SPDYE4	ENSG00000183318	3	3	3	0.73526	0.990413	0.26477	1	3	0	0
AC104841.2	ENSG00000268485	1	1	1	0.73531		0.27612		1	0	0
CYTH4	ENSG00000100055	5	5	5	0.73544	0.990413	0.26456	1	5	0	0
REM2	ENSG00000139890	5	5	3	0.73549	0.990413	0.26452	1	5	0	0
CKLF-CMTM1	ENSG00000254788	1	1	1	0.7355		0.26465		0	0	1
MRPL28	ENSG00000086504	2	2	2	0.73554	0.990413	0.26448	1	2	0	0
IRGM	ENSG00000237693	4	4	4	0.7356	0.990413	0.26445	1	4	0	0
PTPDC1	ENSG00000158079	6	6	4	0.73563	0.990413	0.26438	1	6	0	0
NPBWR2	ENSG00000125522	9	9	6	0.73565	0.990413	0.26435	1	8	0	1
NTSR2	ENSG00000169006	7	7	7	0.73565	0.990413	0.26435	1	7	0	0
SEC11A	ENSG00000140612	3	3	3	0.73572	0.990413	0.26431	1	3	0	0
LRRC69	ENSG00000214954	5	5	4	0.73575	0.990413	0.26426	1	5	0	0
MAGEA8	ENSG00000156009	5	5	3	0.7358	0.990413	0.2642	1	5	0	0
ABCB11	ENSG00000073734	20	20	15	0.73592	0.990413	0.26408	1	17	0	3
CXCL14	ENSG00000145824	3	3	2	0.73603	0.990413	0.26399	1	3	0	0
FAM24A	ENSG00000203795	2	2	2	0.73611	0.990413	0.26391	1	2	0	0
SPRED1	ENSG00000166068	2	2	2	0.73612	0.990413	0.26388	1	1	0	1
SAP30L	ENSG00000164576	1	1	1	0.7362		0.26736		1	0	0
CIZ1	ENSG00000148337	11	11	8	0.73625	0.990413	0.26376	1	11	0	0
WDR73	ENSG00000177082	1	1	1	0.73626		0.26552		1	0	0
DLGAP4	ENSG00000080845	18	18	13	0.73631	0.990413	0.26369	1	18	0	0
SDK1	ENSG00000146555	39	38	22	0.73636	0.990413	0.26365	1	37	0	2
IDS	ENSG00000241489	3	3	3	0.73648	0.990413	0.26354	1	2	0	1
IFT57	ENSG00000114446	1	1	1	0.73655		0.26421		1	0	0
APOL6	ENSG00000221963	8	8	5	0.73667	0.990413	0.26333	1	8	0	0
TNP1	ENSG00000118245	1	1	1	0.73669		0.27761		1	0	0
LFNG	ENSG00000106003	5	5	5	0.73678	0.990413	0.26323	1	4	0	1
OR6P1	ENSG00000186440	13	13	8	0.73681	0.990413	0.26319	1	13	0	0
XXbac-BPG181M17.5	ENSG00000248993	4	4	3	0.73683	0.990413	0.26317	1	4	0	0
NOB1	ENSG00000141101	1	1	1	0.73685		0.26535		1	0	0
MAOA	ENSG00000189221	5	5	5	0.73689	0.990413	0.26311	1	5	0	0
CACYBP	ENSG00000116161	2	2	2	0.73695	0.990413	0.26305	1	2	0	0
C22orf43	ENSG00000189269	1	1	1	0.73695		0.26536		1	0	0
FOLR3	ENSG00000110203	9	9	7	0.73699	0.990413	0.26303	1	7	0	2
GRM4	ENSG00000124493	23	23	17	0.73706	0.990413	0.26295	1	22	0	1
SCN1B	ENSG00000105711	4	4	4	0.73719	0.990413	0.26285	1	4	0	0
SLC29A3	ENSG00000198246	6	6	5	0.73726	0.990413	0.26275	1	6	0	0
SYNGR1	ENSG00000100321	9	9	8	0.73726	0.990413	0.26275	1	9	0	0
POM121L12	ENSG00000221900	29	25	19	0.73732	0.990413	0.26268	1	29	0	0
OTOG	ENSG00000188162	46	45	25	0.73738	0.990413	0.26262	1	45	0	1
FKBP4	ENSG00000004478	3	3	3	0.73739	0.990413	0.26262	1	3	0	0
PLCXD2	ENSG00000240891	9	9	6	0.73746	0.990413	0.26255	1	9	0	0
SCNN1G	ENSG00000166828	14	14	12	0.73747	0.990413	0.26254	1	13	0	1
HMOX1	ENSG00000100292	2	2	2	0.73747	0.990413	0.26259	1	2	0	0
PTBP2	ENSG00000117569	3	3	3	0.73759	0.990413	0.26242	1	3	0	0
TXNRD3	ENSG00000197763	6	6	4	0.7376	0.990413	0.2624	1	6	0	0
SPACA1	ENSG00000118434	7	6	7	0.73771	0.990413	0.26229	1	7	0	0
KDM5D	ENSG00000012817	9	9	7	0.73771	0.990413	0.26229	1	6	0	3
LIMS2	ENSG00000072163	7	7	7	0.73771	0.990413	0.26229	1	7	0	0
NR4A2	ENSG00000153234	15	15	10	0.73774	0.990413	0.26228	1	15	0	0
EBF1	ENSG00000164330	19	18	17	0.73782	0.990413	0.26218	1	19	0	0
AASS	ENSG00000008311	11	11	7	0.73783	0.990413	0.26218	1	11	0	0
TIGD3	ENSG00000173825	6	6	4	0.73784	0.990413	0.26216	1	6	0	0
NOS3	ENSG00000164867	26	26	19	0.73786	0.990413	0.26214	1	25	0	1
KRT34	ENSG00000131737	15	15	10	0.73792	0.990413	0.26208	1	15	0	0
PPP2R1A	ENSG00000105568	4	4	4	0.73793	0.990413	0.26207	1	4	0	0
PPIP5K2	ENSG00000145725	12	12	10	0.73797	0.990413	0.26204	1	12	0	0
RAB25	ENSG00000132698	4	4	4	0.73809	0.990413	0.26193	1	3	0	1
LUZP4	ENSG00000102021	2	2	2	0.7381	0.990413	0.26197	1	2	0	0
RAB5B	ENSG00000111540	1	1	1	0.73812		0.26248		1	0	0
TMPRSS4	ENSG00000137648	12	12	11	0.73817	0.990413	0.26184	1	12	0	0
EHD3	ENSG00000013016	9	9	8	0.73823	0.990413	0.26177	1	9	0	0
SERPINB12	ENSG00000166634	4	4	4	0.73828	0.990413	0.26173	1	4	0	0
GPC1	ENSG00000063660	7	7	6	0.73831	0.990413	0.26169	1	7	0	0
IRAK4	ENSG00000198001	2	2	2	0.7384	0.990413	0.26172	1	2	0	0
ANXA6	ENSG00000197043	9	9	6	0.73846	0.990413	0.26154	1	9	0	0
RGS17	ENSG00000091844	2	2	2	0.73848	0.990413	0.26152	1	2	0	0
DCLK3	ENSG00000163673	14	14	12	0.73849	0.990413	0.26153	1	14	0	0
CRYZ	ENSG00000116791	3	3	2	0.73861	0.990413	0.26141	1	3	0	0
STIP1	ENSG00000168439	13	13	10	0.73861	0.990413	0.26139	1	13	0	0
N4BP2L1	ENSG00000139597	2	2	2	0.73863	0.990413	0.26139	1	2	0	0
ZNF862	ENSG00000106479	24	24	17	0.73875	0.990413	0.26126	1	22	0	2
BRD7	ENSG00000166164	1	1	1	0.73892		0.26336		1	0	0
PHF19	ENSG00000119403	4	4	4	0.73899	0.990413	0.26102	1	4	0	0
PLA2G2F	ENSG00000158786	4	4	4	0.73899	0.990413	0.26102	1	3	0	1
M1AP	ENSG00000159374	10	10	9	0.73907	0.990413	0.26093	1	10	0	0
ZNF695	ENSG00000197472	4	4	3	0.7392	0.990413	0.26081	1	4	0	0
SHOC2	ENSG00000108061	3	3	3	0.7392	0.990413	0.26082	1	3	0	0
SCRIB	ENSG00000180900	32	32	24	0.73926	0.990413	0.26074	1	32	0	0
NECAB2	ENSG00000103154	6	6	6	0.73927	0.990413	0.26073	1	5	0	1
GYS1	ENSG00000104812	10	10	9	0.73931	0.990413	0.2607	1	9	0	1
GIN1	ENSG00000145723	5	5	5	0.73934	0.990413	0.26067	1	5	0	0
ZBTB40	ENSG00000184677	17	17	12	0.73936	0.990413	0.26064	1	14	0	3
TACR1	ENSG00000115353	10	9	6	0.73956	0.990413	0.26047	1	10	0	0
C3	ENSG00000125730	37	35	27	0.73957	0.990413	0.26043	1	36	0	1
ADAM18	ENSG00000168619	19	19	13	0.7397	0.990413	0.2603	1	19	0	0
RP11-298I3.5	ENSG00000259132	1	1	1	0.73975		0.26305		1	0	0
LSM12	ENSG00000161654	2	2	2	0.73979	0.990413	0.26024	1	2	0	0
CEACAM21	ENSG00000007129	5	5	4	0.73983	0.990413	0.26019	1	5	0	0
SAMD4A	ENSG00000020577	18	18	14	0.74005	0.990413	0.25995	1	16	0	2
RFX6	ENSG00000185002	21	21	15	0.74019	0.990413	0.25981	1	21	0	0
FRS3	ENSG00000137218	13	13	9	0.7402	0.990413	0.2598	1	13	0	0
ZNF765	ENSG00000196417	2	2	2	0.74026	0.990413	0.25976	1	2	0	0
NFATC2	ENSG00000101096	19	19	15	0.74028	0.990413	0.25972	1	19	0	0
TRIAP1	ENSG00000170855	2	2	2	0.74039	0.990413	0.25983	1	2	0	0
KCNK4	ENSG00000182450	6	6	4	0.74044	0.990413	0.25961	1	6	0	0
TBL3	ENSG00000183751	10	10	8	0.74055	0.990413	0.25946	1	10	0	0
FNDC4	ENSG00000115226	2	2	2	0.74078	0.990413	0.25923	1	2	0	0
MYBPHL	ENSG00000221986	14	14	11	0.74094	0.990413	0.25907	1	14	0	0
PCDH15	ENSG00000150275	71	69	37	0.74124	0.990413	0.25876	1	68	0	3
BAIAP2	ENSG00000175866	11	11	11	0.74128	0.990413	0.25873	1	10	0	1
DAB1	ENSG00000173406	9	9	7	0.74128	0.990413	0.25873	1	8	0	1
GIPC3	ENSG00000179855	4	4	4	0.74137	0.990413	0.25863	1	4	0	0
PPP4R1L	ENSG00000124224	8	8	7	0.7414	0.990413	0.2586	1	8	0	0
AP3D1	ENSG00000065000	14	14	9	0.7414	0.990413	0.2586	1	13	0	1
EYA3	ENSG00000158161	6	6	5	0.74143	0.990413	0.25857	1	6	0	0
NRG2	ENSG00000158458	13	13	10	0.74151	0.990413	0.2585	1	13	0	0
TREM1	ENSG00000124731	5	5	4	0.74151	0.990413	0.2585	1	5	0	0
HES6	ENSG00000144485	3	3	3	0.74152	0.990413	0.25851	1	3	0	0
LRRC41	ENSG00000132128	4	4	3	0.74157	0.990413	0.25845	1	3	0	1
CAPN3	ENSG00000092529	11	11	10	0.74158	0.990413	0.25842	1	11	0	0
RBFOX1	ENSG00000078328	16	15	15	0.74158	0.990413	0.25843	1	16	0	0
ABCC9	ENSG00000069431	35	32	23	0.74163	0.990413	0.25837	1	34	0	1
BGN	ENSG00000182492	5	5	5	0.74181	0.990413	0.25821	1	5	0	0
SRBD1	ENSG00000068784	12	12	9	0.74182	0.990413	0.25818	1	11	0	1
SERPINA1	ENSG00000197249	7	6	6	0.74183	0.990413	0.2582	1	7	0	0
DLEU2L	ENSG00000116652	1	1	1	0.74185		0.29966		1	0	0
RUNX1T1	ENSG00000079102	23	23	17	0.74187	0.990413	0.25813	1	23	0	0
BLNK	ENSG00000095585	6	6	5	0.74189	0.990413	0.25811	1	6	0	0
PLAC8	ENSG00000145287	2	2	1	0.74191		0.25817		2	0	0
OR51E1	ENSG00000180785	2	2	2	0.74193	0.990413	0.25809	1	2	0	0
DDX25	ENSG00000109832	4	4	4	0.74203	0.990413	0.25799	1	4	0	0
PLEKHD1	ENSG00000175985	14	14	12	0.74208	0.990413	0.25792	1	13	0	1
SOX12	ENSG00000177732	2	2	2	0.74211	0.990413	0.25793	1	1	0	1
TFG	ENSG00000114354	2	2	2	0.74232	0.990413	0.2577	1	2	0	0
TPM1	ENSG00000140416	4	4	4	0.74234	0.990413	0.25766	1	4	0	0
SSUH2	ENSG00000125046	7	7	7	0.74235	0.990413	0.25765	1	7	0	0
OR10G4	ENSG00000254737	10	10	8	0.74238	0.990413	0.25763	1	10	0	0
MDM4	ENSG00000198625	2	2	2	0.74245	0.990413	0.25757	1	2	0	0
CHD1	ENSG00000153922	16	16	13	0.74247	0.990413	0.25753	1	14	0	2
MUS81	ENSG00000172732	10	10	9	0.74255	0.990413	0.25745	1	10	0	0
CALCB	ENSG00000175868	3	3	3	0.74264	0.990413	0.25741	1	2	0	1
SYNE1	ENSG00000131018	117	116	42	0.74274	0.990413	0.25726	1	109	0	8
SYPL2	ENSG00000143028	3	3	3	0.74306	0.990413	0.25704	1	3	0	0
CCDC150	ENSG00000144395	2	2	2	0.74307	0.990413	0.25696	1	2	0	0
LAP3	ENSG00000002549	5	5	4	0.74311	0.990413	0.25693	1	5	0	0
RUFY4	ENSG00000188282	5	5	5	0.74311	0.990413	0.25692	1	5	0	0
FAM131B	ENSG00000159784	11	11	9	0.74314	0.990413	0.25686	1	11	0	0
SBDS	ENSG00000126524	1	1	1	0.74319		0.25952		1	0	0
AVIL	ENSG00000135407	12	11	8	0.74319	0.990413	0.25681	1	12	0	0
TBC1D25	ENSG00000068354	12	12	11	0.74322	0.990413	0.25678	1	9	0	3
C2CD3	ENSG00000168014	34	31	22	0.74322	0.990413	0.25678	1	31	0	3
GLRX3	ENSG00000108010	1	1	1	0.74325		0.25721		1	0	0
CYB561	ENSG00000008283	5	5	4	0.74332	0.990413	0.25669	1	5	0	0
SLC7A6OS	ENSG00000103061	1	1	1	0.74332		0.26031		1	0	0
GNPTAB	ENSG00000111670	8	8	7	0.74334	0.990413	0.25669	1	6	0	2
KIAA1324	ENSG00000116299	14	14	10	0.74349	0.990413	0.25651	1	12	0	2
NGRN	ENSG00000182768	2	2	2	0.74351	0.990413	0.25657	1	2	0	0
C1GALT1	ENSG00000106392	3	3	2	0.74356	0.990413	0.25645	1	3	0	0
ANKRD16	ENSG00000134461	2	2	2	0.74357	0.990413	0.25644	1	2	0	0
C15orf56	ENSG00000176753	5	5	3	0.74361	0.990413	0.25641	1	5	0	0
COQ5	ENSG00000110871	2	2	2	0.74367	0.990413	0.2564	1	2	0	0
GALNT3	ENSG00000115339	5	5	5	0.74376	0.990413	0.25625	1	4	0	1
WBSCR27	ENSG00000165171	5	5	4	0.74376	0.990413	0.25628	1	5	0	0
CCNT2	ENSG00000082258	3	3	3	0.74377	0.990413	0.25625	1	2	0	1
ARSB	ENSG00000113273	3	3	3	0.74379	0.990413	0.25622	1	3	0	0
ALDH1B1	ENSG00000137124	7	7	5	0.74383	0.990413	0.25619	1	7	0	0
APLF	ENSG00000169621	10	9	9	0.74384	0.990413	0.25618	1	10	0	0
CACNG8	ENSG00000142408	5	5	4	0.74389	0.990413	0.25611	1	5	0	0
DYNC1I1	ENSG00000158560	14	14	11	0.74393	0.990413	0.25607	1	13	0	1
AMTN	ENSG00000187689	3	3	3	0.74399	0.990413	0.25603	1	3	0	0
PCYT1A	ENSG00000161217	4	4	3	0.74401	0.990413	0.25599	1	4	0	0
TAAR1	ENSG00000146399	5	5	4	0.74406	0.990413	0.25595	1	5	0	0
DENND2D	ENSG00000162777	2	2	2	0.74408	0.990413	0.25611	1	2	0	0
FAM129B	ENSG00000136830	16	16	13	0.74416	0.990413	0.25584	1	16	0	0
RP11-211G3.3	ENSG00000228804	3	3	2	0.74429	0.990413	0.25572	1	3	0	0
ALDH3B1	ENSG00000006534	5	5	5	0.7443	0.990413	0.2557	1	5	0	0
CIDEB	ENSG00000136305	4	4	3	0.74437	0.990413	0.25565	1	4	0	0
FBXW2	ENSG00000119402	5	4	5	0.74441	0.990413	0.25559	1	4	0	1
NEURL1B	ENSG00000214357	9	9	9	0.74446	0.990413	0.25555	1	9	0	0
USP26	ENSG00000134588	12	12	11	0.74468	0.990413	0.25534	1	10	0	2
DCAF4L2	ENSG00000176566	22	18	20	0.74468	0.990413	0.25533	1	22	0	0
VSTM2A	ENSG00000170419	14	13	11	0.7447	0.990413	0.2553	1	13	0	1
GGT5	ENSG00000099998	11	11	9	0.74491	0.990413	0.25511	1	11	0	0
AQPEP	ENSG00000172901	15	14	12	0.74501	0.990413	0.25499	1	14	0	1
POLR3A	ENSG00000148606	14	14	11	0.74511	0.990413	0.25489	1	14	0	0
MEF2B	ENSG00000213999	11	11	9	0.74513	0.990413	0.25489	1	11	0	0
THOC1	ENSG00000079134	1	1	1	0.74515		0.25603		1	0	0
RNASE12	ENSG00000258436	7	7	7	0.74546	0.990413	0.25456	1	7	0	0
HNRNPAB	ENSG00000197451	1	1	1	0.74554		0.25459		1	0	0
NAAA	ENSG00000138744	2	2	2	0.74558	0.990413	0.25443	1	2	0	0
MIB1	ENSG00000101752	6	6	5	0.74562	0.990413	0.2544	1	6	0	0
IL20RA	ENSG00000016402	3	3	3	0.74581	0.990413	0.25422	1	3	0	0
DNAJC24	ENSG00000170946	1	1	1	0.74586		0.26697		1	0	0
RUNDC3A	ENSG00000108309	5	5	5	0.74587	0.990413	0.25415	1	5	0	0
B4GALT2	ENSG00000117411	4	4	4	0.74588	0.990413	0.25412	1	4	0	0
EVI5	ENSG00000067208	5	5	5	0.7459	0.990413	0.25411	1	5	0	0
ZFP37	ENSG00000136866	4	4	4	0.74591	0.990413	0.25412	1	4	0	0
RRN3	ENSG00000085721	4	3	3	0.74597	0.990413	0.25404	1	4	0	0
APPL2	ENSG00000136044	3	3	3	0.74609	0.990413	0.25391	1	3	0	0
DYM	ENSG00000141627	6	6	6	0.74611	0.990413	0.2539	1	6	0	0
HOXC10	ENSG00000180818	4	4	4	0.74616	0.990413	0.25386	1	4	0	0
INSL4	ENSG00000120211	5	5	4	0.7462	0.990413	0.25382	1	5	0	0
FOXO1	ENSG00000150907	6	5	5	0.74624	0.990413	0.25378	1	6	0	0
MYC	ENSG00000136997	5	5	5	0.74643	0.990413	0.25358	1	5	0	0
CYLC2	ENSG00000155833	9	9	9	0.74648	0.990413	0.25352	1	9	0	0
ZNF23	ENSG00000167377	4	4	3	0.74648	0.990413	0.25353	1	3	0	1
TTC12	ENSG00000149292	6	6	5	0.74651	0.990413	0.2535	1	6	0	0
SMARCA5	ENSG00000153147	5	5	4	0.74652	0.990413	0.25352	1	5	0	0
ATAD5	ENSG00000176208	7	7	6	0.74665	0.990413	0.25335	1	5	0	2
PCDHB3	ENSG00000113205	24	23	20	0.74665	0.990413	0.25336	1	24	0	0
NDUFB9	ENSG00000147684	5	5	4	0.7467	0.990413	0.25332	1	5	0	0
REP15	ENSG00000174236	2	1	2	0.74673	0.990413	0.25329	1	2	0	0
SLC6A17	ENSG00000197106	21	20	16	0.74674	0.990413	0.25326	1	21	0	0
SLC33A1	ENSG00000169359	5	5	3	0.74686	0.990413	0.2532	1	4	0	1
NECAP1	ENSG00000089818	4	4	4	0.74692	0.990413	0.25312	1	4	0	0
ALAS2	ENSG00000158578	9	8	6	0.74697	0.990413	0.25303	1	7	0	2
FSCN1	ENSG00000075618	8	8	7	0.74704	0.990413	0.25298	1	8	0	0
C6orf58	ENSG00000184530	3	3	3	0.74706	0.990413	0.25296	1	3	0	0
WDR44	ENSG00000131725	9	9	7	0.74733	0.990413	0.25267	1	9	0	0
ZNF829	ENSG00000185869	1	1	1	0.74737		0.25399		1	0	0
UBR1	ENSG00000159459	23	22	16	0.74743	0.990413	0.25257	1	21	0	2
VASN	ENSG00000168140	9	9	6	0.74743	0.990413	0.25258	1	8	0	1
ZNF256	ENSG00000152454	4	4	3	0.74744	0.990413	0.25258	1	4	0	0
CCNYL1	ENSG00000163249	2	2	2	0.74761	0.990413	0.25242	1	2	0	0
C2orf73	ENSG00000177994	2	2	2	0.74776	0.990413	0.25224	1	2	0	0
HLA-DQB1	ENSG00000179344	8	8	6	0.74787	0.990413	0.25213	1	8	0	0
PNPLA8	ENSG00000135241	2	2	2	0.74793	0.990413	0.25215	1	2	0	0
C1orf95	ENSG00000203685	1	1	1	0.74794		0.26772		1	0	0
CCDC132	ENSG00000004766	4	4	2	0.74795	0.990413	0.25205	1	4	0	0
OR2T8	ENSG00000177462	7	7	6	0.74797	0.990413	0.25204	1	7	0	0
2022-09-10	ENSG00000186522	2	2	2	0.74801	0.990413	0.25207	1	2	0	0
VN1R2	ENSG00000196131	8	8	7	0.74808	0.990413	0.25196	1	8	0	0
SELPLG	ENSG00000110876	14	13	11	0.74814	0.990413	0.25189	1	14	0	0
CHIT1	ENSG00000133063	11	10	11	0.7482	0.990413	0.2518	1	11	0	0
ACOT6	ENSG00000205669	1	1	1	0.74821		0.2555		1	0	0
ATF7	ENSG00000170653	8	8	5	0.74827	0.990413	0.25174	1	8	0	0
B3GAT1	ENSG00000109956	16	14	15	0.74833	0.990413	0.25167	1	16	0	0
RMDN1	ENSG00000176623	5	5	3	0.74842	0.990413	0.25159	1	5	0	0
CHAF1A	ENSG00000167670	10	10	7	0.74857	0.990413	0.25143	1	10	0	0
ORC4	ENSG00000115947	2	2	2	0.74864	0.990413	0.25142	1	2	0	0
IL7R	ENSG00000168685	6	6	4	0.74868	0.990413	0.25133	1	6	0	0
TGM5	ENSG00000104055	11	11	7	0.74872	0.990413	0.25129	1	11	0	0
S1PR3	ENSG00000213694	3	3	3	0.74877	0.990413	0.25127	1	3	0	0
ASPN	ENSG00000106819	2	2	2	0.7488	0.990413	0.2512	1	2	0	0
COG7	ENSG00000168434	8	8	6	0.74891	0.990413	0.25114	1	8	0	0
CYP7B1	ENSG00000172817	1	1	1	0.74893		0.25272		1	0	0
IL5RA	ENSG00000091181	5	5	4	0.74897	0.990413	0.25105	1	5	0	0
DHRS4	ENSG00000157326	2	2	2	0.74903	0.990413	0.25106	1	2	0	0
EFS	ENSG00000100842	14	14	7	0.74907	0.990413	0.25093	1	14	0	0
EFNB2	ENSG00000125266	1	1	1	0.74908		0.25778		1	0	0
ATRN	ENSG00000088812	7	7	6	0.74912	0.990413	0.25089	1	5	0	2
CCDC73	ENSG00000186714	6	6	5	0.74922	0.990413	0.25078	1	6	0	0
IQCC	ENSG00000160051	4	4	4	0.74937	0.990413	0.25064	1	3	0	1
SAPCD2	ENSG00000186193	2	2	1	0.74939		0.25063		2	0	0
PARP4	ENSG00000102699	15	15	10	0.74941	0.990413	0.2506	1	15	0	0
GPX2	ENSG00000176153	3	3	1	0.74952		0.25051		3	0	0
ZNHIT2	ENSG00000174276	3	3	2	0.7496	0.990413	0.25043	1	1	0	2
TNFAIP1	ENSG00000109079	5	5	5	0.74965	0.990413	0.25035	1	5	0	0
EXOC3	ENSG00000180104	7	7	6	0.74974	0.990413	0.25027	1	7	0	0
RP11-201K10.3	ENSG00000273088	3	3	2	0.74985	0.990413	0.25018	1	3	0	0
SLC22A9	ENSG00000149742	14	14	11	0.74985	0.990413	0.25015	1	14	0	0
TMC5	ENSG00000103534	22	22	16	0.74987	0.990413	0.25013	1	22	0	0
UBE4B	ENSG00000130939	17	17	10	0.74996	0.990413	0.25004	1	17	0	0
TCOF1	ENSG00000070814	9	9	9	0.75001	0.990413	0.24999	1	8	0	1
MYH8	ENSG00000133020	41	40	29	0.75003	0.990413	0.24997	1	40	0	1
BMP2	ENSG00000125845	9	9	8	0.75017	0.990413	0.24983	1	9	0	0
FBXO9	ENSG00000112146	8	8	7	0.75025	0.990413	0.24975	1	8	0	0
AC026310.1	ENSG00000268865	3	3	2	0.75028	0.990413	0.24977	1	3	0	0
FBXO34	ENSG00000178974	8	8	7	0.75035	0.990413	0.24966	1	7	0	1
FRY	ENSG00000073910	47	47	25	0.7504	0.990413	0.2496	1	45	0	2
UBE2G2	ENSG00000184787	1	1	1	0.75046		0.25753		1	0	0
CD36	ENSG00000135218	6	6	4	0.75047	0.990413	0.24953	1	6	0	0
LRFN1	ENSG00000128011	17	15	13	0.7505	0.990413	0.2495	1	16	0	1
PRRG1	ENSG00000130962	2	2	2	0.7507	0.990413	0.2493	1	2	0	0
STAMBP	ENSG00000124356	4	4	3	0.75079	0.990413	0.24923	1	4	0	0
KIF4B	ENSG00000226650	20	20	18	0.75081	0.990413	0.24919	1	20	0	0
PAGE2	ENSG00000234068	1	1	1	0.75088		0.2493		1	0	0
ACD	ENSG00000102977	14	11	10	0.75091	0.990413	0.24912	1	14	0	0
LEMD1	ENSG00000186007	2	2	2	0.75099	0.990413	0.24902	1	1	0	1
ADORA2B	ENSG00000170425	2	2	2	0.75103	0.990413	0.24897	1	2	0	0
C15orf62	ENSG00000188277	2	2	2	0.75116	0.990413	0.24889	1	2	0	0
ISCA1	ENSG00000135070	2	2	2	0.75119	0.990413	0.2489	1	2	0	0
DRAXIN	ENSG00000162490	8	8	7	0.75121	0.990413	0.2488	1	8	0	0
SLC9A4	ENSG00000180251	17	17	13	0.75122	0.990413	0.24878	1	17	0	0
XPO6	ENSG00000169180	14	14	12	0.75124	0.990413	0.24876	1	14	0	0
LRRC20	ENSG00000172731	3	3	3	0.7513	0.990413	0.24874	1	3	0	0
ZNF534	ENSG00000198633	5	5	5	0.75133	0.990413	0.2487	1	5	0	0
LMOD3	ENSG00000163380	14	14	10	0.75143	0.990413	0.24857	1	14	0	0
TMEM218	ENSG00000150433	1	1	1	0.75146		0.25179		1	0	0
HPSE	ENSG00000173083	3	3	1	0.75148		0.24854		3	0	0
ERCC8	ENSG00000049167	1	1	1	0.75168		0.24866		1	0	0
C16orf91	ENSG00000174109	2	2	2	0.75172	0.990413	0.24836	1	2	0	0
GGT7	ENSG00000131067	15	15	13	0.75176	0.990413	0.24824	1	15	0	0
MFF	ENSG00000168958	3	3	3	0.7518	0.990413	0.24824	1	3	0	0
ZC3H12C	ENSG00000149289	12	12	10	0.75186	0.990413	0.24816	1	12	0	0
CDC34	ENSG00000099804	10	9	10	0.75204	0.990413	0.24796	1	10	0	0
SLC25A10	ENSG00000183048	4	4	4	0.75206	0.990413	0.24796	1	4	0	0
TCTEX1D4	ENSG00000188396	3	3	3	0.75212	0.990413	0.2479	1	3	0	0
PSMA4	ENSG00000041357	2	2	2	0.75217	0.990413	0.24805	1	2	0	0
FAM81A	ENSG00000157470	7	7	6	0.75217	0.990413	0.24785	1	7	0	0
LRRC3	ENSG00000160233	6	6	6	0.7522	0.990413	0.24782	1	6	0	0
GLDC	ENSG00000178445	7	7	6	0.75231	0.990413	0.24772	1	7	0	0
ZNF732	ENSG00000186777	1	1	1	0.75242		0.25057		1	0	0
SH2B1	ENSG00000178188	16	16	12	0.75243	0.990413	0.24757	1	16	0	0
RASL11B	ENSG00000128045	2	2	1	0.75247		0.24757		1	0	1
PPP3R1	ENSG00000221823	2	2	2	0.75248	0.990413	0.24753	1	2	0	0
ZNF296	ENSG00000170684	4	4	3	0.75253	0.990413	0.2475	1	4	0	0
RGS14	ENSG00000169220	11	11	8	0.75256	0.990413	0.24744	1	10	0	1
FAM86B1	ENSG00000186523	1	1	1	0.75257		0.24774		1	0	0
RAB3GAP2	ENSG00000118873	13	13	9	0.75257	0.990413	0.24744	1	13	0	0
RP1-170O19.20	ENSG00000257184	2	2	2	0.75258	0.990413	0.24746	1	2	0	0
GGA1	ENSG00000100083	7	7	7	0.75267	0.990413	0.24733	1	7	0	0
FCRLB	ENSG00000162746	2	2	2	0.75274	0.990413	0.2475	1	2	0	0
CXCL10	ENSG00000169245	2	2	2	0.75274	0.990413	0.24738	1	2	0	0
IRAK3	ENSG00000090376	9	8	8	0.75278	0.990413	0.24723	1	6	0	3
ARHGEF16	ENSG00000130762	12	12	9	0.75286	0.990413	0.24715	1	12	0	0
GTF2A1L	ENSG00000242441	8	8	8	0.7529	0.990413	0.24711	1	8	0	0
DLK2	ENSG00000171462	3	3	3	0.75293	0.990413	0.24708	1	3	0	0
SLC35A3	ENSG00000117620	5	5	5	0.75294	0.990413	0.24709	1	5	0	0
CORO7-PAM16	ENSG00000103426	8	8	7	0.75295	0.990413	0.24705	1	8	0	0
LRRC18	ENSG00000165383	7	7	7	0.753	0.990413	0.24705	1	6	0	1
CDC14B	ENSG00000081377	8	8	6	0.7532	0.990413	0.2468	1	8	0	0
LRRC36	ENSG00000159708	7	7	3	0.75324	0.990413	0.24676	1	7	0	0
DCAF5	ENSG00000139990	14	14	10	0.75325	0.990413	0.24675	1	12	0	2
GJB6	ENSG00000121742	7	7	5	0.75326	0.990413	0.24674	1	6	0	1
KIAA0141	ENSG00000081791	6	6	5	0.75337	0.990413	0.24664	1	6	0	0
ETV3L	ENSG00000253831	8	8	5	0.75342	0.990413	0.2466	1	8	0	0
HOMEZ	ENSG00000215271	5	5	5	0.75343	0.990413	0.24658	1	5	0	0
TMEM246	ENSG00000165152	2	2	2	0.75345	0.990413	0.24656	1	2	0	0
TRIM60	ENSG00000176979	8	8	8	0.75375	0.990413	0.2463	1	8	0	0
BBS1	ENSG00000174483	4	4	4	0.75386	0.990413	0.24614	1	3	0	1
RPRML	ENSG00000179673	1	1	1	0.75394		0.25551		1	0	0
NME4	ENSG00000103202	4	4	4	0.75412	0.990413	0.24588	1	3	0	1
DACT2	ENSG00000164488	17	17	10	0.75413	0.990413	0.24588	1	17	0	0
FBXO28	ENSG00000143756	3	3	2	0.75422	0.990413	0.24579	1	3	0	0
SLCO2A1	ENSG00000174640	14	13	11	0.75423	0.990413	0.24577	1	14	0	0
DAPP1	ENSG00000070190	3	3	2	0.75424	0.990413	0.24577	1	2	0	1
KIAA0513	ENSG00000135709	13	13	12	0.75424	0.990413	0.24577	1	13	0	0
CUL3	ENSG00000036257	4	4	4	0.75426	0.990413	0.24575	1	4	0	0
WDR83	ENSG00000123154	1	1	1	0.75432		0.24758		1	0	0
UBXN2B	ENSG00000215114	1	1	1	0.75434		0.25071		1	0	0
AGAP7	ENSG00000204169	2	2	2	0.7544	0.990413	0.24561	1	2	0	0
ZNF572	ENSG00000180938	5	5	5	0.7544	0.990413	0.24562	1	5	0	0
LGALS1	ENSG00000100097	3	3	3	0.75441	0.990413	0.24567	1	3	0	0
NUP107	ENSG00000111581	4	4	4	0.7545	0.990413	0.24551	1	4	0	0
MAPK1IP1L	ENSG00000168175	2	2	2	0.75453	0.990413	0.24555	1	2	0	0
P2RY8	ENSG00000182162	11	11	9	0.75462	0.990413	0.2454	1	11	0	0
DDOST	ENSG00000244038	3	3	3	0.75469	0.990413	0.24532	1	3	0	0
RECQL5	ENSG00000108469	11	10	8	0.75477	0.990413	0.24523	1	11	0	0
AC104472.1	ENSG00000214919	1	1	1	0.75478		0.24857		1	0	0
GPRIN1	ENSG00000169258	30	28	21	0.75479	0.990413	0.24522	1	29	0	1
C16orf97	ENSG00000261190	1	1	1	0.75481		0.25079		1	0	0
CFHR3	ENSG00000116785	8	8	7	0.75481	0.990413	0.24519	1	8	0	0
TAS2R4	ENSG00000127364	4	4	4	0.75484	0.990413	0.24518	1	4	0	0
PSMG1	ENSG00000183527	2	2	2	0.75487	0.990413	0.24515	1	2	0	0
EIF4G2	ENSG00000110321	8	8	7	0.75496	0.990413	0.24504	1	7	0	1
CTSO	ENSG00000256043	3	3	2	0.75498	0.990413	0.24505	1	3	0	0
DBT	ENSG00000137992	4	4	4	0.75515	0.990413	0.24486	1	4	0	0
JAKMIP1	ENSG00000152969	13	13	10	0.75518	0.990413	0.24482	1	13	0	0
INSIG2	ENSG00000125629	2	2	2	0.75519	0.990413	0.24492	1	1	0	1
C2orf54	ENSG00000172478	7	7	5	0.75519	0.990413	0.24481	1	7	0	0
STX10	ENSG00000104915	6	6	5	0.7552	0.990413	0.2448	1	6	0	0
RAD50	ENSG00000113522	4	4	4	0.75549	0.990413	0.24452	1	4	0	0
OR4D10	ENSG00000254466	9	8	8	0.75562	0.990413	0.24438	1	9	0	0
NUP93	ENSG00000102900	11	11	8	0.75572	0.990413	0.24429	1	11	0	0
CST8	ENSG00000125815	3	3	3	0.75576	0.990413	0.24426	1	3	0	0
OR51B5	ENSG00000242180	12	12	9	0.75576	0.990413	0.24426	1	12	0	0
PWP1	ENSG00000136045	2	2	2	0.75577	0.990413	0.2443	1	2	0	0
PGPEP1	ENSG00000130517	3	3	2	0.7558	0.990413	0.24422	1	3	0	0
GRID2	ENSG00000152208	33	33	19	0.75587	0.990413	0.24413	1	32	0	1
GPR1	ENSG00000183671	4	4	3	0.75589	0.990413	0.24412	1	4	0	0
LGALS9B	ENSG00000170298	5	5	4	0.7559	0.990413	0.24411	1	5	0	0
BRINP2	ENSG00000198797	22	21	15	0.7559	0.990413	0.2441	1	22	0	0
CA6	ENSG00000131686	3	3	3	0.75596	0.990413	0.24405	1	3	0	0
PRR23C	ENSG00000233701	14	13	11	0.75598	0.990413	0.24404	1	14	0	0
C2orf57	ENSG00000177673	7	7	4	0.756	0.990413	0.24402	1	7	0	0
RNF212	ENSG00000178222	9	9	8	0.75607	0.990413	0.24396	1	8	0	1
CHRNA4	ENSG00000101204	8	8	7	0.7561	0.990413	0.2439	1	7	0	1
ZFP41	ENSG00000181638	2	2	2	0.75611	0.990413	0.24394	1	2	0	0
TRIM5	ENSG00000132256	6	6	4	0.75612	0.990413	0.24389	1	6	0	0
ALG10	ENSG00000139133	5	5	4	0.75615	0.990413	0.24385	1	4	0	1
LIPN	ENSG00000204020	4	4	4	0.7562	0.990413	0.2438	1	4	0	0
OPN5	ENSG00000124818	12	12	9	0.75622	0.990413	0.24378	1	12	0	0
CHL1	ENSG00000134121	18	18	14	0.75623	0.990413	0.24379	1	16	0	2
CETN1	ENSG00000177143	5	5	4	0.75623	0.990413	0.24377	1	5	0	0
ZRANB2	ENSG00000132485	2	2	2	0.75632	0.990413	0.24372	1	2	0	0
CTD-3074O7.11	ENSG00000256349	4	4	4	0.75644	0.990413	0.24359	1	3	0	1
ZNF433	ENSG00000197647	2	2	2	0.75648	0.990413	0.24355	1	1	0	1
ERAL1	ENSG00000132591	2	2	2	0.75649	0.990413	0.24363	1	2	0	0
CCDC140	ENSG00000163081	3	3	3	0.75655	0.990413	0.2435	1	3	0	0
SPINT4	ENSG00000149651	2	2	2	0.75655	0.990413	0.24376	1	2	0	0
AGPAT2	ENSG00000169692	5	5	5	0.75661	0.990413	0.24343	1	5	0	0
RASA4	ENSG00000105808	2	1	2	0.75663	0.990413	0.24343	1	2	0	0
SLU7	ENSG00000164609	2	2	2	0.75673	0.990413	0.24328	1	2	0	0
CCT5	ENSG00000150753	2	2	2	0.75677	0.990413	0.24324	1	1	0	1
IGFLR1	ENSG00000126246	2	2	2	0.75685	0.990413	0.24319	1	2	0	0
THOC3	ENSG00000051596	1	1	1	0.75686		0.2439		1	0	0
ATG16L2	ENSG00000168010	7	7	6	0.75703	0.990413	0.24299	1	6	0	1
RFPL3S	ENSG00000205853	1	1	1	0.75714		0.25656		1	0	0
COX4I2	ENSG00000131055	3	3	3	0.75718	0.990413	0.24283	1	2	0	1
CAPN2	ENSG00000162909	10	10	9	0.75724	0.990413	0.24276	1	9	0	1
OR52L1	ENSG00000183313	20	19	18	0.75725	0.990413	0.24276	1	19	0	1
ZFP41	ENSG00000264668	2	2	2	0.75736	0.990413	0.24271	1	2	0	0
TAF6	ENSG00000106290	12	12	9	0.75737	0.990413	0.24264	1	11	0	1
SHQ1	ENSG00000144736	4	4	3	0.75737	0.990413	0.24263	1	3	0	1
MDH2	ENSG00000146701	2	2	2	0.75741	0.990413	0.24268	1	2	0	0
CCDC158	ENSG00000163749	13	13	9	0.75744	0.990413	0.24256	1	13	0	0
RNASE11	ENSG00000259060	3	3	3	0.75744	0.990413	0.24257	1	3	0	0
ESRP1	ENSG00000104413	11	11	9	0.75751	0.990413	0.24249	1	10	0	1
CES5A	ENSG00000159398	9	9	7	0.75759	0.990413	0.24242	1	9	0	0
NDUFS5	ENSG00000168653	3	3	2	0.7576	0.990413	0.24243	1	3	0	0
ZNF747	ENSG00000169955	9	9	7	0.7576	0.990413	0.24241	1	8	0	1
ATP11A	ENSG00000068650	16	16	14	0.75764	0.990413	0.24237	1	15	0	1
APOBR	ENSG00000184730	21	21	15	0.75765	0.990413	0.24235	1	21	0	0
TMEM214	ENSG00000119777	13	13	10	0.75773	0.990413	0.24227	1	13	0	0
SLC16A14	ENSG00000163053	10	10	8	0.75788	0.990413	0.24213	1	9	0	1
KLHL31	ENSG00000124743	3	3	3	0.758	0.990413	0.24202	1	3	0	0
TLX3	ENSG00000164438	3	3	3	0.75807	0.990413	0.24198	1	3	0	0
GALT	ENSG00000213930	3	3	3	0.75811	0.990413	0.2419	1	3	0	0
PZP	ENSG00000126838	32	32	24	0.75812	0.990413	0.24188	1	30	0	2
OR9Q2	ENSG00000186513	7	7	7	0.75819	0.990413	0.24181	1	7	0	0
PLCB4	ENSG00000101333	21	21	16	0.75823	0.990413	0.24178	1	21	0	0
VAX1	ENSG00000148704	5	5	5	0.75825	0.990413	0.24178	1	5	0	0
CRIPAK	ENSG00000179979	2	2	2	0.75828	0.990413	0.24179	1	2	0	0
HES4	ENSG00000188290	1	1	1	0.75828		0.24506		1	0	0
PSMD3	ENSG00000108344	5	4	4	0.75831	0.990413	0.24169	1	5	0	0
UNC119	ENSG00000109103	6	6	6	0.75837	0.990413	0.24164	1	6	0	0
OR1L4	ENSG00000136939	5	5	5	0.75842	0.990413	0.24158	1	4	0	1
SSTR4	ENSG00000132671	10	10	9	0.75847	0.990413	0.24154	1	10	0	0
PIWIL1	ENSG00000125207	16	16	13	0.75848	0.990413	0.24152	1	16	0	0
HOXA9	ENSG00000078399	6	6	5	0.75855	0.990413	0.24147	1	6	0	0
PHEX	ENSG00000102174	8	8	6	0.75857	0.990413	0.24144	1	8	0	0
ENOSF1	ENSG00000132199	1	1	1	0.75866		0.24445		1	0	0
HK3	ENSG00000160883	22	22	17	0.75869	0.990487	0.24132	1	20	0	2
RBL1	ENSG00000269846	1	1	1	0.75876		0.24993		1	0	0
PRRC2C	ENSG00000117523	20	20	17	0.7589	0.990631	0.2411	1	20	0	0
SPERT	ENSG00000174015	14	14	10	0.75894	0.990631	0.24106	1	13	0	1
RYR3	ENSG00000198838	110	110	41	0.75904	0.990631	0.24096	1	107	0	3
NR2F6	ENSG00000160113	1	1	1	0.75905		0.24335		1	0	0
DSN1	ENSG00000149636	6	6	5	0.75908	0.990631	0.24093	1	6	0	0
TRIM25	ENSG00000121060	5	5	4	0.75922	0.990631	0.24079	1	4	0	1
DLX1	ENSG00000144355	4	4	4	0.75924	0.990631	0.24077	1	4	0	0
ZCCHC13	ENSG00000187969	7	7	6	0.75925	0.990631	0.24076	1	6	0	1
RNF146	ENSG00000118518	4	4	3	0.75939	0.990631	0.24064	1	4	0	0
TRPM2	ENSG00000142185	22	22	15	0.75941	0.990631	0.24059	1	22	0	0
NDUFS6	ENSG00000145494	5	5	4	0.75954	0.990631	0.24047	1	5	0	0
ABCB9	ENSG00000150967	11	11	9	0.75957	0.990631	0.24043	1	10	0	1
RSPO4	ENSG00000101282	3	3	3	0.75959	0.990631	0.24041	1	3	0	0
ROM1	ENSG00000149489	4	4	3	0.75968	0.990631	0.24033	1	4	0	0
RPIA	ENSG00000153574	3	3	2	0.75971	0.990631	0.24029	1	3	0	0
ALDOB	ENSG00000136872	6	6	5	0.75975	0.990631	0.24025	1	6	0	0
CLEC18C	ENSG00000157335	2	2	2	0.75986	0.990692	0.24015	1	2	0	0
ZNF689	ENSG00000156853	6	6	5	0.76004	0.990844	0.23998	1	6	0	0
RP11-80A15.1	ENSG00000258744	4	4	4	0.76022	0.990845	0.23979	1	4	0	0
SERINC2	ENSG00000168528	8	8	6	0.76029	0.990845	0.23972	1	8	0	0
WDR35	ENSG00000118965	10	10	9	0.7603	0.990845	0.23972	1	10	0	0
FAM172A	ENSG00000113391	1	1	1	0.76032		0.24307		1	0	0
TBCA	ENSG00000171530	2	2	2	0.7604	0.990845	0.23965	1	2	0	0
KLHL32	ENSG00000186231	10	10	8	0.76044	0.990845	0.23956	1	10	0	0
RAD51L3-RFFL	ENSG00000267618	7	7	7	0.76049	0.990845	0.23951	1	6	0	1
OR8B8	ENSG00000197125	16	16	11	0.76052	0.990845	0.23948	1	15	0	1
DNTTIP1	ENSG00000101457	7	7	5	0.76059	0.990845	0.23943	1	5	0	2
PAFAH1B3	ENSG00000079462	3	3	3	0.76061	0.990845	0.2394	1	3	0	0
PDCD5	ENSG00000105185	1	1	1	0.76081		0.23945		1	0	0
GORASP2	ENSG00000115806	4	4	4	0.76082	0.991036	0.23918	1	4	0	0
KCNA4	ENSG00000182255	31	25	25	0.76092	0.991083	0.23908	1	31	0	0
ANXA13	ENSG00000104537	2	2	2	0.76105	0.991088	0.23898	1	2	0	0
ROPN1B	ENSG00000114547	3	3	3	0.76105	0.991088	0.23899	1	3	0	0
ZNF700	ENSG00000196757	3	3	3	0.76114	0.991122	0.23887	1	3	0	0
AASDH	ENSG00000157426	5	5	5	0.76123	0.991157	0.23877	1	4	0	1
MAGOHB	ENSG00000111196	1	1	1	0.76125		0.2439		1	0	0
SPAG7	ENSG00000091640	1	1	1	0.76129		0.2394		1	0	0
UBAP2	ENSG00000137073	9	9	7	0.76131	0.991175	0.23869	1	8	0	1
RRBP1	ENSG00000125844	13	13	11	0.76137	0.991175	0.23863	1	13	0	0
HARS2	ENSG00000112855	9	9	6	0.76154	0.991244	0.23846	1	9	0	0
RNF31	ENSG00000092098	16	16	13	0.76155	0.991244	0.23845	1	16	0	0
SLC5A7	ENSG00000115665	18	17	14	0.76168	0.991331	0.23833	1	17	0	1
IFNA8	ENSG00000120242	1	1	1	0.76169		0.24214		1	0	0
OR2J3	ENSG00000204701	10	10	7	0.76187	0.991335	0.23814	1	10	0	0
MFRP	ENSG00000235718	9	9	9	0.76191	0.991335	0.23809	1	8	0	1
POTEF	ENSG00000196604	1	1	1	0.76194		0.23903		1	0	0
TCTE1	ENSG00000146221	12	12	11	0.76194	0.991335	0.23806	1	12	0	0
ABT1	ENSG00000146109	4	4	4	0.76196	0.991335	0.23804	1	4	0	0
C19orf38	ENSG00000214212	4	4	4	0.762	0.991335	0.23803	1	4	0	0
KIF20B	ENSG00000138182	2	2	2	0.76211	0.991368	0.23793	1	2	0	0
AFM	ENSG00000079557	7	7	7	0.76232	0.991368	0.23768	1	7	0	0
SIPA1	ENSG00000213445	8	8	6	0.7624	0.991368	0.23761	1	8	0	0
NLGN3	ENSG00000196338	19	19	13	0.76258	0.991368	0.23742	1	18	0	1
ASNA1	ENSG00000198356	5	5	5	0.76267	0.991368	0.23734	1	5	0	0
MOSPD3	ENSG00000106330	2	2	2	0.76272	0.991368	0.23737	1	2	0	0
TNXB	ENSG00000168477	73	73	34	0.76275	0.991368	0.23727	1	70	0	3
AC079612.1	ENSG00000196758	1	1	1	0.76281		0.23727		1	0	0
RECK	ENSG00000122707	12	12	9	0.76285	0.991368	0.23715	1	10	0	2
BCAS3	ENSG00000141376	15	15	11	0.76294	0.991368	0.23708	1	15	0	0
ARHGEF33	ENSG00000214694	14	14	10	0.76299	0.991368	0.23701	1	11	0	3
PTPRE	ENSG00000132334	5	5	4	0.76309	0.991368	0.23691	1	5	0	0
CAMSAP3	ENSG00000076826	22	22	12	0.76312	0.991368	0.23688	1	22	0	0
ADAMTSL1	ENSG00000178031	40	40	22	0.76313	0.991368	0.23687	1	36	0	4
DTWD1	ENSG00000104047	3	3	2	0.76317	0.991368	0.23683	1	3	0	0
MYO1H	ENSG00000174527	17	17	13	0.7632	0.991368	0.2368	1	17	0	0
RNF167	ENSG00000108523	3	3	3	0.76325	0.991368	0.23677	1	3	0	0
SYN3	ENSG00000185666	13	13	10	0.76326	0.991368	0.23674	1	13	0	0
ANKRA2	ENSG00000164331	2	2	2	0.76332	0.991368	0.23678	1	2	0	0
ZNF212	ENSG00000170260	3	3	3	0.76337	0.991368	0.23664	1	3	0	0
SHBG	ENSG00000129214	12	11	9	0.76342	0.991368	0.23658	1	11	0	1
CDKL1	ENSG00000100490	2	2	1	0.76355		0.2365		2	0	0
LRP11	ENSG00000120256	6	6	3	0.76367	0.991368	0.23635	1	6	0	0
HIST1H4H	ENSG00000158406	1	1	1	0.76372		0.24182		1	0	0
GABRG2	ENSG00000113327	17	16	11	0.76372	0.991368	0.23628	1	16	0	1
AXIN1	ENSG00000103126	10	10	7	0.76392	0.991368	0.23608	1	9	0	1
STON1	ENSG00000243244	17	17	14	0.76393	0.991368	0.23607	1	17	0	0
APBB2	ENSG00000163697	13	13	10	0.76399	0.991368	0.23601	1	13	0	0
GPR173	ENSG00000184194	4	4	4	0.76411	0.991368	0.2359	1	4	0	0
APBA1	ENSG00000107282	18	18	13	0.76412	0.991368	0.23588	1	18	0	0
CWH43	ENSG00000109182	1	1	1	0.76413		0.23687		1	0	0
CAPZA3	ENSG00000177938	8	8	6	0.76418	0.991368	0.23585	1	8	0	0
COQ3	ENSG00000132423	2	2	2	0.76419	0.991368	0.23583	1	2	0	0
CP	ENSG00000047457	14	14	11	0.76419	0.991368	0.23582	1	13	0	1
UBXN10	ENSG00000162543	7	7	6	0.76427	0.991368	0.23575	1	6	0	1
C5orf42	ENSG00000197603	36	34	20	0.76436	0.991368	0.23564	1	33	0	3
CLDN10	ENSG00000134873	2	2	1	0.76438		0.23562		1	0	1
PSMD1	ENSG00000173692	4	4	3	0.76444	0.991368	0.23558	1	4	0	0
ZNF555	ENSG00000186300	4	4	4	0.76445	0.991368	0.23557	1	4	0	0
NME9	ENSG00000181322	7	7	7	0.7645	0.991368	0.23552	1	6	0	1
SP2	ENSG00000167182	8	8	7	0.76451	0.991368	0.2355	1	7	0	1
TLR4	ENSG00000136869	26	24	16	0.76484	0.991368	0.23517	1	26	0	0
OR10A2	ENSG00000170790	12	11	10	0.76484	0.991368	0.23517	1	11	0	1
LIPJ	ENSG00000204022	4	4	4	0.76485	0.991368	0.23515	1	4	0	0
CR2	ENSG00000117322	21	21	18	0.76487	0.991368	0.23513	1	21	0	0
GAL3ST3	ENSG00000175229	12	12	10	0.76491	0.991368	0.23509	1	12	0	0
OR56B3P	ENSG00000180913	7	7	7	0.76495	0.991368	0.23507	1	7	0	0
SEMA3G	ENSG00000010319	22	20	14	0.76509	0.991368	0.23491	1	21	0	1
ZBED6	ENSG00000257315	2	2	2	0.76534	0.991368	0.2347	1	2	0	0
COG6	ENSG00000133103	6	6	6	0.76541	0.991368	0.2346	1	6	0	0
ZFP62	ENSG00000196670	5	5	4	0.76544	0.991368	0.23456	1	5	0	0
MIA3	ENSG00000154305	10	10	8	0.76545	0.991368	0.23456	1	9	0	1
SFXN1	ENSG00000164466	3	3	3	0.7655	0.991368	0.23452	1	3	0	0
SSFA2	ENSG00000138434	6	6	6	0.76557	0.991368	0.23444	1	5	0	1
FAM71B	ENSG00000170613	15	14	12	0.76559	0.991368	0.23441	1	14	0	1
CPSF7	ENSG00000149532	6	6	5	0.7656	0.991368	0.23442	1	6	0	0
ZNF512	ENSG00000243943	9	9	7	0.76561	0.991368	0.23439	1	9	0	0
TRAPPC1	ENSG00000170043	3	3	3	0.76565	0.991368	0.23435	1	3	0	0
GPR12	ENSG00000132975	5	5	5	0.76566	0.991368	0.23434	1	5	0	0
HSPA5	ENSG00000044574	4	4	4	0.76576	0.991368	0.23425	1	4	0	0
ZNF564	ENSG00000249709	3	3	3	0.76577	0.991368	0.23425	1	3	0	0
TMEM176B	ENSG00000106565	6	6	6	0.7658	0.991368	0.23421	1	6	0	0
PTPRO	ENSG00000151490	29	28	18	0.76581	0.991368	0.23419	1	27	0	2
MASP2	ENSG00000009724	18	16	13	0.7659	0.991368	0.2341	1	17	0	1
CSNK1E	ENSG00000213923	9	9	8	0.76594	0.991368	0.23406	1	9	0	0
PRR3	ENSG00000204576	1	1	1	0.76596		0.23632		1	0	0
H2BFWT	ENSG00000123569	7	7	6	0.76602	0.991368	0.23398	1	7	0	0
RPAP2	ENSG00000122484	4	4	4	0.76605	0.991368	0.23397	1	4	0	0
FAM47C	ENSG00000198173	5	5	5	0.76607	0.991368	0.23393	1	5	0	0
UQCR11	ENSG00000127540	1	1	1	0.76608		0.24745		1	0	0
RPS2	ENSG00000140988	1	1	1	0.7662		0.23694		1	0	0
PIGX	ENSG00000163964	2	2	2	0.76621	0.991368	0.23381	1	2	0	0
HIST1H4G	ENSG00000124578	3	3	3	0.76624	0.991368	0.23379	1	3	0	0
MDGA2	ENSG00000272781	36	30	22	0.76625	0.991368	0.23375	1	36	0	0
RALGPS2	ENSG00000116191	5	5	5	0.76627	0.991368	0.23376	1	4	0	1
KRTAP9-9	ENSG00000198083	1	1	1	0.76633		0.23399		1	0	0
TVP23C	ENSG00000175106	2	2	2	0.76642	0.991471	0.23366	1	2	0	0
KIF11	ENSG00000138160	3	3	3	0.76658	0.991471	0.23343	1	3	0	0
SEC61A2	ENSG00000065665	8	8	6	0.76658	0.991471	0.23342	1	7	0	1
DYRK1A	ENSG00000157540	9	9	7	0.76662	0.991471	0.23339	1	8	0	1
AL360004.1	ENSG00000196979	1	1	1	0.76669		0.23635		1	0	0
KY	ENSG00000174611	9	9	9	0.7667	0.991471	0.23331	1	8	0	1
CLEC4M	ENSG00000104938	8	8	7	0.76673	0.991471	0.23328	1	8	0	0
C10orf32	ENSG00000166275	1	1	1	0.76684		0.23348		1	0	0
TMEM151A	ENSG00000179292	15	14	12	0.76687	0.991564	0.23315	1	15	0	0
REEP5	ENSG00000129625	1	1	1	0.76687		0.23553		1	0	0
AL807752.1	ENSG00000268996	1	1	1	0.76721		0.23976		1	0	0
SLCO1B7	ENSG00000205754	12	11	10	0.76723	0.991564	0.23277	1	12	0	0
PGLS	ENSG00000130313	6	6	6	0.76723	0.991564	0.23277	1	6	0	0
ATP10D	ENSG00000145246	12	12	11	0.76731	0.991564	0.2327	1	10	0	2
OR4A47	ENSG00000237388	12	12	11	0.76746	0.991564	0.23254	1	12	0	0
GPR19	ENSG00000183150	3	3	3	0.76755	0.991564	0.23246	1	3	0	0
PLEKHG1	ENSG00000120278	33	32	20	0.76761	0.991564	0.23239	1	33	0	0
FAM47E	ENSG00000272414	7	7	6	0.76767	0.991564	0.23233	1	7	0	0
FAM206A	ENSG00000119328	1	1	1	0.76769		0.23591		1	0	0
GLE1	ENSG00000119392	2	2	2	0.76772	0.991564	0.23236	1	2	0	0
TBCE	ENSG00000116957	8	8	7	0.76778	0.991564	0.23223	1	8	0	0
AKIP1	ENSG00000166452	2	2	2	0.76783	0.991564	0.23219	1	2	0	0
PALB2	ENSG00000083093	13	13	10	0.76786	0.991564	0.23215	1	12	0	1
ZNF398	ENSG00000197024	4	4	4	0.76789	0.991564	0.23214	1	4	0	0
C3orf56	ENSG00000214324	8	7	8	0.76795	0.991564	0.23207	1	7	0	1
SLC1A5	ENSG00000105281	6	6	5	0.768	0.991564	0.23201	1	6	0	0
TMEM239	ENSG00000241690	6	6	5	0.76801	0.991564	0.232	1	4	0	2
ARSD	ENSG00000006756	5	5	5	0.76805	0.991564	0.23195	1	4	0	1
GAPDHS	ENSG00000105679	6	6	6	0.76814	0.991564	0.23188	1	5	0	1
TSPAN16	ENSG00000130167	7	7	5	0.76814	0.991564	0.23187	1	7	0	0
DNAH7	ENSG00000118997	78	72	37	0.76822	0.991564	0.23179	1	78	0	0
GNB3	ENSG00000111664	6	6	6	0.76829	0.991564	0.23171	1	6	0	0
COL3A1	ENSG00000168542	27	26	19	0.76829	0.991564	0.23171	1	26	0	1
COL8A1	ENSG00000144810	12	12	8	0.76837	0.991564	0.23164	1	10	0	2
BEST1	ENSG00000167995	4	4	4	0.76849	0.991564	0.23151	1	3	0	1
MCTP1	ENSG00000175471	13	13	10	0.7685	0.991564	0.2315	1	13	0	0
WDR89	ENSG00000140006	5	5	4	0.7685	0.991564	0.23154	1	5	0	0
MS4A2	ENSG00000149534	12	12	11	0.76852	0.991564	0.23148	1	12	0	0
ENO2	ENSG00000111674	9	9	8	0.76863	0.991564	0.23137	1	7	0	2
FAM166B	ENSG00000215187	2	2	2	0.76867	0.991564	0.23142	1	2	0	0
TRMT112	ENSG00000173113	1	1	1	0.76877		0.23411		1	0	0
RMDN2	ENSG00000115841	13	13	12	0.76888	0.991564	0.23113	1	13	0	0
TAS2R42	ENSG00000186136	7	7	5	0.76889	0.991564	0.23111	1	6	0	1
FOXF1	ENSG00000103241	7	7	4	0.76892	0.991564	0.23108	1	7	0	0
OR1L6	ENSG00000171459	9	9	8	0.76892	0.991564	0.23111	1	9	0	0
FRMD1	ENSG00000153303	12	12	10	0.76898	0.991564	0.23102	1	11	0	1
COL15A1	ENSG00000204291	53	52	29	0.76902	0.991564	0.23098	1	51	0	2
DNAJC16	ENSG00000116138	12	12	10	0.76923	0.991697	0.23077	1	12	0	0
USP2	ENSG00000036672	9	9	9	0.7693	0.991697	0.2307	1	9	0	0
APOBEC3D	ENSG00000243811	4	4	4	0.76935	0.991697	0.23065	1	4	0	0
ISL2	ENSG00000159556	4	4	2	0.76938	0.991697	0.23062	1	4	0	0
DNAI2	ENSG00000171595	11	11	9	0.76944	0.991697	0.23056	1	11	0	0
GOLIM4	ENSG00000173905	1	1	1	0.7695		0.23065		1	0	0
OTOP2	ENSG00000183034	14	14	8	0.76969	0.991908	0.23032	1	12	0	2
ARPC4-TTLL3	ENSG00000250151	10	10	8	0.76973	0.991908	0.23027	1	10	0	0
GPX4	ENSG00000167468	5	5	3	0.7699	0.991976	0.23012	1	5	0	0
TEX12	ENSG00000150783	2	2	2	0.76991	0.991976	0.2304	1	2	0	0
RPUSD4	ENSG00000165526	7	7	4	0.77024	0.992044	0.22977	1	5	0	2
SPARCL1	ENSG00000152583	9	9	8	0.77029	0.992044	0.22971	1	9	0	0
JDP2	ENSG00000140044	4	4	2	0.77035	0.992044	0.22965	1	4	0	0
GPBP1L1	ENSG00000159592	5	5	4	0.77045	0.992044	0.2296	1	4	0	1
RP11-1118M6.1	ENSG00000255251	1	1	1	0.77046		0.22982		1	0	0
APITD1-CORT	ENSG00000251503	1	1	1	0.77056		0.23325		1	0	0
C2	ENSG00000166278	14	13	12	0.77059	0.992044	0.22941	1	14	0	0
CNDP2	ENSG00000133313	2	2	2	0.77068	0.992044	0.22935	1	2	0	0
NT5DC3	ENSG00000111696	6	6	6	0.77071	0.992044	0.22929	1	5	0	1
LRRC28	ENSG00000168904	3	3	3	0.77073	0.992044	0.22934	1	3	0	0
CHRNE	ENSG00000108556	5	5	4	0.77075	0.992044	0.22927	1	5	0	0
ATP2B4	ENSG00000058668	19	18	14	0.77076	0.992044	0.22924	1	19	0	0
SNRNP70	ENSG00000104852	4	4	4	0.77077	0.992044	0.22924	1	4	0	0
BFSP1	ENSG00000125864	12	12	9	0.77084	0.992044	0.22916	1	12	0	0
JAG2	ENSG00000184916	19	19	14	0.77091	0.992044	0.2291	1	17	0	2
NICN1	ENSG00000145029	5	5	4	0.77098	0.992044	0.22903	1	5	0	0
SIPA1L3	ENSG00000105738	35	34	25	0.77103	0.992044	0.22897	1	35	0	0
STK24	ENSG00000102572	1	1	1	0.77107		0.23085		1	0	0
PHIP	ENSG00000146247	12	12	11	0.77107	0.992044	0.22893	1	10	0	2
TMEM38A	ENSG00000072954	2	2	2	0.77124	0.992044	0.22878	1	2	0	0
OR51J1	ENSG00000184321	21	19	15	0.77124	0.992044	0.22878	1	21	0	0
NAA30	ENSG00000139977	6	6	6	0.77127	0.992044	0.22875	1	6	0	0
SUCLA2	ENSG00000136143	1	1	1	0.77135		0.22946		1	0	0
APITD1	ENSG00000175279	1	1	1	0.77138		0.23331		1	0	0
CASKIN1	ENSG00000167971	18	18	14	0.77139	0.992044	0.22862	1	18	0	0
EPS15L1	ENSG00000127527	17	16	14	0.77144	0.992044	0.22856	1	17	0	0
GTPBP4	ENSG00000107937	5	5	5	0.7715	0.992044	0.22851	1	5	0	0
RNF168	ENSG00000163961	5	5	4	0.77157	0.992044	0.22846	1	5	0	0
ECM1	ENSG00000143369	10	10	8	0.77158	0.992044	0.22843	1	10	0	0
PQBP1	ENSG00000102103	3	3	2	0.77174	0.992044	0.2283	1	3	0	0
VSIG10L	ENSG00000186806	7	7	6	0.77179	0.992044	0.22823	1	7	0	0
MAEL	ENSG00000143194	16	16	15	0.77199	0.992044	0.22804	1	16	0	0
OR2G2	ENSG00000177489	16	15	11	0.7722	0.992044	0.2278	1	16	0	0
GUCY1B3	ENSG00000061918	13	13	10	0.77226	0.992044	0.22774	1	13	0	0
LGALS9C	ENSG00000171916	3	3	3	0.77227	0.992044	0.22776	1	3	0	0
RNLS	ENSG00000184719	5	5	5	0.7723	0.992044	0.2277	1	5	0	0
MAN2A1	ENSG00000112893	8	8	8	0.77238	0.992044	0.22762	1	7	0	1
MLLT1	ENSG00000130382	6	6	6	0.77243	0.992044	0.22758	1	6	0	0
C20ORF135	ENSG00000268858	2	2	2	0.77245	0.992044	0.22771	1	2	0	0
ARHGAP8	ENSG00000241484	10	10	8	0.77246	0.992044	0.22756	1	10	0	0
ZNF804B	ENSG00000182348	40	38	24	0.77247	0.992044	0.22753	1	39	0	1
SPRR2E	ENSG00000203785	1	1	1	0.77266		0.23597		1	0	0
VMO1	ENSG00000182853	2	2	2	0.77276	0.992044	0.22739	1	2	0	0
GDPD3	ENSG00000102886	5	5	5	0.7728	0.992044	0.22721	1	5	0	0
AFF4	ENSG00000072364	8	8	8	0.77284	0.992044	0.22716	1	8	0	0
PIEZO2	ENSG00000154864	46	45	26	0.77285	0.992044	0.22715	1	44	0	2
KANK2	ENSG00000197256	18	18	11	0.77286	0.992044	0.22715	1	18	0	0
TRMT10B	ENSG00000165275	1	1	1	0.77301		0.22722		1	0	0
ATXN1L	ENSG00000224470	8	8	7	0.77305	0.992044	0.22697	1	6	0	2
FOXD3	ENSG00000187140	5	5	4	0.77307	0.992044	0.22693	1	5	0	0
GPT2	ENSG00000166123	4	4	3	0.77315	0.992044	0.22685	1	4	0	0
SEC61A1	ENSG00000058262	3	3	3	0.77316	0.992044	0.22684	1	3	0	0
CFI	ENSG00000205403	11	11	7	0.77326	0.992044	0.22674	1	11	0	0
PECR	ENSG00000115425	3	3	3	0.77333	0.992044	0.22669	1	3	0	0
ERCC2	ENSG00000104884	14	14	11	0.77336	0.992044	0.22664	1	14	0	0
MRC2	ENSG00000011028	17	17	13	0.7734	0.992044	0.2266	1	17	0	0
VCPIP1	ENSG00000175073	7	7	5	0.77346	0.992044	0.22654	1	7	0	0
FFAR2	ENSG00000126262	4	4	4	0.77357	0.992044	0.22645	1	4	0	0
CLPTM1L	ENSG00000049656	3	3	3	0.77358	0.992044	0.22644	1	3	0	0
MTCP1	ENSG00000214827	1	1	1	0.7736		0.22663		1	0	0
IQCF3	ENSG00000229972	4	4	3	0.77366	0.992044	0.22635	1	4	0	0
ADAMDEC1	ENSG00000134028	18	18	13	0.77369	0.992044	0.22632	1	17	0	1
HRASLS	ENSG00000127252	5	5	3	0.77375	0.992044	0.22626	1	5	0	0
MYB	ENSG00000118513	7	7	6	0.77375	0.992044	0.22626	1	7	0	0
KLF11	ENSG00000172059	2	2	2	0.77375	0.992044	0.22626	1	2	0	0
BLID	ENSG00000259571	2	2	2	0.77375	0.992044	0.22633	1	2	0	0
TMEM75	ENSG00000256655	3	3	3	0.77378	0.992044	0.22623	1	3	0	0
DCP2	ENSG00000172795	4	4	4	0.77378	0.992044	0.22622	1	4	0	0
SNAP25	ENSG00000132639	6	6	5	0.77388	0.992044	0.22612	1	6	0	0
MAP9	ENSG00000164114	14	14	11	0.77412	0.992044	0.22589	1	14	0	0
RP11-1C1.5	ENSG00000249160	2	2	2	0.77415	0.992044	0.22623	1	2	0	0
ODF2	ENSG00000136811	11	11	10	0.77422	0.992044	0.22578	1	10	0	1
CASZ1	ENSG00000130940	26	26	15	0.77441	0.992044	0.22559	1	26	0	0
NIPAL2	ENSG00000104361	4	4	3	0.77442	0.992044	0.22558	1	3	0	1
BHLHB9	ENSG00000198908	3	3	3	0.77457	0.992044	0.22544	1	3	0	0
CEP85	ENSG00000130695	12	12	10	0.77462	0.992044	0.22539	1	12	0	0
KIFC3	ENSG00000140859	16	16	10	0.77467	0.992044	0.22533	1	13	0	3
RPAP3	ENSG00000005175	4	4	2	0.77469	0.992044	0.22531	1	4	0	0
SAMD8	ENSG00000156671	7	6	5	0.7747	0.992044	0.2253	1	7	0	0
DNAJB6	ENSG00000105993	2	2	2	0.77495	0.992044	0.22505	1	2	0	0
HOXD9	ENSG00000128709	3	3	3	0.77498	0.992044	0.22503	1	3	0	0
RP11-433C9.2	ENSG00000224153	1	1	1	0.77503		0.22518		1	0	0
TMEM120B	ENSG00000188735	7	7	6	0.77505	0.992044	0.22495	1	7	0	0
TCL1B	ENSG00000213231	3	3	3	0.77521	0.992044	0.22481	1	3	0	0
CEP152	ENSG00000103995	18	18	16	0.77528	0.992044	0.22472	1	17	0	1
PHOX2B	ENSG00000109132	1	1	1	0.77531		0.22598		1	0	0
NAA60	ENSG00000122390	8	8	7	0.77534	0.992044	0.22468	1	8	0	0
KIAA1598	ENSG00000187164	5	5	4	0.77536	0.992044	0.22464	1	5	0	0
KRTAP2-1	ENSG00000212725	4	4	3	0.7754	0.992044	0.2246	1	4	0	0
PLP2	ENSG00000102007	3	3	3	0.77545	0.992044	0.22457	1	3	0	0
DNAJC3	ENSG00000102580	8	8	8	0.77545	0.992044	0.22455	1	8	0	0
EIF3C	ENSG00000184110	2	2	2	0.77559	0.992044	0.22444	1	2	0	0
DEFB126	ENSG00000125788	1	1	1	0.77559		0.22494		1	0	0
ADO	ENSG00000181915	3	3	3	0.77565	0.992044	0.22451	1	3	0	0
FLG2	ENSG00000143520	12	12	10	0.77571	0.992044	0.22429	1	12	0	0
TNK1	ENSG00000174292	8	8	4	0.77576	0.992044	0.22424	1	7	0	1
HNRNPH2	ENSG00000126945	1	1	1	0.77584		0.22785		1	0	0
PSEN1	ENSG00000080815	6	6	5	0.77595	0.992044	0.22405	1	5	0	1
PPIH	ENSG00000171960	6	6	5	0.77598	0.992044	0.22404	1	6	0	0
OR1A1	ENSG00000172146	5	5	5	0.77598	0.992044	0.22403	1	5	0	0
PARP2	ENSG00000129484	8	7	6	0.77606	0.992044	0.22395	1	8	0	0
SASS6	ENSG00000156876	2	2	2	0.77612	0.992044	0.22391	1	2	0	0
ACSM2B	ENSG00000066813	21	21	20	0.77615	0.992044	0.22385	1	21	0	0
FPR1	ENSG00000171051	13	13	10	0.77616	0.992044	0.22384	1	13	0	0
TCTN1	ENSG00000204852	15	15	13	0.77616	0.992044	0.22384	1	15	0	0
XKR4	ENSG00000206579	11	11	10	0.77617	0.992044	0.22383	1	10	0	1
FERMT2	ENSG00000073712	8	8	6	0.77619	0.992044	0.22381	1	8	0	0
TMEM231	ENSG00000205084	4	4	4	0.77624	0.992044	0.2238	1	4	0	0
RPL34	ENSG00000109475	1	1	1	0.77627		0.23075		1	0	0
RP11-830F9.6	ENSG00000205018	1	1	1	0.77629		0.22632		1	0	0
KLHL42	ENSG00000087448	9	9	9	0.77633	0.992044	0.22369	1	8	0	1
CHMP4B	ENSG00000101421	1	1	1	0.77636		0.22893		1	0	0
NFAT5	ENSG00000102908	13	13	11	0.77641	0.992044	0.22359	1	13	0	0
ITGB8	ENSG00000105855	6	6	5	0.77643	0.992044	0.22357	1	6	0	0
AMER1	ENSG00000184675	11	11	7	0.77644	0.992044	0.22356	1	11	0	0
PPP1R32	ENSG00000162148	23	23	12	0.77652	0.992044	0.22349	1	22	0	1
RCAN2	ENSG00000172348	9	9	7	0.77654	0.992044	0.22347	1	9	0	0
RSPH10B2	ENSG00000169402	6	6	4	0.77669	0.992044	0.22333	1	6	0	0
NKX2-4	ENSG00000125816	2	2	2	0.77675	0.992044	0.22328	1	2	0	0
LPAR1	ENSG00000198121	2	2	2	0.77682	0.992044	0.22319	1	2	0	0
CPSF4L	ENSG00000187959	6	6	5	0.77682	0.992044	0.22319	1	6	0	0
ATP5B	ENSG00000110955	1	1	1	0.77684		0.22629		1	0	0
LRRC45	ENSG00000169683	8	8	6	0.77697	0.992044	0.22304	1	8	0	0
LMNA	ENSG00000160789	5	5	4	0.77707	0.992044	0.22294	1	5	0	0
TAF4B	ENSG00000141384	7	7	5	0.77721	0.992044	0.22281	1	7	0	0
GSTM4	ENSG00000168765	1	1	1	0.77721		0.22805		1	0	0
GPSM2	ENSG00000121957	3	3	3	0.77739	0.992044	0.22263	1	3	0	0
NXPH4	ENSG00000182379	7	7	4	0.77746	0.992044	0.22254	1	7	0	0
MC5R	ENSG00000176136	2	2	2	0.77748	0.992044	0.22253	1	2	0	0
OR7D2	ENSG00000188000	11	11	10	0.77748	0.992044	0.22252	1	11	0	0
MAP3K9	ENSG00000006432	21	21	16	0.77752	0.992044	0.22249	1	21	0	0
C3AR1	ENSG00000171860	10	10	9	0.77766	0.992044	0.22234	1	10	0	0
CORO7	ENSG00000262246	10	10	8	0.77776	0.992044	0.22225	1	10	0	0
UBALD1	ENSG00000153443	3	3	3	0.77777	0.992044	0.22224	1	3	0	0
OR5D13	ENSG00000198877	15	13	13	0.77791	0.992044	0.2221	1	15	0	0
CD53	ENSG00000143119	2	2	2	0.77807	0.992044	0.22211	1	2	0	0
TSC22D4	ENSG00000166925	10	9	8	0.77815	0.992044	0.22186	1	9	0	1
ARHGEF6	ENSG00000129675	5	5	4	0.77815	0.992044	0.22185	1	5	0	0
BASP1	ENSG00000176788	2	2	2	0.77818	0.992044	0.22188	1	2	0	0
KCNV1	ENSG00000164794	14	14	11	0.77824	0.992044	0.22177	1	13	0	1
ZNF511	ENSG00000198546	2	2	2	0.77829	0.992044	0.22176	1	2	0	0
IGFBP3	ENSG00000146674	3	3	2	0.7783	0.992044	0.22172	1	3	0	0
EGR3	ENSG00000179388	5	5	5	0.77847	0.992044	0.22153	1	5	0	0
KRTAP4-3	ENSG00000196156	2	2	2	0.77852	0.992044	0.22148	1	2	0	0
CA4	ENSG00000167434	7	7	7	0.77855	0.992044	0.22147	1	7	0	0
PSMF1	ENSG00000125818	5	5	5	0.77859	0.992044	0.22143	1	5	0	0
B3GALT1	ENSG00000172318	8	8	7	0.7786	0.992044	0.22143	1	7	0	1
FUT8	ENSG00000033170	6	6	6	0.77864	0.992044	0.22137	1	6	0	0
REEP2	ENSG00000132563	5	5	4	0.7787	0.992044	0.22131	1	5	0	0
SLC4A1	ENSG00000004939	32	31	20	0.77871	0.992044	0.2213	1	31	0	1
HOXA3	ENSG00000105997	8	8	6	0.77874	0.992044	0.22127	1	8	0	0
NDUFV1	ENSG00000167792	5	5	5	0.77875	0.992044	0.22126	1	5	0	0
FAM129A	ENSG00000135842	13	13	10	0.77885	0.992044	0.22115	1	11	0	2
MOB2	ENSG00000182208	2	2	2	0.77889	0.992044	0.22115	1	2	0	0
CALN1	ENSG00000183166	11	11	8	0.77901	0.992044	0.22099	1	11	0	0
TFPI2	ENSG00000105825	4	4	4	0.77902	0.992044	0.22099	1	4	0	0
SUPV3L1	ENSG00000156502	9	8	8	0.77905	0.992044	0.22095	1	8	0	1
IFI44L	ENSG00000137959	7	7	7	0.77913	0.992044	0.22087	1	5	0	2
CPZ	ENSG00000109625	9	9	8	0.77917	0.992044	0.22083	1	9	0	0
SPRR2G	ENSG00000159516	1	1	1	0.77923		0.22317		1	0	0
TCFL5	ENSG00000101190	1	1	1	0.77932		0.22291		1	0	0
ERBB2	ENSG00000141736	5	5	4	0.77932	0.992044	0.22071	1	4	0	1
WLS	ENSG00000116729	9	8	8	0.77954	0.992044	0.22046	1	9	0	0
SLC41A1	ENSG00000133065	12	11	11	0.77957	0.992044	0.22043	1	11	0	1
SLK	ENSG00000065613	14	13	9	0.77959	0.992044	0.22042	1	13	0	1
MTA3	ENSG00000057935	4	4	3	0.77961	0.992044	0.2204	1	4	0	0
DQX1	ENSG00000144045	7	7	7	0.77964	0.992044	0.22036	1	7	0	0
FOLR2	ENSG00000165457	5	5	3	0.77982	0.992044	0.22018	1	5	0	0
CASP3	ENSG00000164305	4	4	3	0.77983	0.992044	0.22018	1	4	0	0
CDH5	ENSG00000179776	18	18	13	0.77983	0.992044	0.22017	1	18	0	0
CSDC2	ENSG00000172346	5	5	4	0.7799	0.992044	0.2201	1	4	0	1
BTN2A2	ENSG00000124508	5	5	4	0.77993	0.992044	0.22007	1	5	0	0
PALD1	ENSG00000107719	22	22	14	0.77997	0.992044	0.22003	1	21	0	1
HMGN4	ENSG00000182952	1	1	1	0.78005		0.22731		1	0	0
MS4A18	ENSG00000214782	8	8	8	0.78006	0.992044	0.21995	1	7	0	1
KIAA1429	ENSG00000164944	13	13	10	0.78007	0.992044	0.21993	1	11	0	2
TMEM66	ENSG00000133872	3	3	3	0.78012	0.992044	0.21989	1	3	0	0
G6PC2	ENSG00000152254	6	6	5	0.78018	0.992044	0.21982	1	6	0	0
RSPO3	ENSG00000146374	3	3	3	0.7802	0.992044	0.2198	1	3	0	0
SLC12A6	ENSG00000140199	13	13	10	0.78022	0.992044	0.2198	1	12	0	1
TAS2R30	ENSG00000256188	6	5	5	0.78025	0.992044	0.21977	1	5	0	1
ATP6V1C1	ENSG00000155097	4	4	4	0.78026	0.992044	0.21975	1	4	0	0
ZNF446	ENSG00000083838	7	7	5	0.7804	0.992044	0.2196	1	7	0	0
UFM1	ENSG00000120686	1	1	1	0.78047		0.22303		1	0	0
FYCO1	ENSG00000163820	10	10	8	0.78048	0.992044	0.21952	1	8	0	2
ROMO1	ENSG00000125995	3	3	2	0.78048	0.992044	0.21959	1	3	0	0
TSSC1	ENSG00000032389	9	9	8	0.78053	0.992044	0.21947	1	8	0	1
PPP2R1B	ENSG00000137713	3	3	3	0.78055	0.992044	0.21947	1	3	0	0
GALE	ENSG00000117308	1	1	1	0.78063		0.22185		1	0	0
TMCC2	ENSG00000133069	6	6	5	0.78074	0.992162	0.21929	1	6	0	0
AARD	ENSG00000205002	2	2	2	0.78077	0.992162	0.21931	1	2	0	0
CLEC4E	ENSG00000166523	3	3	3	0.78102	0.992289	0.219	1	3	0	0
RP11-796G6.2	ENSG00000258512	1	1	1	0.78106		0.22412		1	0	0
CCDC25	ENSG00000147419	1	1	1	0.78111		0.21919		1	0	0
GPR4	ENSG00000177464	7	7	5	0.78111	0.992289	0.21889	1	6	0	1
CCM2	ENSG00000136280	4	4	4	0.7812	0.992289	0.2188	1	4	0	0
RP11-67H2.1	ENSG00000253207	1	1	1	0.78127		0.23222		1	0	0
CNRIP1	ENSG00000119865	5	5	4	0.78136	0.992289	0.21866	1	5	0	0
SPANXN4	ENSG00000189326	2	2	2	0.78139	0.992289	0.21865	1	2	0	0
C1orf105	ENSG00000180999	4	4	3	0.78147	0.992289	0.21859	1	4	0	0
ILKAP	ENSG00000132323	4	4	3	0.78153	0.992289	0.2185	1	3	0	1
CPB1	ENSG00000153002	9	9	8	0.78155	0.992289	0.21845	1	9	0	0
LANCL2	ENSG00000132434	1	1	1	0.78157		0.22025		1	0	0
SRFBP1	ENSG00000151304	2	1	2	0.78163	0.992289	0.21838	1	2	0	0
CYP27B1	ENSG00000111012	3	3	2	0.78167	0.992289	0.21835	1	1	0	2
FTCD	ENSG00000160282	21	21	16	0.78171	0.992289	0.21829	1	21	0	0
RPE	ENSG00000197713	3	3	2	0.78173	0.992289	0.2183	1	3	0	0
TMPRSS6	ENSG00000187045	24	23	17	0.78188	0.992289	0.21812	1	23	0	1
URB1	ENSG00000142207	20	20	12	0.78196	0.992289	0.21804	1	18	0	2
FLOT2	ENSG00000132589	10	10	7	0.78203	0.992289	0.21797	1	9	0	1
MAP2K3	ENSG00000034152	9	9	8	0.78205	0.992289	0.21796	1	8	0	1
AVL9	ENSG00000105778	5	5	5	0.78211	0.992289	0.21789	1	4	0	1
EPS8L2	ENSG00000177106	9	9	7	0.78214	0.992289	0.21787	1	9	0	0
IL3	ENSG00000164399	3	3	3	0.78222	0.992289	0.21779	1	3	0	0
CPNE5	ENSG00000124772	19	17	14	0.78237	0.992289	0.21764	1	18	0	1
CAMK2N1	ENSG00000162545	1	1	1	0.78245		0.2209		1	0	0
SAT1	ENSG00000130066	3	3	2	0.78251	0.992289	0.21752	1	3	0	0
IL4	ENSG00000113520	1	1	1	0.7826		0.22134		1	0	0
SLC29A4	ENSG00000164638	6	6	6	0.78271	0.992289	0.21731	1	6	0	0
RGS2	ENSG00000116741	3	3	2	0.78273	0.992289	0.21731	1	3	0	0
GALNT9	ENSG00000182870	9	9	8	0.78277	0.992289	0.21723	1	9	0	0
FUNDC2	ENSG00000165775	2	2	2	0.78279	0.992289	0.21728	1	2	0	0
COX4I1	ENSG00000131143	3	3	2	0.78291	0.992289	0.21713	1	3	0	0
GABRQ	ENSG00000147402	6	6	3	0.78291	0.992289	0.21711	1	6	0	0
NFAM1	ENSG00000235568	2	2	2	0.78293	0.992289	0.21712	1	2	0	0
SLC7A8	ENSG00000092068	12	12	9	0.78302	0.992289	0.21699	1	12	0	0
FBXO22	ENSG00000167196	3	3	2	0.78303	0.992289	0.21699	1	3	0	0
SLC6A12	ENSG00000111181	11	11	11	0.78311	0.992289	0.21689	1	11	0	0
SPATA22	ENSG00000141255	5	5	4	0.7832	0.992289	0.2168	1	5	0	0
ABCA7	ENSG00000064687	37	37	24	0.7832	0.992289	0.2168	1	36	0	1
FTCDNL1	ENSG00000226124	3	3	3	0.78323	0.992289	0.21679	1	3	0	0
TGFB1	ENSG00000105329	5	5	4	0.78327	0.992289	0.21675	1	5	0	0
MPP1	ENSG00000130830	3	3	2	0.78328	0.992289	0.21675	1	3	0	0
ZHX2	ENSG00000178764	12	12	10	0.7833	0.992289	0.2167	1	12	0	0
RTKN2	ENSG00000182010	9	9	8	0.7834	0.992289	0.2166	1	8	0	1
KCNJ2	ENSG00000123700	4	4	4	0.78344	0.992289	0.21658	1	4	0	0
PRMT3	ENSG00000185238	2	2	2	0.78348	0.992289	0.21654	1	2	0	0
PCDHB15	ENSG00000113248	13	13	11	0.78355	0.992289	0.21645	1	11	0	2
DSE	ENSG00000111817	8	8	8	0.78366	0.992289	0.21634	1	8	0	0
NAGS	ENSG00000161653	2	2	2	0.78366	0.992289	0.2167	1	2	0	0
ACSM4	ENSG00000215009	18	18	16	0.78366	0.992289	0.21634	1	17	0	1
ZNF222	ENSG00000159885	3	3	3	0.7839	0.992399	0.21612	1	3	0	0
OR8B2	ENSG00000204293	15	15	9	0.78395	0.992399	0.21606	1	15	0	0
TMEM79	ENSG00000163472	4	4	4	0.78396	0.992399	0.21608	1	4	0	0
ARHGAP26	ENSG00000145819	12	12	9	0.784	0.992399	0.216	1	10	0	2
PRKAG3	ENSG00000115592	4	4	4	0.78411	0.992453	0.2159	1	4	0	0
NFKBIA	ENSG00000100906	4	4	2	0.78417	0.992453	0.21584	1	4	0	0
ENPEP	ENSG00000138792	24	21	20	0.78452	0.99261	0.21549	1	23	0	1
SEPW1	ENSG00000178980	3	3	3	0.78457	0.99261	0.21544	1	3	0	0
SMARCD3	ENSG00000082014	3	3	2	0.78463	0.99261	0.21542	1	3	0	0
SLC12A5	ENSG00000124140	35	34	22	0.78465	0.99261	0.21535	1	33	0	2
FAM91A1	ENSG00000176853	5	5	5	0.7849	0.99261	0.21511	1	5	0	0
GRIN1	ENSG00000176884	18	18	13	0.78491	0.99261	0.21509	1	18	0	0
ELP5	ENSG00000170291	1	1	1	0.78493		0.21898		1	0	0
INPP4A	ENSG00000040933	14	14	11	0.78494	0.99261	0.21506	1	12	0	2
RBM47	ENSG00000163694	6	6	6	0.78498	0.99261	0.21502	1	6	0	0
C16orf72	ENSG00000182831	4	4	3	0.78517	0.99261	0.21483	1	4	0	0
GALR1	ENSG00000166573	4	4	4	0.78525	0.99261	0.21475	1	4	0	0
PYDC2	ENSG00000253548	4	4	4	0.78531	0.99261	0.21476	1	4	0	0
TMEM233	ENSG00000224982	2	2	2	0.78546	0.99261	0.21483	1	2	0	0
CRLF2	ENSG00000205755	5	5	5	0.7856	0.99261	0.2144	1	5	0	0
GDF1	ENSG00000130283	1	1	1	0.78563		0.21761		1	0	0
PPM1M	ENSG00000164088	2	2	2	0.78567	0.99261	0.21433	1	2	0	0
C17orf53	ENSG00000125319	8	8	8	0.78586	0.99261	0.21414	1	6	0	2
AL359878.1	ENSG00000205740	4	4	3	0.78593	0.99261	0.21412	1	4	0	0
CABS1	ENSG00000145309	11	11	10	0.78594	0.99261	0.21409	1	11	0	0
HCG27	ENSG00000206344	1	1	1	0.78596		0.21677		1	0	0
DOCK7	ENSG00000116641	10	10	7	0.78598	0.99261	0.21402	1	8	0	2
MPL	ENSG00000117400	11	11	10	0.786	0.99261	0.21401	1	11	0	0
OR1G1	ENSG00000183024	8	8	8	0.78611	0.99261	0.2139	1	8	0	0
GLOD4	ENSG00000167699	3	3	3	0.78612	0.99261	0.21389	1	3	0	0
TTPAL	ENSG00000124120	4	4	3	0.78613	0.99261	0.21387	1	4	0	0
RCBTB1	ENSG00000136144	1	1	1	0.78614		0.2163		1	0	0
SH2D3A	ENSG00000125731	4	4	4	0.78623	0.99261	0.21378	1	4	0	0
REG1B	ENSG00000172023	8	8	8	0.78624	0.99261	0.21377	1	8	0	0
HMMR	ENSG00000072571	2	2	2	0.78626	0.99261	0.21375	1	2	0	0
HYAL1	ENSG00000114378	3	3	3	0.78633	0.99261	0.21367	1	2	0	1
CDKN1A	ENSG00000124762	4	4	4	0.78638	0.99261	0.21363	1	4	0	0
KCNQ2	ENSG00000075043	33	32	17	0.78641	0.99261	0.21359	1	31	0	2
SLC44A2	ENSG00000129353	10	10	9	0.78654	0.99261	0.21347	1	9	0	1
DNAJA4	ENSG00000140403	2	2	2	0.78656	0.99261	0.21345	1	2	0	0
C2CD2L	ENSG00000172375	6	6	5	0.78669	0.99261	0.21332	1	6	0	0
OR7D4	ENSG00000174667	10	9	8	0.7867	0.99261	0.21331	1	10	0	0
DBP	ENSG00000105516	1	1	1	0.78673		0.21464		1	0	0
HNRNPDL	ENSG00000152795	1	1	1	0.78678		0.21474		1	0	0
RRAGA	ENSG00000155876	4	4	3	0.78684	0.99261	0.21317	1	3	0	1
RPL28	ENSG00000108107	2	2	2	0.78687	0.99261	0.21314	1	2	0	0
CACTIN	ENSG00000105298	11	11	6	0.78691	0.99261	0.2131	1	8	0	3
BARHL1	ENSG00000125492	4	4	4	0.78694	0.99261	0.21306	1	4	0	0
VAV1	ENSG00000141968	20	19	14	0.78702	0.99261	0.21298	1	20	0	0
HIPK4	ENSG00000160396	4	4	4	0.78702	0.99261	0.21299	1	4	0	0
CFB	ENSG00000243649	18	17	14	0.78712	0.99261	0.21289	1	18	0	0
STK32C	ENSG00000165752	12	12	11	0.78715	0.99261	0.21286	1	12	0	0
2022-03-09	ENSG00000139266	3	3	3	0.78721	0.99261	0.21279	1	3	0	0
FRMD4B	ENSG00000114541	7	7	6	0.78728	0.99261	0.21273	1	6	0	1
IPO5	ENSG00000065150	8	8	7	0.78735	0.99261	0.21266	1	8	0	0
BAZ1B	ENSG00000009954	14	14	11	0.78736	0.99261	0.21264	1	11	0	3
TRMT5	ENSG00000126814	4	4	3	0.78743	0.99261	0.2126	1	3	0	1
DDX21	ENSG00000165732	3	3	3	0.78753	0.99261	0.21247	1	3	0	0
ODF2L	ENSG00000122417	1	1	1	0.78756		0.2126		1	0	0
ARMCX1	ENSG00000126947	7	7	5	0.78756	0.99261	0.21244	1	5	0	2
KRT84	ENSG00000161849	15	14	14	0.78756	0.99261	0.21244	1	15	0	0
C8orf56	ENSG00000236939	3	3	3	0.78764	0.99261	0.21245	1	3	0	0
KCNK10	ENSG00000100433	7	7	6	0.78765	0.99261	0.21237	1	7	0	0
KIAA0922	ENSG00000121210	14	14	12	0.7877	0.99261	0.2123	1	13	0	1
KRBOX1	ENSG00000273291	2	2	2	0.78772	0.99261	0.21237	1	2	0	0
COL4A3	ENSG00000169031	53	52	25	0.78774	0.99261	0.21226	1	52	0	1
ATP1B2	ENSG00000129244	1	1	1	0.78781		0.21421		1	0	0
DOCK5	ENSG00000147459	20	19	15	0.78801	0.99261	0.212	1	19	0	1
BRMS1	ENSG00000174744	6	6	5	0.78808	0.99261	0.21193	1	4	0	2
TRIM46	ENSG00000163462	16	16	10	0.7882	0.99261	0.2118	1	16	0	0
TMEM129	ENSG00000168936	4	4	4	0.78822	0.99261	0.21179	1	4	0	0
WNT3A	ENSG00000154342	4	4	3	0.78828	0.99261	0.21172	1	4	0	0
PKP4	ENSG00000144283	12	12	9	0.78836	0.99261	0.21164	1	12	0	0
ANKRD33B	ENSG00000164236	7	7	6	0.7884	0.99261	0.21161	1	7	0	0
KDM4C	ENSG00000107077	6	6	3	0.78847	0.99261	0.21154	1	6	0	0
TXNIP	ENSG00000117289	3	3	3	0.78866	0.99261	0.21134	1	2	0	1
CHFR	ENSG00000072609	9	9	7	0.78867	0.99261	0.21133	1	8	0	1
TCF12	ENSG00000140262	3	3	3	0.78873	0.99261	0.2113	1	3	0	0
CACNA1E	ENSG00000198216	70	69	32	0.78876	0.99261	0.21125	1	68	0	2
MORN4	ENSG00000171160	2	2	2	0.78885	0.99261	0.21115	1	2	0	0
PPP1R15A	ENSG00000087074	4	4	4	0.78897	0.99261	0.21104	1	3	0	1
VAV2	ENSG00000160293	8	8	6	0.78899	0.99261	0.21101	1	8	0	0
MKS1	ENSG00000011143	3	3	3	0.78906	0.99261	0.21094	1	3	0	0
PXMP2	ENSG00000176894	6	6	4	0.78912	0.99261	0.21091	1	6	0	0
ARL2	ENSG00000213465	2	2	2	0.78913	0.99261	0.21092	1	2	0	0
NFE2	ENSG00000123405	3	3	3	0.78916	0.99261	0.21086	1	3	0	0
PHF23	ENSG00000040633	3	3	2	0.78919	0.99261	0.21082	1	3	0	0
EPHX4	ENSG00000172031	3	3	3	0.78927	0.99261	0.21074	1	3	0	0
SMOC2	ENSG00000112562	4	4	4	0.78943	0.99261	0.21057	1	4	0	0
IGSF21	ENSG00000117154	20	19	15	0.78953	0.99261	0.21047	1	20	0	0
LHX9	ENSG00000143355	9	9	8	0.78957	0.99261	0.21044	1	9	0	0
ARMC4	ENSG00000169126	18	17	15	0.78977	0.99261	0.21023	1	18	0	0
LUZP2	ENSG00000187398	6	6	5	0.78984	0.99261	0.21019	1	6	0	0
UST	ENSG00000111962	5	5	5	0.78988	0.99261	0.21014	1	5	0	0
ARHGAP32	ENSG00000134909	17	17	12	0.78999	0.99261	0.21001	1	15	0	2
KIR2DL1	ENSG00000125498	8	8	7	0.79	0.99261	0.21002	1	8	0	0
FSCN2	ENSG00000186765	6	6	6	0.79003	0.99261	0.20997	1	6	0	0
SEC14L4	ENSG00000133488	10	10	7	0.79019	0.99261	0.20981	1	10	0	0
KLF7	ENSG00000118263	3	3	3	0.79025	0.99261	0.20976	1	3	0	0
RP11-166B2.1	ENSG00000234719	1	1	1	0.79028		0.21322		1	0	0
ADD2	ENSG00000075340	25	23	21	0.79032	0.99261	0.20969	1	25	0	0
ZNF568	ENSG00000198453	4	4	4	0.79044	0.99261	0.20958	1	4	0	0
TMEM8A	ENSG00000129925	19	19	14	0.79065	0.99261	0.20936	1	18	0	1
TBX10	ENSG00000167800	6	6	6	0.79066	0.99261	0.20934	1	6	0	0
SPAG8	ENSG00000137098	2	2	2	0.79075	0.99261	0.20929	1	2	0	0
OR2M7	ENSG00000177186	7	7	6	0.79081	0.99261	0.2092	1	7	0	0
HCFC1	ENSG00000172534	34	34	19	0.79087	0.99261	0.20913	1	31	0	3
UGT2B17	ENSG00000197888	6	6	4	0.79092	0.99261	0.20909	1	6	0	0
MARCO	ENSG00000019169	15	15	11	0.79093	0.99261	0.20907	1	14	0	1
ITPK1	ENSG00000100605	10	10	7	0.79105	0.99261	0.20895	1	10	0	0
AE000662.92	ENSG00000259003	2	2	2	0.79126	0.99261	0.20889	1	2	0	0
MAP3K6	ENSG00000142733	18	18	13	0.79129	0.99261	0.20871	1	18	0	0
MOCOS	ENSG00000075643	14	14	10	0.79133	0.99261	0.20867	1	13	0	1
HYAL2	ENSG00000068001	5	5	4	0.79139	0.99261	0.20862	1	5	0	0
TOR2A	ENSG00000160404	5	5	4	0.79139	0.99261	0.20863	1	5	0	0
EXTL3	ENSG00000012232	4	4	4	0.79141	0.99261	0.20862	1	3	0	1
CCNI	ENSG00000118816	3	3	3	0.79148	0.99261	0.20853	1	3	0	0
TMEM237	ENSG00000155755	3	3	2	0.79148	0.99261	0.20852	1	3	0	0
ADAM32	ENSG00000197140	9	9	8	0.79151	0.99261	0.20849	1	9	0	0
C6ORF165	ENSG00000272514	5	5	5	0.79154	0.99261	0.20849	1	5	0	0
ZNF683	ENSG00000176083	9	9	6	0.79155	0.99261	0.20847	1	8	0	1
COPG1	ENSG00000181789	7	7	5	0.79156	0.99261	0.20845	1	7	0	0
MKLN1	ENSG00000128585	4	4	4	0.79169	0.99261	0.20841	1	4	0	0
TRIM39-RPP21	ENSG00000248167	4	4	4	0.79176	0.99261	0.20824	1	4	0	0
SYT8	ENSG00000149043	6	6	5	0.79177	0.99261	0.20823	1	6	0	0
VCP	ENSG00000165280	8	8	8	0.79183	0.99261	0.20817	1	8	0	0
KCNB1	ENSG00000158445	30	30	22	0.79188	0.99261	0.20812	1	29	0	1
SIGLEC8	ENSG00000105366	10	10	8	0.79191	0.99261	0.20809	1	9	0	1
ZNF114	ENSG00000178150	5	5	5	0.79195	0.99261	0.20808	1	5	0	0
PHKG2	ENSG00000156873	5	5	4	0.79209	0.99261	0.20791	1	5	0	0
FGD2	ENSG00000146192	14	13	10	0.7921	0.99261	0.20791	1	14	0	0
CD244	ENSG00000122223	5	5	5	0.79211	0.99261	0.2079	1	5	0	0
CTD-2287O16.3	ENSG00000268714	2	2	2	0.79212	0.99261	0.20788	1	2	0	0
PITPNM2	ENSG00000090975	30	29	18	0.79215	0.99261	0.20786	1	29	0	1
PTPLA	ENSG00000165996	2	2	2	0.79217	0.99261	0.20783	1	2	0	0
C12orf44	ENSG00000123395	7	7	6	0.79217	0.99261	0.20784	1	7	0	0
MPZL3	ENSG00000160588	2	2	2	0.79218	0.99261	0.20784	1	1	0	1
RANBP3L	ENSG00000164188	4	4	3	0.79235	0.99261	0.20767	1	4	0	0
ODAM	ENSG00000109205	5	5	4	0.79235	0.99261	0.20768	1	5	0	0
NEUROD6	ENSG00000164600	5	5	5	0.79245	0.99261	0.20756	1	5	0	0
PCM1	ENSG00000078674	10	10	9	0.79245	0.99261	0.20756	1	10	0	0
LRRC31	ENSG00000114248	14	12	8	0.79249	0.99261	0.20751	1	12	0	2
LRRC23	ENSG00000010626	7	7	7	0.79251	0.99261	0.20749	1	6	0	1
PCDHA2	ENSG00000204969	28	27	19	0.79253	0.99261	0.20747	1	28	0	0
SCTR	ENSG00000080293	10	10	10	0.79254	0.99261	0.20746	1	10	0	0
RND3	ENSG00000115963	1	1	1	0.79273		0.20743		1	0	0
ZFX	ENSG00000005889	8	8	7	0.79274	0.99273	0.20726	1	8	0	0
SH3PXD2B	ENSG00000174705	19	19	15	0.79278	0.99273	0.20722	1	18	0	1
CYP4F22	ENSG00000171954	4	4	3	0.79284	0.99273	0.20717	1	4	0	0
CREB3L4	ENSG00000143578	6	6	4	0.79289	0.99273	0.20711	1	5	0	1
NEUROD2	ENSG00000171532	2	2	1	0.79295		0.20706		1	0	1
SLC48A1	ENSG00000211584	1	1	1	0.79303		0.21425		1	0	0
APOL2	ENSG00000128335	11	11	7	0.79305	0.992755	0.20696	1	10	0	1
CCDC71	ENSG00000177352	4	4	4	0.79307	0.992755	0.20694	1	4	0	0
HVCN1	ENSG00000122986	1	1	1	0.79309		0.21177		1	0	0
TAPBPL	ENSG00000139192	2	2	2	0.7931	0.992755	0.20692	1	2	0	0
WDFY1	ENSG00000085449	3	3	2	0.79326	0.992876	0.20675	1	3	0	0
KCNH4	ENSG00000089558	17	17	14	0.79339	0.992945	0.20661	1	16	0	1
KCTD14	ENSG00000151364	4	4	4	0.79361	0.992945	0.20639	1	4	0	0
ADRB3	ENSG00000188778	4	4	3	0.79364	0.992945	0.20639	1	4	0	0
SH3GLB2	ENSG00000148341	2	2	2	0.79373	0.992945	0.20641	1	2	0	0
TXNDC11	ENSG00000153066	9	9	7	0.79377	0.992945	0.20623	1	8	0	1
TNN	ENSG00000120332	26	25	17	0.7938	0.992945	0.2062	1	26	0	0
MYBPC3	ENSG00000134571	29	29	20	0.794	0.992945	0.206	1	29	0	0
FZD9	ENSG00000188763	8	8	7	0.79401	0.992945	0.206	1	7	0	1
SHISA5	ENSG00000164054	3	3	3	0.79407	0.992945	0.20594	1	3	0	0
CD300LG	ENSG00000161649	8	8	7	0.79422	0.992945	0.20578	1	8	0	0
SBK1	ENSG00000188322	8	8	6	0.79433	0.992945	0.20568	1	8	0	0
F5	ENSG00000198734	23	23	16	0.79436	0.992945	0.20564	1	21	0	2
ANKRD55	ENSG00000164512	7	7	6	0.79439	0.992945	0.20562	1	7	0	0
C3orf70	ENSG00000187068	6	6	5	0.79446	0.992945	0.20554	1	6	0	0
MCOLN3	ENSG00000055732	9	9	6	0.79449	0.992945	0.20551	1	7	0	2
PGBD2	ENSG00000185220	9	9	5	0.7945	0.992945	0.2055	1	7	0	2
FAM179B	ENSG00000198718	14	14	10	0.79452	0.992945	0.20548	1	12	0	2
SPCS3	ENSG00000129128	2	2	2	0.79457	0.992945	0.20565	1	2	0	0
ADCY1	ENSG00000164742	25	25	19	0.7946	0.992945	0.20541	1	25	0	0
TAS2R3	ENSG00000127362	1	1	1	0.79467		0.21066		1	0	0
RAET1E	ENSG00000164520	3	3	3	0.79475	0.992945	0.20526	1	3	0	0
CD79B	ENSG00000007312	7	7	5	0.79478	0.992945	0.20522	1	7	0	0
TCF19	ENSG00000137310	9	9	8	0.79491	0.992945	0.20511	1	7	0	2
RPH3AL	ENSG00000181031	5	5	5	0.79504	0.992945	0.20497	1	5	0	0
PRR23B	ENSG00000184814	11	11	11	0.79513	0.992945	0.20489	1	11	0	0
KRT85	ENSG00000135443	10	10	9	0.79522	0.992945	0.2048	1	10	0	0
PSMD10	ENSG00000101843	1	1	1	0.79528		0.20812		1	0	0
BCL6B	ENSG00000161940	6	6	6	0.79533	0.992945	0.20467	1	6	0	0
MPHOSPH10	ENSG00000124383	4	4	4	0.79538	0.992945	0.20462	1	3	0	1
SHROOM2	ENSG00000146950	23	22	12	0.7954	0.992945	0.2046	1	22	0	1
GCK	ENSG00000106633	10	9	7	0.79548	0.992945	0.20452	1	10	0	0
NFKBIB	ENSG00000104825	4	4	4	0.79551	0.992945	0.20449	1	4	0	0
DHRS4L2	ENSG00000187630	3	3	2	0.79551	0.992945	0.2045	1	3	0	0
SDK2	ENSG00000069188	43	43	24	0.79554	0.992945	0.20446	1	41	0	2
TRIM41	ENSG00000146063	3	3	2	0.7956	0.992945	0.20442	1	3	0	0
GXYLT1	ENSG00000151233	7	6	7	0.79571	0.992945	0.2043	1	7	0	0
TRIM58	ENSG00000162722	13	13	11	0.79573	0.992945	0.20428	1	12	0	1
TUBB4B	ENSG00000188229	4	4	3	0.79574	0.992945	0.20428	1	4	0	0
LRRD1	ENSG00000240720	9	9	6	0.79577	0.992945	0.20423	1	9	0	0
FBN2	ENSG00000138829	52	52	29	0.79579	0.992945	0.20421	1	49	0	3
FFAR1	ENSG00000126266	7	7	6	0.79579	0.992945	0.20423	1	7	0	0
PYCRL	ENSG00000104524	3	3	3	0.79587	0.992961	0.20417	1	3	0	0
ZNF467	ENSG00000181444	10	10	9	0.79593	0.992961	0.20407	1	10	0	0
MAPK9	ENSG00000050748	7	7	5	0.7961	0.99299	0.2039	1	7	0	0
CTD-2368P22.1	ENSG00000176593	5	5	4	0.79622	0.99299	0.20387	1	5	0	0
FTSJ1	ENSG00000068438	4	4	3	0.79624	0.99299	0.20377	1	4	0	0
ESRRA	ENSG00000173153	13	13	9	0.79626	0.99299	0.20376	1	13	0	0
SLC18A1	ENSG00000036565	9	9	6	0.79627	0.99299	0.20373	1	9	0	0
CPLX3	ENSG00000213578	1	1	1	0.79629		0.21478		1	0	0
PDE7A	ENSG00000205268	3	3	3	0.79653	0.993235	0.20349	1	3	0	0
ZNF107	ENSG00000196247	1	1	1	0.79672		0.20455		1	0	0
MEF2BNB-MEF2B	ENSG00000064489	10	10	8	0.79673	0.993338	0.20327	1	10	0	0
PPP1R42	ENSG00000178125	2	2	2	0.79674	0.993338	0.20333	1	2	0	0
ENC1	ENSG00000171617	8	8	7	0.79688	0.993434	0.20313	1	8	0	0
ARMS2	ENSG00000254636	2	2	1	0.79698		0.2031		2	0	0
MAGEA1	ENSG00000198681	2	2	2	0.79715	0.993691	0.20289	1	2	0	0
FLJ00418	ENSG00000268927	1	1	1	0.79743		0.20376		1	0	0
RCSD1	ENSG00000198771	9	9	6	0.79746	0.993693	0.20257	1	9	0	0
ZNF763	ENSG00000197054	4	4	4	0.79759	0.993693	0.20243	1	3	0	1
PAPL	ENSG00000183760	10	10	10	0.79782	0.993693	0.20218	1	10	0	0
CREBRF	ENSG00000164463	8	8	5	0.79783	0.993693	0.2022	1	8	0	0
SOX8	ENSG00000005513	7	6	6	0.79784	0.993693	0.20219	1	7	0	0
SYT17	ENSG00000103528	11	11	9	0.79785	0.993693	0.20216	1	11	0	0
USP25	ENSG00000155313	3	3	3	0.79788	0.993693	0.20214	1	3	0	0
CBLL1	ENSG00000105879	6	6	6	0.79791	0.993693	0.2021	1	5	0	1
RAD17	ENSG00000152942	4	4	4	0.79793	0.993693	0.20207	1	4	0	0
ATG14	ENSG00000126775	3	3	3	0.79794	0.993693	0.20206	1	3	0	0
HNRNPLL	ENSG00000143889	8	8	5	0.79799	0.993693	0.20201	1	7	0	1
ARMC2	ENSG00000118690	20	20	15	0.79804	0.993693	0.20197	1	20	0	0
RHBDF2	ENSG00000129667	18	18	12	0.79815	0.993693	0.20185	1	16	0	2
STK32A	ENSG00000169302	3	3	3	0.7982	0.993693	0.2018	1	3	0	0
PRDM5	ENSG00000138738	11	11	9	0.7983	0.993693	0.2017	1	11	0	0
PIF1	ENSG00000140451	9	9	7	0.79835	0.993693	0.20167	1	9	0	0
CEP170	ENSG00000143702	11	11	11	0.79842	0.993693	0.20159	1	9	0	2
TRIM16L	ENSG00000108448	8	8	8	0.79854	0.993693	0.20148	1	7	0	1
TNFRSF13C	ENSG00000159958	2	2	2	0.79858	0.993693	0.2015	1	2	0	0
PCSK7	ENSG00000160613	7	7	6	0.79859	0.993693	0.20141	1	7	0	0
TMEM215	ENSG00000188133	6	6	5	0.79862	0.993693	0.20138	1	4	0	2
NPHP4	ENSG00000131697	35	32	20	0.79864	0.993693	0.20136	1	34	0	1
PRDM13	ENSG00000112238	7	7	6	0.79874	0.993693	0.20127	1	7	0	0
CDC37	ENSG00000105401	6	6	4	0.79874	0.993693	0.20126	1	6	0	0
ZSCAN29	ENSG00000140265	8	8	6	0.79879	0.993693	0.20121	1	8	0	0
AMHR2	ENSG00000135409	13	13	10	0.79887	0.993693	0.20113	1	12	0	1
UGT1A10	ENSG00000242515	8	8	5	0.79887	0.993693	0.20114	1	6	0	2
PRR16	ENSG00000184838	12	12	10	0.79893	0.993693	0.20109	1	12	0	0
C10orf112	ENSG00000204740	26	26	16	0.79912	0.993758	0.20088	1	24	0	2
FCRL1	ENSG00000163534	8	8	8	0.79919	0.993758	0.20081	1	8	0	0
ATG4A	ENSG00000101844	3	3	3	0.79922	0.993758	0.20079	1	2	0	1
CST5	ENSG00000170367	2	2	2	0.79926	0.993758	0.20075	1	2	0	0
SLC25A52	ENSG00000141437	3	3	3	0.79931	0.993758	0.20069	1	3	0	0
C7orf50	ENSG00000146540	3	3	2	0.79942	0.993758	0.20061	1	3	0	0
SLC6A2	ENSG00000103546	5	5	5	0.79948	0.993758	0.20054	1	5	0	0
RFX7	ENSG00000181827	8	8	6	0.79949	0.993758	0.20051	1	5	0	3
NAIF1	ENSG00000171169	2	2	2	0.79957	0.993777	0.20047	1	2	0	0
HNRNPUL2	ENSG00000214753	11	11	8	0.79965	0.993777	0.20036	1	11	0	0
NRGN	ENSG00000154146	2	2	2	0.79975	0.993777	0.20056	1	2	0	0
WBSCR22	ENSG00000071462	4	4	3	0.79983	0.993777	0.20017	1	4	0	0
RUFY3	ENSG00000018189	6	6	5	0.79999	0.993777	0.20001	1	5	0	1
CCDC64B	ENSG00000162069	5	5	4	0.8	0.993777	0.20001	1	5	0	0
MAPRE1	ENSG00000101367	2	2	2	0.80002	0.993777	0.20001	1	2	0	0
ABTB1	ENSG00000114626	8	8	7	0.80006	0.993777	0.19994	1	8	0	0
FAM107B	ENSG00000065809	1	1	1	0.80012		0.20467		1	0	0
RNF182	ENSG00000180537	4	4	4	0.80014	0.993777	0.19987	1	4	0	0
ARMC8	ENSG00000114098	6	6	5	0.80014	0.993777	0.19987	1	6	0	0
SCO1	ENSG00000133028	2	2	2	0.80031	0.993855	0.19972	1	2	0	0
KIAA1430	ENSG00000164323	3	3	2	0.80033	0.993855	0.1997	1	3	0	0
HCAR3	ENSG00000255398	1	1	1	0.80034		0.20369		1	0	0
ACAD10	ENSG00000111271	31	30	17	0.80048	0.993904	0.19952	1	29	0	2
ANKRD13D	ENSG00000172932	9	9	7	0.80054	0.993904	0.19946	1	9	0	0
PROKR2	ENSG00000101292	15	13	12	0.80056	0.993904	0.19944	1	15	0	0
RPRD1A	ENSG00000141425	1	1	1	0.8006		0.2044		1	0	0
RFC1	ENSG00000035928	4	4	4	0.80064	0.993924	0.19937	1	4	0	0
AC138647.1	ENSG00000226490	5	5	4	0.80076	0.99398	0.19926	1	5	0	0
KCNA2	ENSG00000177301	11	11	9	0.80085	0.99398	0.19915	1	10	0	1
DMD	ENSG00000198947	85	84	34	0.80103	0.99398	0.19899	1	77	0	8
MAGED1	ENSG00000179222	5	5	5	0.80103	0.99398	0.199	1	5	0	0
C19orf68	ENSG00000185453	10	10	9	0.80107	0.99398	0.19897	1	10	0	0
PPP1R9A	ENSG00000158528	31	30	22	0.80115	0.99398	0.19885	1	29	0	2
CYP7A1	ENSG00000167910	10	10	8	0.80117	0.99398	0.19883	1	9	0	1
NDUFAF1	ENSG00000137806	2	2	2	0.80127	0.99398	0.19874	1	2	0	0
IPO4	ENSG00000196497	13	13	11	0.80132	0.99398	0.19869	1	12	0	1
CMTM7	ENSG00000153551	2	2	2	0.80132	0.99398	0.19877	1	2	0	0
PABPC5	ENSG00000174740	15	14	10	0.80148	0.994099	0.19852	1	15	0	0
DEFB124	ENSG00000180383	2	2	2	0.80165	0.994202	0.19934	1	2	0	0
SCD5	ENSG00000145284	4	4	3	0.80169	0.994202	0.19831	1	4	0	0
SNRNP48	ENSG00000168566	1	1	1	0.80175		0.20026		1	0	0
UFSP2	ENSG00000109775	4	4	4	0.80198	0.994462	0.19803	1	4	0	0
SYTL1	ENSG00000142765	6	6	3	0.80208	0.994462	0.19794	1	6	0	0
RFFL	ENSG00000092871	4	4	4	0.80209	0.994462	0.19791	1	4	0	0
PBX1	ENSG00000185630	8	8	7	0.80223	0.99454	0.19777	1	8	0	0
DNAJB1	ENSG00000132002	3	3	3	0.80228	0.99454	0.19773	1	3	0	0
MTMR4	ENSG00000108389	5	5	5	0.80246	0.994564	0.19754	1	5	0	0
DALRD3	ENSG00000178149	2	2	2	0.80246	0.994564	0.19755	1	2	0	0
PURB	ENSG00000146676	4	4	3	0.80249	0.994564	0.19754	1	4	0	0
RWDD3	ENSG00000122481	2	2	1	0.80251		0.19753		2	0	0
MEGF9	ENSG00000106780	7	7	7	0.80265	0.994665	0.19735	1	7	0	0
CCDC117	ENSG00000159873	1	1	1	0.80269		0.19963		1	0	0
SLC35G5	ENSG00000177710	3	3	2	0.80273	0.994665	0.19729	1	3	0	0
SSMEM1	ENSG00000165120	5	5	5	0.80283	0.994665	0.19717	1	5	0	0
PIGQ	ENSG00000007541	15	15	14	0.80292	0.994665	0.19709	1	15	0	0
FKBP3	ENSG00000100442	1	1	1	0.80301		0.20053		1	0	0
CGRRF1	ENSG00000100532	2	2	2	0.80304	0.994665	0.19697	1	2	0	0
NUDT17	ENSG00000186364	2	2	1	0.80346		0.19655		2	0	0
XPNPEP2	ENSG00000122121	8	8	6	0.80347	0.994665	0.19653	1	7	0	1
TRMT61A	ENSG00000166166	2	2	2	0.80349	0.994665	0.19652	1	2	0	0
MTERFD1	ENSG00000156469	1	1	1	0.80351		0.19779		1	0	0
FBXL16	ENSG00000127585	7	7	5	0.80351	0.994665	0.19649	1	7	0	0
SLC25A34	ENSG00000162461	3	3	2	0.80358	0.994665	0.19643	1	3	0	0
PEX11B	ENSG00000131779	4	4	2	0.80365	0.994665	0.19635	1	4	0	0
C20orf195	ENSG00000125531	5	5	4	0.80366	0.994665	0.19634	1	3	0	2
BDKRB1	ENSG00000100739	2	2	2	0.80369	0.994665	0.19636	1	2	0	0
PITPNM3	ENSG00000091622	13	13	10	0.80376	0.994665	0.19624	1	13	0	0
NMNAT2	ENSG00000157064	6	6	4	0.80382	0.994665	0.19619	1	6	0	0
SLC27A5	ENSG00000083807	9	7	8	0.80385	0.994665	0.19615	1	9	0	0
DMXL1	ENSG00000172869	30	30	23	0.80404	0.994665	0.19596	1	28	0	2
CNTN1	ENSG00000018236	24	24	16	0.80409	0.994665	0.19592	1	24	0	0
ITPR3	ENSG00000096433	31	31	21	0.8041	0.994665	0.1959	1	31	0	0
ARHGAP27	ENSG00000159314	19	19	11	0.80418	0.994665	0.19582	1	19	0	0
GPR133	ENSG00000111452	29	28	18	0.80421	0.994665	0.1958	1	28	0	1
ABCA10	ENSG00000154263	6	6	5	0.80424	0.994665	0.19577	1	6	0	0
STK32B	ENSG00000152953	9	9	9	0.80427	0.994665	0.19573	1	8	0	1
SLC17A3	ENSG00000124564	6	6	6	0.80435	0.994665	0.19565	1	5	0	1
HSPH1	ENSG00000120694	6	6	5	0.80441	0.994665	0.19562	1	6	0	0
RPP25	ENSG00000178718	4	4	3	0.80447	0.994665	0.19553	1	4	0	0
BMI1	ENSG00000168283	1	1	1	0.80452		0.20004		1	0	0
AKT1	ENSG00000142208	6	6	5	0.80454	0.994665	0.19547	1	6	0	0
FBXO42	ENSG00000037637	10	10	8	0.80457	0.994665	0.19545	1	9	0	1
ZNF814	ENSG00000204514	3	3	2	0.80458	0.994665	0.19548	1	3	0	0
NUPL2	ENSG00000136243	3	3	2	0.80459	0.994665	0.19548	1	2	0	1
KLHL18	ENSG00000114648	11	10	10	0.80477	0.994665	0.19523	1	11	0	0
OR13C9	ENSG00000136839	5	5	5	0.80481	0.994665	0.1952	1	4	0	1
BCL2L15	ENSG00000188761	1	1	1	0.8051		0.19719		1	0	0
RP11-1012A1.4	ENSG00000258466	4	4	3	0.8051	0.994665	0.19495	1	4	0	0
CDKAL1	ENSG00000145996	5	5	5	0.80518	0.994665	0.19482	1	5	0	0
ANKRD35	ENSG00000198483	19	19	12	0.80518	0.994665	0.19482	1	19	0	0
DNA2	ENSG00000138346	12	12	9	0.80519	0.994665	0.19481	1	12	0	0
CCR10	ENSG00000184451	5	5	4	0.80519	0.994665	0.19484	1	5	0	0
LGR6	ENSG00000133067	21	21	14	0.80526	0.994665	0.19474	1	19	0	2
EIF2B2	ENSG00000119718	2	2	2	0.80528	0.994665	0.19477	1	2	0	0
PRR5-ARHGAP8	ENSG00000248405	11	11	8	0.80531	0.994665	0.19469	1	11	0	0
CNPPD1	ENSG00000115649	4	4	3	0.80536	0.994665	0.19465	1	4	0	0
C1QTNF3	ENSG00000082196	4	4	4	0.80539	0.994665	0.19461	1	3	0	1
RCC2	ENSG00000179051	1	1	1	0.80549		0.19463		1	0	0
USPL1	ENSG00000132952	12	12	11	0.8056	0.994665	0.1944	1	11	0	1
DIRAS1	ENSG00000176490	6	6	5	0.80561	0.994665	0.19441	1	6	0	0
LNP1	ENSG00000206535	1	1	1	0.80565		0.20196		1	0	0
IL6R	ENSG00000160712	3	2	2	0.80566	0.994665	0.19437	1	3	0	0
TGFBRAP1	ENSG00000135966	13	13	11	0.80571	0.994665	0.19429	1	13	0	0
ZDHHC4	ENSG00000136247	5	4	5	0.80578	0.994665	0.19422	1	5	0	0
HSF2BP	ENSG00000160207	5	5	3	0.80586	0.994665	0.19418	1	5	0	0
LMF1	ENSG00000103227	22	21	14	0.8059	0.994665	0.1941	1	20	0	2
SLC2A14	ENSG00000173262	18	18	14	0.8059	0.994665	0.1941	1	18	0	0
AK1	ENSG00000106992	4	4	3	0.80596	0.994665	0.19408	1	4	0	0
GOT1	ENSG00000120053	7	7	7	0.80607	0.994665	0.19394	1	7	0	0
ITLN2	ENSG00000158764	5	5	4	0.80614	0.994665	0.19388	1	5	0	0
PSORS1C2	ENSG00000204538	3	3	3	0.80624	0.994665	0.19376	1	3	0	0
TRIB3	ENSG00000101255	5	5	4	0.8063	0.994665	0.1937	1	5	0	0
ADRA1B	ENSG00000170214	3	3	3	0.80643	0.994665	0.19358	1	3	0	0
EVPLL	ENSG00000214860	6	6	6	0.80656	0.994665	0.19345	1	6	0	0
GFRA2	ENSG00000168546	10	10	8	0.80656	0.994665	0.19344	1	10	0	0
ZSCAN2	ENSG00000176371	10	10	7	0.80658	0.994665	0.19343	1	9	0	1
C1orf106	ENSG00000163362	10	10	8	0.80659	0.994665	0.19342	1	10	0	0
CAMK2G	ENSG00000148660	7	7	7	0.80662	0.994665	0.1934	1	7	0	0
IGLL1	ENSG00000128322	6	6	4	0.80687	0.994665	0.19313	1	6	0	0
OSTN	ENSG00000188729	8	8	6	0.80699	0.994665	0.19301	1	8	0	0
FAM86C1	ENSG00000158483	3	3	2	0.80719	0.994665	0.19282	1	3	0	0
SERF2	ENSG00000140264	12	8	9	0.80726	0.994665	0.19275	1	10	0	2
TBC1D22A	ENSG00000054611	5	5	5	0.80729	0.994665	0.19273	1	4	0	1
TECPR2	ENSG00000196663	27	27	18	0.80731	0.994665	0.19269	1	27	0	0
INTS8	ENSG00000164941	16	14	14	0.80732	0.994665	0.19268	1	16	0	0
UGDH	ENSG00000109814	5	5	4	0.80736	0.994665	0.19265	1	5	0	0
CCSER2	ENSG00000107771	5	5	5	0.8076	0.994665	0.19241	1	5	0	0
DZIP1	ENSG00000134874	17	17	10	0.80774	0.994665	0.19226	1	16	0	1
KLRG1	ENSG00000139187	4	4	4	0.80776	0.994665	0.19226	1	4	0	0
HAPLN3	ENSG00000140511	9	9	6	0.80779	0.994665	0.19223	1	8	0	1
ZC2HC1C	ENSG00000119703	4	4	4	0.80786	0.994665	0.19218	1	3	0	1
MYO6	ENSG00000196586	9	9	8	0.80787	0.994665	0.19215	1	8	0	1
TRIM3	ENSG00000110171	11	11	9	0.80793	0.994665	0.19207	1	11	0	0
PCDHA11	ENSG00000249158	36	33	21	0.80794	0.994665	0.19207	1	36	0	0
PEX11A	ENSG00000166821	6	6	6	0.80805	0.994665	0.19195	1	6	0	0
ZNF548	ENSG00000188785	1	1	1	0.80808		0.19213		1	0	0
ADK	ENSG00000156110	4	4	4	0.80811	0.994665	0.1919	1	3	0	1
MAP3K8	ENSG00000107968	4	4	4	0.80812	0.994665	0.19188	1	4	0	0
ENTPD6	ENSG00000197586	8	8	8	0.80815	0.994665	0.19188	1	6	0	2
TEX13B	ENSG00000170925	6	6	5	0.80819	0.994665	0.19181	1	6	0	0
TWSG1	ENSG00000128791	2	2	2	0.80822	0.994665	0.19181	1	1	0	1
MRM1	ENSG00000129282	8	8	8	0.80844	0.994665	0.19158	1	8	0	0
PYHIN1	ENSG00000163564	9	9	9	0.80845	0.994665	0.19156	1	8	0	1
WWP2	ENSG00000198373	15	15	13	0.80855	0.994665	0.19145	1	15	0	0
NRN1	ENSG00000124785	2	2	2	0.80859	0.994665	0.19156	1	2	0	0
ACADVL	ENSG00000072778	5	5	5	0.80869	0.994665	0.19131	1	5	0	0
CDC20B	ENSG00000164287	12	12	10	0.80872	0.994665	0.1913	1	9	0	3
ZC3H12D	ENSG00000178199	4	4	4	0.80883	0.994665	0.19121	1	4	0	0
MGAT3	ENSG00000128268	12	12	9	0.80887	0.994665	0.19114	1	12	0	0
ENTPD2	ENSG00000054179	4	4	3	0.80888	0.994665	0.19112	1	4	0	0
CFB	ENSG00000244255	17	16	14	0.8089	0.994665	0.1911	1	17	0	0
DOCK3	ENSG00000088538	31	31	20	0.80893	0.994665	0.19108	1	31	0	0
ANGPTL7	ENSG00000171819	2	2	2	0.80895	0.994665	0.19107	1	2	0	0
IGSF9	ENSG00000085552	17	17	11	0.80898	0.994665	0.19102	1	17	0	0
C1orf226	ENSG00000239887	7	7	7	0.80901	0.994665	0.19099	1	7	0	0
IRX5	ENSG00000176842	5	5	4	0.80915	0.994665	0.19087	1	5	0	0
PQLC1	ENSG00000122490	6	6	4	0.80919	0.994665	0.19083	1	6	0	0
C9	ENSG00000113600	5	5	4	0.80921	0.994665	0.19079	1	5	0	0
ITGB7	ENSG00000139626	10	10	7	0.80928	0.994665	0.19072	1	9	0	1
TXNDC16	ENSG00000087301	5	5	5	0.80932	0.994665	0.19068	1	5	0	0
HABP2	ENSG00000148702	12	12	7	0.80933	0.994665	0.19068	1	12	0	0
RPF1	ENSG00000117133	1	1	1	0.80953		0.19171		1	0	0
TAF15	ENSG00000172660	4	4	4	0.80954	0.994665	0.19049	1	4	0	0
ZNF703	ENSG00000183779	4	4	3	0.80964	0.994665	0.19039	1	4	0	0
YARS	ENSG00000134684	4	4	4	0.80965	0.994665	0.19038	1	4	0	0
ILK	ENSG00000166333	3	3	2	0.80969	0.994665	0.19031	1	3	0	0
PLOD1	ENSG00000083444	8	8	7	0.80973	0.994665	0.19028	1	8	0	0
GTF3A	ENSG00000122034	2	2	2	0.80975	0.994665	0.19025	1	1	0	1
CHRM2	ENSG00000181072	26	25	16	0.80977	0.994665	0.19023	1	25	0	1
USP38	ENSG00000170185	8	8	7	0.80981	0.994665	0.1902	1	8	0	0
OPN1SW	ENSG00000128617	5	5	5	0.81005	0.994665	0.18995	1	5	0	0
ALDH4A1	ENSG00000159423	7	7	7	0.81015	0.994665	0.18986	1	7	0	0
BLVRB	ENSG00000090013	3	3	2	0.81021	0.994665	0.18981	1	3	0	0
ZNF670	ENSG00000135747	5	5	5	0.81024	0.994665	0.18976	1	4	0	1
LEFTY1	ENSG00000243709	10	10	7	0.81026	0.994665	0.18974	1	10	0	0
LRRC47	ENSG00000130764	4	4	2	0.81028	0.994665	0.18973	1	3	0	1
PIK3R6	ENSG00000174083	18	16	13	0.81028	0.994665	0.18974	1	18	0	0
MEP1A	ENSG00000112818	4	4	4	0.81029	0.994665	0.18972	1	4	0	0
TRPV4	ENSG00000111199	25	25	16	0.81032	0.994665	0.18968	1	25	0	0
C7orf62	ENSG00000164645	6	6	6	0.81033	0.994665	0.1897	1	6	0	0
AC026202.1	ENSG00000268509	2	2	2	0.81043	0.994665	0.18957	1	2	0	0
ZNF620	ENSG00000177842	3	3	3	0.81049	0.994665	0.18954	1	2	0	1
USP50	ENSG00000170236	5	5	5	0.81051	0.994665	0.18952	1	5	0	0
ARL3	ENSG00000138175	1	1	1	0.81053		0.19647		1	0	0
ANKZF1	ENSG00000163516	12	12	9	0.81054	0.994665	0.18946	1	12	0	0
ARHGDIA	ENSG00000141522	1	1	1	0.81058		0.18944		1	0	0
CYP1B1	ENSG00000138061	6	6	4	0.81068	0.994665	0.18932	1	6	0	0
APLP1	ENSG00000105290	22	22	16	0.81075	0.994665	0.18925	1	22	0	0
SOX7	ENSG00000258724	4	4	3	0.81082	0.994665	0.18918	1	4	0	0
ZNF134	ENSG00000213762	2	2	2	0.8109	0.994665	0.18914	1	2	0	0
SF3A1	ENSG00000099995	18	17	15	0.81092	0.994665	0.1891	1	18	0	0
STX2	ENSG00000111450	5	5	3	0.81098	0.994665	0.18904	1	3	0	2
TUBB	ENSG00000196230	2	2	2	0.81099	0.994665	0.18902	1	2	0	0
ANKRD11	ENSG00000167522	40	40	27	0.81106	0.994665	0.18895	1	39	0	1
IQGAP1	ENSG00000140575	8	8	8	0.8111	0.994665	0.1889	1	8	0	0
KIAA1009	ENSG00000135315	7	7	7	0.81111	0.994665	0.1889	1	7	0	0
SP4	ENSG00000105866	5	5	4	0.8112	0.994665	0.18881	1	4	0	1
ARHGAP33	ENSG00000004777	25	24	22	0.81124	0.994665	0.18877	1	25	0	0
SOCS4	ENSG00000180008	12	12	11	0.81128	0.994665	0.18872	1	11	0	1
MXRA7	ENSG00000182534	1	1	1	0.81145		0.19		1	0	0
ZCCHC5	ENSG00000179300	9	9	8	0.81146	0.994675	0.18854	1	9	0	0
FAM71D	ENSG00000172717	1	1	1	0.81147		0.19413		1	0	0
CLTC	ENSG00000141367	8	8	7	0.81164	0.994675	0.18838	1	7	0	1
AGFG2	ENSG00000106351	14	14	12	0.81166	0.994675	0.18834	1	14	0	0
SYNGR3	ENSG00000127561	4	4	4	0.81184	0.994675	0.18816	1	4	0	0
KIT	ENSG00000157404	20	19	13	0.81201	0.994675	0.18799	1	18	0	2
LIPM	ENSG00000173239	3	3	3	0.81203	0.994675	0.18798	1	3	0	0
ABCC2	ENSG00000023839	10	10	9	0.81205	0.994675	0.18796	1	10	0	0
LAMA5	ENSG00000130702	66	66	31	0.81209	0.994675	0.18791	1	65	0	1
MAN2A2	ENSG00000196547	17	17	13	0.81212	0.994675	0.18788	1	16	0	1
WSB2	ENSG00000176871	4	4	4	0.81214	0.994675	0.18786	1	3	0	1
CLCN7	ENSG00000103249	16	16	11	0.81217	0.994675	0.18783	1	16	0	0
B4GALNT4	ENSG00000182272	15	15	10	0.81234	0.994675	0.18767	1	15	0	0
PLCB3	ENSG00000149782	17	17	11	0.81236	0.994675	0.18765	1	17	0	0
PDZD7	ENSG00000186862	10	10	9	0.81248	0.994675	0.18753	1	10	0	0
CTHRC1	ENSG00000164932	5	5	4	0.8125	0.994675	0.1875	1	5	0	0
KRT1	ENSG00000167768	8	8	4	0.81251	0.994675	0.1875	1	8	0	0
TMCO6	ENSG00000113119	2	2	2	0.81252	0.994675	0.18751	1	2	0	0
CPT1A	ENSG00000110090	9	9	7	0.81259	0.994675	0.18742	1	9	0	0
ZNRF4	ENSG00000105428	13	13	11	0.81265	0.994675	0.18737	1	12	0	1
C6orf10	ENSG00000204296	2	2	2	0.81273	0.994675	0.18728	1	2	0	0
PDE6C	ENSG00000095464	7	7	7	0.81284	0.994675	0.18716	1	7	0	0
OR13C3	ENSG00000204246	8	7	6	0.81287	0.994675	0.18713	1	8	0	0
ERI1	ENSG00000104626	3	3	2	0.81289	0.994675	0.18712	1	3	0	0
PRKD3	ENSG00000115825	9	9	7	0.81292	0.994675	0.18709	1	7	0	2
GPR156	ENSG00000175697	17	16	15	0.81305	0.994675	0.18697	1	17	0	0
SNX3	ENSG00000112335	4	4	3	0.81316	0.994675	0.18685	1	4	0	0
ANO10	ENSG00000160746	9	8	8	0.81319	0.994675	0.18681	1	8	0	1
SOX14	ENSG00000168875	3	3	3	0.81323	0.994675	0.18678	1	3	0	0
SCN11A	ENSG00000168356	31	30	22	0.81333	0.994675	0.18669	1	30	0	1
LAMP2	ENSG00000005893	2	2	2	0.81335	0.994675	0.18667	1	2	0	0
CELA3B	ENSG00000219073	6	6	6	0.81352	0.994675	0.18649	1	6	0	0
ARIH2	ENSG00000177479	2	2	2	0.81353	0.994675	0.18649	1	2	0	0
UBTD2	ENSG00000168246	3	3	3	0.81353	0.994675	0.18651	1	3	0	0
ATP8A2	ENSG00000132932	20	20	11	0.81358	0.994675	0.18642	1	18	0	2
FAM179A	ENSG00000189350	29	29	17	0.81359	0.994675	0.18642	1	27	0	2
CDC25C	ENSG00000158402	5	5	5	0.81361	0.994675	0.18639	1	5	0	0
CASKIN2	ENSG00000177303	17	17	12	0.81364	0.994675	0.18636	1	17	0	0
CXCR1	ENSG00000163464	7	7	5	0.81402	0.994943	0.18598	1	6	0	1
RGS12	ENSG00000159788	29	29	18	0.81407	0.994943	0.18593	1	27	0	2
FPGS	ENSG00000136877	11	11	7	0.81416	0.994943	0.18584	1	10	0	1
OPRK1	ENSG00000082556	3	3	2	0.81429	0.994943	0.18571	1	3	0	0
PMFBP1	ENSG00000118557	18	18	16	0.81443	0.994943	0.18557	1	17	0	1
SLC24A2	ENSG00000155886	6	6	6	0.81444	0.994943	0.18556	1	5	0	1
ANAPC1	ENSG00000153107	7	6	6	0.81453	0.994943	0.18549	1	6	0	1
RASGRP2	ENSG00000068831	15	15	10	0.81459	0.994943	0.18541	1	13	0	2
NCDN	ENSG00000020129	9	9	8	0.8147	0.994943	0.18531	1	8	0	1
PROB1	ENSG00000228672	8	8	6	0.81478	0.994943	0.18522	1	8	0	0
NYNRIN	ENSG00000205978	30	30	20	0.81503	0.994943	0.18497	1	28	0	2
ZNF280A	ENSG00000169548	11	11	10	0.81515	0.994943	0.18485	1	10	0	1
GDA	ENSG00000119125	5	5	4	0.81516	0.994943	0.18484	1	5	0	0
ZNF484	ENSG00000127081	4	4	4	0.81517	0.994943	0.18487	1	4	0	0
PCSK9	ENSG00000169174	12	12	8	0.81528	0.994943	0.18473	1	11	0	1
TSSK6	ENSG00000178093	6	6	4	0.81543	0.994943	0.18458	1	6	0	0
USP21	ENSG00000143258	9	9	6	0.81548	0.994943	0.18454	1	9	0	0
CCDC53	ENSG00000120860	1	1	1	0.81548		0.19467		1	0	0
ATP6V1E1	ENSG00000131100	4	4	4	0.81555	0.994943	0.18445	1	4	0	0
PPM1J	ENSG00000155367	6	6	6	0.8156	0.994943	0.1844	1	6	0	0
C6orf226	ENSG00000221821	1	1	1	0.81564		0.19454		1	0	0
MST4	ENSG00000134602	8	8	7	0.81573	0.994943	0.18429	1	7	0	1
GPM6B	ENSG00000046653	2	2	2	0.81575	0.994943	0.18426	1	2	0	0
PIAS4	ENSG00000105229	7	7	6	0.81579	0.994943	0.18421	1	6	0	1
SMEK1	ENSG00000100796	6	6	5	0.81581	0.994943	0.18419	1	6	0	0
FBXO39	ENSG00000177294	4	4	4	0.81589	0.994943	0.18413	1	4	0	0
KLF1	ENSG00000105610	4	4	4	0.81597	0.994943	0.18403	1	3	0	1
WFDC9	ENSG00000180205	5	5	5	0.81597	0.994943	0.18404	1	5	0	0
CACNA2D2	ENSG00000007402	12	12	9	0.81601	0.994943	0.18399	1	12	0	0
APOH	ENSG00000091583	8	8	8	0.81602	0.994943	0.18399	1	8	0	0
RWDD1	ENSG00000111832	1	1	1	0.81607		0.19102		1	0	0
HTR2C	ENSG00000147246	12	11	9	0.81608	0.994943	0.18392	1	11	0	1
PIP5K1C	ENSG00000186111	10	10	7	0.81612	0.994943	0.18388	1	10	0	0
TALDO1	ENSG00000177156	4	4	3	0.81617	0.994943	0.18383	1	4	0	0
HTR6	ENSG00000158748	3	3	2	0.81617	0.994943	0.18389	1	3	0	0
MROH9	ENSG00000117501	15	15	13	0.81625	0.994943	0.18376	1	14	0	1
FNDC5	ENSG00000160097	8	8	8	0.8163	0.994943	0.18371	1	8	0	0
OR4D11	ENSG00000176200	10	9	8	0.81635	0.994943	0.18366	1	10	0	0
DSC3	ENSG00000134762	8	8	7	0.81635	0.994943	0.18367	1	8	0	0
KRTAP10-8	ENSG00000187766	5	5	3	0.81635	0.994943	0.18366	1	5	0	0
SPINK14	ENSG00000196800	5	5	5	0.8164	0.994943	0.1836	1	4	0	1
TTR	ENSG00000118271	1	1	1	0.81642		0.1854		1	0	0
TSPAN2	ENSG00000134198	3	3	3	0.81642	0.994943	0.1836	1	3	0	0
TNNC2	ENSG00000101470	1	1	1	0.81644		0.18591		1	0	0
AMBRA1	ENSG00000110497	18	18	14	0.81652	0.994943	0.18349	1	17	0	1
SIGLEC15	ENSG00000197046	3	3	3	0.81652	0.994943	0.18349	1	3	0	0
HOXA6	ENSG00000106006	8	8	8	0.81653	0.994943	0.18347	1	8	0	0
CREB5	ENSG00000146592	11	11	10	0.81662	0.994975	0.18338	1	10	0	1
LGALS8	ENSG00000116977	2	2	2	0.81676	0.995069	0.18326	1	2	0	0
MPO	ENSG00000005381	16	16	14	0.81687	0.995125	0.18313	1	16	0	0
AIMP1	ENSG00000164022	2	2	2	0.81711	0.99534	0.18292	1	2	0	0
APOLD1	ENSG00000178878	2	2	1	0.81719		0.18281		2	0	0
PCDHGA12	ENSG00000253159	21	21	17	0.81729	0.995416	0.18271	1	21	0	0
ZNF416	ENSG00000083817	8	8	6	0.8173	0.995416	0.1827	1	8	0	0
UBXN1	ENSG00000162191	1	1	1	0.8174		0.18618		1	0	0
ARHGAP12	ENSG00000165322	13	13	11	0.8174	0.995461	0.1826	1	13	0	0
PRSS37	ENSG00000165076	4	4	4	0.81759	0.995598	0.18242	1	4	0	0
SASH3	ENSG00000122122	1	1	1	0.81762		0.18441		1	0	0
CDK11A	ENSG00000008128	7	7	6	0.81764	0.995598	0.18239	1	6	0	1
CLN6	ENSG00000128973	1	1	1	0.81785		0.18267		1	0	0
TRMT1L	ENSG00000121486	1	1	1	0.81788		0.1822		1	0	0
HSP90AA1	ENSG00000080824	8	8	6	0.81793	0.995623	0.18209	1	7	0	1
CAMKK1	ENSG00000004660	12	12	7	0.81797	0.995623	0.18203	1	12	0	0
OPHN1	ENSG00000079482	4	4	4	0.81799	0.995623	0.18202	1	4	0	0
FAM182B	ENSG00000175170	2	2	2	0.81807	0.995623	0.18208	1	2	0	0
GALNT4	ENSG00000257594	4	4	4	0.8181	0.995623	0.18192	1	4	0	0
PAOX	ENSG00000148832	8	8	7	0.81811	0.995623	0.18191	1	7	0	1
RP1	ENSG00000104237	46	44	32	0.81812	0.995623	0.18189	1	45	0	1
TMEM26	ENSG00000196932	9	9	8	0.81821	0.995623	0.1818	1	9	0	0
PIGS	ENSG00000087111	5	5	5	0.81826	0.995623	0.18174	1	5	0	0
CDHR1	ENSG00000148600	15	15	11	0.81833	0.995623	0.18168	1	15	0	0
SLC7A9	ENSG00000021488	5	5	4	0.81836	0.995623	0.18167	1	5	0	0
RNF223	ENSG00000237330	5	4	5	0.81854	0.995699	0.18146	1	5	0	0
LRR1	ENSG00000165501	3	3	3	0.81855	0.995699	0.18146	1	2	0	1
DPP6	ENSG00000130226	17	17	14	0.81863	0.995719	0.18139	1	16	0	1
GJA1	ENSG00000152661	1	1	1	0.81867		0.18246		1	0	0
SART1	ENSG00000175467	15	15	10	0.81883	0.995822	0.18117	1	15	0	0
BACE1	ENSG00000186318	1	1	1	0.81883		0.18361		1	0	0
C1orf233	ENSG00000228594	1	1	1	0.81889		0.18259		1	0	0
FLNA	ENSG00000196924	33	33	19	0.81893	0.995822	0.18107	1	31	0	2
GINS3	ENSG00000181938	1	1	1	0.81896		0.18532		1	0	0
ZNF664	ENSG00000179195	1	1	1	0.81898		0.18404		1	0	0
GCNT6	ENSG00000205318	3	3	3	0.819	0.995822	0.18102	1	3	0	0
SASH1	ENSG00000111961	11	11	10	0.81906	0.995822	0.18094	1	11	0	0
SCNN1A	ENSG00000111319	11	11	8	0.81908	0.995822	0.18092	1	10	0	1
ASB7	ENSG00000183475	1	1	1	0.8191		0.18567		1	0	0
SCN2B	ENSG00000149575	3	3	3	0.81915	0.995822	0.18089	1	3	0	0
INTS5	ENSG00000185085	6	6	5	0.81916	0.995822	0.18086	1	5	0	1
USP42	ENSG00000106346	17	17	10	0.81931	0.995849	0.18069	1	14	0	3
LRRC25	ENSG00000175489	3	3	3	0.81931	0.995849	0.18071	1	3	0	0
DNAJB7	ENSG00000172404	7	7	7	0.81948	0.995978	0.18052	1	7	0	0
SHH	ENSG00000164690	5	5	4	0.81959	0.996035	0.18042	1	5	0	0
PIK3R2	ENSG00000105647	17	17	12	0.81973	0.996058	0.18028	1	16	0	1
CCR8	ENSG00000179934	2	2	2	0.81977	0.996058	0.18026	1	2	0	0
C9orf53	ENSG00000224854	2	2	2	0.8198	0.996058	0.1802	1	1	0	1
FUT6	ENSG00000156413	11	11	6	0.82013	0.996281	0.17988	1	11	0	0
SCAPER	ENSG00000140386	10	10	8	0.82017	0.996281	0.17983	1	8	0	2
PPEF1	ENSG00000086717	3	3	3	0.82026	0.996281	0.17976	1	3	0	0
MTG2	ENSG00000101181	3	3	3	0.82028	0.996281	0.17972	1	3	0	0
MMEL1	ENSG00000142606	16	16	12	0.82034	0.996281	0.17967	1	16	0	0
DCAF8L1	ENSG00000226372	9	9	7	0.82039	0.996281	0.17962	1	8	0	1
TTBK2	ENSG00000128881	13	13	8	0.82045	0.996281	0.17955	1	12	0	1
DRD3	ENSG00000151577	14	13	12	0.82057	0.996281	0.17943	1	14	0	0
SMC3	ENSG00000108055	1	1	1	0.82061		0.17958		1	0	0
LRMP	ENSG00000118308	2	2	2	0.82063	0.996281	0.17941	1	2	0	0
ZZEF1	ENSG00000074755	38	37	23	0.82065	0.996281	0.17936	1	37	0	1
OR8H2	ENSG00000181767	14	13	11	0.82071	0.996281	0.17931	1	13	0	1
DCLK2	ENSG00000170390	7	7	6	0.82075	0.996281	0.17925	1	7	0	0
ZNF426	ENSG00000130818	7	7	7	0.82084	0.996281	0.17918	1	7	0	0
HIST1H1D	ENSG00000124575	4	4	4	0.82092	0.996281	0.1791	1	4	0	0
CCDC30	ENSG00000186409	5	5	5	0.821	0.996281	0.17901	1	5	0	0
ARL6	ENSG00000113966	1	1	1	0.82103		0.18952		1	0	0
OTOP1	ENSG00000163982	7	7	6	0.82103	0.996281	0.17897	1	7	0	0
HES3	ENSG00000173673	1	1	1	0.8211		0.18347		1	0	0
SGCD	ENSG00000170624	9	9	9	0.82112	0.996281	0.1789	1	9	0	0
TYROBP	ENSG00000011600	2	2	2	0.82113	0.996281	0.17891	1	2	0	0
PPAN	ENSG00000130810	9	9	7	0.82127	0.996374	0.17873	1	9	0	0
ZNF746	ENSG00000181220	13	13	10	0.82141	0.996402	0.17859	1	11	0	2
ABCB1	ENSG00000085563	20	19	18	0.82142	0.996402	0.17859	1	19	0	1
DHRS7C	ENSG00000184544	10	10	9	0.82158	0.996518	0.17844	1	9	0	1
BBX	ENSG00000114439	13	13	8	0.82177	0.996672	0.17823	1	12	0	1
C10orf128	ENSG00000204161	4	4	3	0.82192	0.996725	0.17809	1	4	0	0
ZNF41	ENSG00000147124	9	9	7	0.82199	0.996725	0.17804	1	7	0	2
REEP3	ENSG00000165476	1	1	1	0.82208		0.17801		1	0	0
CASP14	ENSG00000105141	3	3	3	0.82217	0.996725	0.17783	1	2	0	1
ESR1	ENSG00000091831	6	6	6	0.82219	0.996725	0.17781	1	5	0	1
CCNB1IP1	ENSG00000100814	3	3	3	0.82221	0.996725	0.17781	1	3	0	0
KREMEN2	ENSG00000131650	4	4	3	0.82225	0.996725	0.17775	1	3	0	1
ROBO3	ENSG00000154134	25	25	17	0.82226	0.996725	0.17774	1	25	0	0
KIAA1324L	ENSG00000164659	10	10	8	0.82239	0.996748	0.17761	1	10	0	0
CANX	ENSG00000127022	8	8	7	0.82244	0.996748	0.17757	1	5	0	3
LRRIQ4	ENSG00000188306	16	15	13	0.82247	0.996748	0.17753	1	16	0	0
KRTAP20-3	ENSG00000206104	1	1	1	0.82261		0.2299		1	0	0
MAPK13	ENSG00000156711	5	5	3	0.82261	0.996809	0.17739	1	5	0	0
SRCRB4D	ENSG00000146700	7	7	6	0.82282	0.996809	0.17718	1	7	0	0
HYOU1	ENSG00000149428	9	9	8	0.82283	0.996809	0.17717	1	9	0	0
HRASLS5	ENSG00000168004	8	8	7	0.82283	0.996809	0.17719	1	8	0	0
PCDHB14	ENSG00000120327	8	8	7	0.82286	0.996809	0.17716	1	8	0	0
EXOC3L4	ENSG00000205436	12	12	9	0.82294	0.996809	0.17706	1	11	0	1
SOX7	ENSG00000171056	4	4	3	0.823	0.996809	0.177	1	4	0	0
CST2	ENSG00000170369	6	6	6	0.82303	0.996809	0.17698	1	6	0	0
LINC00998	ENSG00000214194	1	1	1	0.82313		0.18598		1	0	0
TRABD2A	ENSG00000186854	19	19	12	0.82318	0.996827	0.17682	1	19	0	0
DCTN4	ENSG00000132912	8	8	6	0.82318	0.996827	0.17683	1	7	0	1
OR2A5	ENSG00000221836	6	6	5	0.82325	0.996827	0.17677	1	6	0	0
MORC2	ENSG00000133422	13	13	10	0.8233	0.996827	0.17671	1	13	0	0
TAOK2	ENSG00000149930	31	30	20	0.82342	0.996896	0.17659	1	29	0	2
IQCF1	ENSG00000173389	2	2	1	0.82343		0.17661		2	0	0
SPATA31A1	ENSG00000204849	2	1	2	0.82358	0.997012	0.17645	1	2	0	0
AGPAT4	ENSG00000026652	7	7	7	0.82374	0.997018	0.17626	1	7	0	0
FGFRL1	ENSG00000127418	15	14	11	0.82381	0.997018	0.17619	1	15	0	0
TH	ENSG00000180176	2	2	2	0.82384	0.997018	0.17618	1	2	0	0
OR4D9	ENSG00000172742	12	10	10	0.82384	0.997018	0.17617	1	12	0	0
CREB3L2	ENSG00000182158	10	10	8	0.82394	0.997041	0.17606	1	8	0	2
MKKS	ENSG00000125863	3	3	3	0.824	0.997041	0.17604	1	3	0	0
BCL9L	ENSG00000186174	21	21	16	0.82405	0.997041	0.17595	1	21	0	0
SLC5A11	ENSG00000158865	9	9	7	0.82413	0.997052	0.17587	1	9	0	0
AMACR	ENSG00000242110	8	8	6	0.82419	0.997052	0.17582	1	6	0	2
DEFB132	ENSG00000186458	3	2	2	0.82425	0.997052	0.17576	1	3	0	0
CD5L	ENSG00000073754	18	17	9	0.82439	0.997091	0.17561	1	18	0	0
FITM2	ENSG00000197296	1	1	1	0.8244		0.17662		1	0	0
SIRPD	ENSG00000125900	3	3	3	0.82441	0.997091	0.17563	1	3	0	0
TADA1	ENSG00000152382	3	3	3	0.82451	0.997135	0.17557	1	3	0	0
DHX29	ENSG00000067248	6	6	4	0.82467	0.997252	0.17533	1	5	0	1
MRPL43	ENSG00000055950	6	6	6	0.82474	0.997255	0.17527	1	6	0	0
GMEB2	ENSG00000101216	11	11	10	0.8248	0.997255	0.1752	1	11	0	0
PSG6	ENSG00000170848	3	3	3	0.82487	0.997262	0.17514	1	3	0	0
CBX7	ENSG00000100307	1	1	1	0.82488		0.17628		1	0	0
CDX4	ENSG00000131264	4	4	4	0.82513	0.997305	0.1749	1	4	0	0
C19orf33	ENSG00000167644	2	2	2	0.82518	0.997305	0.17488	1	1	0	1
TRIP4	ENSG00000103671	7	7	6	0.82522	0.997305	0.17478	1	7	0	0
SH3YL1	ENSG00000035115	5	5	3	0.82523	0.997305	0.17478	1	4	0	1
LRRC52	ENSG00000162763	8	8	7	0.82547	0.997305	0.17453	1	8	0	0
OR52B6	ENSG00000187747	5	5	4	0.82557	0.997305	0.17443	1	5	0	0
RNF220	ENSG00000187147	12	12	11	0.82574	0.997305	0.17426	1	11	0	1
SLITRK4	ENSG00000179542	15	15	12	0.82575	0.997305	0.17425	1	11	0	4
STC2	ENSG00000113739	6	6	3	0.82577	0.997305	0.17426	1	6	0	0
DNAJC8	ENSG00000126698	3	3	3	0.82583	0.997305	0.17418	1	3	0	0
LARP4	ENSG00000161813	6	6	6	0.82596	0.997305	0.17404	1	6	0	0
LENG1	ENSG00000105617	2	2	2	0.82596	0.997305	0.17407	1	2	0	0
GDPD1	ENSG00000153982	2	2	2	0.82611	0.997305	0.17393	1	2	0	0
VPS26A	ENSG00000122958	1	1	1	0.82633		0.17601		1	0	0
CDR2L	ENSG00000109089	8	8	7	0.82643	0.997305	0.17358	1	8	0	0
TNPO1	ENSG00000083312	7	7	6	0.8265	0.997305	0.17352	1	6	0	1
OR51T1	ENSG00000176900	6	6	4	0.82653	0.997305	0.17347	1	6	0	0
OR5V1	ENSG00000243729	10	10	10	0.82655	0.997305	0.17345	1	10	0	0
ING2	ENSG00000168556	1	1	1	0.82658		0.17798		1	0	0
SMAD9	ENSG00000120693	6	6	5	0.82662	0.997305	0.17338	1	6	0	0
ZNF699	ENSG00000196110	2	2	2	0.82664	0.997305	0.17336	1	2	0	0
NUTM2F	ENSG00000130950	2	2	2	0.82685	0.997305	0.17318	1	1	0	1
KREMEN1	ENSG00000183762	5	5	3	0.82687	0.997305	0.17314	1	5	0	0
SEC16A	ENSG00000148396	40	40	21	0.82689	0.997305	0.17311	1	38	0	2
PBX3	ENSG00000167081	5	5	5	0.82699	0.997305	0.17303	1	5	0	0
LTK	ENSG00000062524	12	11	8	0.82705	0.997305	0.17295	1	12	0	0
PPP6R2	ENSG00000100239	14	14	11	0.82706	0.997305	0.17294	1	13	0	1
UGT1A6	ENSG00000167165	4	4	3	0.82721	0.997305	0.17279	1	3	0	1
RAVER2	ENSG00000162437	2	2	2	0.82721	0.997305	0.1728	1	2	0	0
C20orf96	ENSG00000196476	3	3	3	0.82731	0.997305	0.1727	1	3	0	0
GAREM	ENSG00000141441	18	18	15	0.82736	0.997305	0.17264	1	18	0	0
GOLGA8A	ENSG00000175265	2	2	2	0.82739	0.997305	0.17261	1	2	0	0
PPM1H	ENSG00000111110	13	13	10	0.8274	0.997305	0.17261	1	13	0	0
C3orf30	ENSG00000163424	1	1	1	0.82745		0.17325		1	0	0
PTHLH	ENSG00000087494	4	4	4	0.82746	0.997305	0.17254	1	4	0	0
ZNF609	ENSG00000180357	24	23	17	0.82759	0.997305	0.17242	1	23	0	1
KCNN4	ENSG00000104783	5	4	5	0.82761	0.997305	0.17242	1	5	0	0
SLC24A3	ENSG00000185052	12	12	10	0.82769	0.997305	0.17232	1	12	0	0
ANO7	ENSG00000146205	16	16	13	0.82771	0.997305	0.17232	1	16	0	0
HEXIM2	ENSG00000168517	2	2	2	0.82771	0.997305	0.1723	1	2	0	0
STOML3	ENSG00000133115	9	9	7	0.82779	0.997305	0.17221	1	9	0	0
CCNC	ENSG00000112237	1	1	1	0.82793		0.1735		1	0	0
YIPF1	ENSG00000058799	4	4	3	0.82793	0.997305	0.17208	1	4	0	0
ZFAND3	ENSG00000156639	2	2	2	0.82796	0.997305	0.17208	1	2	0	0
ASGR1	ENSG00000141505	1	1	1	0.82806		0.17227		1	0	0
AGT	ENSG00000135744	3	3	3	0.8281	0.997305	0.17194	1	3	0	0
MROH7	ENSG00000184313	26	25	19	0.82821	0.997305	0.17179	1	26	0	0
TNS4	ENSG00000131746	14	14	11	0.82836	0.997305	0.17164	1	14	0	0
STK25	ENSG00000115694	6	6	6	0.82844	0.997305	0.1716	1	6	0	0
NEK9	ENSG00000119638	12	12	10	0.82847	0.997305	0.17153	1	12	0	0
DNMBP	ENSG00000107554	20	20	13	0.82849	0.997305	0.17152	1	20	0	0
CASC4	ENSG00000166734	3	3	2	0.82849	0.997305	0.17152	1	3	0	0
APOBEC3A	ENSG00000128383	5	4	3	0.82852	0.997305	0.17148	1	5	0	0
BICD2	ENSG00000185963	5	5	5	0.82852	0.997305	0.17149	1	5	0	0
RP11-65D24.2	ENSG00000204398	1	1	1	0.82857		0.17639		1	0	0
FAM89B	ENSG00000176973	1	1	1	0.82862		0.1714		1	0	0
RP11-101E3.5	ENSG00000251184	3	3	2	0.82868	0.997305	0.17133	1	2	0	1
SLC37A4	ENSG00000137700	3	3	3	0.82868	0.997305	0.17153	1	2	0	1
GNG5	ENSG00000174021	2	2	2	0.8287	0.997305	0.1715	1	2	0	0
SLC4A7	ENSG00000033867	17	16	15	0.82872	0.997305	0.17128	1	17	0	0
TRAPPC2	ENSG00000196459	1	1	1	0.82877		0.17568		1	0	0
CPA3	ENSG00000163751	9	9	8	0.82884	0.997305	0.17116	1	9	0	0
ARHGAP28	ENSG00000088756	8	8	8	0.82885	0.997305	0.17115	1	7	0	1
IBSP	ENSG00000029559	8	8	8	0.82886	0.997305	0.17116	1	8	0	0
POC1B-GALNT4	ENSG00000259075	3	3	3	0.82888	0.997305	0.17114	1	3	0	0
LPPR1	ENSG00000148123	4	4	4	0.82889	0.997305	0.17112	1	4	0	0
CHEK1	ENSG00000149554	11	11	9	0.82899	0.997305	0.17101	1	11	0	0
AXDND1	ENSG00000162779	12	12	10	0.82902	0.997305	0.17101	1	12	0	0
NAPEPLD	ENSG00000161048	3	3	3	0.82905	0.997305	0.17095	1	3	0	0
FLOT1	ENSG00000137312	4	4	3	0.82916	0.997305	0.17088	1	4	0	0
OR4M2	ENSG00000182974	7	7	7	0.82927	0.997305	0.17073	1	7	0	0
USP33	ENSG00000077254	6	6	5	0.82933	0.997305	0.17067	1	6	0	0
EPHB4	ENSG00000196411	13	13	11	0.82941	0.997305	0.17059	1	12	0	1
TCP11L2	ENSG00000166046	8	8	8	0.82943	0.997305	0.17057	1	8	0	0
BTBD8	ENSG00000189195	4	4	3	0.82956	0.997305	0.17044	1	4	0	0
C10orf35	ENSG00000171224	2	2	2	0.82961	0.997305	0.17043	1	2	0	0
CEP192	ENSG00000101639	29	29	15	0.82962	0.997305	0.17039	1	25	0	4
ANHX	ENSG00000227059	12	12	9	0.82972	0.997305	0.17029	1	12	0	0
MAU2	ENSG00000129933	4	4	4	0.82972	0.997305	0.17028	1	4	0	0
PCOLCE	ENSG00000106333	7	7	7	0.82972	0.997305	0.17031	1	7	0	0
PCP2	ENSG00000174788	3	3	2	0.82976	0.997305	0.17024	1	3	0	0
FRG2C	ENSG00000172969	6	6	5	0.8298	0.997305	0.17023	1	6	0	0
CKAP5	ENSG00000175216	14	14	13	0.82981	0.997305	0.17019	1	12	0	2
BTLA	ENSG00000186265	3	3	2	0.82982	0.997305	0.1702	1	3	0	0
RGS1	ENSG00000090104	6	6	5	0.82987	0.997305	0.17015	1	6	0	0
GPANK1	ENSG00000204438	4	4	3	0.82991	0.997305	0.1701	1	4	0	0
CAMK1D	ENSG00000183049	7	7	5	0.82994	0.997305	0.17007	1	7	0	0
RHOV	ENSG00000104140	3	3	3	0.83003	0.997336	0.16997	1	3	0	0
MCM10	ENSG00000065328	11	11	10	0.8301	0.997344	0.16992	1	10	0	1
ZNF772	ENSG00000197128	7	7	6	0.83021	0.997399	0.16982	1	6	0	1
C11orf42	ENSG00000180878	1	1	1	0.83024		0.17336		1	0	0
ALDH16A1	ENSG00000161618	9	9	8	0.83044	0.997519	0.16957	1	8	0	1
PLEKHO2	ENSG00000241839	9	9	9	0.8306	0.997519	0.1694	1	9	0	0
SMTNL1	ENSG00000214872	6	6	5	0.83064	0.997519	0.16937	1	6	0	0
MRPL4	ENSG00000105364	6	6	6	0.83069	0.997519	0.16931	1	6	0	0
TTC24	ENSG00000187862	14	14	13	0.83075	0.997519	0.16925	1	14	0	0
BSG	ENSG00000172270	7	6	6	0.83076	0.997519	0.16925	1	7	0	0
GABBR2	ENSG00000136928	19	19	16	0.83082	0.997519	0.16918	1	19	0	0
WHSC1L1	ENSG00000147548	12	12	7	0.83082	0.997519	0.16918	1	10	0	2
ADIPOR1	ENSG00000159346	4	4	4	0.831	0.997659	0.16901	1	4	0	0
ABCF3	ENSG00000161204	5	5	5	0.83119	0.997662	0.16882	1	5	0	0
FAM199X	ENSG00000123575	3	3	3	0.83122	0.997662	0.16878	1	3	0	0
SLC9A7	ENSG00000065923	4	4	4	0.83128	0.997662	0.16872	1	4	0	0
PIN4	ENSG00000102309	4	4	4	0.83132	0.997662	0.16869	1	3	0	1
GJA5	ENSG00000143140	16	15	12	0.8314	0.997662	0.1686	1	15	0	1
PEBP4	ENSG00000134020	7	7	5	0.8314	0.997662	0.1686	1	7	0	0
PCDHB5	ENSG00000113209	24	22	18	0.83149	0.997662	0.16851	1	22	0	2
SNAP47	ENSG00000143740	10	10	5	0.83162	0.997662	0.16838	1	10	0	0
ZNF785	ENSG00000197162	4	4	4	0.83163	0.997662	0.16839	1	4	0	0
ORC5	ENSG00000164815	5	5	5	0.83164	0.997662	0.16837	1	5	0	0
H3F3B	ENSG00000132475	10	9	9	0.83174	0.997671	0.16826	1	10	0	0
HRG	ENSG00000113905	10	10	8	0.83181	0.997671	0.16821	1	9	0	1
PES1	ENSG00000100029	5	4	4	0.83195	0.997671	0.16805	1	5	0	0
GBX1	ENSG00000164900	5	5	3	0.83195	0.997671	0.16806	1	5	0	0
RP11-322L20.1	ENSG00000258804	1	1	1	0.83197		0.17064		1	0	0
PSD	ENSG00000059915	18	18	14	0.83198	0.997671	0.16802	1	18	0	0
OR8G5	ENSG00000255298	9	6	7	0.83215	0.997671	0.16786	1	9	0	0
TLN1	ENSG00000137076	15	15	10	0.83224	0.997671	0.16776	1	13	0	2
PRKAB1	ENSG00000111725	3	3	3	0.83226	0.997671	0.16774	1	3	0	0
GYPC	ENSG00000136732	1	1	1	0.83234		0.1744		1	0	0
YIPF3	ENSG00000137207	4	4	3	0.83236	0.997671	0.16766	1	4	0	0
FIGN	ENSG00000182263	28	28	20	0.83237	0.997671	0.16763	1	28	0	0
PCGF1	ENSG00000115289	1	1	1	0.83242		0.17327		1	0	0
TMEM206	ENSG00000065600	4	4	4	0.83243	0.997671	0.1676	1	3	0	1
SLCO6A1	ENSG00000205359	14	14	10	0.83244	0.997671	0.16757	1	14	0	0
OR4F15	ENSG00000182854	2	2	2	0.8325	0.997671	0.16751	1	2	0	0
DYNC1LI2	ENSG00000135720	5	5	4	0.83254	0.997671	0.16746	1	4	0	1
CASP7	ENSG00000165806	4	4	3	0.83265	0.997726	0.16736	1	3	0	1
PDE4DIP	ENSG00000178104	16	16	12	0.83294	0.997822	0.16706	1	16	0	0
RPL17-C18orf32	ENSG00000215472	2	2	2	0.83297	0.997822	0.16709	1	1	0	1
SEMA3F	ENSG00000001617	12	12	10	0.83304	0.997822	0.16696	1	12	0	0
PLXNA1	ENSG00000114554	38	38	19	0.83308	0.997822	0.16692	1	36	0	2
PLA2G4A	ENSG00000116711	5	5	5	0.83308	0.997822	0.16693	1	5	0	0
KDM5C	ENSG00000126012	12	12	9	0.83315	0.997822	0.16685	1	11	0	1
KBTBD6	ENSG00000165572	5	5	4	0.83318	0.997822	0.16683	1	4	0	1
TXNRD1	ENSG00000198431	4	4	3	0.83324	0.997822	0.16676	1	2	0	2
SMO	ENSG00000128602	10	10	8	0.8334	0.997937	0.1666	1	10	0	0
LAMA1	ENSG00000101680	43	43	22	0.83355	0.99804	0.16645	1	41	0	2
FAM21C	ENSG00000172661	1	1	1	0.83364		0.16653		1	0	0
TMEM185B	ENSG00000226479	4	4	3	0.8337	0.998102	0.1663	1	4	0	0
OGDH	ENSG00000105953	21	21	17	0.83379	0.998102	0.16622	1	21	0	0
RSAD1	ENSG00000136444	5	5	4	0.8338	0.998102	0.1662	1	5	0	0
CAMTA1	ENSG00000171735	26	26	18	0.83386	0.998102	0.16614	1	24	0	2
SLC34A2	ENSG00000157765	16	15	14	0.83392	0.998102	0.16609	1	16	0	0
C1orf204	ENSG00000188004	1	1	1	0.83396		0.16732		1	0	0
DNM2	ENSG00000079805	16	16	12	0.83411	0.998155	0.16589	1	14	0	2
PADI3	ENSG00000142619	10	10	9	0.8342	0.998155	0.16582	1	9	0	1
RP11-96O20.4	ENSG00000260170	4	4	4	0.83421	0.998155	0.16581	1	4	0	0
KIRREL2	ENSG00000126259	19	19	15	0.83422	0.998155	0.16578	1	19	0	0
ATG4B	ENSG00000168397	9	9	8	0.83443	0.99829	0.16557	1	9	0	0
FAM135A	ENSG00000082269	7	7	5	0.83446	0.99829	0.16556	1	7	0	0
RP11-429E11.3	ENSG00000179253	1	1	1	0.83461		0.17032		1	0	0
C16orf92	ENSG00000167194	1	1	1	0.83474		0.16749		1	0	0
CCNO	ENSG00000152669	1	1	1	0.83475		0.16864		1	0	0
DAB2IP	ENSG00000136848	17	17	14	0.83476	0.998387	0.16524	1	17	0	0
WSCD1	ENSG00000179314	15	15	12	0.83478	0.998387	0.16522	1	15	0	0
SCRN1	ENSG00000136193	4	4	4	0.8348	0.998387	0.1652	1	4	0	0
SERPINB6	ENSG00000124570	6	6	6	0.8348	0.998387	0.16521	1	6	0	0
SMAD5	ENSG00000113658	2	2	1	0.8348		0.16524		2	0	0
PAPOLA	ENSG00000090060	4	4	4	0.83486	0.998387	0.16516	1	4	0	0
RP11-565P22.6	ENSG00000254706	1	1	1	0.83493		0.16874		1	0	0
EYS	ENSG00000188107	57	56	30	0.83496	0.99843	0.16504	1	53	0	4
WDR45B	ENSG00000141580	1	1	1	0.83499		0.16939		1	0	0
LIAS	ENSG00000121897	1	1	1	0.83501		0.16704		1	0	0
VN1R1	ENSG00000178201	2	2	2	0.83507	0.998485	0.16495	1	2	0	0
SDHC	ENSG00000143252	3	3	3	0.83523	0.998525	0.16477	1	3	0	0
PNCK	ENSG00000130822	7	7	6	0.83525	0.998525	0.16477	1	7	0	0
KIAA1217	ENSG00000120549	29	27	15	0.8354	0.998525	0.16462	1	27	0	2
WRB	ENSG00000182093	2	2	2	0.83545	0.998525	0.16463	1	2	0	0
FAM101A	ENSG00000178882	8	6	6	0.8355	0.998525	0.1645	1	8	0	0
NOTCH4	ENSG00000204301	30	30	22	0.83554	0.998525	0.16446	1	29	0	1
KRT32	ENSG00000108759	4	4	4	0.83555	0.998525	0.16446	1	4	0	0
SPRED3	ENSG00000188766	5	5	4	0.83573	0.998641	0.16427	1	5	0	0
CWC22	ENSG00000163510	4	4	3	0.83583	0.998641	0.16419	1	3	0	1
SPNS2	ENSG00000183018	2	2	2	0.83594	0.998641	0.16407	1	2	0	0
UBA3	ENSG00000144744	5	5	5	0.83604	0.998641	0.16397	1	5	0	0
OOSP1	ENSG00000214788	2	2	2	0.83624	0.998641	0.16387	1	2	0	0
PHKG1	ENSG00000164776	5	5	4	0.83632	0.998641	0.16368	1	4	0	1
AQP4	ENSG00000171885	7	7	5	0.83634	0.998641	0.16367	1	7	0	0
ZZZ3	ENSG00000036549	6	6	4	0.83642	0.998641	0.1636	1	6	0	0
PRRG4	ENSG00000135378	2	2	2	0.83647	0.998641	0.16361	1	2	0	0
PDPK1	ENSG00000140992	6	5	6	0.83649	0.998641	0.16351	1	6	0	0
TRIO	ENSG00000038382	52	52	30	0.83659	0.998641	0.16341	1	50	0	2
MAP10	ENSG00000212916	6	6	4	0.83668	0.998641	0.16333	1	4	0	2
ATP6V1A	ENSG00000114573	9	9	7	0.83675	0.998641	0.16326	1	9	0	0
TERF2IP	ENSG00000166848	1	1	1	0.83681		0.16396		1	0	0
SEC63	ENSG00000025796	5	5	5	0.83685	0.998641	0.16316	1	5	0	0
CPT1B	ENSG00000205560	13	13	11	0.83704	0.998641	0.16296	1	12	0	1
THBS4	ENSG00000113296	8	8	8	0.83708	0.998641	0.16292	1	8	0	0
CLC	ENSG00000105205	1	1	1	0.83717		0.16803		1	0	0
ALDH6A1	ENSG00000119711	5	5	5	0.83718	0.998641	0.16285	1	5	0	0
HAGHL	ENSG00000103253	5	5	5	0.83741	0.998641	0.16259	1	5	0	0
PITPNM1	ENSG00000110697	21	21	15	0.83745	0.998641	0.16255	1	21	0	0
USP19	ENSG00000172046	18	18	14	0.83747	0.998641	0.16253	1	18	0	0
NAA60	ENSG00000262621	5	5	4	0.83748	0.998641	0.16253	1	5	0	0
BCL7A	ENSG00000110987	3	3	3	0.8375	0.998641	0.16253	1	3	0	0
SECISBP2L	ENSG00000138593	13	13	10	0.83753	0.998641	0.16247	1	13	0	0
PDE1C	ENSG00000154678	16	15	15	0.83753	0.998641	0.16247	1	15	0	1
HNRNPCL1	ENSG00000179172	10	8	9	0.83764	0.998641	0.16236	1	8	0	2
MYPOP	ENSG00000176182	3	3	3	0.83766	0.998641	0.16236	1	3	0	0
MMP8	ENSG00000118113	6	6	6	0.83769	0.998641	0.16232	1	6	0	0
TMEM245	ENSG00000106771	4	4	4	0.83776	0.998641	0.16224	1	3	0	1
IGF2BP1	ENSG00000159217	11	11	8	0.83794	0.998641	0.16206	1	11	0	0
AC016722.1	ENSG00000222005	1	1	1	0.83796		0.17287		1	0	0
PCNXL4	ENSG00000126773	13	13	9	0.83798	0.998641	0.16202	1	11	0	2
CBLN2	ENSG00000141668	5	5	4	0.8381	0.998641	0.1619	1	5	0	0
LRRC30	ENSG00000206422	8	8	6	0.83811	0.998641	0.16191	1	8	0	0
ARL8B	ENSG00000134108	2	2	2	0.83822	0.998641	0.16188	1	2	0	0
MAPKAPK3	ENSG00000114738	6	6	5	0.83823	0.998641	0.16177	1	6	0	0
ABCA4	ENSG00000198691	48	47	25	0.83824	0.998641	0.16176	1	46	0	2
RNF224	ENSG00000233198	1	1	1	0.83825		0.16394		1	0	0
UBN2	ENSG00000157741	12	12	8	0.83826	0.998641	0.16174	1	12	0	0
C7orf72	ENSG00000164500	8	8	7	0.83841	0.998641	0.1616	1	8	0	0
AQP8	ENSG00000103375	4	4	4	0.83845	0.998641	0.16156	1	4	0	0
DUSP28	ENSG00000188542	1	1	1	0.83845		0.1617		1	0	0
PRKX	ENSG00000183943	6	6	5	0.83846	0.998641	0.16154	1	6	0	0
H1FNT	ENSG00000187166	12	11	11	0.83848	0.998641	0.16153	1	12	0	0
PPAN-P2RY11	ENSG00000243207	9	9	7	0.83852	0.998641	0.1615	1	9	0	0
POLR2F	ENSG00000100142	6	6	6	0.83852	0.998641	0.16149	1	5	0	1
CRIM1	ENSG00000150938	7	7	5	0.83853	0.998641	0.16147	1	7	0	0
APOL5	ENSG00000128313	5	5	4	0.83853	0.998641	0.16148	1	5	0	0
ZNF562	ENSG00000171466	2	2	2	0.8386	0.998641	0.16141	1	2	0	0
CPNE6	ENSG00000100884	10	10	10	0.83861	0.998641	0.16139	1	9	0	1
CLDN15	ENSG00000106404	1	1	1	0.83865		0.16254		1	0	0
CPLX2	ENSG00000145920	3	3	3	0.8387	0.998641	0.16134	1	3	0	0
COQ2	ENSG00000173085	3	3	3	0.83871	0.998641	0.16129	1	3	0	0
XKR7	ENSG00000260903	12	12	10	0.83886	0.998659	0.16115	1	9	0	3
TPR	ENSG00000047410	13	13	11	0.83889	0.998659	0.16111	1	13	0	0
GPR82	ENSG00000171657	3	3	2	0.839	0.998659	0.16103	1	3	0	0
FAM196A	ENSG00000188916	5	5	5	0.83902	0.998659	0.16098	1	5	0	0
C9orf96	ENSG00000198870	3	3	2	0.83913	0.998659	0.16087	1	3	0	0
OSBPL7	ENSG00000006025	10	10	8	0.83925	0.998659	0.16078	1	10	0	0
SLC2A4	ENSG00000181856	9	9	7	0.83926	0.998659	0.16076	1	9	0	0
TRIM28	ENSG00000130726	3	3	3	0.83927	0.998659	0.16074	1	3	0	0
TRMT10A	ENSG00000145331	3	3	2	0.8393	0.998659	0.16071	1	3	0	0
SLC6A1	ENSG00000157103	10	10	8	0.83974	0.998935	0.16026	1	10	0	0
TRAPPC4	ENSG00000196655	3	3	3	0.83974	0.998935	0.16033	1	2	0	1
LURAP1	ENSG00000171357	4	4	3	0.83984	0.998935	0.16019	1	4	0	0
APOD	ENSG00000189058	4	4	4	0.83984	0.998935	0.16017	1	4	0	0
DHFR	ENSG00000228716	1	1	1	0.83994		0.16352		1	0	0
COLGALT1	ENSG00000130309	5	5	5	0.83999	0.998935	0.16001	1	5	0	0
P2RY13	ENSG00000181631	2	2	2	0.84001	0.998935	0.16004	1	1	0	1
C21orf128	ENSG00000184385	5	5	5	0.84003	0.998935	0.15999	1	5	0	0
CMKLR1	ENSG00000174600	9	9	8	0.84023	0.998935	0.15977	1	9	0	0
TIMM10	ENSG00000134809	1	1	1	0.84025		0.15996		1	0	0
BBS12	ENSG00000181004	5	5	4	0.84026	0.998935	0.15976	1	5	0	0
BLMH	ENSG00000108578	3	3	3	0.84033	0.998935	0.15968	1	3	0	0
GIGYF2	ENSG00000204120	9	9	6	0.84058	0.998935	0.15943	1	7	0	2
BCAR1	ENSG00000050820	15	15	11	0.84063	0.998935	0.15938	1	14	0	1
KBTBD13	ENSG00000234438	6	6	6	0.8407	0.998935	0.1593	1	6	0	0
OR12D2	ENSG00000168787	14	13	9	0.84071	0.998935	0.1593	1	14	0	0
ITGA7	ENSG00000135424	26	26	17	0.84087	0.998935	0.15913	1	26	0	0
C20orf166	ENSG00000174407	6	6	4	0.8409	0.998935	0.1591	1	6	0	0
SAMSN1	ENSG00000155307	6	6	5	0.84092	0.998935	0.15908	1	6	0	0
PPWD1	ENSG00000113593	2	2	2	0.841	0.998935	0.15903	1	1	0	1
CBX2	ENSG00000173894	8	8	8	0.84109	0.998935	0.15891	1	8	0	0
AFG3L2	ENSG00000141385	5	5	5	0.84132	0.998935	0.15869	1	5	0	0
MB21D1	ENSG00000164430	6	6	6	0.84151	0.998935	0.1585	1	6	0	0
SPINK13	ENSG00000214510	1	1	1	0.84156		0.1742		1	0	0
DSG2	ENSG00000046604	11	11	9	0.84158	0.998935	0.15843	1	11	0	0
CTD-3193O13.9	ENSG00000183248	15	15	12	0.8416	0.998935	0.1584	1	14	0	1
MAN1A1	ENSG00000111885	9	9	8	0.84162	0.998935	0.15838	1	9	0	0
MIOS	ENSG00000164654	2	2	2	0.84166	0.998935	0.15838	1	2	0	0
C17orf82	ENSG00000187013	4	4	4	0.84173	0.998935	0.15829	1	4	0	0
HKR1	ENSG00000181666	7	7	6	0.84182	0.998935	0.15819	1	7	0	0
SLC25A37	ENSG00000147454	3	3	2	0.84184	0.998935	0.15818	1	2	0	1
DDX55	ENSG00000111364	7	7	5	0.84187	0.998935	0.15813	1	7	0	0
SDC3	ENSG00000162512	2	2	2	0.84192	0.998935	0.15808	1	2	0	0
CD5	ENSG00000110448	11	11	9	0.84196	0.998935	0.15804	1	10	0	1
SYT15	ENSG00000204176	3	3	2	0.84196	0.998935	0.15807	1	3	0	0
PRDM11	ENSG00000019485	14	14	11	0.84197	0.998935	0.15803	1	14	0	0
FUCA1	ENSG00000179163	4	4	2	0.84201	0.998935	0.158	1	4	0	0
AIP	ENSG00000110711	4	4	4	0.84208	0.998935	0.15793	1	4	0	0
GLYCTK	ENSG00000168237	7	7	6	0.84213	0.998935	0.15789	1	7	0	0
CDKN3	ENSG00000100526	1	1	1	0.84215		0.1651		1	0	0
GPR85	ENSG00000164604	5	5	4	0.84221	0.998935	0.1578	1	5	0	0
PDLIM2	ENSG00000120913	12	12	8	0.84221	0.998935	0.15779	1	11	0	1
PBX2	ENSG00000204304	1	1	1	0.84221		0.15861		1	0	0
GPR101	ENSG00000165370	10	10	8	0.84226	0.998935	0.15776	1	10	0	0
OCIAD1	ENSG00000109180	1	1	1	0.8423		0.1579		1	0	0
CYP2C8	ENSG00000138115	17	16	13	0.84236	0.998935	0.15764	1	16	0	1
CEACAM8	ENSG00000124469	8	8	8	0.84238	0.998935	0.15763	1	8	0	0
PDXK	ENSG00000160209	6	6	6	0.84239	0.998935	0.15761	1	6	0	0
SF3B5	ENSG00000169976	1	1	1	0.8425		0.165		1	0	0
ZSCAN21	ENSG00000166529	3	3	3	0.84251	0.998935	0.15749	1	3	0	0
LUC7L	ENSG00000007392	7	7	5	0.84254	0.998935	0.15746	1	7	0	0
EFCAB1	ENSG00000034239	3	3	3	0.84255	0.998935	0.15746	1	3	0	0
TPPP2	ENSG00000179636	6	6	6	0.84257	0.998935	0.15744	1	6	0	0
SYTL4	ENSG00000102362	9	9	8	0.84258	0.998935	0.15743	1	9	0	0
C16orf90	ENSG00000215131	1	1	1	0.84271		0.15827		1	0	0
PHB	ENSG00000167085	1	1	1	0.84275		0.16299		1	0	0
CYB5R4	ENSG00000065615	4	3	4	0.84275	0.998935	0.15725	1	4	0	0
ITPKC	ENSG00000086544	6	6	5	0.84289	0.998935	0.15713	1	6	0	0
TRPM5	ENSG00000070985	31	31	21	0.84304	0.998935	0.15696	1	30	0	1
SDR42E2	ENSG00000183921	8	8	6	0.84308	0.998935	0.15694	1	8	0	0
C7orf49	ENSG00000122783	1	1	1	0.8431		0.16303		1	0	0
RP11-268J15.5	ENSG00000116883	1	1	1	0.84314		0.16702		1	0	0
AEBP1	ENSG00000106624	15	15	13	0.84316	0.998935	0.15684	1	15	0	0
SPA17	ENSG00000064199	2	2	2	0.84317	0.998935	0.157	1	2	0	0
FAM189A2	ENSG00000135063	7	7	7	0.84318	0.998935	0.15683	1	7	0	0
EHD2	ENSG00000024422	6	6	5	0.8432	0.998935	0.15683	1	6	0	0
KRTAP4-7	ENSG00000240871	1	1	1	0.84326		0.157		1	0	0
CAP2	ENSG00000112186	7	7	6	0.84327	0.998935	0.15673	1	7	0	0
ANKEF1	ENSG00000132623	8	8	6	0.8433	0.998935	0.15671	1	7	0	1
PIK3CB	ENSG00000051382	9	9	6	0.84331	0.998935	0.15669	1	7	0	2
MAGI1	ENSG00000151276	15	15	11	0.84335	0.998935	0.15665	1	15	0	0
KCTD6	ENSG00000168301	1	1	1	0.84336		0.1599		1	0	0
PDZD8	ENSG00000165650	10	10	9	0.84339	0.998935	0.15661	1	8	0	2
SEPHS1	ENSG00000086475	3	3	3	0.84345	0.998935	0.15659	1	3	0	0
FAM185A	ENSG00000222011	2	2	2	0.84349	0.998935	0.15653	1	2	0	0
DTD1	ENSG00000125821	4	4	4	0.84358	0.998966	0.15644	1	4	0	0
C19orf47	ENSG00000160392	7	6	4	0.84371	0.99904	0.1563	1	7	0	0
SUPT4H1	ENSG00000213246	1	1	1	0.84372		0.16862		1	0	0
SRY	ENSG00000184895	1	1	1	0.84373		0.15934		1	0	0
DAND5	ENSG00000179284	3	3	3	0.84377	0.99904	0.15624	1	3	0	0
CORO1B	ENSG00000172725	4	4	4	0.84401	0.999168	0.15601	1	4	0	0
IGFBP2	ENSG00000115457	5	5	5	0.84409	0.999168	0.15591	1	5	0	0
USP46	ENSG00000109189	5	5	5	0.84415	0.999168	0.15586	1	5	0	0
CD248	ENSG00000174807	11	11	10	0.84418	0.999168	0.15583	1	10	0	1
CPSF4	ENSG00000160917	6	6	4	0.84421	0.999168	0.15579	1	6	0	0
IL4R	ENSG00000077238	22	22	16	0.84432	0.999168	0.15568	1	21	0	1
OR6T1	ENSG00000181499	14	13	12	0.84434	0.999168	0.15567	1	14	0	0
CLDN12	ENSG00000157224	3	3	3	0.84463	0.999168	0.15537	1	3	0	0
HLA-DPA1	ENSG00000231389	4	4	3	0.84464	0.999168	0.15537	1	4	0	0
ACMSD	ENSG00000153086	6	6	5	0.84471	0.999168	0.15531	1	6	0	0
SESN2	ENSG00000130766	10	9	7	0.84477	0.999168	0.15525	1	10	0	0
MLEC	ENSG00000110917	2	2	2	0.84481	0.999168	0.15529	1	2	0	0
CAB39	ENSG00000135932	1	1	1	0.84481		0.16232		1	0	0
RIOK2	ENSG00000058729	3	3	2	0.84484	0.999168	0.15518	1	3	0	0
MYEOV	ENSG00000172927	6	6	5	0.84495	0.999168	0.15506	1	5	0	1
PLA1A	ENSG00000144837	6	6	5	0.84499	0.999168	0.15502	1	6	0	0
ADPGK	ENSG00000159322	3	3	3	0.84502	0.999168	0.155	1	3	0	0
NTNG1	ENSG00000162631	6	6	5	0.84516	0.999168	0.15488	1	6	0	0
METTL9	ENSG00000197006	1	1	1	0.84522		0.15514		1	0	0
RTFDC1	ENSG00000022277	1	1	1	0.84525		0.1572		1	0	0
C3orf58	ENSG00000181744	3	3	3	0.84531	0.999168	0.15469	1	3	0	0
LAMB1	ENSG00000091136	11	11	9	0.84532	0.999168	0.15468	1	11	0	0
ZNF264	ENSG00000083844	3	3	3	0.84533	0.999168	0.15468	1	3	0	0
CNOT3	ENSG00000088038	10	10	6	0.84536	0.999168	0.15465	1	10	0	0
H1F0	ENSG00000189060	2	2	2	0.8454	0.999168	0.15471	1	2	0	0
IFNA21	ENSG00000137080	2	2	2	0.84549	0.999168	0.15455	1	1	0	1
PSPN	ENSG00000125650	5	5	4	0.84556	0.999168	0.15445	1	5	0	0
C19orf12	ENSG00000131943	2	2	2	0.84561	0.999168	0.15447	1	2	0	0
SULT1C3	ENSG00000196228	10	10	9	0.84562	0.999168	0.15438	1	10	0	0
OR4K5	ENSG00000176281	9	8	9	0.84565	0.999168	0.15436	1	9	0	0
MYCBPAP	ENSG00000136449	13	12	12	0.84568	0.999168	0.15432	1	13	0	0
UPK1A	ENSG00000105668	3	3	3	0.84573	0.999168	0.15428	1	3	0	0
VAX2	ENSG00000116035	7	6	7	0.84584	0.999223	0.15417	1	6	0	1
SMTNL2	ENSG00000188176	7	6	6	0.84594	0.999265	0.15407	1	6	0	1
VOPP1	ENSG00000154978	1	1	1	0.84595		0.15871		1	0	0
BMP1	ENSG00000168487	16	16	14	0.84604	0.999308	0.15396	1	16	0	0
UGT1A7	ENSG00000244122	3	3	3	0.84614	0.999346	0.15387	1	3	0	0
PLK1	ENSG00000166851	10	10	6	0.8462	0.999346	0.15381	1	10	0	0
ASIC3	ENSG00000213199	12	12	11	0.84658	0.99972	0.15342	1	11	0	1
AHCY	ENSG00000101444	8	8	5	0.84674	0.999781	0.15327	1	8	0	0
KCNK9	ENSG00000169427	9	9	8	0.84676	0.999781	0.15325	1	9	0	0
TMEM143	ENSG00000161558	1	1	1	0.84682		0.15488		1	0	0
CYP4Z1	ENSG00000186160	9	9	6	0.84686	0.999787	0.15314	1	9	0	0
NKX2-5	ENSG00000183072	4	4	4	0.84699	0.999787	0.15301	1	4	0	0
FLG	ENSG00000143631	10	9	10	0.84711	0.999787	0.1529	0.999824	9	0	1
NIPA2	ENSG00000140157	4	4	3	0.84714	0.999787	0.15286	0.999824	2	0	2
IKBKAP	ENSG00000070061	15	15	11	0.84724	0.999787	0.15276	0.999744	12	0	3
ZNF652	ENSG00000198740	3	3	3	0.84727	0.999787	0.15274	0.999744	3	0	0
ASB3	ENSG00000270898	4	4	3	0.8473	0.999787	0.15271	0.999744	4	0	0
DDX56	ENSG00000136271	5	5	5	0.84732	0.999787	0.15268	0.999744	5	0	0
ZNF7	ENSG00000147789	10	10	7	0.84734	0.999787	0.15266	0.999744	10	0	0
ANGPTL4	ENSG00000167772	3	3	3	0.84759	0.999891	0.15241	0.999675	3	0	0
SPRTN	ENSG00000010072	3	3	3	0.84759	0.999891	0.15243	0.999675	2	0	1
DVL1	ENSG00000107404	10	10	8	0.84762	0.999891	0.15238	0.999675	10	0	0
KRTAP4-12	ENSG00000213416	1	1	1	0.84787		0.1604		1	0	0
TACC1	ENSG00000147526	7	7	6	0.84791	0.99998	0.15209	0.998701	7	0	0
OR6B3	ENSG00000178586	8	7	8	0.84804	0.99998	0.15199	0.998463	8	0	0
RAC2	ENSG00000128340	2	2	2	0.84809	0.99998	0.15199	0.998463	2	0	0
MPV17	ENSG00000115204	5	5	5	0.8482	0.99998	0.15182	0.998185	5	0	0
C4orf48	ENSG00000243449	2	2	1	0.84833		0.15175		2	0	0
NDRG3	ENSG00000101079	4	4	4	0.84835	0.99998	0.15166	0.997552	4	0	0
QSOX1	ENSG00000116260	13	13	10	0.84845	0.99998	0.15155	0.997247	13	0	0
SLC35A2	ENSG00000102100	6	6	5	0.84849	0.99998	0.15152	0.997247	6	0	0
NDUFS7	ENSG00000115286	1	1	1	0.84865		0.15336		1	0	0
MRAS	ENSG00000158186	6	6	4	0.8487	0.99998	0.15131	0.996506	6	0	0
DDX60	ENSG00000137628	14	13	11	0.84876	0.99998	0.15124	0.996465	13	0	1
IFT80	ENSG00000068885	4	4	4	0.84876	0.99998	0.15124	0.996465	4	0	0
ATRIP	ENSG00000164053	6	6	6	0.84876	0.99998	0.15124	0.996465	6	0	0
NANP	ENSG00000170191	1	1	1	0.84877		0.15159		1	0	0
UBFD1	ENSG00000103353	9	9	8	0.84884	0.99998	0.15116	0.996465	9	0	0
CORO1C	ENSG00000110880	9	9	7	0.84898	0.99998	0.15102	0.996465	7	0	2
C2orf82	ENSG00000182600	1	1	1	0.84898		0.15754		1	0	0
KCNAB3	ENSG00000170049	3	3	3	0.84917	0.99998	0.15087	0.996124	3	0	0
ZNF221	ENSG00000159905	8	8	7	0.84932	0.99998	0.1507	0.995422	8	0	0
PATE3	ENSG00000236027	2	2	2	0.84933	0.99998	0.1507	0.995422	2	0	0
MYOC	ENSG00000034971	5	5	4	0.84936	0.99998	0.15068	0.995422	5	0	0
ELF4	ENSG00000102034	8	8	7	0.84939	0.99998	0.15061	0.995422	8	0	0
GKN2	ENSG00000183607	1	1	1	0.84939		0.15972		1	0	0
MTMR2	ENSG00000087053	4	4	4	0.84941	0.99998	0.15064	0.995422	4	0	0
SLC14A2	ENSG00000132874	23	22	18	0.84992	0.99998	0.15008	0.993423	22	0	1
TCP1	ENSG00000120438	3	3	3	0.85002	0.99998	0.15002	0.993423	3	0	0
TIPARP	ENSG00000163659	10	9	8	0.85004	0.99998	0.14997	0.993423	9	0	1
DTX3L	ENSG00000163840	5	4	4	0.85023	0.99998	0.14978	0.992697	5	0	0
PLD6	ENSG00000179598	3	3	3	0.85024	0.99998	0.14977	0.992697	3	0	0
FAM177A1	ENSG00000151327	1	1	1	0.85025		0.14998		1	0	0
PNMT	ENSG00000141744	3	3	3	0.8503	0.99998	0.14973	0.992697	3	0	0
AHRR	ENSG00000063438	24	23	19	0.85048	0.99998	0.14952	0.992235	23	0	1
CCL26	ENSG00000006606	3	3	3	0.85053	0.99998	0.14949	0.992235	3	0	0
ST3GAL1	ENSG00000008513	3	3	2	0.85058	0.99998	0.14945	0.992235	3	0	0
CD8B	ENSG00000172116	4	4	3	0.85078	0.99998	0.14923	0.991572	3	0	1
OR1A2	ENSG00000172150	10	10	9	0.85086	0.99998	0.14916	0.991527	10	0	0
FRZB	ENSG00000162998	8	8	7	0.85089	0.99998	0.14911	0.991527	8	0	0
C9orf91	ENSG00000157693	6	6	5	0.85089	0.99998	0.14913	0.991527	6	0	0
LARS	ENSG00000133706	9	9	7	0.85096	0.99998	0.14906	0.991527	8	0	1
CTD-2192J16.24	ENSG00000269590	1	1	1	0.85096		0.1492		1	0	0
MMP2	ENSG00000087245	7	7	6	0.85097	0.99998	0.14903	0.991527	6	0	1
DNAH10	ENSG00000197653	93	90	41	0.85103	0.99998	0.14897	0.991527	91	0	2
GAL	ENSG00000069482	5	5	4	0.85105	0.99998	0.14895	0.991527	5	0	0
GIPR	ENSG00000010310	5	5	4	0.85112	0.99998	0.14889	0.991527	5	0	0
CDCA7L	ENSG00000164649	5	5	4	0.85116	0.99998	0.14884	0.991527	5	0	0
EEF1A2	ENSG00000101210	11	11	9	0.8512	0.99998	0.1488	0.991527	10	0	1
C17orf62	ENSG00000178927	3	2	3	0.85129	0.99998	0.14873	0.991527	3	0	0
LRRC8E	ENSG00000171017	15	15	11	0.85147	0.99998	0.14853	0.991527	14	0	1
CATSPERB	ENSG00000133962	16	16	15	0.85148	0.99998	0.14852	0.991527	15	0	1
MNS1	ENSG00000138587	3	3	2	0.85152	0.99998	0.14848	0.991527	3	0	0
FZD4	ENSG00000174804	6	6	5	0.85154	0.99998	0.14847	0.991527	5	0	1
RAMP1	ENSG00000132329	5	5	3	0.8517	0.99998	0.14831	0.991527	5	0	0
RHOF	ENSG00000139725	2	2	2	0.85173	0.99998	0.14829	0.991527	2	0	0
RBM5	ENSG00000003756	4	4	3	0.85176	0.99998	0.14825	0.991527	4	0	0
CNTN6	ENSG00000134115	34	32	23	0.8518	0.99998	0.1482	0.991527	34	0	0
PLEKHJ1	ENSG00000104886	1	1	1	0.85182		0.14853		1	0	0
KNDC1	ENSG00000171798	46	46	26	0.85191	0.99998	0.14809	0.991527	45	0	1
RPL27A	ENSG00000166441	1	1	1	0.85219		0.16077		1	0	0
SYCP2	ENSG00000196074	10	10	7	0.85224	0.99998	0.14776	0.990638	10	0	0
SLAMF9	ENSG00000162723	4	4	4	0.85235	0.99998	0.14765	0.990325	4	0	0
HEG1	ENSG00000173706	10	10	8	0.85238	0.99998	0.14762	0.990325	10	0	0
DPY19L2	ENSG00000177990	7	7	7	0.85238	0.99998	0.14763	0.990325	6	0	1
OR52E2	ENSG00000176787	7	6	6	0.85252	0.99998	0.14749	0.990325	7	0	0
ZNF599	ENSG00000153896	3	3	3	0.85253	0.99998	0.14749	0.990325	2	0	1
COTL1	ENSG00000103187	6	5	5	0.85255	0.99998	0.14745	0.990325	6	0	0
C2orf69	ENSG00000178074	1	1	1	0.85255		0.15162		1	0	0
NYAP1	ENSG00000166924	29	29	19	0.85259	0.99998	0.14742	0.990325	28	0	1
TDO2	ENSG00000151790	13	11	10	0.85261	0.99998	0.14739	0.990325	13	0	0
ZNF615	ENSG00000197619	1	1	1	0.85277		0.14811		1	0	0
NHP2	ENSG00000145912	2	2	1	0.85282		0.14721		1	0	1
RP11-998D10.1	ENSG00000255472	5	4	3	0.85284	0.99998	0.14716	0.990325	5	0	0
STAU1	ENSG00000124214	4	4	4	0.85286	0.99998	0.14714	0.990325	3	0	1
ROGDI	ENSG00000067836	4	4	4	0.85288	0.99998	0.14716	0.990325	4	0	0
TTC39A	ENSG00000085831	8	8	8	0.85297	0.99998	0.14703	0.990325	8	0	0
PABPC3	ENSG00000151846	20	14	15	0.85306	0.99998	0.14694	0.990325	20	0	0
PEX12	ENSG00000108733	1	1	1	0.85308		0.14901		1	0	0
2022-03-06	ENSG00000145495	10	10	7	0.85309	0.99998	0.14691	0.990325	10	0	0
OR6B1	ENSG00000221813	7	6	6	0.8531	0.99998	0.14692	0.990325	7	0	0
KRT74	ENSG00000170484	9	9	8	0.85311	0.99998	0.1469	0.990325	9	0	0
SLC4A9	ENSG00000113073	19	18	13	0.85313	0.99998	0.14687	0.990325	17	0	2
CFH	ENSG00000000971	29	28	21	0.85318	0.99998	0.14683	0.990325	29	0	0
CNOT6L	ENSG00000138767	1	1	1	0.85322		0.14828		1	0	0
LCE3A	ENSG00000185962	1	1	1	0.85347		0.15029		1	0	0
PDHB	ENSG00000168291	1	1	1	0.85353		0.14854		1	0	0
FLRT3	ENSG00000125848	10	10	9	0.85362	0.99998	0.14638	0.98944	9	0	1
SNRPB	ENSG00000125835	2	2	2	0.85372	0.99998	0.14633	0.98944	2	0	0
ZAP70	ENSG00000115085	7	6	7	0.85386	0.99998	0.14614	0.988672	7	0	0
CALHM3	ENSG00000183128	5	5	4	0.854	0.99998	0.14602	0.988288	5	0	0
SPNS1	ENSG00000169682	14	14	12	0.85409	0.99998	0.14591	0.98797	12	0	2
NRN1L	ENSG00000188038	2	2	1	0.85415		0.14585		2	0	0
TRIM63	ENSG00000158022	3	3	3	0.8542	0.99998	0.1458	0.987653	3	0	0
ADORA3	ENSG00000121933	14	14	9	0.85441	0.99998	0.14559	0.986658	14	0	0
GRK5	ENSG00000198873	9	9	7	0.85442	0.99998	0.14559	0.986658	9	0	0
ENTPD3	ENSG00000168032	3	3	3	0.85444	0.99998	0.14558	0.986658	3	0	0
CDK5R1	ENSG00000176749	6	6	4	0.85449	0.99998	0.14551	0.986658	6	0	0
GIPC1	ENSG00000123159	7	7	6	0.85452	0.99998	0.14548	0.986658	7	0	0
OSM	ENSG00000099985	4	4	3	0.85455	0.99998	0.14546	0.986658	4	0	0
CCDC103	ENSG00000167131	3	3	3	0.85464	0.99998	0.14539	0.986658	3	0	0
CLINT1	ENSG00000113282	6	6	5	0.85471	0.99998	0.1453	0.986658	6	0	0
VPS52	ENSG00000223501	5	5	4	0.8548	0.99998	0.1452	0.986658	5	0	0
RP11-216L13.17	ENSG00000272896	1	1	1	0.85481		0.14755		1	0	0
SLC26A8	ENSG00000112053	10	9	9	0.85487	0.99998	0.14514	0.986658	9	0	1
ZNF235	ENSG00000159917	6	5	5	0.85492	0.99998	0.14508	0.986658	6	0	0
SHMT1	ENSG00000176974	3	3	3	0.85511	0.99998	0.14492	0.986658	3	0	0
L3MBTL1	ENSG00000185513	15	15	13	0.85518	0.99998	0.14482	0.986567	15	0	0
TRPC6	ENSG00000137672	14	14	12	0.85518	0.99998	0.14482	0.986567	12	0	2
TMEM189	ENSG00000240849	7	7	6	0.85526	0.99998	0.14474	0.986567	7	0	0
GCNT4	ENSG00000176928	9	9	8	0.85527	0.99998	0.14473	0.986567	8	0	1
ATP2A2	ENSG00000174437	15	14	13	0.85527	0.99998	0.14474	0.986567	15	0	0
VSIG2	ENSG00000019102	2	2	2	0.85528	0.99998	0.14474	0.986567	2	0	0
GSX2	ENSG00000180613	1	1	1	0.85541		0.14752		1	0	0
VANGL2	ENSG00000162738	10	10	8	0.85555	0.99998	0.14446	0.986567	9	0	1
SH3GLB1	ENSG00000097033	3	3	3	0.85563	0.99998	0.14439	0.986567	2	0	1
PTPRF	ENSG00000142949	24	24	19	0.85579	0.99998	0.14421	0.986255	23	0	1
METTL8	ENSG00000123600	2	2	2	0.8558	0.99998	0.14427	0.986255	2	0	0
ADARB1	ENSG00000197381	13	12	11	0.85585	0.99998	0.14416	0.986255	12	0	1
C20orf27	ENSG00000101220	3	3	3	0.8559	0.99998	0.14413	0.986255	3	0	0
EBNA1BP2	ENSG00000117395	11	8	10	0.85594	0.99998	0.14406	0.986255	10	0	1
CCDC135	ENSG00000159625	24	24	18	0.85605	0.99998	0.14395	0.986255	21	0	3
MPP6	ENSG00000105926	3	3	3	0.85607	0.99998	0.14393	0.986255	3	0	0
NXNL2	ENSG00000130045	2	2	2	0.85608	0.99998	0.14404	0.986255	2	0	0
WBSCR17	ENSG00000185274	17	17	14	0.85626	0.99998	0.14374	0.986078	16	0	1
OR56A1	ENSG00000180934	5	5	5	0.8563	0.99998	0.14371	0.986078	5	0	0
FAM19A4	ENSG00000163377	1	1	1	0.85632		0.14713		1	0	0
HIST1H4L	ENSG00000198558	2	2	2	0.85633	0.99998	0.14372	0.986078	1	0	1
IP6K1	ENSG00000176095	6	6	6	0.8564	0.99998	0.1436	0.986078	6	0	0
MYL9	ENSG00000101335	2	2	2	0.85646	0.99998	0.14355	0.986078	2	0	0
OR10G2	ENSG00000255582	6	6	5	0.85649	0.99998	0.14353	0.986078	6	0	0
AC139100.2	ENSG00000267270	1	1	1	0.85657		0.14643		1	0	0
NDUFA7	ENSG00000267855	1	1	1	0.85664		0.14687		1	0	0
NGLY1	ENSG00000151092	2	2	2	0.85672	0.99998	0.14332	0.98579	2	0	0
MICALCL	ENSG00000133808	12	12	9	0.85681	0.99998	0.14319	0.985329	11	0	1
SETD1B	ENSG00000139718	26	25	17	0.85686	0.99998	0.14314	0.985329	26	0	0
C6orf201	ENSG00000185689	7	5	5	0.8569	0.99998	0.1431	0.985329	5	0	2
ITPR1	ENSG00000150995	40	38	26	0.8569	0.99998	0.1431	0.985329	39	0	1
ELK4	ENSG00000158711	4	4	3	0.85697	0.99998	0.14303	0.985329	3	0	1
AURKB	ENSG00000178999	6	6	3	0.85714	0.99998	0.14288	0.985329	6	0	0
AC006486.1	ENSG00000204957	3	3	3	0.85742	0.99998	0.1426	0.983865	3	0	0
CELA2A	ENSG00000142615	3	3	3	0.85748	0.99998	0.14256	0.983865	3	0	0
CTNNBL1	ENSG00000132792	9	8	8	0.85761	0.99998	0.14242	0.98349	9	0	0
BCL2L2	ENSG00000129473	1	1	1	0.85763		0.14245		0	0	1
CCDC108	ENSG00000181378	44	43	23	0.85765	0.99998	0.14235	0.983441	44	0	0
IL1RL1	ENSG00000115602	6	6	6	0.85769	0.99998	0.14231	0.983441	6	0	0
MOXD1	ENSG00000079931	7	7	7	0.85785	0.99998	0.14215	0.983065	7	0	0
U2AF1L4	ENSG00000161265	5	5	5	0.85785	0.99998	0.14217	0.983065	5	0	0
GTDC1	ENSG00000121964	5	5	3	0.85794	0.99998	0.14209	0.983065	4	0	1
C3orf36	ENSG00000221972	1	1	1	0.85795		0.14509		1	0	0
RING1	ENSG00000204227	9	9	6	0.85803	0.99998	0.14197	0.982985	9	0	0
GLI4	ENSG00000250571	3	3	3	0.85812	0.99998	0.14188	0.982797	3	0	0
MRFAP1L1	ENSG00000178988	1	1	1	0.85822		0.1493		1	0	0
FN3KRP	ENSG00000141560	2	2	2	0.85823	0.99998	0.14179	0.982608	2	0	0
OR13C5	ENSG00000255800	3	3	3	0.85828	0.99998	0.14172	0.982559	3	0	0
CFP	ENSG00000126759	6	6	6	0.85842	0.99998	0.14158	0.98237	5	0	1
LAMP5	ENSG00000125869	2	2	2	0.85848	0.99998	0.14163	0.98237	2	0	0
OR4X1	ENSG00000176567	7	7	7	0.85852	0.99998	0.14149	0.98227	7	0	0
SNX5	ENSG00000089006	2	2	2	0.85857	0.99998	0.14149	0.98227	2	0	0
RABGGTA	ENSG00000100949	11	11	9	0.85858	0.99998	0.14142	0.98227	11	0	0
COL6A1	ENSG00000142156	37	37	18	0.85871	0.99998	0.14129	0.982188	37	0	0
CTNS	ENSG00000040531	5	5	5	0.85883	0.99998	0.14119	0.981929	5	0	0
LHX5	ENSG00000089116	6	4	5	0.85886	0.99998	0.14116	0.981929	6	0	0
HSD11B2	ENSG00000176387	5	5	4	0.85912	0.99998	0.1409	0.980784	5	0	0
GNB5	ENSG00000069966	6	6	5	0.85916	0.99998	0.14084	0.980784	6	0	0
FAM181A	ENSG00000140067	9	8	7	0.85918	0.99998	0.14082	0.980784	9	0	0
THOC2	ENSG00000125676	9	9	8	0.85919	0.99998	0.14082	0.980784	8	0	1
RAP1A	ENSG00000116473	2	2	2	0.85923	0.99998	0.14081	0.980784	2	0	0
NELFA	ENSG00000185049	14	14	11	0.8593	0.99998	0.1407	0.980784	14	0	0
LILRA3	ENSG00000170866	2	2	1	0.8594		0.1406		2	0	0
SH2B3	ENSG00000111252	10	10	9	0.85942	0.99998	0.14058	0.980784	9	0	1
ACKR4	ENSG00000129048	2	2	2	0.85944	0.99998	0.14056	0.980784	2	0	0
NOX5	ENSG00000255346	13	13	10	0.85946	0.99998	0.14055	0.980784	13	0	0
TAF12	ENSG00000120656	2	2	2	0.85954	0.99998	0.14064	0.980784	2	0	0
ZNF232	ENSG00000167840	5	5	4	0.8596	0.99998	0.14041	0.980784	5	0	0
MAGEA10	ENSG00000124260	6	6	6	0.85962	0.99998	0.1404	0.980784	6	0	0
NHLRC1	ENSG00000187566	3	3	2	0.85964	0.99998	0.14038	0.980784	3	0	0
UBE2C	ENSG00000175063	1	1	1	0.85971		0.14403		1	0	0
C1orf94	ENSG00000142698	8	7	7	0.85973	0.99998	0.14027	0.980784	8	0	0
KIF13A	ENSG00000137177	19	19	15	0.85973	0.99998	0.14027	0.980784	15	0	4
GIMAP4	ENSG00000133574	5	5	4	0.85973	0.99998	0.14027	0.980784	5	0	0
GALNT2	ENSG00000143641	9	9	9	0.85981	0.99998	0.14019	0.980784	9	0	0
ZSCAN5D	ENSG00000267908	4	2	4	0.85984	0.99998	0.14021	0.980784	4	0	0
POU4F2	ENSG00000151615	5	5	5	0.85987	0.99998	0.14013	0.980784	5	0	0
ZNF835	ENSG00000127903	9	9	8	0.86002	0.99998	0.13999	0.980784	9	0	0
KRCC1	ENSG00000172086	1	1	1	0.86007		0.14402		1	0	0
NT5C3B	ENSG00000141698	1	1	1	0.8601		0.14091		0	0	1
KLHL12	ENSG00000117153	1	1	1	0.86012		0.14052		1	0	0
CLVS1	ENSG00000177182	13	12	11	0.86014	0.99998	0.13986	0.980784	13	0	0
EHHADH	ENSG00000113790	11	11	9	0.86014	0.99998	0.13986	0.980784	9	0	2
MYPN	ENSG00000138347	16	16	14	0.8602	0.99998	0.1398	0.980784	16	0	0
AMIGO2	ENSG00000139211	5	5	5	0.86029	0.99998	0.13973	0.980784	5	0	0
MAGEB1	ENSG00000214107	11	8	9	0.8603	0.99998	0.1397	0.980784	11	0	0
PCDHGA1	ENSG00000204956	28	28	19	0.86034	0.99998	0.13966	0.980784	26	0	2
MED24	ENSG00000008838	14	14	13	0.86035	0.99998	0.13966	0.980784	13	0	1
CPS1	ENSG00000021826	29	29	17	0.8604	0.99998	0.1396	0.980784	29	0	0
FGG	ENSG00000171557	10	10	8	0.86046	0.99998	0.13954	0.980784	10	0	0
DCDC1	ENSG00000170959	33	33	26	0.86054	0.99998	0.13947	0.980784	33	0	0
COL4A5	ENSG00000188153	15	15	10	0.86057	0.99998	0.13943	0.980784	15	0	0
RAPGEF4	ENSG00000091428	9	9	7	0.86058	0.99998	0.13942	0.980784	9	0	0
OR5A2	ENSG00000172324	12	10	7	0.86094	0.99998	0.13906	0.980784	12	0	0
OGN	ENSG00000106809	2	2	2	0.86094	0.99998	0.13908	0.980784	2	0	0
RBM12B	ENSG00000183808	4	4	3	0.86099	0.99998	0.13902	0.980784	4	0	0
DEFB106A	ENSG00000186579	1	1	1	0.861		0.13965		1	0	0
SPATA3	ENSG00000173699	3	3	2	0.86114	0.99998	0.13888	0.980784	3	0	0
TSACC	ENSG00000163467	4	4	4	0.86116	0.99998	0.13885	0.980784	4	0	0
LRRC73	ENSG00000204052	1	1	1	0.86121		0.13992		1	0	0
LDLRAD2	ENSG00000187942	8	8	4	0.86121	0.99998	0.1388	0.980784	8	0	0
FAM114A2	ENSG00000055147	5	5	5	0.86124	0.99998	0.13878	0.980784	5	0	0
SLC5A9	ENSG00000117834	11	11	11	0.86127	0.99998	0.13873	0.980784	11	0	0
ELK3	ENSG00000111145	9	9	4	0.86132	0.99998	0.13868	0.980784	7	0	2
MAPK11	ENSG00000185386	4	4	4	0.86138	0.99998	0.13863	0.980784	4	0	0
ERGIC2	ENSG00000087502	2	2	2	0.86143	0.99998	0.13862	0.980784	2	0	0
CTB-133G6.1	ENSG00000263264	3	3	3	0.86154	0.99998	0.13851	0.980784	3	0	0
TSTA3	ENSG00000104522	2	2	2	0.86154	0.99998	0.13846	0.980784	2	0	0
PUS10	ENSG00000162927	6	6	6	0.86162	0.99998	0.13838	0.980784	6	0	0
VARS	ENSG00000204394	27	27	17	0.86188	0.99998	0.13812	0.980784	25	0	2
RSPH3	ENSG00000130363	7	7	7	0.86195	0.99998	0.13807	0.980784	6	0	1
CKMT1B	ENSG00000237289	3	3	3	0.8621	0.99998	0.1379	0.980784	3	0	0
LAMC1	ENSG00000135862	15	14	13	0.8623	0.99998	0.13771	0.979939	15	0	0
CES1	ENSG00000198848	14	13	10	0.86232	0.99998	0.13768	0.979939	14	0	0
LDB2	ENSG00000169744	8	8	8	0.86234	0.99998	0.13766	0.979939	8	0	0
SCGB3A2	ENSG00000164265	1	1	1	0.86244		0.15626		1	0	0
PEX13	ENSG00000162928	3	3	3	0.86252	0.99998	0.1375	0.979781	3	0	0
DNAJC21	ENSG00000168724	1	1	1	0.86256		0.14005		1	0	0
ZNF579	ENSG00000218891	10	10	8	0.86256	0.99998	0.13745	0.979781	10	0	0
ZIC4	ENSG00000174963	14	14	9	0.86256	0.99998	0.13744	0.979781	14	0	0
FITM1	ENSG00000139914	4	4	3	0.86264	0.99998	0.13737	0.979781	2	0	2
ARHGEF18	ENSG00000104880	18	18	10	0.86266	0.99998	0.13734	0.979781	18	0	0
SATL1	ENSG00000184788	4	4	4	0.86276	0.99998	0.13729	0.979781	3	0	1
HIST1H1B	ENSG00000184357	4	4	3	0.86289	0.99998	0.13713	0.979781	4	0	0
KLC1	ENSG00000126214	6	6	5	0.86294	0.99998	0.13706	0.979769	5	0	1
SERPINA6	ENSG00000170099	8	8	7	0.86297	0.99998	0.13703	0.979769	8	0	0
CSK	ENSG00000103653	3	3	3	0.86298	0.99998	0.13703	0.979769	3	0	0
SLC2A12	ENSG00000146411	12	12	9	0.86304	0.99998	0.13698	0.979769	12	0	0
KIR3DL3	ENSG00000242019	22	21	13	0.86316	0.99998	0.13685	0.979769	22	0	0
RILPL1	ENSG00000188026	3	3	3	0.86319	0.99998	0.13681	0.979769	3	0	0
TMCO3	ENSG00000150403	4	4	3	0.8632	0.99998	0.13682	0.979769	4	0	0
LYG2	ENSG00000185674	2	2	1	0.86323		0.1369		2	0	0
PLEKHA6	ENSG00000143850	28	28	15	0.86328	0.99998	0.13672	0.979769	28	0	0
TIMM17B	ENSG00000126768	1	1	1	0.8634		0.14195		1	0	0
PCMTD2	ENSG00000203880	6	6	5	0.8634	0.99998	0.1366	0.979769	6	0	0
OR2Z1	ENSG00000181733	13	11	9	0.86353	0.99998	0.13647	0.979579	13	0	0
DGKH	ENSG00000102780	19	18	15	0.86369	0.99998	0.13631	0.979329	18	0	1
RBP2	ENSG00000114113	2	2	2	0.86372	0.99998	0.13646	0.979579	2	0	0
FAM57B	ENSG00000149926	14	14	12	0.86397	0.99998	0.13603	0.978126	12	0	2
ITLN1	ENSG00000179914	12	11	10	0.86398	0.99998	0.13602	0.978126	12	0	0
C8orf46	ENSG00000169085	2	2	2	0.86401	0.99998	0.13608	0.978126	2	0	0
HOXD3	ENSG00000128652	7	7	7	0.86405	0.99998	0.13596	0.978126	6	0	1
FAM49B	ENSG00000153310	1	1	1	0.86434		0.13736		1	0	0
SBK2	ENSG00000187550	14	14	10	0.86437	0.99998	0.13563	0.976686	13	0	1
FAM212B	ENSG00000197852	4	4	3	0.86442	0.99998	0.13559	0.976686	4	0	0
TNRC6C	ENSG00000078687	20	20	16	0.86453	0.99998	0.13547	0.976432	19	0	1
RPP14	ENSG00000163684	1	1	1	0.86456		0.14931		1	0	0
UTP11L	ENSG00000183520	1	1	1	0.86466		0.14198		1	0	0
BGLAP	ENSG00000242252	1	1	1	0.86468		0.14079		1	0	0
CDC123	ENSG00000151465	3	3	3	0.86492	0.99998	0.13508	0.97407	3	0	0
TMEM251	ENSG00000153485	1	1	1	0.86492		0.14883		1	0	0
RAB6B	ENSG00000154917	2	2	2	0.86503	0.99998	0.13498	0.973798	2	0	0
RP11-766F14.2	ENSG00000248713	44	44	26	0.86505	0.99998	0.13495	0.973798	42	0	2
DCP1B	ENSG00000151065	11	11	10	0.86514	0.99998	0.13486	0.973798	11	0	0
FASTKD5	ENSG00000215251	12	11	9	0.86517	0.99998	0.13483	0.973798	12	0	0
RASGRP1	ENSG00000172575	11	11	10	0.8652	0.99998	0.1348	0.973798	9	0	2
RPLP2	ENSG00000177600	1	1	1	0.86533		0.13968		1	0	0
C19orf66	ENSG00000130813	2	2	2	0.86543	0.99998	0.13467	0.973798	2	0	0
KCNA6	ENSG00000151079	10	9	9	0.86545	0.99998	0.13456	0.97346	10	0	0
THUMPD1	ENSG00000066654	3	3	3	0.86555	0.99998	0.13446	0.973187	3	0	0
RNF144A	ENSG00000151692	3	3	3	0.86559	0.99998	0.13441	0.973187	3	0	0
PCDHB10	ENSG00000120324	11	11	8	0.86571	0.99998	0.1343	0.972929	11	0	0
KRTAP9-3	ENSG00000204873	1	1	1	0.86573		0.13436		1	0	0
UHRF1BP1	ENSG00000065060	17	17	15	0.86592	0.99998	0.13408	0.971785	17	0	0
TXNDC9	ENSG00000115514	1	1	1	0.86594		0.13998		1	0	0
MYH4	ENSG00000264424	31	31	20	0.86598	0.99998	0.13402	0.971785	31	0	0
UBAC1	ENSG00000130560	5	5	4	0.86598	0.99998	0.13403	0.971785	5	0	0
SPINT3	ENSG00000101446	2	2	1	0.86604		0.13399		2	0	0
EMILIN2	ENSG00000132205	16	15	13	0.86604	0.99998	0.13398	0.971785	14	0	2
LRRC46	ENSG00000141294	3	3	3	0.86607	0.99998	0.13395	0.971785	3	0	0
PRKRA	ENSG00000180228	6	6	3	0.86609	0.99998	0.13392	0.971785	6	0	0
TEAD4	ENSG00000197905	8	8	6	0.8661	0.99998	0.13393	0.971785	8	0	0
POLI	ENSG00000101751	5	5	4	0.86616	0.99998	0.13384	0.971785	5	0	0
HDDC3	ENSG00000184508	1	1	1	0.86631		0.13984		1	0	0
FSIP1	ENSG00000150667	7	7	6	0.86634	0.99998	0.13366	0.971785	6	0	1
LHX8	ENSG00000162624	14	14	11	0.86641	0.99998	0.13359	0.971785	14	0	0
TCEA3	ENSG00000204219	2	2	2	0.86657	0.99998	0.13345	0.97172	2	0	0
PPP2R2C	ENSG00000074211	11	11	7	0.86658	0.99998	0.13342	0.97172	11	0	0
PCDHGB7	ENSG00000254122	14	13	11	0.8666	0.99998	0.1334	0.97172	14	0	0
VAPB	ENSG00000124164	2	2	1	0.86664		0.13341		2	0	0
HIPK1	ENSG00000163349	12	10	8	0.86666	0.99998	0.13334	0.97172	11	0	1
XIRP1	ENSG00000168334	30	30	20	0.86668	0.99998	0.13332	0.97172	28	0	2
MYO7A	ENSG00000137474	57	55	31	0.86669	0.99998	0.13331	0.97172	56	0	1
MGME1	ENSG00000125871	1	1	1	0.86672		0.1354		1	0	0
THOP1	ENSG00000172009	14	14	10	0.86676	0.99998	0.13324	0.97172	14	0	0
TEX26	ENSG00000175664	2	2	1	0.86682		0.13318		2	0	0
TRIM16	ENSG00000221926	3	3	3	0.8671	0.99998	0.13291	0.97095	3	0	0
UBE2Q2	ENSG00000140367	4	4	4	0.86714	0.99998	0.13288	0.97095	4	0	0
SLC45A2	ENSG00000164175	11	11	10	0.86718	0.99998	0.13282	0.97095	11	0	0
ATP6V1B2	ENSG00000147416	6	6	6	0.86726	0.99998	0.13275	0.97095	4	0	2
GLS	ENSG00000115419	10	10	6	0.86729	0.99998	0.13271	0.97095	7	0	3
CDRT15	ENSG00000223510	1	1	1	0.86731		0.1328		1	0	0
SNX24	ENSG00000064652	1	1	1	0.86735		0.14018		1	0	0
WDR60	ENSG00000126870	11	11	9	0.86749	0.99998	0.13251	0.970293	9	0	2
PAK4	ENSG00000130669	16	16	9	0.86753	0.99998	0.13248	0.970293	16	0	0
ARFIP2	ENSG00000132254	6	6	4	0.86754	0.99998	0.13246	0.970293	6	0	0
CIRBP	ENSG00000099622	2	2	2	0.86761	0.99998	0.13244	0.970293	2	0	0
CHD4	ENSG00000111642	20	20	17	0.86765	0.99998	0.13235	0.970293	20	0	0
OR2AK2	ENSG00000187080	6	6	6	0.86776	0.99998	0.13225	0.970293	6	0	0
CLEC3A	ENSG00000166509	6	6	6	0.86776	0.99998	0.13224	0.970293	6	0	0
FLNB	ENSG00000136068	46	46	22	0.86777	0.99998	0.13223	0.970293	40	0	6
C14orf79	ENSG00000140104	5	5	4	0.86786	0.99998	0.13214	0.970293	5	0	0
DIDO1	ENSG00000101191	48	43	25	0.86791	0.99998	0.13209	0.970293	46	0	2
MIXL1	ENSG00000185155	5	5	4	0.86797	0.99998	0.13203	0.970293	5	0	0
GSK3A	ENSG00000105723	1	1	1	0.86808		0.13409		1	0	0
AP1M2	ENSG00000129354	5	5	3	0.86812	0.99998	0.13188	0.970293	5	0	0
ZSWIM3	ENSG00000132801	4	4	3	0.86834	0.99998	0.13166	0.969513	4	0	0
SHISA6	ENSG00000188803	11	11	8	0.86835	0.99998	0.13165	0.969513	10	0	1
MMS19	ENSG00000155229	3	3	3	0.86853	0.99998	0.13147	0.969026	3	0	0
TPRA1	ENSG00000163870	7	7	7	0.86855	0.99998	0.13145	0.969026	7	0	0
PAPSS1	ENSG00000138801	5	5	5	0.86856	0.99998	0.13145	0.969026	5	0	0
OBSCN	ENSG00000154358	135	135	36	0.86856	0.99998	0.13144	0.969026	128	0	7
CTD-2207O23.3	ENSG00000268861	15	15	10	0.86862	0.99998	0.13138	0.969026	15	0	0
B4GALT1	ENSG00000086062	1	1	1	0.86862		0.13445		1	0	0
C10orf91	ENSG00000180066	1	1	1	0.8687		0.13136		1	0	0
NIM1	ENSG00000177453	9	9	9	0.8687	0.99998	0.1313	0.969026	9	0	0
SLC38A7	ENSG00000103042	5	5	5	0.86877	0.99998	0.13124	0.969026	5	0	0
AC025278.1	ENSG00000204752	3	3	2	0.8688	0.99998	0.1312	0.969026	3	0	0
YY1AP1	ENSG00000163374	13	12	9	0.86884	0.99998	0.13116	0.969026	13	0	0
TIAM1	ENSG00000156299	25	24	16	0.8689	0.99998	0.1311	0.969026	24	0	1
F11	ENSG00000088926	15	14	10	0.86904	0.99998	0.13096	0.969026	15	0	0
HEATR5B	ENSG00000008869	18	17	11	0.86907	0.99998	0.13093	0.969026	17	0	1
ZDHHC21	ENSG00000175893	4	4	4	0.8691	0.99998	0.13093	0.969026	4	0	0
FAM83F	ENSG00000133477	5	5	4	0.86911	0.99998	0.1309	0.969026	5	0	0
NAA40	ENSG00000110583	2	2	2	0.86911	0.99998	0.13093	0.969026	2	0	0
ARPC3	ENSG00000111229	1	1	1	0.86916		0.13341		1	0	0
THEG	ENSG00000105549	4	4	4	0.86922	0.99998	0.1308	0.969026	4	0	0
ZDHHC7	ENSG00000153786	4	4	4	0.86931	0.99998	0.1307	0.969026	4	0	0
RASL12	ENSG00000103710	5	5	5	0.86932	0.99998	0.13069	0.969026	5	0	0
PSMB8	ENSG00000204264	4	4	4	0.86934	0.99998	0.13067	0.969026	4	0	0
KCTD2	ENSG00000180901	2	2	2	0.86936	0.99998	0.13064	0.969026	2	0	0
IFNG	ENSG00000111537	2	2	2	0.86943	0.99998	0.13059	0.969026	2	0	0
FAM83B	ENSG00000168143	10	10	9	0.86949	0.99998	0.13051	0.969026	10	0	0
IGSF8	ENSG00000162729	10	10	9	0.86958	0.99998	0.13042	0.969026	10	0	0
KIF26A	ENSG00000066735	34	34	20	0.86972	0.99998	0.13028	0.969026	34	0	0
ALKBH1	ENSG00000100601	3	3	3	0.86988	0.99998	0.13014	0.969026	3	0	0
NCK2	ENSG00000071051	6	6	6	0.86989	0.99998	0.13011	0.969026	6	0	0
PPIL1	ENSG00000137168	3	3	3	0.86993	0.99998	0.13012	0.969026	3	0	0
WDR1	ENSG00000071127	6	6	6	0.87008	0.99998	0.12993	0.969026	6	0	0
SLC45A3	ENSG00000158715	9	9	9	0.87009	0.99998	0.12991	0.969026	9	0	0
EPN2	ENSG00000072134	7	7	6	0.87012	0.99998	0.12988	0.969026	7	0	0
RSL1D1	ENSG00000171490	6	6	6	0.87012	0.99998	0.12988	0.969026	6	0	0
SLC1A3	ENSG00000079215	3	3	3	0.87014	0.99998	0.1299	0.969026	3	0	0
RTP4	ENSG00000136514	2	2	2	0.87024	0.99998	0.12979	0.969026	2	0	0
HSPB7	ENSG00000173641	3	3	2	0.87026	0.99998	0.12974	0.969026	3	0	0
HPS6	ENSG00000166189	3	3	2	0.87029	0.99998	0.12971	0.969026	3	0	0
FIZ1	ENSG00000179943	10	10	8	0.87036	0.99998	0.12965	0.969026	10	0	0
LSM14A	ENSG00000257103	6	5	5	0.87036	0.99998	0.12967	0.969026	6	0	0
RPS9	ENSG00000170889	3	3	3	0.87039	0.99998	0.12962	0.969026	1	0	2
MORN2	ENSG00000188010	1	1	1	0.87043		0.13835		1	0	0
CCDC171	ENSG00000164989	4	4	4	0.87051	0.99998	0.12951	0.969026	4	0	0
BARX2	ENSG00000043039	5	5	4	0.87055	0.99998	0.12946	0.969026	3	0	2
LEP	ENSG00000174697	2	2	2	0.87057	0.99998	0.12948	0.969026	2	0	0
ZP1	ENSG00000149506	12	12	9	0.87058	0.99998	0.12942	0.969026	12	0	0
PRAP1	ENSG00000165828	1	1	1	0.87065		0.13303		1	0	0
RNMTL1	ENSG00000171861	3	3	3	0.87074	0.99998	0.12926	0.969026	3	0	0
SMYD3	ENSG00000185420	7	7	6	0.87075	0.99998	0.12925	0.969026	6	0	1
RUSC2	ENSG00000198853	19	19	14	0.87089	0.99998	0.12911	0.969026	16	0	3
DMRT3	ENSG00000064218	12	12	9	0.87096	0.99998	0.12904	0.969026	10	0	2
FLI1	ENSG00000151702	16	15	12	0.87098	0.99998	0.12902	0.969026	16	0	0
KLK3	ENSG00000142515	3	3	3	0.87104	0.99998	0.12896	0.969026	3	0	0
TCN1	ENSG00000134827	4	4	4	0.87109	0.99998	0.12892	0.969026	4	0	0
TTC21A	ENSG00000168026	10	10	9	0.87111	0.99998	0.12889	0.969026	10	0	0
2022-03-01	ENSG00000145416	11	11	9	0.87115	0.99998	0.12885	0.969026	11	0	0
LCN8	ENSG00000204001	5	5	3	0.87151	0.99998	0.12851	0.969026	5	0	0
RPS6KA4	ENSG00000162302	12	12	10	0.87154	0.99998	0.12848	0.969026	12	0	0
TIMM22	ENSG00000177370	2	2	2	0.87156	0.99998	0.12865	0.969026	2	0	0
GALNT18	ENSG00000110328	7	7	5	0.87159	0.99998	0.12842	0.969026	7	0	0
THOC6	ENSG00000131652	7	7	5	0.8716	0.99998	0.1284	0.969026	4	0	3
2022-09-02	ENSG00000168385	6	6	4	0.87164	0.99998	0.12836	0.969026	5	0	1
ABHD16A	ENSG00000204427	12	12	10	0.87165	0.99998	0.12835	0.969026	11	0	1
HYDIN	ENSG00000157423	87	82	35	0.87166	0.99998	0.12834	0.969026	84	0	3
CX3CL1	ENSG00000006210	7	7	6	0.87166	0.99998	0.12835	0.969026	7	0	0
ATPIF1	ENSG00000130770	1	1	1	0.87173		0.13275		1	0	0
PAGE1	ENSG00000068985	2	2	2	0.87176	0.99998	0.12824	0.969026	2	0	0
KNOP1	ENSG00000103550	5	5	5	0.87176	0.99998	0.12825	0.969026	5	0	0
CLDN6	ENSG00000184697	2	2	2	0.87192	0.99998	0.12808	0.969026	2	0	0
KCNE2	ENSG00000159197	1	1	1	0.87204		0.13838		1	0	0
FAM159B	ENSG00000145642	2	2	2	0.87214	0.99998	0.1279	0.969026	2	0	0
RBM10	ENSG00000182872	14	14	11	0.87216	0.99998	0.12784	0.969026	13	0	1
ZNHIT1	ENSG00000106400	2	2	2	0.87216	0.99998	0.12789	0.969026	2	0	0
C1orf109	ENSG00000116922	2	2	2	0.87226	0.99998	0.12774	0.969026	2	0	0
PARPBP	ENSG00000185480	5	5	4	0.87241	0.99998	0.12759	0.969026	5	0	0
PRPH	ENSG00000135406	4	4	4	0.87245	0.99998	0.12763	0.969026	4	0	0
HAS2	ENSG00000170961	9	9	7	0.87248	0.99998	0.12752	0.969026	7	0	2
PEMT	ENSG00000133027	1	1	1	0.8725		0.12965		1	0	0
GNMT	ENSG00000124713	6	6	5	0.87252	0.99998	0.12748	0.969026	6	0	0
PHC1	ENSG00000111752	8	8	5	0.87255	0.99998	0.12746	0.969026	5	0	3
RARRES2	ENSG00000106538	3	3	3	0.87259	0.99998	0.12742	0.969026	3	0	0
NLRP14	ENSG00000158077	25	24	17	0.87259	0.99998	0.12741	0.969026	24	0	1
G6PC	ENSG00000131482	10	9	8	0.87265	0.99998	0.12735	0.969026	10	0	0
PGLYRP2	ENSG00000161031	9	9	8	0.87268	0.99998	0.12733	0.969026	9	0	0
CMSS1	ENSG00000184220	2	2	2	0.87274	0.99998	0.12727	0.969026	2	0	0
GHDC	ENSG00000167925	9	9	5	0.87285	0.99998	0.12716	0.969026	7	0	2
CSRP2BP	ENSG00000149474	9	9	9	0.87288	0.99998	0.12714	0.969026	7	0	2
DHX9	ENSG00000135829	17	15	13	0.87288	0.99998	0.12712	0.969026	17	0	0
OR7G2	ENSG00000170923	6	6	4	0.87302	0.99998	0.12699	0.969026	6	0	0
MNX1	ENSG00000130675	3	3	3	0.87307	0.99998	0.12693	0.969026	3	0	0
KIR3DL1	ENSG00000167633	20	19	14	0.87309	0.99998	0.12691	0.969026	19	0	1
PSG3	ENSG00000221826	8	8	7	0.87318	0.99998	0.12682	0.969026	8	0	0
CD6	ENSG00000013725	10	10	9	0.87323	0.99998	0.12677	0.969026	8	0	2
KIR3DL2	ENSG00000240403	29	28	19	0.87325	0.99998	0.12676	0.969026	28	0	1
HSD11B1	ENSG00000117594	4	4	4	0.87329	0.99998	0.12671	0.969026	4	0	0
TMEM216	ENSG00000187049	3	3	3	0.87332	0.99998	0.12672	0.969026	3	0	0
SMCR8	ENSG00000176994	3	3	3	0.87334	0.99998	0.12666	0.969026	3	0	0
PER2	ENSG00000132326	17	17	14	0.87343	0.99998	0.12657	0.969026	16	0	1
AL354898.1	ENSG00000215428	11	11	8	0.87354	0.99998	0.12647	0.969026	11	0	0
LRRC2	ENSG00000163827	3	3	3	0.87355	0.99998	0.12648	0.969026	3	0	0
ZNF66	ENSG00000160229	2	2	2	0.87359	0.99998	0.12653	0.969026	2	0	0
KLHL20	ENSG00000076321	6	6	5	0.87362	0.99998	0.1264	0.969026	6	0	0
NDUFA9	ENSG00000139180	4	4	4	0.87383	0.99998	0.12617	0.969026	4	0	0
GRHL1	ENSG00000134317	8	8	7	0.87385	0.99998	0.12616	0.969026	7	0	1
ACTL6B	ENSG00000077080	6	6	5	0.87386	0.99998	0.12615	0.969026	6	0	0
MFN2	ENSG00000116688	8	8	7	0.87399	0.99998	0.12601	0.969026	8	0	0
NEIL3	ENSG00000109674	5	5	5	0.874	0.99998	0.126	0.969026	5	0	0
AF165138.7	ENSG00000243440	5	5	5	0.8741	0.99998	0.1259	0.969026	5	0	0
DGKQ	ENSG00000145214	15	14	14	0.87413	0.99998	0.12587	0.969026	13	0	2
STAT5B	ENSG00000173757	11	11	10	0.87415	0.99998	0.12585	0.969026	11	0	0
RNF113B	ENSG00000139797	18	18	14	0.87421	0.99998	0.12581	0.969026	18	0	0
ASS1	ENSG00000130707	6	6	5	0.87423	0.99998	0.12579	0.969026	6	0	0
TFDP1	ENSG00000198176	6	6	5	0.87424	0.99998	0.12577	0.969026	6	0	0
SOX9	ENSG00000125398	9	9	7	0.87428	0.99998	0.12573	0.969026	9	0	0
NOS1AP	ENSG00000198929	11	10	9	0.87431	0.99998	0.12569	0.969026	10	0	1
BTRC	ENSG00000166167	3	3	3	0.87439	0.99998	0.12562	0.969026	3	0	0
PRR25	ENSG00000167945	5	5	4	0.87458	0.99998	0.12546	0.969026	5	0	0
KCNG1	ENSG00000026559	12	12	9	0.87459	0.99998	0.12541	0.969026	12	0	0
RAE1	ENSG00000101146	5	5	5	0.87483	0.99998	0.12517	0.969026	5	0	0
OR2T10	ENSG00000184022	6	5	6	0.87483	0.99998	0.12517	0.969026	6	0	0
SUPT20H	ENSG00000102710	5	5	4	0.87487	0.99998	0.12514	0.969026	5	0	0
KIF1A	ENSG00000130294	47	45	21	0.87495	0.99998	0.12505	0.969026	45	0	2
ACAD11	ENSG00000240303	4	4	4	0.87502	0.99998	0.125	0.969026	4	0	0
ARCN1	ENSG00000095139	5	5	5	0.8751	0.99998	0.1249	0.969026	5	0	0
PAFAH1B1	ENSG00000007168	5	5	4	0.87512	0.99998	0.12488	0.969026	5	0	0
TMEM240	ENSG00000205090	5	5	4	0.87514	0.99998	0.12487	0.969026	5	0	0
OR52I2	ENSG00000226288	3	3	2	0.87516	0.99998	0.12484	0.969026	3	0	0
DBX1	ENSG00000109851	6	6	5	0.87518	0.99998	0.12484	0.969026	6	0	0
KRTAP15-1	ENSG00000186970	4	4	4	0.87518	0.99998	0.12482	0.969026	4	0	0
IGFBP7	ENSG00000163453	1	1	1	0.87519		0.1249		1	0	0
FAM26D	ENSG00000164451	4	3	4	0.87525	0.99998	0.12477	0.969026	4	0	0
GLTP	ENSG00000139433	3	3	3	0.87533	0.99998	0.12468	0.969026	3	0	0
DEGS2	ENSG00000168350	1	1	1	0.87545		0.12496		1	0	0
MSLNL	ENSG00000162006	21	21	15	0.8755	0.99998	0.1245	0.969026	21	0	0
DDI2	ENSG00000197312	2	2	2	0.87555	0.99998	0.12447	0.969026	2	0	0
IGSF9B	ENSG00000080854	23	23	15	0.87571	0.99998	0.12429	0.969026	23	0	0
RPS24	ENSG00000138326	1	1	1	0.87581		0.12619		1	0	0
TMPRSS11E	ENSG00000087128	4	4	4	0.87582	0.99998	0.12419	0.969026	4	0	0
PTGES3	ENSG00000110958	1	1	1	0.87586		0.12437		1	0	0
FLNC	ENSG00000128591	59	59	35	0.87592	0.99998	0.12408	0.969026	59	0	0
C11orf30	ENSG00000158636	6	6	6	0.87593	0.99998	0.12409	0.969026	6	0	0
MC3R	ENSG00000124089	5	5	5	0.87602	0.99998	0.12398	0.969026	5	0	0
SIRT2	ENSG00000068903	3	3	3	0.87605	0.99998	0.12399	0.969026	3	0	0
ADSS	ENSG00000035687	1	1	1	0.87606		0.12601		1	0	0
LRAT	ENSG00000121207	5	5	5	0.87608	0.99998	0.12393	0.969026	5	0	0
RFX3	ENSG00000080298	9	9	9	0.87609	0.99998	0.12391	0.969026	9	0	0
TMEM140	ENSG00000146859	3	3	3	0.87611	0.99998	0.1239	0.969026	3	0	0
F2RL1	ENSG00000164251	2	2	2	0.87614	0.99998	0.12386	0.969026	2	0	0
ST5	ENSG00000166444	22	21	15	0.87616	0.99998	0.12384	0.969026	21	0	1
PABPC4	ENSG00000090621	4	4	4	0.87619	0.99998	0.12385	0.969026	4	0	0
VANGL1	ENSG00000173218	9	9	8	0.87629	0.99998	0.12372	0.969026	9	0	0
THNSL1	ENSG00000185875	4	4	3	0.8763	0.99998	0.12371	0.969026	4	0	0
AGO2	ENSG00000123908	17	17	14	0.8764	0.99998	0.1236	0.969026	16	0	1
S100A7	ENSG00000143556	4	4	2	0.87649	0.99998	0.12353	0.969026	4	0	0
CKLF	ENSG00000217555	2	2	2	0.87651	0.99998	0.12349	0.969026	1	0	1
GABRA1	ENSG00000022355	11	11	9	0.87651	0.99998	0.1235	0.969026	11	0	0
PCDHGB4	ENSG00000253953	11	11	8	0.87657	0.99998	0.12343	0.969026	11	0	0
NPM2	ENSG00000158806	2	2	2	0.87657	0.99998	0.12346	0.969026	2	0	0
GIF	ENSG00000134812	6	6	6	0.87664	0.99998	0.12336	0.969026	5	0	1
TFAP2E	ENSG00000116819	5	5	5	0.87671	0.99998	0.12329	0.969026	5	0	0
SRRT	ENSG00000087087	8	8	8	0.87673	0.99998	0.12329	0.969026	8	0	0
FBXL13	ENSG00000161040	5	5	4	0.87679	0.99998	0.12322	0.969026	4	0	1
PALM2-AKAP2	ENSG00000157654	23	23	19	0.87695	0.99998	0.12306	0.969026	22	0	1
UBIAD1	ENSG00000120942	5	5	4	0.877	0.99998	0.123	0.969026	5	0	0
PTCH2	ENSG00000117425	16	16	12	0.87701	0.99998	0.12299	0.969026	15	0	1
PNPLA2	ENSG00000177666	5	5	4	0.87703	0.99998	0.12298	0.969026	5	0	0
MMAA	ENSG00000151611	2	2	2	0.87707	0.99998	0.12294	0.969026	2	0	0
A3GALT2	ENSG00000184389	3	3	2	0.87712	0.99998	0.12289	0.969026	3	0	0
P4HA1	ENSG00000122884	3	3	2	0.87713	0.99998	0.12287	0.969026	3	0	0
RPS17L	ENSG00000182774	5	5	5	0.87734	0.99998	0.12267	0.969026	4	0	1
SYT5	ENSG00000129990	8	8	8	0.87742	0.99998	0.12258	0.969026	8	0	0
ULBP3	ENSG00000131019	2	2	2	0.87745	0.99998	0.12258	0.969026	2	0	0
C15orf39	ENSG00000167173	17	17	12	0.87746	0.99998	0.12254	0.969026	16	0	1
HSPBAP1	ENSG00000169087	8	8	6	0.87758	0.99998	0.12242	0.969026	6	0	2
ADPRHL2	ENSG00000116863	2	2	2	0.8776	0.99998	0.12245	0.969026	2	0	0
OPTC	ENSG00000188770	8	8	6	0.87762	0.99998	0.12242	0.969026	7	0	1
HEPACAM2	ENSG00000188175	10	10	9	0.87762	0.99998	0.12238	0.969026	9	0	1
CEACAM19	ENSG00000186567	3	3	2	0.87782	0.99998	0.12218	0.969026	3	0	0
GLTPD1	ENSG00000224051	5	5	4	0.87783	0.99998	0.1222	0.969026	5	0	0
AC084121.16	ENSG00000255378	1	1	1	0.87791		0.12436		1	0	0
PPARD	ENSG00000112033	6	6	6	0.878	0.99998	0.122	0.969026	6	0	0
ACTR6	ENSG00000075089	2	2	2	0.87801	0.99998	0.122	0.969026	2	0	0
DGKE	ENSG00000153933	4	4	4	0.87816	0.99998	0.12184	0.969026	4	0	0
EDEM2	ENSG00000088298	8	8	8	0.87821	0.99998	0.1218	0.969026	7	0	1
TAS2R10	ENSG00000121318	1	1	1	0.87826		0.12445		1	0	0
BTN3A2	ENSG00000186470	4	4	3	0.87855	0.99998	0.12149	0.969026	4	0	0
PRADC1	ENSG00000135617	1	1	1	0.87855		0.12853		1	0	0
DGUOK	ENSG00000114956	2	2	2	0.87863	0.99998	0.12138	0.969026	2	0	0
MCMBP	ENSG00000197771	3	3	3	0.87863	0.99998	0.12139	0.969026	3	0	0
PPP1R14D	ENSG00000166143	3	3	3	0.87865	0.99998	0.12136	0.969026	3	0	0
ANGPTL5	ENSG00000187151	5	5	5	0.8787	0.99998	0.12131	0.969026	4	0	1
MYL3	ENSG00000160808	5	5	4	0.87885	0.99998	0.12115	0.969026	5	0	0
SLC18A2	ENSG00000165646	14	14	10	0.879	0.99998	0.121	0.969026	14	0	0
SERPINB3	ENSG00000057149	5	5	5	0.87912	0.99998	0.1209	0.969026	5	0	0
BABAM1	ENSG00000105393	6	6	6	0.87912	0.99998	0.12088	0.969026	6	0	0
POLR2G	ENSG00000168002	1	1	1	0.8792		0.1279		1	0	0
NSF	ENSG00000073969	2	2	2	0.87928	0.99998	0.12076	0.969026	2	0	0
RP11-155D18.14	ENSG00000272762	1	1	1	0.87928		0.12461		1	0	0
IARS2	ENSG00000067704	7	7	7	0.8793	0.99998	0.1207	0.969026	7	0	0
PKD1	ENSG00000008710	26	26	22	0.87933	0.99998	0.12067	0.969026	26	0	0
JAK3	ENSG00000105639	27	26	20	0.87933	0.99998	0.12067	0.969026	26	0	1
MYO18B	ENSG00000133454	75	74	34	0.87937	0.99998	0.12063	0.969026	70	0	5
EPHA4	ENSG00000116106	9	9	8	0.87948	0.99998	0.12053	0.969026	9	0	0
ATP1A4	ENSG00000132681	24	24	17	0.87956	0.99998	0.12045	0.969026	24	0	0
SLMAP	ENSG00000163681	3	3	2	0.87957	0.99998	0.12043	0.969026	3	0	0
C8orf33	ENSG00000182307	4	4	4	0.8796	0.99998	0.1204	0.969026	4	0	0
IL12RB1	ENSG00000096996	8	8	7	0.87965	0.99998	0.12035	0.969026	8	0	0
PCBP4	ENSG00000090097	5	5	4	0.87966	0.99998	0.12034	0.969026	5	0	0
THUMPD2	ENSG00000138050	2	2	2	0.87993	0.99998	0.12007	0.969026	2	0	0
OR2L8	ENSG00000196936	13	13	11	0.88	0.99998	0.12002	0.969026	13	0	0
ZNF563	ENSG00000188868	1	1	1	0.88		0.12018		1	0	0
SCARA3	ENSG00000168077	9	9	7	0.88007	0.99998	0.11993	0.969026	9	0	0
UTP14C	ENSG00000253797	8	7	8	0.88009	0.99998	0.11991	0.969026	8	0	0
TBC1D12	ENSG00000108239	9	9	7	0.88025	0.99998	0.11976	0.969026	8	0	1
FBXL20	ENSG00000108306	1	1	1	0.88035		0.11992		0	0	1
COLCA2	ENSG00000214290	2	2	2	0.88039	0.99998	0.11964	0.969026	2	0	0
SLC22A5	ENSG00000197375	3	3	2	0.88041	0.99998	0.1196	0.969026	3	0	0
NME8	ENSG00000086288	15	14	13	0.88043	0.99998	0.11957	0.969026	15	0	0
FGF21	ENSG00000105550	9	9	6	0.88054	0.99998	0.11946	0.969026	9	0	0
FBRS	ENSG00000156860	14	13	13	0.88068	0.99998	0.11932	0.969026	14	0	0
BACH1	ENSG00000156273	3	3	3	0.88071	0.99998	0.11929	0.969026	3	0	0
RGS9	ENSG00000108370	20	19	14	0.88075	0.99998	0.11925	0.969026	19	0	1
SCG2	ENSG00000171951	9	9	9	0.88083	0.99998	0.11917	0.969026	9	0	0
FAU	ENSG00000149806	3	3	3	0.88089	0.99998	0.11911	0.969026	3	0	0
MLIP	ENSG00000146147	17	17	16	0.88097	0.99998	0.11904	0.969026	16	0	1
AK2	ENSG00000004455	4	4	2	0.88097	0.99998	0.11903	0.969026	4	0	0
CLK1	ENSG00000013441	1	1	1	0.88101		0.12025		1	0	0
PFN3	ENSG00000196570	3	3	2	0.88107	0.99998	0.11895	0.969026	3	0	0
SCGB3A1	ENSG00000161055	2	2	2	0.88109	0.99998	0.11905	0.969026	2	0	0
ANO3	ENSG00000134343	16	16	13	0.8811	0.99998	0.1189	0.969026	16	0	0
CRTAP	ENSG00000170275	4	4	4	0.88113	0.99998	0.11887	0.969026	4	0	0
SLC4A2	ENSG00000164889	21	21	15	0.88117	0.99998	0.11883	0.969026	20	0	1
USP5	ENSG00000111667	10	10	9	0.8812	0.99998	0.11881	0.969026	10	0	0
UBE2U	ENSG00000177414	3	3	3	0.88123	0.99998	0.11878	0.969026	3	0	0
CTD-2132N18.3	ENSG00000267261	1	1	1	0.88133		0.12351		1	0	0
AC135048.1	ENSG00000268863	1	1	1	0.88135		0.1217		1	0	0
GRK1	ENSG00000185974	13	12	10	0.88141	0.99998	0.1186	0.969026	12	0	1
CTRB2	ENSG00000168928	1	1	1	0.88144		0.12043		1	0	0
PDCD2L	ENSG00000126249	3	3	2	0.88149	0.99998	0.11851	0.969026	3	0	0
KCNK16	ENSG00000095981	9	8	7	0.88155	0.99998	0.11848	0.969026	8	0	1
RAMP2	ENSG00000131477	2	2	2	0.8816	0.99998	0.11846	0.969026	2	0	0
SRA1	ENSG00000213523	3	3	3	0.88165	0.99998	0.11837	0.969026	3	0	0
ARRDC2	ENSG00000105643	7	7	6	0.88166	0.99998	0.11835	0.969026	7	0	0
CYS1	ENSG00000205795	1	1	1	0.88182		0.12048		1	0	0
TAF2	ENSG00000064313	9	8	8	0.88196	0.99998	0.11805	0.969026	9	0	0
TESPA1	ENSG00000135426	14	14	12	0.88198	0.99998	0.11802	0.969026	14	0	0
GATA5	ENSG00000130700	3	3	3	0.88199	0.99998	0.11801	0.969026	3	0	0
OASL	ENSG00000135114	11	11	10	0.8821	0.99998	0.1179	0.969026	11	0	0
MFSD6	ENSG00000151690	8	8	7	0.88213	0.99998	0.11787	0.969026	6	0	2
PIGT	ENSG00000124155	8	8	8	0.88221	0.99998	0.11779	0.969026	8	0	0
PCDH10	ENSG00000138650	19	19	14	0.88234	0.99998	0.11766	0.969026	19	0	0
VPS25	ENSG00000131475	2	2	2	0.88236	0.99998	0.11765	0.969026	2	0	0
IHH	ENSG00000163501	7	7	6	0.8824	0.99998	0.11761	0.969026	7	0	0
SESTD1	ENSG00000187231	13	13	8	0.88243	0.99998	0.11758	0.969026	11	0	2
L2HGDH	ENSG00000087299	2	2	2	0.88243	0.99998	0.1176	0.969026	2	0	0
SGPL1	ENSG00000166224	4	4	4	0.88252	0.99998	0.11748	0.969026	4	0	0
SCUBE1	ENSG00000159307	12	12	11	0.88263	0.99998	0.11737	0.969026	12	0	0
L1TD1	ENSG00000240563	1	1	1	0.88267		0.11927		1	0	0
HBB	ENSG00000244734	7	7	5	0.88269	0.99998	0.11732	0.969026	7	0	0
GADL1	ENSG00000144644	7	7	6	0.88277	0.99998	0.11723	0.969026	7	0	0
CDC27	ENSG00000004897	8	5	6	0.88281	0.99998	0.11719	0.969026	8	0	0
NLRP3	ENSG00000162711	33	33	24	0.88285	0.99998	0.11715	0.969026	32	0	1
PPRC1	ENSG00000148840	25	25	17	0.88289	0.99998	0.11711	0.969026	23	0	2
CEP63	ENSG00000182923	1	1	1	0.88292		0.11902		1	0	0
ZNF592	ENSG00000166716	20	20	14	0.88297	0.99998	0.11703	0.969026	19	0	1
GIMAP1	ENSG00000213203	7	7	7	0.88316	0.99998	0.11684	0.969026	7	0	0
LYSMD1	ENSG00000163155	2	2	1	0.88316		0.11691		1	0	1
PDE4A	ENSG00000065989	12	11	11	0.88325	0.99998	0.11675	0.969026	12	0	0
ATP1A3	ENSG00000105409	31	31	19	0.88341	0.99998	0.11659	0.96888	30	0	1
CBR1	ENSG00000159228	6	6	4	0.88353	0.99998	0.11648	0.96848	6	0	0
TUBA3E	ENSG00000152086	7	7	7	0.88363	0.99998	0.11637	0.96808	7	0	0
TTBK1	ENSG00000146216	30	30	20	0.88365	0.99998	0.11635	0.96808	28	0	2
MCAT	ENSG00000100294	2	2	2	0.88369	0.99998	0.11632	0.96808	2	0	0
2022-09-01	ENSG00000180096	4	4	3	0.88377	0.99998	0.11624	0.96808	4	0	0
GABRG1	ENSG00000163285	23	22	20	0.88383	0.99998	0.11617	0.96808	22	0	1
RND1	ENSG00000172602	4	4	4	0.88388	0.99998	0.11612	0.96808	4	0	0
IAH1	ENSG00000134330	4	4	3	0.88391	0.99998	0.11611	0.96808	4	0	0
PIGY	ENSG00000255072	1	1	1	0.88402		0.12757		1	0	0
CELF1	ENSG00000149187	5	5	4	0.88406	0.99998	0.11594	0.96808	5	0	0
C15orf41	ENSG00000186073	5	5	5	0.88413	0.99998	0.11587	0.968037	5	0	0
HAX1	ENSG00000143575	3	3	2	0.88414	0.99998	0.11586	0.968037	3	0	0
IGHMBP2	ENSG00000132740	17	17	13	0.88416	0.99998	0.11585	0.968037	16	0	1
CATSPER1	ENSG00000175294	12	12	8	0.88422	0.99998	0.11579	0.968037	10	0	2
TRAF1	ENSG00000056558	5	5	5	0.88433	0.99998	0.11567	0.968037	5	0	0
CDNF	ENSG00000185267	2	2	2	0.88436	0.99998	0.11584	0.968037	2	0	0
ACSL1	ENSG00000151726	6	6	6	0.8844	0.99998	0.11561	0.968037	6	0	0
ADRA2B	ENSG00000222040	9	9	6	0.88444	0.99998	0.11556	0.968037	9	0	0
RNF208	ENSG00000212864	4	4	4	0.88451	0.99998	0.1155	0.968037	4	0	0
CLN5	ENSG00000102805	3	3	2	0.88457	0.99998	0.11543	0.968037	3	0	0
CD34	ENSG00000174059	6	6	6	0.8846	0.99998	0.1154	0.968037	6	0	0
TBC1D28	ENSG00000189375	1	1	1	0.88479		0.12204		1	0	0
ABR	ENSG00000159842	16	16	13	0.88495	0.99998	0.11506	0.966949	15	0	1
SOWAHA	ENSG00000198944	3	3	3	0.885	0.99998	0.11502	0.966949	3	0	0
CWC25	ENSG00000108296	8	8	7	0.88515	0.99998	0.11487	0.96639	8	0	0
NKAIN4	ENSG00000101198	5	5	4	0.88521	0.99998	0.11479	0.966237	4	0	1
TRDN	ENSG00000186439	9	9	8	0.88525	0.99998	0.11476	0.966237	9	0	0
PLB1	ENSG00000163803	14	13	10	0.88533	0.99998	0.11467	0.966237	13	0	1
PM20D1	ENSG00000162877	5	5	5	0.88542	0.99998	0.11458	0.966028	4	0	1
ATP2B3	ENSG00000067842	14	14	14	0.8855	0.99998	0.1145	0.965874	14	0	0
LETM1	ENSG00000168924	13	13	10	0.8859	0.99998	0.1141	0.963019	13	0	0
DHX15	ENSG00000109606	6	6	6	0.88604	0.99998	0.11396	0.962356	6	0	0
DCDC2B	ENSG00000222046	4	4	4	0.88606	0.99998	0.11395	0.962356	4	0	0
TCEB3C	ENSG00000183791	1	1	1	0.88611		0.11432		1	0	0
BMPR1A	ENSG00000107779	2	2	2	0.88616	0.99998	0.11396	0.962356	2	0	0
RAF1	ENSG00000132155	6	6	6	0.88619	0.99998	0.11381	0.962356	6	0	0
IL32	ENSG00000008517	7	7	6	0.88624	0.99998	0.11378	0.962356	6	0	1
KRTAP26-1	ENSG00000197683	2	2	2	0.8864	0.99998	0.11365	0.962335	2	0	0
ZFHX3	ENSG00000140836	46	46	31	0.88655	0.99998	0.11346	0.961246	44	0	2
PJA1	ENSG00000181191	7	7	6	0.88662	0.99998	0.1134	0.961246	7	0	0
L3MBTL2	ENSG00000100395	6	6	6	0.88666	0.99998	0.11334	0.961246	6	0	0
DHRS13	ENSG00000167536	6	6	6	0.88673	0.99998	0.11327	0.961198	6	0	0
GPR64	ENSG00000173698	3	3	3	0.88687	0.99998	0.11316	0.960786	3	0	0
MT2A	ENSG00000125148	1	1	1	0.8869		0.11334		1	0	0
CFHR4	ENSG00000134365	10	10	7	0.88696	0.99998	0.11305	0.960373	10	0	0
ETF1	ENSG00000120705	1	1	1	0.88718		0.11629		1	0	0
HRH3	ENSG00000101180	12	12	11	0.88726	0.99998	0.11275	0.958344	12	0	0
PTGFRN	ENSG00000134247	16	16	10	0.8874	0.99998	0.1126	0.95759	13	0	3
COG2	ENSG00000135775	7	7	6	0.88745	0.99998	0.11255	0.95759	7	0	0
CHP1	ENSG00000187446	4	4	3	0.88745	0.99998	0.11255	0.95759	4	0	0
USP18	ENSG00000184979	3	3	3	0.88753	0.99998	0.11248	0.95759	3	0	0
PTBP3	ENSG00000119314	7	7	6	0.88759	0.99998	0.11241	0.95759	5	0	2
KIAA1467	ENSG00000084444	12	12	9	0.88771	0.99998	0.1123	0.95759	12	0	0
CCNF	ENSG00000162063	20	19	12	0.88771	0.99998	0.11229	0.95759	16	0	4
PSG4	ENSG00000243137	3	3	3	0.88773	0.99998	0.11228	0.95759	3	0	0
CXorf21	ENSG00000120280	7	7	5	0.88776	0.99998	0.11224	0.95759	7	0	0
PLAGL2	ENSG00000126003	1	1	1	0.88777		0.11471		1	0	0
ANO1	ENSG00000131620	27	27	15	0.88782	0.99998	0.11218	0.95759	25	0	2
RNASEL	ENSG00000135828	8	8	6	0.88789	0.99998	0.11211	0.95759	7	0	1
SLC16A10	ENSG00000112394	3	3	3	0.88792	0.99998	0.1121	0.95759	3	0	0
MFHAS1	ENSG00000147324	11	9	8	0.88794	0.99998	0.11206	0.95759	11	0	0
LECT1	ENSG00000136110	2	2	2	0.88798	0.99998	0.11203	0.95759	2	0	0
VPS72	ENSG00000163159	2	2	1	0.88805		0.11196		2	0	0
HTR3E	ENSG00000186038	9	9	7	0.88807	0.99998	0.11193	0.95759	9	0	0
KLHL15	ENSG00000174010	4	4	4	0.88812	0.99998	0.11189	0.95759	4	0	0
GPSM1	ENSG00000160360	12	12	9	0.88816	0.99998	0.11186	0.95759	12	0	0
ATP6V0B	ENSG00000117410	5	5	5	0.88845	0.99998	0.11155	0.957507	4	0	1
GPR56	ENSG00000205336	17	17	10	0.88858	0.99998	0.11142	0.956916	17	0	0
MORN3	ENSG00000139714	3	3	3	0.8886	0.99998	0.11141	0.956916	3	0	0
SENP5	ENSG00000119231	10	9	8	0.88863	0.99998	0.11137	0.956916	9	0	1
GLB1L3	ENSG00000166105	8	6	5	0.88864	0.99998	0.11136	0.956916	8	0	0
LRP5L	ENSG00000100068	8	8	7	0.88865	0.99998	0.11136	0.956916	8	0	0
RC3H2	ENSG00000056586	8	8	6	0.88866	0.99998	0.11134	0.956916	8	0	0
TDRKH	ENSG00000182134	8	8	6	0.88875	0.99998	0.11126	0.956916	7	0	1
ACADS	ENSG00000122971	8	8	7	0.88878	0.99998	0.11124	0.956916	8	0	0
ZNF286B	ENSG00000249459	8	8	5	0.88882	0.99998	0.1112	0.956916	8	0	0
SGK223	ENSG00000182319	33	33	21	0.88883	0.99998	0.11117	0.956916	33	0	0
FAM83C	ENSG00000125998	16	16	13	0.88884	0.99998	0.11116	0.956916	15	0	1
CTD-2207O23.12	ENSG00000267952	1	1	1	0.88889		0.13017		1	0	0
ITSN2	ENSG00000198399	15	15	8	0.88893	0.99998	0.11107	0.956916	15	0	0
ZNF33B	ENSG00000196693	2	2	2	0.88894	0.99998	0.11109	0.956916	2	0	0
MAGEA6	ENSG00000197172	1	1	1	0.88905		0.11263		1	0	0
CARD14	ENSG00000141527	12	12	11	0.88927	0.99998	0.11073	0.956916	11	0	1
AGPS	ENSG00000018510	4	4	4	0.88934	0.99998	0.11067	0.956916	4	0	0
C19orf24	ENSG00000228300	3	3	3	0.88949	0.99998	0.11054	0.956916	3	0	0
SGIP1	ENSG00000118473	16	15	15	0.88953	0.99998	0.11048	0.956916	16	0	0
NBL1	ENSG00000158747	4	3	4	0.88957	0.99998	0.11044	0.956916	4	0	0
IL26	ENSG00000111536	3	3	3	0.88957	0.99998	0.11044	0.956916	3	0	0
SATB1	ENSG00000182568	8	8	5	0.88957	0.99998	0.11045	0.956916	8	0	0
CYFIP1	ENSG00000068793	28	28	18	0.88961	0.99998	0.1104	0.956916	26	0	2
DNM1L	ENSG00000087470	3	3	3	0.88962	0.99998	0.11042	0.956916	3	0	0
HUS1B	ENSG00000188996	8	8	6	0.8897	0.99998	0.1103	0.956916	8	0	0
VENTX	ENSG00000151650	1	1	1	0.8897		0.11304		1	0	0
MFSD11	ENSG00000092931	3	3	2	0.88972	0.99998	0.11028	0.956916	3	0	0
CCND2	ENSG00000118971	3	3	3	0.88987	0.99998	0.11013	0.956916	3	0	0
RCCD1	ENSG00000166965	2	2	2	0.88988	0.99998	0.11012	0.956916	2	0	0
MYSM1	ENSG00000162601	4	4	4	0.88989	0.99998	0.11011	0.956916	4	0	0
FOXL1	ENSG00000176678	6	6	6	0.88992	0.99998	0.11008	0.956916	6	0	0
IRF7	ENSG00000185507	2	2	2	0.89022	0.99998	0.10979	0.956916	2	0	0
ZNF846	ENSG00000196605	2	2	2	0.89029	0.99998	0.10972	0.956916	1	0	1
OR6C75	ENSG00000187857	5	5	5	0.89029	0.99998	0.10972	0.956916	5	0	0
STIM1	ENSG00000167323	8	8	8	0.89035	0.99998	0.10965	0.956916	6	0	2
PLLP	ENSG00000102934	2	2	2	0.89039	0.99998	0.10967	0.956916	2	0	0
MRE11A	ENSG00000020922	3	3	3	0.89046	0.99998	0.10956	0.956916	2	0	1
BEND2	ENSG00000177324	18	18	15	0.89057	0.99998	0.10943	0.956916	18	0	0
TBL2	ENSG00000106638	5	5	4	0.89058	0.99998	0.10943	0.956916	5	0	0
OR6C74	ENSG00000197706	5	5	5	0.89061	0.99998	0.10939	0.956916	5	0	0
NKX2-6	ENSG00000180053	7	7	5	0.89063	0.99998	0.10937	0.956916	5	0	2
USP44	ENSG00000136014	14	14	11	0.89075	0.99998	0.10927	0.956916	14	0	0
RP11-386G21.2	ENSG00000253857	5	4	4	0.89077	0.99998	0.10927	0.956916	5	0	0
PPP1R3B	ENSG00000173281	5	5	4	0.89093	0.99998	0.1091	0.956916	4	0	1
ZFP82	ENSG00000181007	7	7	5	0.89124	0.99998	0.10877	0.955661	7	0	0
UBE2K	ENSG00000078140	1	1	1	0.89124		0.11796		1	0	0
KIAA2026	ENSG00000183354	13	13	11	0.89125	0.99998	0.10875	0.955661	12	0	1
CKS1B	ENSG00000173207	1	1	1	0.89129		0.11672		1	0	0
TECR	ENSG00000099797	1	1	1	0.8913		0.11168		1	0	0
DDX39A	ENSG00000123136	8	8	7	0.89131	0.99998	0.10869	0.955661	7	0	1
CDRT15L2	ENSG00000214819	6	6	4	0.89139	0.99998	0.10862	0.955661	6	0	0
FAM184B	ENSG00000047662	17	17	14	0.89141	0.99998	0.10859	0.955661	15	0	2
NNMT	ENSG00000166741	10	8	9	0.89141	0.99998	0.10859	0.955661	9	0	1
OR1J2	ENSG00000197233	5	5	5	0.89164	0.99998	0.10836	0.955277	4	0	1
SLC44A5	ENSG00000137968	8	8	5	0.89166	0.99998	0.10834	0.955277	8	0	0
CCDC11	ENSG00000172361	4	4	4	0.89167	0.99998	0.10833	0.955277	4	0	0
SFTPB	ENSG00000168878	3	3	3	0.89174	0.99998	0.10827	0.955277	3	0	0
PVRIG	ENSG00000213413	8	8	7	0.89175	0.99998	0.10826	0.955277	8	0	0
DUSP22	ENSG00000112679	8	8	7	0.89185	0.99998	0.10815	0.955277	8	0	0
ASIC2	ENSG00000108684	9	9	7	0.89187	0.99998	0.10813	0.955277	9	0	0
GOLGA8M	ENSG00000188626	1	1	1	0.89192		0.10987		1	0	0
TDRP	ENSG00000180190	3	3	3	0.89213	0.99998	0.10788	0.954811	3	0	0
LRRC4C	ENSG00000148948	22	21	16	0.89213	0.99998	0.10788	0.954811	21	0	1
NDEL1	ENSG00000166579	2	2	2	0.8922	0.99998	0.10784	0.954811	2	0	0
CLCN4	ENSG00000073464	10	10	9	0.89227	0.99998	0.10773	0.954811	9	0	1
KLHDC7B	ENSG00000130487	17	16	11	0.89236	0.99998	0.10764	0.954811	17	0	0
ZSWIM8	ENSG00000214655	30	29	23	0.89244	0.99998	0.10757	0.954768	27	0	3
OR5H6	ENSG00000230301	7	7	7	0.89253	0.99998	0.10747	0.954688	7	0	0
FEV	ENSG00000163497	2	2	2	0.89254	0.99998	0.1075	0.954688	2	0	0
CRYBA1	ENSG00000108255	3	3	3	0.89254	0.99998	0.10747	0.954688	3	0	0
ADAMTS4	ENSG00000158859	12	12	9	0.89256	0.99998	0.10744	0.954688	12	0	0
AP3M1	ENSG00000185009	3	3	3	0.89264	0.99998	0.10736	0.954688	2	0	1
EPAS1	ENSG00000116016	10	10	8	0.89267	0.99998	0.10735	0.954688	10	0	0
ANO6	ENSG00000177119	7	7	6	0.8927	0.99998	0.1073	0.954688	7	0	0
TUBA1B	ENSG00000123416	2	2	2	0.89282	0.99998	0.10719	0.954688	2	0	0
SLC43A2	ENSG00000167703	11	11	7	0.89293	0.99998	0.10707	0.954688	10	0	1
GCKR	ENSG00000084734	11	11	10	0.89296	0.99998	0.10705	0.954688	11	0	0
MGA	ENSG00000174197	27	27	19	0.89304	0.99998	0.10697	0.954688	25	0	2
FAM47B	ENSG00000189132	18	18	12	0.89322	0.99998	0.10679	0.95434	16	0	2
DHDH	ENSG00000104808	1	1	1	0.89325		0.10818		1	0	0
SH3GL1	ENSG00000141985	4	4	4	0.89325	0.99998	0.10676	0.95434	4	0	0
DNAJB12	ENSG00000148719	6	6	5	0.89337	0.99998	0.10663	0.954	5	0	1
TMEM63B	ENSG00000137216	12	12	9	0.89348	0.99998	0.10653	0.953651	12	0	0
FOSL2	ENSG00000075426	4	4	3	0.89349	0.99998	0.10652	0.953651	4	0	0
C1orf167	ENSG00000215910	18	18	15	0.89352	0.99998	0.10649	0.953651	16	0	2
HOOK3	ENSG00000168172	6	6	6	0.89352	0.99998	0.10649	0.953651	4	0	2
HAUS4	ENSG00000092036	2	2	1	0.89356		0.10648		2	0	0
HNRNPU	ENSG00000153187	7	7	7	0.89365	0.99998	0.10635	0.953651	6	0	1
PDCD6	ENSG00000249915	5	5	4	0.89367	0.99998	0.10633	0.953651	5	0	0
PPIC	ENSG00000168938	4	4	4	0.89389	0.99998	0.10611	0.953163	4	0	0
CLK2	ENSG00000176444	6	6	6	0.89398	0.99998	0.10603	0.953163	6	0	0
MNT	ENSG00000070444	6	6	4	0.894	0.99998	0.10604	0.953163	6	0	0
LCMT2	ENSG00000168806	4	4	4	0.89403	0.99998	0.10598	0.953163	4	0	0
FFAR4	ENSG00000186188	2	2	2	0.89409	0.99998	0.10606	0.953163	2	0	0
OR51V1	ENSG00000176742	17	16	13	0.89419	0.99998	0.10581	0.953163	17	0	0
NUDT8	ENSG00000167799	2	2	2	0.89419	0.99998	0.10583	0.953163	2	0	0
ABCA3	ENSG00000167972	45	44	25	0.89423	0.99998	0.10577	0.953163	43	0	2
OR10Q1	ENSG00000180475	9	9	6	0.89429	0.99998	0.10571	0.953163	9	0	0
FUBP1	ENSG00000162613	12	12	9	0.89436	0.99998	0.10564	0.953163	12	0	0
MRPS15	ENSG00000116898	5	4	4	0.89441	0.99998	0.10559	0.953163	5	0	0
SPEN	ENSG00000065526	31	31	21	0.89445	0.99998	0.10555	0.953163	31	0	0
ITPRIPL2	ENSG00000205730	1	1	1	0.89447		0.10582		1	0	0
BOD1L1	ENSG00000038219	17	17	12	0.89451	0.99998	0.1055	0.953163	14	0	3
SEC14L5	ENSG00000103184	25	25	19	0.89456	0.99998	0.10544	0.953163	25	0	0
ZBTB38	ENSG00000177311	18	18	11	0.89458	0.99998	0.10543	0.953163	16	0	2
HIST1H2AE	ENSG00000168274	2	2	2	0.89463	0.99998	0.10538	0.953163	2	0	0
TMEM150C	ENSG00000249242	3	3	3	0.89465	0.99998	0.10537	0.953163	3	0	0
GSR	ENSG00000104687	3	3	3	0.89469	0.99998	0.10531	0.953163	3	0	0
MRPS18A	ENSG00000096080	5	5	5	0.89488	0.99998	0.10514	0.953163	5	0	0
ZNF549	ENSG00000121406	4	4	4	0.89493	0.99998	0.1051	0.953163	4	0	0
AKAP3	ENSG00000111254	15	15	13	0.89497	0.99998	0.10503	0.953163	15	0	0
VPS11	ENSG00000160695	10	10	9	0.89503	0.99998	0.10498	0.953163	8	0	2
LAMC2	ENSG00000058085	9	9	7	0.89506	0.99998	0.10495	0.953163	7	0	2
HUNK	ENSG00000142149	11	11	9	0.89513	0.99998	0.10487	0.953163	11	0	0
CRYBB3	ENSG00000100053	3	3	3	0.89514	0.99998	0.10487	0.953163	3	0	0
WDR76	ENSG00000092470	6	6	6	0.89517	0.99998	0.10483	0.953163	4	0	2
SDHAF2	ENSG00000167985	1	1	1	0.89534		0.10503		1	0	0
SMPD4	ENSG00000136699	12	12	8	0.8955	0.99998	0.1045	0.952923	11	0	1
COMMD3	ENSG00000148444	3	3	3	0.89555	0.99998	0.10446	0.952923	3	0	0
VPS37D	ENSG00000176428	3	3	2	0.89569	0.99998	0.10435	0.952666	3	0	0
OR8K5	ENSG00000181752	12	11	11	0.89569	0.99998	0.10431	0.952666	12	0	0
THEM6	ENSG00000130193	2	2	2	0.8957	0.99998	0.10433	0.952666	2	0	0
MT1HL1	ENSG00000244020	1	1	1	0.89573		0.12832		1	0	0
SAP18	ENSG00000150459	3	3	2	0.89576	0.99998	0.10424	0.952666	3	0	0
GP1BB	ENSG00000203618	3	3	3	0.89577	0.99998	0.10427	0.952666	3	0	0
OR10A7	ENSG00000179919	15	13	13	0.89582	0.99998	0.10418	0.952666	13	0	2
C4orf27	ENSG00000056050	2	2	2	0.89583	0.99998	0.10419	0.952666	2	0	0
IGF1	ENSG00000017427	9	8	9	0.89588	0.99998	0.10413	0.952666	9	0	0
LPPR3	ENSG00000129951	23	23	16	0.89594	0.99998	0.10406	0.952666	23	0	0
C6orf106	ENSG00000196821	4	4	4	0.89594	0.99998	0.10406	0.952666	4	0	0
TERT	ENSG00000164362	21	21	13	0.896	0.99998	0.104	0.952666	20	0	1
NFKB2	ENSG00000077150	2	2	2	0.89601	0.99998	0.10399	0.952666	2	0	0
SPATA4	ENSG00000150628	6	6	5	0.89617	0.99998	0.10383	0.952666	6	0	0
PADI1	ENSG00000142623	11	11	6	0.89623	0.99998	0.10377	0.952666	11	0	0
TPTE2	ENSG00000132958	14	12	8	0.89624	0.99998	0.10377	0.952666	14	0	0
TMEM182	ENSG00000170417	1	1	1	0.89626		0.11108		1	0	0
IMPAD1	ENSG00000104331	3	3	3	0.89627	0.99998	0.10373	0.952666	3	0	0
CTC-349C3.1	ENSG00000224186	2	2	2	0.89639	0.99998	0.10361	0.952666	2	0	0
SLC16A4	ENSG00000168679	1	1	1	0.8964		0.1068		1	0	0
SCNM1	ENSG00000163156	5	5	5	0.89641	0.99998	0.1036	0.952666	5	0	0
ANKRD62	ENSG00000181626	5	5	4	0.89641	0.99998	0.10359	0.952666	5	0	0
FAM120A	ENSG00000048828	17	17	13	0.89652	0.99998	0.10348	0.952666	17	0	0
KAZALD1	ENSG00000107821	2	2	2	0.89657	0.99998	0.10345	0.952666	2	0	0
SH2D2A	ENSG00000027869	4	4	3	0.89674	0.99998	0.1033	0.952666	4	0	0
RIMBP2	ENSG00000060709	25	23	18	0.89678	0.99998	0.10322	0.952666	25	0	0
TMEM192	ENSG00000170088	4	4	4	0.89679	0.99998	0.10325	0.952666	4	0	0
ANK3	ENSG00000151150	39	39	21	0.8968	0.99998	0.10321	0.952666	37	0	2
ZNF318	ENSG00000171467	16	16	13	0.89696	0.99998	0.10304	0.952666	16	0	0
MRGPRE	ENSG00000184350	11	11	9	0.89698	0.99998	0.10302	0.952666	10	0	1
C22orf23	ENSG00000128346	1	1	1	0.89715		0.103		1	0	0
CTB-96E2.2	ENSG00000273171	4	4	2	0.89724	0.99998	0.10276	0.952666	4	0	0
HOMER2	ENSG00000103942	2	2	2	0.8973	0.99998	0.1027	0.952666	2	0	0
SLC7A14	ENSG00000013293	21	21	14	0.89739	0.99998	0.10261	0.952666	18	0	3
APOA4	ENSG00000110244	6	6	6	0.89745	0.99998	0.10257	0.952666	6	0	0
LEPRE1	ENSG00000117385	8	8	7	0.8975	0.99998	0.10251	0.952666	8	0	0
TMEM144	ENSG00000164124	2	2	2	0.89755	0.99998	0.10247	0.952666	2	0	0
KIF3C	ENSG00000084731	15	15	11	0.89757	0.99998	0.10243	0.952666	15	0	0
PLRG1	ENSG00000171566	6	6	5	0.89765	0.99998	0.10235	0.952666	6	0	0
INSM2	ENSG00000168348	4	4	4	0.89768	0.99998	0.10232	0.952666	4	0	0
LYPLA2	ENSG00000011009	6	6	5	0.89771	0.99998	0.1023	0.952666	6	0	0
ARL14EP	ENSG00000152219	3	3	2	0.89773	0.99998	0.10229	0.952666	3	0	0
E2F5	ENSG00000133740	5	5	4	0.89773	0.99998	0.10228	0.952666	5	0	0
GDF9	ENSG00000164404	4	4	3	0.89785	0.99998	0.10215	0.952666	4	0	0
BHLHE40	ENSG00000134107	2	2	2	0.89793	0.99998	0.10208	0.952666	2	0	0
HSPA12B	ENSG00000132622	8	8	6	0.89798	0.99998	0.10202	0.952666	8	0	0
ZBTB41	ENSG00000177888	5	5	5	0.898	0.99998	0.102	0.952666	5	0	0
KANSL2	ENSG00000139620	7	7	7	0.89807	0.99998	0.10196	0.952666	7	0	0
INSRR	ENSG00000027644	24	23	19	0.89816	0.99998	0.10184	0.952666	23	0	1
C1orf127	ENSG00000175262	18	18	13	0.89821	0.99998	0.10181	0.952666	18	0	0
PPP6C	ENSG00000119414	2	2	2	0.89822	0.99998	0.10184	0.952666	2	0	0
FERMT1	ENSG00000101311	5	5	5	0.89822	0.99998	0.10179	0.952666	5	0	0
C1QL4	ENSG00000186897	3	3	2	0.8984	0.99998	0.10165	0.952666	3	0	0
MAF1	ENSG00000179632	1	1	1	0.89841		0.10523		1	0	0
C11orf80	ENSG00000173715	7	7	6	0.89863	0.99998	0.10137	0.952666	6	0	1
LINC00923	ENSG00000251209	1	1	1	0.8987		0.10166		0	0	1
PRB3	ENSG00000197870	1	1	1	0.89878		0.10151		1	0	0
CSF2RA	ENSG00000198223	9	9	7	0.89882	0.99998	0.10118	0.951481	7	0	2
MMP3	ENSG00000149968	5	5	5	0.89886	0.99998	0.10114	0.951481	5	0	0
OSMR	ENSG00000145623	13	13	11	0.89887	0.99998	0.10113	0.951481	12	0	1
PVRL2	ENSG00000130202	3	3	3	0.89894	0.99998	0.10106	0.951481	3	0	0
PHF6	ENSG00000156531	1	1	1	0.89901		0.10417		1	0	0
PSG2	ENSG00000242221	11	8	9	0.89903	0.99998	0.10098	0.951481	11	0	0
HLA-C	ENSG00000204525	6	5	5	0.89904	0.99998	0.10096	0.951481	6	0	0
SLC25A14	ENSG00000102078	5	5	5	0.8991	0.99998	0.1009	0.951481	4	0	1
CLDN9	ENSG00000213937	4	4	3	0.8992	0.99998	0.10081	0.951481	4	0	0
LRG1	ENSG00000171236	4	4	4	0.89935	0.99998	0.10065	0.95107	4	0	0
SIX5	ENSG00000177045	5	5	4	0.89941	0.99998	0.10059	0.95107	5	0	0
USP6	ENSG00000129204	19	19	16	0.89945	0.99998	0.10055	0.95107	18	0	1
HPR	ENSG00000261701	8	8	7	0.8995	0.99998	0.10051	0.95107	7	0	1
RAB31	ENSG00000168461	3	3	2	0.89954	0.99998	0.10048	0.95107	3	0	0
RP3-369A17.5	ENSG00000260286	2	2	2	0.89966	0.99998	0.10038	0.95107	2	0	0
PPP1R12C	ENSG00000125503	6	6	6	0.89974	0.99998	0.10026	0.95107	6	0	0
IL17C	ENSG00000124391	4	4	4	0.89986	0.99998	0.10015	0.950939	4	0	0
MYH14	ENSG00000105357	44	43	24	0.89987	0.99998	0.10013	0.950939	44	0	0
LCE1D	ENSG00000172155	2	2	2	0.89989	0.99998	0.10034	0.95107	2	0	0
DOHH	ENSG00000129932	6	6	5	0.89991	0.99998	0.1001	0.950939	5	0	1
NID2	ENSG00000087303	15	15	11	0.89997	0.99998	0.10003	0.950939	15	0	0
EPSTI1	ENSG00000133106	4	4	4	0.90006	0.99998	0.09994	0.950939	4	0	0
RP11-849H4.2	ENSG00000254469	5	5	5	0.90006	0.99998	0.09996	0.950939	5	0	0
TMCC1	ENSG00000172765	8	8	6	0.90019	0.99998	0.09982	0.950939	6	0	2
FBXL19	ENSG00000099364	11	11	7	0.90033	0.99998	0.09967	0.950418	11	0	0
CALML6	ENSG00000169885	3	3	3	0.90035	0.99998	0.09965	0.950418	3	0	0
NSUN7	ENSG00000179299	4	4	3	0.90045	0.99998	0.09959	0.950418	4	0	0
ZNF843	ENSG00000176723	6	6	6	0.90047	0.99998	0.09953	0.950418	5	0	1
CYP2S1	ENSG00000167600	13	13	12	0.90048	0.99998	0.09953	0.950418	13	0	0
PARVB	ENSG00000188677	6	6	5	0.90051	0.99998	0.09949	0.950418	6	0	0
DNAJC9	ENSG00000213551	2	2	2	0.90054	0.99998	0.0995	0.950418	2	0	0
FBXO30	ENSG00000118496	5	5	5	0.90057	0.99998	0.09943	0.950418	5	0	0
SLC46A1	ENSG00000076351	2	2	2	0.90058	0.99998	0.09946	0.950418	2	0	0
PCNX	ENSG00000100731	19	19	12	0.90062	0.99998	0.09938	0.950418	16	0	3
TMED3	ENSG00000166557	2	2	2	0.90065	0.99998	0.09935	0.950418	2	0	0
TOP3A	ENSG00000177302	10	10	7	0.90066	0.99998	0.09934	0.950418	10	0	0
LYPD8	ENSG00000266949	1	1	1	0.90067		0.09971		1	0	0
DNAJC27	ENSG00000115137	2	2	2	0.90074	0.99998	0.09935	0.950418	2	0	0
LRIG1	ENSG00000144749	9	9	7	0.9008	0.99998	0.0992	0.950418	8	0	1
CWC15	ENSG00000150316	4	4	4	0.9008	0.99998	0.09936	0.950418	3	0	1
SPAM1	ENSG00000106304	11	11	10	0.90081	0.99998	0.09919	0.950418	11	0	0
ZNF354C	ENSG00000177932	6	6	6	0.90083	0.99998	0.09917	0.950418	6	0	0
ZNF213	ENSG00000085644	14	14	9	0.90086	0.99998	0.09914	0.950418	14	0	0
OR10G7	ENSG00000182634	4	4	4	0.9009	0.99998	0.0991	0.950418	4	0	0
ZNF614	ENSG00000142556	3	3	2	0.90096	0.99998	0.09906	0.950418	2	0	1
NDST2	ENSG00000166507	10	10	6	0.90102	0.99998	0.09899	0.950418	9	0	1
AL645922.1	ENSG00000268923	1	1	1	0.90103		0.10006		1	0	0
SF3A3	ENSG00000183431	3	3	2	0.90111	0.99998	0.09889	0.950418	3	0	0
DEDD	ENSG00000158796	1	1	1	0.90115		0.10022		1	0	0
CHN1	ENSG00000128656	12	12	9	0.90124	0.99998	0.09876	0.950418	12	0	0
FAM155A	ENSG00000204442	10	10	8	0.90124	0.99998	0.09876	0.950418	10	0	0
CSF1R	ENSG00000182578	10	10	8	0.9013	0.99998	0.0987	0.950418	10	0	0
UBE2L6	ENSG00000156587	3	3	3	0.90148	0.99998	0.09852	0.950418	3	0	0
EFCAB2	ENSG00000203666	3	3	3	0.9015	0.99998	0.09851	0.950418	2	0	1
LSS	ENSG00000160285	13	13	10	0.9015	0.99998	0.0985	0.950418	12	0	1
RBAK	ENSG00000146587	6	6	6	0.90154	0.99998	0.09846	0.950418	5	0	1
TUSC5	ENSG00000184811	8	8	7	0.90157	0.99998	0.09845	0.950418	8	0	0
TMEM41B	ENSG00000166471	1	1	1	0.90157		0.1006		1	0	0
KIF15	ENSG00000163808	4	4	4	0.90164	0.99998	0.09836	0.950418	4	0	0
CCT3	ENSG00000163468	2	2	2	0.90166	0.99998	0.09835	0.950418	2	0	0
ECM2	ENSG00000106823	4	4	4	0.9017	0.99998	0.09832	0.950418	4	0	0
NR4A1	ENSG00000123358	23	22	15	0.9017	0.99998	0.0983	0.950418	21	0	2
PRAMEF12	ENSG00000116726	12	12	11	0.90171	0.99998	0.09829	0.950418	12	0	0
FAM3A	ENSG00000071889	3	3	3	0.90172	0.99998	0.09828	0.950418	3	0	0
CDHR4	ENSG00000187492	11	11	8	0.90172	0.99998	0.09828	0.950418	10	0	1
TMEM102	ENSG00000181284	2	2	2	0.90177	0.99998	0.09823	0.950418	2	0	0
SERPINB4	ENSG00000206073	6	5	6	0.90182	0.99998	0.0982	0.950418	6	0	0
SDF2L1	ENSG00000128228	1	1	1	0.90197		0.10053		1	0	0
DNALI1	ENSG00000163879	5	5	5	0.90208	0.99998	0.09792	0.950418	5	0	0
SLC52A2	ENSG00000185803	5	5	5	0.9021	0.99998	0.09792	0.950418	5	0	0
HOXD12	ENSG00000170178	2	2	2	0.90212	0.99998	0.09791	0.950418	2	0	0
ZNF879	ENSG00000234284	7	7	5	0.90216	0.99998	0.09784	0.950418	7	0	0
PTGR1	ENSG00000106853	6	6	5	0.90219	0.99998	0.09783	0.950418	4	0	2
NES	ENSG00000132688	36	36	27	0.90234	0.99998	0.09766	0.950418	34	0	2
PROX2	ENSG00000119608	15	14	13	0.90242	0.99998	0.09758	0.950418	14	0	1
SYT3	ENSG00000213023	16	16	14	0.90247	0.99998	0.09753	0.950418	16	0	0
IRF2	ENSG00000168310	4	4	4	0.90248	0.99998	0.09752	0.950418	4	0	0
DNMT3L	ENSG00000142182	3	3	3	0.90248	0.99998	0.09752	0.950418	3	0	0
DNAH17	ENSG00000187775	78	78	34	0.90252	0.99998	0.09748	0.950418	75	0	3
AC009403.2	ENSG00000216895	3	3	3	0.90261	0.99998	0.09741	0.950418	2	0	1
UNC13B	ENSG00000198722	20	20	15	0.90265	0.99998	0.09735	0.950418	20	0	0
ZDHHC17	ENSG00000186908	8	8	7	0.90266	0.99998	0.09735	0.950418	8	0	0
SPSB2	ENSG00000111671	2	2	2	0.90269	0.99998	0.09732	0.950418	2	0	0
FAM65B	ENSG00000111913	9	9	7	0.90276	0.99998	0.09724	0.950418	9	0	0
ACPP	ENSG00000014257	4	4	4	0.90282	0.99998	0.09718	0.950418	4	0	0
MIS12	ENSG00000167842	2	2	2	0.90283	0.99998	0.09717	0.950418	2	0	0
FBXW10	ENSG00000171931	19	19	17	0.90285	0.99998	0.09715	0.950418	18	0	1
SCAND1	ENSG00000171222	1	1	1	0.90293		0.0985		1	0	0
MYCL	ENSG00000116990	7	7	5	0.90293	0.99998	0.09707	0.950418	7	0	0
OR11H6	ENSG00000176219	13	13	9	0.90294	0.99998	0.09706	0.950418	13	0	0
ZNF224	ENSG00000267680	3	3	3	0.90295	0.99998	0.09705	0.950418	3	0	0
HBA1	ENSG00000206172	1	1	1	0.903		0.10347		1	0	0
CNTFR	ENSG00000122756	10	10	9	0.90306	0.99998	0.09695	0.950418	8	0	2
FZR1	ENSG00000105325	11	11	10	0.90308	0.99998	0.09693	0.950418	10	0	1
TCTN3	ENSG00000119977	8	8	7	0.90321	0.99998	0.09679	0.950418	7	0	1
TYW3	ENSG00000162623	4	4	4	0.90336	0.99998	0.09664	0.950418	4	0	0
OR2J2	ENSG00000204700	5	4	4	0.90359	0.99998	0.09641	0.950418	5	0	0
INCA1	ENSG00000196388	2	2	2	0.90363	0.99998	0.09638	0.950418	2	0	0
OR10G8	ENSG00000234560	10	9	8	0.90364	0.99998	0.09636	0.950418	10	0	0
GPRASP1	ENSG00000198932	10	10	6	0.90371	0.99998	0.09629	0.950418	10	0	0
CCDC154	ENSG00000197599	13	13	11	0.90378	0.99998	0.09622	0.950418	12	0	1
ZNF121	ENSG00000197961	1	1	1	0.90387		0.09828		1	0	0
INPP5K	ENSG00000132376	7	7	6	0.904	0.99998	0.096	0.950418	7	0	0
PMF1	ENSG00000160783	6	5	5	0.90412	0.99998	0.09588	0.950418	6	0	0
TARBP1	ENSG00000059588	9	9	8	0.90413	0.99998	0.09587	0.950418	9	0	0
PCDHB13	ENSG00000187372	11	11	7	0.90421	0.99998	0.09579	0.950418	11	0	0
CAPN8	ENSG00000203697	19	18	11	0.90426	0.99998	0.09574	0.950418	18	0	1
SEPN1	ENSG00000162430	8	8	7	0.90428	0.99998	0.09572	0.950418	8	0	0
PLAC1	ENSG00000170965	2	2	2	0.90433	0.99998	0.09583	0.950418	2	0	0
SEC23A	ENSG00000100934	12	12	10	0.90442	0.99998	0.09559	0.950418	12	0	0
NKX2-1	ENSG00000136352	3	3	2	0.90444	0.99998	0.09556	0.950418	3	0	0
SSTR2	ENSG00000180616	3	3	3	0.90448	0.99998	0.09554	0.950418	3	0	0
DHODH	ENSG00000102967	7	7	4	0.90452	0.99998	0.09549	0.950418	5	0	2
OR7A5	ENSG00000188269	5	5	5	0.90455	0.99998	0.09545	0.950418	5	0	0
DYNC2H1	ENSG00000187240	34	32	22	0.90458	0.99998	0.09542	0.950418	34	0	0
ANKS4B	ENSG00000175311	8	8	7	0.90459	0.99998	0.09541	0.950418	7	0	1
NXT1	ENSG00000132661	3	3	3	0.90464	0.99998	0.09538	0.950418	3	0	0
IGFBPL1	ENSG00000137142	1	1	1	0.90464		0.09814		1	0	0
HARBI1	ENSG00000180423	9	9	7	0.90468	0.99998	0.09532	0.950418	9	0	0
KCTD21	ENSG00000188997	2	2	2	0.90473	0.99998	0.09536	0.950418	2	0	0
OR6C76	ENSG00000185821	9	9	8	0.90478	0.99998	0.09522	0.950418	8	0	1
HIGD1C	ENSG00000214511	1	1	1	0.9049		0.09574		1	0	0
STON1-GTF2A1L	ENSG00000068781	25	24	18	0.905	0.99998	0.095	0.950418	25	0	0
ZNF860	ENSG00000197385	4	4	4	0.90503	0.99998	0.09498	0.950418	4	0	0
DMTN	ENSG00000158856	2	2	2	0.90509	0.99998	0.09492	0.950418	2	0	0
TLR6	ENSG00000174130	6	6	6	0.90514	0.99998	0.09487	0.950418	6	0	0
PHF20	ENSG00000025293	18	18	13	0.90516	0.99998	0.09484	0.950418	17	0	1
GPR148	ENSG00000173302	5	5	3	0.90516	0.99998	0.09486	0.950418	5	0	0
HMGB4	ENSG00000176256	2	2	2	0.90525	0.99998	0.09487	0.950418	2	0	0
OR6N1	ENSG00000197403	13	12	9	0.90537	0.99998	0.09463	0.950418	13	0	0
GXYLT2	ENSG00000172986	4	4	4	0.90541	0.99998	0.09459	0.950418	4	0	0
TIA1	ENSG00000116001	2	2	2	0.90552	0.99998	0.09448	0.950418	2	0	0
ASB18	ENSG00000182177	7	7	7	0.90553	0.99998	0.09449	0.950418	7	0	0
CARHSP1	ENSG00000153048	2	2	2	0.90554	0.99998	0.0946	0.950418	2	0	0
OR2M3	ENSG00000228198	7	7	6	0.90554	0.99998	0.09446	0.950418	7	0	0
TNFRSF25	ENSG00000215788	8	8	7	0.90557	0.99998	0.09443	0.950418	7	0	1
RAB3B	ENSG00000169213	7	7	5	0.90564	0.99998	0.09437	0.950418	7	0	0
CXorf57	ENSG00000147231	9	9	8	0.90565	0.99998	0.09435	0.950418	8	0	1
TRIM72	ENSG00000177238	5	5	4	0.90565	0.99998	0.09436	0.950418	5	0	0
PRSS42	ENSG00000178055	3	3	3	0.90566	0.99998	0.09436	0.950418	3	0	0
TMEM132A	ENSG00000006118	11	11	9	0.90569	0.99998	0.09431	0.950418	11	0	0
RAB11FIP1	ENSG00000156675	14	14	10	0.90574	0.99998	0.09426	0.950418	14	0	0
HOXA5	ENSG00000106004	1	1	1	0.9058		0.09427		1	0	0
ZNF25	ENSG00000175395	2	2	2	0.90581	0.99998	0.09421	0.950418	2	0	0
OXSM	ENSG00000151093	7	7	6	0.90586	0.99998	0.09414	0.950418	6	0	1
UBE3B	ENSG00000151148	17	17	15	0.9059	0.99998	0.0941	0.950418	16	0	1
OR10V1	ENSG00000172289	13	13	11	0.90595	0.99998	0.09405	0.950418	13	0	0
TMEM30A	ENSG00000112697	8	8	6	0.90601	0.99998	0.094	0.950418	7	0	1
STH	ENSG00000256762	2	2	2	0.90608	0.99998	0.09394	0.950418	2	0	0
AOC1	ENSG00000002726	26	25	20	0.90618	0.99998	0.09382	0.950418	24	0	2
DPF1	ENSG00000011332	3	3	3	0.90623	0.99998	0.09377	0.950418	3	0	0
OR52B2	ENSG00000255307	5	5	5	0.90631	0.99998	0.09369	0.950418	5	0	0
CPED1	ENSG00000106034	9	9	8	0.90633	0.99998	0.09367	0.950418	9	0	0
ACR	ENSG00000100312	1	1	1	0.90652		0.09607		1	0	0
FMO6P	ENSG00000117507	11	11	8	0.90667	0.99998	0.09334	0.950418	11	0	0
CALU	ENSG00000128595	3	3	3	0.90668	0.99998	0.09336	0.950418	3	0	0
BAHD1	ENSG00000140320	17	16	13	0.90671	0.99998	0.09329	0.950418	17	0	0
PRUNE2	ENSG00000106772	71	71	35	0.90693	0.99998	0.09307	0.950418	68	0	3
ZNF182	ENSG00000147118	2	2	2	0.90693	0.99998	0.09307	0.950418	2	0	0
LTB	ENSG00000227507	3	3	2	0.90697	0.99998	0.09304	0.950418	3	0	0
DCAF12L2	ENSG00000198354	10	10	10	0.90703	0.99998	0.09297	0.950418	10	0	0
GCLM	ENSG00000023909	1	1	1	0.90708		0.09322		1	0	0
SERTAD3	ENSG00000167565	5	5	5	0.90711	0.99998	0.09289	0.950418	4	0	1
WDR66	ENSG00000158023	10	10	9	0.90711	0.99998	0.09291	0.950418	9	0	1
TSTD2	ENSG00000136925	11	11	9	0.90711	0.99998	0.09289	0.950418	10	0	1
PPP1R1B	ENSG00000131771	3	3	3	0.90717	0.99998	0.09283	0.950418	3	0	0
FURIN	ENSG00000140564	9	9	7	0.90734	0.99998	0.09266	0.950418	9	0	0
2022-09-04	ENSG00000108387	6	6	5	0.90741	0.99998	0.09259	0.950418	6	0	0
KLHDC4	ENSG00000104731	7	7	6	0.90746	0.99998	0.09254	0.950418	7	0	0
BAIAP2L2	ENSG00000128298	5	5	5	0.90748	0.99998	0.09252	0.950418	5	0	0
IL36B	ENSG00000136696	5	5	4	0.90768	0.99998	0.09234	0.950418	5	0	0
PGAP1	ENSG00000197121	4	4	4	0.90773	0.99998	0.09227	0.950418	4	0	0
ATG2B	ENSG00000066739	14	14	10	0.90775	0.99998	0.09225	0.950418	14	0	0
SPATA24	ENSG00000170469	3	3	3	0.90777	0.99998	0.09228	0.950418	3	0	0
SPIRE1	ENSG00000134278	8	8	8	0.90781	0.99998	0.09219	0.950418	7	0	1
STOX2	ENSG00000173320	13	13	10	0.90784	0.99998	0.09216	0.950418	12	0	1
CCDC78	ENSG00000162004	2	2	2	0.90788	0.99998	0.09214	0.950418	2	0	0
AC011530.4	ENSG00000268434	1	1	1	0.90833		0.10065		1	0	0
SLC11A2	ENSG00000110911	7	7	6	0.90841	0.99998	0.0916	0.950418	7	0	0
ARNT2	ENSG00000172379	18	18	15	0.90847	0.99998	0.09154	0.950418	18	0	0
OR4A16	ENSG00000181961	7	6	6	0.90847	0.99998	0.09153	0.950418	7	0	0
TEF	ENSG00000167074	5	5	4	0.90849	0.99998	0.09153	0.950418	5	0	0
FMO2	ENSG00000094963	9	9	9	0.90864	0.99998	0.09137	0.950418	9	0	0
ZMIZ1	ENSG00000108175	7	7	6	0.90865	0.99998	0.09135	0.950418	6	0	1
OPRL1	ENSG00000125510	8	8	7	0.90867	0.99998	0.09133	0.950418	8	0	0
ZSCAN25	ENSG00000197037	15	15	12	0.90874	0.99998	0.09126	0.950418	15	0	0
RP11-793H13.10	ENSG00000267281	7	7	5	0.90877	0.99998	0.09123	0.950418	7	0	0
TSC2	ENSG00000103197	29	29	21	0.90879	0.99998	0.09121	0.950418	28	0	1
CACNA1F	ENSG00000102001	24	24	15	0.9088	0.99998	0.0912	0.950418	21	0	3
ZBTB32	ENSG00000011590	3	3	3	0.90899	0.99998	0.09101	0.950418	3	0	0
ANKRD23	ENSG00000163126	1	1	1	0.90901		0.09151		1	0	0
KCNJ16	ENSG00000153822	7	7	5	0.90903	0.99998	0.09097	0.950418	7	0	0
CAPZB	ENSG00000077549	6	6	5	0.90906	0.99998	0.09095	0.950418	6	0	0
OR14A2	ENSG00000241128	6	6	6	0.90907	0.99998	0.09093	0.950418	6	0	0
EMC8	ENSG00000131148	4	4	2	0.90908	0.99998	0.09094	0.950418	4	0	0
UBXN7	ENSG00000163960	6	6	5	0.90908	0.99998	0.09093	0.950418	6	0	0
PXDN	ENSG00000130508	47	45	28	0.90914	0.99998	0.09086	0.950418	46	0	1
RP11-407N17.3	ENSG00000258941	5	5	5	0.9092	0.99998	0.09081	0.950418	5	0	0
2022-09-01	ENSG00000270466	4	4	3	0.90923	0.99998	0.09078	0.950418	4	0	0
NFE2L3	ENSG00000050344	9	9	6	0.90924	0.99998	0.09076	0.950418	9	0	0
GRK7	ENSG00000114124	7	7	6	0.90925	0.99998	0.09076	0.950418	7	0	0
RP11-542P2.1	ENSG00000205301	8	8	6	0.90927	0.99998	0.09073	0.950418	8	0	0
CTBP2	ENSG00000175029	17	17	14	0.90942	0.99998	0.09058	0.950418	16	0	1
CTCF	ENSG00000102974	4	4	4	0.90956	0.99998	0.09044	0.950418	4	0	0
PHKA2	ENSG00000044446	15	14	13	0.90957	0.99998	0.09044	0.950418	14	0	1
CUL4A	ENSG00000139842	8	8	7	0.90966	0.99998	0.09035	0.950418	8	0	0
GRIK1-AS2	ENSG00000183653	1	1	1	0.90973		0.09128		1	0	0
ACOT7	ENSG00000097021	4	4	4	0.90982	0.99998	0.09019	0.950418	4	0	0
IQCK	ENSG00000174628	6	6	6	0.90982	0.99998	0.09019	0.950418	6	0	0
FNBP1	ENSG00000187239	6	6	5	0.90991	0.99998	0.0901	0.950418	6	0	0
VWA2	ENSG00000165816	2	2	2	0.91	0.99998	0.09	0.950418	2	0	0
SPANXN3	ENSG00000189252	3	3	3	0.91002	0.99998	0.09	0.950418	3	0	0
DIAPH3	ENSG00000139734	7	6	7	0.91004	0.99998	0.08996	0.950418	7	0	0
NOP58	ENSG00000055044	3	3	2	0.91012	0.99998	0.08989	0.950418	3	0	0
DPEP3	ENSG00000141096	8	8	7	0.91013	0.99998	0.08988	0.950418	8	0	0
CYP2C18	ENSG00000108242	13	13	11	0.91014	0.99998	0.08988	0.950418	13	0	0
SQRDL	ENSG00000137767	6	6	6	0.91015	0.99998	0.08986	0.950418	6	0	0
RAPSN	ENSG00000165917	11	11	11	0.91021	0.99998	0.08979	0.950418	11	0	0
ZNF503	ENSG00000165655	4	4	4	0.91028	0.99998	0.08972	0.950418	4	0	0
FABP3	ENSG00000121769	2	2	2	0.91028	0.99998	0.08975	0.950418	2	0	0
ASIC1	ENSG00000110881	10	9	8	0.91042	0.99998	0.08958	0.950418	9	0	1
BCL2	ENSG00000171791	1	1	1	0.91044		0.09391		1	0	0
DDRGK1	ENSG00000198171	4	4	4	0.91053	0.99998	0.08948	0.950418	4	0	0
ORM1	ENSG00000229314	6	6	6	0.91057	0.99998	0.08943	0.950418	5	0	1
GTF3C5	ENSG00000148308	13	13	10	0.9106	0.99998	0.0894	0.950418	13	0	0
PRPF4B	ENSG00000112739	5	5	5	0.91064	0.99998	0.08936	0.950418	5	0	0
CEBPE	ENSG00000092067	5	4	4	0.91072	0.99998	0.08929	0.950418	5	0	0
IDUA	ENSG00000127415	5	5	5	0.91092	0.99998	0.08911	0.950418	5	0	0
LCE3E	ENSG00000185966	3	3	3	0.91094	0.99998	0.08906	0.950418	3	0	0
KXD1	ENSG00000105700	4	4	3	0.91098	0.99998	0.08902	0.950418	4	0	0
PDIA4	ENSG00000155660	9	9	8	0.91107	0.99998	0.08894	0.950418	8	0	1
NT5DC2	ENSG00000168268	5	5	4	0.9111	0.99998	0.08891	0.950418	5	0	0
PSPH	ENSG00000146733	6	5	4	0.91114	0.99998	0.08886	0.950418	6	0	0
ZHX1	ENSG00000165156	10	10	8	0.91129	0.99998	0.08871	0.950418	9	0	1
COL19A1	ENSG00000082293	47	46	26	0.91135	0.99998	0.08865	0.950418	47	0	0
SLC25A35	ENSG00000125434	2	2	2	0.91141	0.99998	0.0886	0.950418	2	0	0
C12orf49	ENSG00000111412	3	3	2	0.91143	0.99998	0.08859	0.950418	3	0	0
KIAA1586	ENSG00000168116	3	3	3	0.91145	0.99998	0.08855	0.950418	3	0	0
RAB11FIP5	ENSG00000135631	7	7	7	0.91149	0.99998	0.08851	0.950418	7	0	0
DHX8	ENSG00000067596	8	8	6	0.9115	0.99998	0.0885	0.950418	8	0	0
VPS28	ENSG00000160948	5	5	5	0.91155	0.99998	0.08846	0.950418	5	0	0
UHMK1	ENSG00000152332	4	4	4	0.91167	0.99998	0.08834	0.950418	4	0	0
ARL4C	ENSG00000188042	1	1	1	0.9117		0.0951		1	0	0
C3orf65	ENSG00000163915	1	1	1	0.91173		0.09141		1	0	0
TMEM108	ENSG00000144868	21	21	18	0.91186	0.99998	0.08815	0.950418	19	0	2
SLC38A6	ENSG00000139974	5	5	5	0.91216	0.99998	0.08784	0.950418	5	0	0
ATG12	ENSG00000145782	1	1	1	0.91224		0.09136		1	0	0
PSAT1	ENSG00000135069	2	2	2	0.91235	0.99998	0.08767	0.950418	2	0	0
ASB1	ENSG00000065802	6	6	5	0.91241	0.99998	0.0876	0.950418	6	0	0
AL391152.1	ENSG00000212928	1	1	1	0.91249		0.09535		1	0	0
GSDMA	ENSG00000167914	7	7	7	0.91255	0.99998	0.08745	0.950418	7	0	0
PPM1L	ENSG00000163590	5	5	5	0.91258	0.99998	0.08742	0.950418	5	0	0
FAM71E2	ENSG00000180043	21	21	13	0.91262	0.99998	0.08738	0.950418	21	0	0
SLC25A28	ENSG00000155287	1	1	1	0.91267		0.09099		1	0	0
HNRNPH1	ENSG00000169045	5	5	5	0.91274	0.99998	0.08729	0.950418	5	0	0
FOXI1	ENSG00000168269	15	15	12	0.91283	0.99998	0.08717	0.950418	15	0	0
SPINK4	ENSG00000122711	2	2	2	0.9129	0.99998	0.08714	0.950418	2	0	0
FAM53C	ENSG00000120709	11	11	9	0.9129	0.99998	0.0871	0.950418	10	0	1
TMEM184B	ENSG00000198792	9	9	8	0.91293	0.99998	0.08707	0.950418	9	0	0
NOMO1	ENSG00000103512	4	3	4	0.91294	0.99998	0.08706	0.950418	4	0	0
POMT1	ENSG00000130714	10	10	8	0.91296	0.99998	0.08707	0.950418	10	0	0
CBLN4	ENSG00000054803	2	2	2	0.91297	0.99998	0.08719	0.950418	2	0	0
FASTKD2	ENSG00000118246	6	6	4	0.91298	0.99998	0.08702	0.950418	6	0	0
MSH3	ENSG00000113318	18	18	12	0.91304	0.99998	0.08696	0.950418	18	0	0
NODAL	ENSG00000156574	3	3	2	0.91306	0.99998	0.08694	0.950418	3	0	0
GALNT12	ENSG00000119514	8	7	8	0.91308	0.99998	0.08694	0.950418	8	0	0
SLA2	ENSG00000101082	5	5	3	0.91318	0.99998	0.08684	0.950418	4	0	1
E2F3	ENSG00000112242	3	3	3	0.91321	0.99998	0.08679	0.950418	3	0	0
RP11-812E19.9	ENSG00000259680	5	5	4	0.91321	0.99998	0.0868	0.950418	4	0	1
ACAT2	ENSG00000120437	4	4	3	0.91332	0.99998	0.08668	0.950418	4	0	0
ZNF259	ENSG00000109917	3	3	3	0.91333	0.99998	0.0867	0.950418	3	0	0
DUPD1	ENSG00000188716	4	4	1	0.91337		0.08664		4	0	0
NCMAP	ENSG00000184454	5	5	4	0.91341	0.99998	0.08659	0.950418	5	0	0
ECE2	ENSG00000145194	16	16	13	0.9135	0.99998	0.0865	0.950418	16	0	0
LRRIQ3	ENSG00000162620	7	7	7	0.91351	0.99998	0.08649	0.950418	7	0	0
ADAMTSL2	ENSG00000197859	24	23	17	0.91354	0.99998	0.08647	0.950418	23	0	1
CRMP1	ENSG00000072832	18	18	14	0.91358	0.99998	0.08642	0.950418	17	0	1
IRX6	ENSG00000159387	11	11	8	0.91358	0.99998	0.08642	0.950418	11	0	0
FAM198A	ENSG00000144649	14	14	13	0.9136	0.99998	0.08641	0.950418	14	0	0
MTMR7	ENSG00000003987	12	12	9	0.91364	0.99998	0.08636	0.950418	12	0	0
ZBTB39	ENSG00000166860	6	6	6	0.91367	0.99998	0.08633	0.950418	6	0	0
C10orf54	ENSG00000107738	4	4	3	0.91375	0.99998	0.08625	0.950418	4	0	0
AP002348.1	ENSG00000204306	2	2	2	0.91384	0.99998	0.08624	0.950418	2	0	0
KIAA1109	ENSG00000138688	41	41	20	0.91385	0.99998	0.08615	0.950418	39	0	2
SERPINA5	ENSG00000188488	10	10	7	0.91395	0.99998	0.08606	0.950418	10	0	0
SLC17A5	ENSG00000119899	5	5	3	0.91415	0.99998	0.08585	0.950418	5	0	0
PLG	ENSG00000122194	13	13	12	0.91442	0.99998	0.08558	0.950418	13	0	0
TNFRSF10C	ENSG00000173535	2	2	2	0.91443	0.99998	0.0856	0.950418	2	0	0
DUSP7	ENSG00000164086	2	2	1	0.91444		0.08556		2	0	0
NCAPH2	ENSG00000025770	8	8	7	0.91457	0.99998	0.08543	0.950418	8	0	0
C1orf177	ENSG00000162398	4	4	4	0.91464	0.99998	0.08536	0.950418	4	0	0
ZC3H14	ENSG00000100722	7	7	6	0.91466	0.99998	0.08534	0.950418	7	0	0
PRR22	ENSG00000212123	6	6	4	0.91481	0.99998	0.08521	0.950418	6	0	0
KRTAP10-10	ENSG00000221859	4	3	4	0.91486	0.99998	0.08514	0.950418	3	0	1
CHAF1B	ENSG00000159259	6	6	6	0.91501	0.99998	0.08499	0.950418	6	0	0
CCDC155	ENSG00000161609	9	9	6	0.91503	0.99998	0.08498	0.950418	9	0	0
PCDHGB2	ENSG00000253910	20	20	17	0.91504	0.99998	0.08496	0.950418	20	0	0
ADAMTSL3	ENSG00000156218	24	24	19	0.91505	0.99998	0.08496	0.950418	24	0	0
LARP4B	ENSG00000107929	9	9	9	0.91507	0.99998	0.08493	0.950418	9	0	0
TNRC6B	ENSG00000100354	20	20	13	0.91512	0.99998	0.08488	0.950418	20	0	0
KDELC1	ENSG00000134901	4	4	3	0.91524	0.99998	0.08476	0.950418	4	0	0
RRP8	ENSG00000132275	5	5	4	0.91527	0.99998	0.08475	0.950418	4	0	1
TAAR6	ENSG00000146383	10	10	7	0.91528	0.99998	0.08473	0.950418	9	0	1
AL358113.1	ENSG00000269295	1	1	1	0.91533		0.09138		1	0	0
CASP10	ENSG00000003400	6	6	4	0.91534	0.99998	0.08469	0.950418	6	0	0
GDPD2	ENSG00000130055	1	1	1	0.91546		0.08699		1	0	0
CCDC9	ENSG00000105321	5	5	5	0.91547	0.99998	0.08454	0.950418	5	0	0
WDR17	ENSG00000150627	18	18	12	0.91554	0.99998	0.08446	0.950418	17	0	1
SLC27A3	ENSG00000143554	11	11	9	0.91558	0.99998	0.08443	0.950418	11	0	0
OR13J1	ENSG00000168828	4	4	4	0.91558	0.99998	0.08444	0.950418	4	0	0
DAZAP2	ENSG00000183283	2	2	2	0.91569	0.99998	0.08432	0.950418	2	0	0
ZNF442	ENSG00000198342	4	4	4	0.91579	0.99998	0.08421	0.950418	4	0	0
CEP72	ENSG00000112877	10	10	9	0.91583	0.99998	0.08417	0.950418	9	0	1
RADIL	ENSG00000157927	18	18	15	0.91585	0.99998	0.08415	0.950418	18	0	0
CYP27C1	ENSG00000186684	11	11	10	0.91588	0.99998	0.08414	0.950418	11	0	0
ZNF891	ENSG00000214029	1	1	1	0.91596		0.10154		1	0	0
IQGAP3	ENSG00000183856	19	19	16	0.91617	0.99998	0.08384	0.950418	17	0	2
AKT3	ENSG00000117020	7	6	7	0.91621	0.99998	0.08379	0.950418	7	0	0
MAN2C1	ENSG00000140400	8	8	8	0.91621	0.99998	0.0838	0.950418	8	0	0
CLTB	ENSG00000175416	2	2	2	0.91622	0.99998	0.08379	0.950418	2	0	0
ADM2	ENSG00000128165	6	6	4	0.91644	0.99998	0.08357	0.950418	5	0	1
NCKAP1	ENSG00000061676	5	5	5	0.91652	0.99998	0.08348	0.950418	5	0	0
BCAP29	ENSG00000075790	3	3	3	0.91653	0.99998	0.08348	0.950418	3	0	0
GRAMD1C	ENSG00000178075	6	6	6	0.91654	0.99998	0.08346	0.950418	6	0	0
ALOX15B	ENSG00000179593	4	4	3	0.91658	0.99998	0.08342	0.950418	4	0	0
HMGCL	ENSG00000117305	3	3	2	0.91659	0.99998	0.08342	0.950418	3	0	0
FAM150B	ENSG00000189292	3	3	2	0.91663	0.99998	0.08339	0.950418	3	0	0
SGK2	ENSG00000101049	5	5	4	0.91668	0.99998	0.08332	0.950418	5	0	0
CTSL	ENSG00000135047	2	2	2	0.91681	0.99998	0.0832	0.950418	2	0	0
FMO3	ENSG00000007933	13	13	10	0.91691	0.99998	0.08309	0.950418	13	0	0
CTDNEP1	ENSG00000175826	3	3	2	0.91698	0.99998	0.08302	0.950418	3	0	0
GRHL2	ENSG00000083307	10	10	9	0.91698	0.99998	0.08302	0.950418	10	0	0
C1orf198	ENSG00000119280	6	6	5	0.91699	0.99998	0.08301	0.950418	6	0	0
SDCBP	ENSG00000137575	2	2	2	0.91701	0.99998	0.08303	0.950418	2	0	0
UAP1L1	ENSG00000197355	6	6	5	0.91705	0.99998	0.08296	0.950418	6	0	0
CLUH	ENSG00000132361	20	20	14	0.91708	0.99998	0.08292	0.950418	20	0	0
EPM2A	ENSG00000112425	3	3	3	0.91713	0.99998	0.08287	0.950418	2	0	1
TRMT12	ENSG00000183665	2	2	2	0.9172	0.99998	0.08283	0.950418	2	0	0
ITPRIPL1	ENSG00000198885	7	7	7	0.9173	0.99998	0.08271	0.950418	7	0	0
POMK	ENSG00000185900	5	5	4	0.91735	0.99998	0.08266	0.950418	5	0	0
ELMOD2	ENSG00000179387	1	1	1	0.91742		0.08313		1	0	0
ADCK1	ENSG00000063761	11	11	10	0.91752	0.99998	0.08248	0.950418	11	0	0
TINF2	ENSG00000092330	1	1	1	0.91766		0.08381		1	0	0
NPVF	ENSG00000105954	1	1	1	0.9178		0.08549		1	0	0
WFDC5	ENSG00000175121	2	2	2	0.9178	0.99998	0.08224	0.950418	2	0	0
ZNF391	ENSG00000124613	4	4	4	0.91782	0.99998	0.08218	0.950418	4	0	0
SH3BGRL2	ENSG00000198478	5	5	3	0.91791	0.99998	0.08209	0.950418	5	0	0
GJA3	ENSG00000121743	8	8	8	0.91792	0.99998	0.08209	0.950418	8	0	0
C5orf45	ENSG00000161010	2	2	2	0.91793	0.99998	0.08208	0.950418	2	0	0
CLEC4C	ENSG00000198178	6	6	6	0.91793	0.99998	0.08207	0.950418	6	0	0
PNMA1	ENSG00000176903	1	1	1	0.91795		0.08393		1	0	0
GCA	ENSG00000115271	2	2	2	0.91798	0.99998	0.08204	0.950418	2	0	0
FOXP2	ENSG00000128573	7	7	6	0.91815	0.99998	0.08185	0.950418	7	0	0
CYP4F11	ENSG00000171903	6	6	5	0.91816	0.99998	0.08185	0.950418	6	0	0
FAM83D	ENSG00000101447	7	7	6	0.91825	0.99998	0.08175	0.950418	7	0	0
PHF7	ENSG00000010318	3	3	3	0.91825	0.99998	0.08175	0.950418	3	0	0
MAP3K5	ENSG00000197442	11	10	10	0.91832	0.99998	0.08168	0.950418	8	0	3
DFFB	ENSG00000169598	5	5	5	0.91833	0.99998	0.08167	0.950418	5	0	0
TAF1L	ENSG00000122728	32	32	23	0.91834	0.99998	0.08166	0.950418	32	0	0
LRRC29	ENSG00000125122	1	1	1	0.91844		0.08451		1	0	0
API5	ENSG00000166181	3	3	3	0.91844	0.99998	0.08156	0.950418	3	0	0
NGFR	ENSG00000064300	4	4	3	0.91846	0.99998	0.08155	0.950418	4	0	0
AC022431.2	ENSG00000225940	1	1	1	0.91849		0.08633		1	0	0
RAB3D	ENSG00000105514	5	5	5	0.91855	0.99998	0.08147	0.950418	5	0	0
PRKAR1A	ENSG00000108946	2	2	2	0.91873	0.99998	0.08127	0.950418	2	0	0
MEPE	ENSG00000152595	4	4	4	0.91876	0.99998	0.08124	0.950418	4	0	0
DAAM2	ENSG00000146122	23	22	16	0.91882	0.99998	0.08118	0.950418	23	0	0
AMIGO3	ENSG00000176020	7	7	5	0.91895	0.99998	0.08106	0.950418	5	0	2
NDC80	ENSG00000080986	1	1	1	0.919		0.08337		1	0	0
PDGFB	ENSG00000100311	5	5	3	0.91909	0.99998	0.08091	0.950418	5	0	0
C20orf196	ENSG00000171984	4	4	4	0.91917	0.99998	0.08083	0.950418	4	0	0
OR4K2	ENSG00000165762	8	8	7	0.91937	0.99998	0.08063	0.950074	8	0	0
NKPD1	ENSG00000179846	12	12	7	0.91943	0.99998	0.08058	0.950074	12	0	0
AMFR	ENSG00000159461	5	5	4	0.91948	0.99998	0.08053	0.950074	5	0	0
ETAA1	ENSG00000143971	4	4	3	0.9195	0.99998	0.0805	0.950074	4	0	0
RGS13	ENSG00000127074	1	1	1	0.91951		0.08387		1	0	0
ZCRB1	ENSG00000139168	2	2	2	0.91953	0.99998	0.0805	0.950074	2	0	0
VAV3	ENSG00000134215	7	7	7	0.91965	0.99998	0.08035	0.950074	6	0	1
ABCG1	ENSG00000160179	23	23	15	0.91977	0.99998	0.08023	0.949651	23	0	0
EMR1	ENSG00000174837	16	16	12	0.9198	0.99998	0.08021	0.949651	16	0	0
GUK1	ENSG00000143774	4	4	4	0.91998	0.99998	0.08002	0.948601	4	0	0
PPM1A	ENSG00000100614	4	4	3	0.91999	0.99998	0.08001	0.948601	4	0	0
ASAP2	ENSG00000151693	15	15	11	0.91999	0.99998	0.08001	0.948601	14	0	1
IL15	ENSG00000164136	3	3	2	0.92001	0.99998	0.07999	0.948601	3	0	0
FRMPD1	ENSG00000070601	31	31	24	0.92011	0.99998	0.07989	0.948601	29	0	2
HIST1H2AM	ENSG00000233224	1	1	1	0.92013		0.08996		1	0	0
GSTZ1	ENSG00000100577	3	3	3	0.92017	0.99998	0.07983	0.948601	3	0	0
RFX1	ENSG00000132005	11	11	8	0.92017	0.99998	0.07983	0.948601	11	0	0
SAP130	ENSG00000136715	24	24	16	0.92017	0.99998	0.07983	0.948601	24	0	0
PDE4B	ENSG00000184588	11	11	9	0.9202	0.99998	0.0798	0.948601	10	0	1
C18orf8	ENSG00000141452	2	2	2	0.92022	0.99998	0.07979	0.948601	2	0	0
PTCHD1	ENSG00000165186	12	11	10	0.92023	0.99998	0.07978	0.948601	12	0	0
GLS2	ENSG00000135423	7	7	5	0.92026	0.99998	0.07974	0.948601	7	0	0
CPD	ENSG00000108582	7	7	7	0.9204	0.99998	0.07961	0.948601	7	0	0
MMRN2	ENSG00000173269	6	6	6	0.92044	0.99998	0.07957	0.948601	5	0	1
KLF3	ENSG00000109787	6	6	3	0.92054	0.99998	0.07948	0.948601	6	0	0
IDH3G	ENSG00000067829	5	5	5	0.92055	0.99998	0.07946	0.948601	5	0	0
CHRDL1	ENSG00000101938	8	8	8	0.92061	0.99998	0.07941	0.948601	7	0	1
OR52B4	ENSG00000221996	9	8	8	0.92062	0.99998	0.07939	0.948601	9	0	0
HCST	ENSG00000126264	1	1	1	0.92067		0.08531		1	0	0
SLC38A1	ENSG00000111371	3	3	2	0.92068	0.99998	0.07935	0.948601	3	0	0
TSNAX	ENSG00000116918	2	2	2	0.92069	0.99998	0.07934	0.948601	2	0	0
PXN	ENSG00000089159	10	10	9	0.9207	0.99998	0.07931	0.948601	9	0	1
TK2	ENSG00000166548	1	1	1	0.92087		0.08085		1	0	0
ZNF230	ENSG00000159882	6	6	6	0.92087	0.99998	0.07913	0.948601	6	0	0
SLC18B1	ENSG00000146409	6	6	4	0.9209	0.99998	0.0791	0.948601	4	0	2
BIN3	ENSG00000147439	6	6	5	0.92094	0.99998	0.07907	0.948601	6	0	0
PMM1	ENSG00000100417	2	2	2	0.92114	0.99998	0.07894	0.948601	1	0	1
NKX2-8	ENSG00000136327	3	3	2	0.92114	0.99998	0.07887	0.948601	3	0	0
KRT10	ENSG00000186395	7	7	6	0.92117	0.99998	0.07883	0.948601	7	0	0
C15orf52	ENSG00000188549	7	7	6	0.92127	0.99998	0.07875	0.948601	7	0	0
GNB2	ENSG00000172354	4	4	4	0.92128	0.99998	0.07872	0.948601	4	0	0
SLC26A1	ENSG00000145217	9	9	8	0.92129	0.99998	0.07871	0.948601	9	0	0
ZNF85	ENSG00000105750	2	2	2	0.9214	0.99998	0.07862	0.948601	2	0	0
SOHLH1	ENSG00000165643	9	9	9	0.92141	0.99998	0.07859	0.948601	9	0	0
SLC26A9	ENSG00000174502	17	17	13	0.92151	0.99998	0.0785	0.948601	16	0	1
EHD4	ENSG00000103966	4	4	3	0.92157	0.99998	0.07843	0.948601	4	0	0
RP11-318A15.7	ENSG00000267168	1	1	1	0.92162		0.08598		1	0	0
CARD16	ENSG00000204397	2	2	2	0.92164	0.99998	0.07839	0.948601	2	0	0
FIG4	ENSG00000112367	12	12	8	0.92164	0.99998	0.07836	0.948601	12	0	0
CNNM1	ENSG00000119946	14	14	10	0.92171	0.99998	0.0783	0.948601	14	0	0
CRTC2	ENSG00000160741	5	5	4	0.92175	0.99998	0.07826	0.948601	4	0	1
TM6SF1	ENSG00000136404	2	2	2	0.92198	0.99998	0.07804	0.948601	2	0	0
INADL	ENSG00000132849	17	17	11	0.92202	0.99998	0.07798	0.948601	15	0	2
HLA-DQA1	ENSG00000196735	6	5	3	0.92217	0.99998	0.07784	0.948601	6	0	0
KRT77	ENSG00000189182	13	12	12	0.92225	0.99998	0.07775	0.948601	11	0	2
DAP3	ENSG00000132676	2	2	2	0.92227	0.99998	0.07778	0.948601	2	0	0
ETV1	ENSG00000006468	14	14	13	0.92229	0.99998	0.07772	0.948601	14	0	0
GRPR	ENSG00000126010	9	9	8	0.92231	0.99998	0.07769	0.948601	9	0	0
WDR59	ENSG00000103091	6	6	5	0.92247	0.99998	0.07753	0.948601	5	0	1
KIAA1551	ENSG00000174718	11	11	8	0.92253	0.99998	0.07747	0.948601	11	0	0
TUBG1	ENSG00000131462	9	9	7	0.9226	0.99998	0.07741	0.948601	9	0	0
GPRC5C	ENSG00000170412	14	14	9	0.92262	0.99998	0.07738	0.948601	13	0	1
SLC13A4	ENSG00000164707	15	15	14	0.92281	0.99998	0.07719	0.948601	15	0	0
GNAI3	ENSG00000065135	4	4	4	0.92293	0.99998	0.07707	0.948601	4	0	0
AC110619.2	ENSG00000218416	4	4	4	0.92296	0.99998	0.07705	0.948601	4	0	0
TMEM99	ENSG00000167920	1	1	1	0.92305		0.07714		0	0	1
PLOD2	ENSG00000152952	7	7	7	0.92311	0.99998	0.07689	0.948601	7	0	0
TMEM249	ENSG00000214597	4	4	3	0.92324	0.99998	0.07676	0.948019	4	0	0
TTLL6	ENSG00000170703	20	20	16	0.92325	0.99998	0.07675	0.948019	19	0	1
PTDSS2	ENSG00000174915	1	1	1	0.92335		0.07808		1	0	0
FOXRED1	ENSG00000110074	7	7	5	0.92336	0.99998	0.07665	0.948019	7	0	0
EP400	ENSG00000183495	45	45	27	0.9234	0.99998	0.07661	0.948019	42	0	3
SLC22A2	ENSG00000112499	17	17	17	0.92345	0.99998	0.07655	0.948019	16	0	1
SERINC3	ENSG00000132824	1	1	1	0.92351		0.07806		1	0	0
MRPL19	ENSG00000115364	1	1	1	0.92366		0.0765		1	0	0
MAGEC3	ENSG00000165509	20	20	15	0.92371	0.99998	0.07629	0.946072	20	0	0
SGOL1	ENSG00000129810	2	2	2	0.92372	0.99998	0.0763	0.946072	2	0	0
IVNS1ABP	ENSG00000116679	3	3	3	0.92374	0.99998	0.07627	0.946072	3	0	0
PAX7	ENSG00000009709	13	13	11	0.92379	0.99998	0.07621	0.946072	13	0	0
RNPS1	ENSG00000205937	5	5	4	0.92383	0.99998	0.07618	0.946072	5	0	0
GNB1	ENSG00000078369	1	1	1	0.92392		0.07814		1	0	0
PCDHB6	ENSG00000113211	15	14	13	0.92396	0.99998	0.07604	0.946072	15	0	0
PTPRK	ENSG00000152894	20	20	13	0.924	0.99998	0.07601	0.946072	19	0	1
ZNF404	ENSG00000176222	11	11	10	0.92413	0.99998	0.07588	0.946072	11	0	0
OR2L5	ENSG00000197454	15	15	11	0.92413	0.99998	0.07587	0.946072	15	0	0
KIAA1683	ENSG00000130518	21	21	15	0.9242	0.99998	0.0758	0.946072	20	0	1
ST7L	ENSG00000007341	3	3	3	0.92421	0.99998	0.07579	0.946072	2	0	1
ATCAY	ENSG00000167654	11	11	9	0.92424	0.99998	0.07576	0.946072	11	0	0
NUDT10	ENSG00000122824	3	1	3	0.92432	0.99998	0.07575	0.946072	3	0	0
NR1H3	ENSG00000025434	12	12	10	0.9245	0.99998	0.0755	0.945896	12	0	0
ANK1	ENSG00000029534	48	47	25	0.92455	0.99998	0.07546	0.945896	47	0	1
APMAP	ENSG00000101474	5	5	5	0.92456	0.99998	0.07545	0.945896	5	0	0
SGSM1	ENSG00000167037	16	16	14	0.92457	0.99998	0.07543	0.945896	16	0	0
FBXO5	ENSG00000112029	3	3	3	0.92458	0.99998	0.07543	0.945896	3	0	0
WDR91	ENSG00000105875	18	18	11	0.92465	0.99998	0.07535	0.945896	16	0	2
RHBDD2	ENSG00000005486	3	3	3	0.92469	0.99998	0.07533	0.945896	3	0	0
PRELID1	ENSG00000169230	4	4	3	0.92471	0.99998	0.07532	0.945896	4	0	0
CST3	ENSG00000101439	1	1	1	0.92477		0.07727		1	0	0
MSX2	ENSG00000120149	2	2	2	0.92479	0.99998	0.07523	0.945896	2	0	0
HIST1H4K	ENSG00000197914	2	2	2	0.92484	0.99998	0.07544	0.945896	2	0	0
TMTC2	ENSG00000179104	11	10	9	0.92485	0.99998	0.07516	0.945896	11	0	0
MAP2K5	ENSG00000137764	8	8	5	0.92491	0.99998	0.07509	0.945896	8	0	0
PRPF18	ENSG00000165630	2	2	2	0.92501	0.99998	0.075	0.945896	2	0	0
KRTAP13-2	ENSG00000182816	7	7	7	0.92508	0.99998	0.07492	0.945896	7	0	0
RP11-571M6.15	ENSG00000257921	1	1	1	0.92523		0.08472		1	0	0
ZNF253	ENSG00000256771	1	1	1	0.92536		0.07851		1	0	0
TCN2	ENSG00000185339	5	5	4	0.92536	0.99998	0.07466	0.945896	5	0	0
FGFR2	ENSG00000066468	4	4	4	0.9254	0.99998	0.0746	0.945896	4	0	0
ZNF665	ENSG00000197497	5	5	4	0.92554	0.99998	0.07446	0.944972	5	0	0
RNF103	ENSG00000239305	3	3	3	0.92557	0.99998	0.07443	0.944972	3	0	0
ACTG1	ENSG00000184009	2	2	2	0.92565	0.99998	0.07435	0.944972	2	0	0
TPSD1	ENSG00000095917	10	8	7	0.92571	0.99998	0.07429	0.944972	10	0	0
TWISTNB	ENSG00000105849	6	6	5	0.92582	0.99998	0.07418	0.944482	6	0	0
DUS2	ENSG00000167264	4	4	4	0.92584	0.99998	0.07416	0.944482	4	0	0
PRRC1	ENSG00000164244	1	1	1	0.92589		0.07434		1	0	0
TCP10	ENSG00000203690	6	5	6	0.92597	0.99998	0.07404	0.944236	6	0	0
LY6G6D	ENSG00000244355	3	3	3	0.92597	0.99998	0.07404	0.944236	3	0	0
OGFOD2	ENSG00000111325	3	3	2	0.92598	0.99998	0.07402	0.944236	3	0	0
PMEL	ENSG00000185664	7	7	5	0.92609	0.99998	0.07391	0.944236	5	0	2
RAD51AP2	ENSG00000214842	2	2	2	0.92616	0.99998	0.07391	0.944236	2	0	0
ALDH3A2	ENSG00000072210	2	2	2	0.92616	0.99998	0.07386	0.944236	2	0	0
CNN1	ENSG00000130176	3	3	2	0.9262	0.99998	0.07383	0.944236	3	0	0
C7orf57	ENSG00000164746	11	10	9	0.92624	0.99998	0.07377	0.944236	11	0	0
ANXA2R	ENSG00000177721	3	3	3	0.9265	0.99998	0.07351	0.94363	3	0	0
ATP1A2	ENSG00000018625	18	18	16	0.92652	0.99998	0.07348	0.94363	18	0	0
SLC35C1	ENSG00000181830	5	5	5	0.92658	0.99998	0.07342	0.94363	4	0	1
C6orf1	ENSG00000186577	2	2	2	0.92661	0.99998	0.07339	0.94363	2	0	0
USP36	ENSG00000055483	19	19	14	0.92666	0.99998	0.07334	0.94363	19	0	0
WIBG	ENSG00000170473	7	6	6	0.92669	0.99998	0.07331	0.94363	7	0	0
TMEM133	ENSG00000170647	3	3	3	0.92675	0.99998	0.07325	0.94363	3	0	0
ZNF324B	ENSG00000249471	11	11	9	0.92681	0.99998	0.07319	0.94363	11	0	0
ARNTL2	ENSG00000029153	6	6	6	0.92685	0.99998	0.07316	0.94363	6	0	0
SERPINE2	ENSG00000135919	4	4	4	0.92687	0.99998	0.07314	0.94363	4	0	0
TLL1	ENSG00000038295	7	7	6	0.92688	0.99998	0.07312	0.94363	6	0	1
NDUFS4	ENSG00000164258	5	5	4	0.92692	0.99998	0.07308	0.94363	5	0	0
CYP2C9	ENSG00000138109	17	16	10	0.92694	0.99998	0.07306	0.94363	17	0	0
MYO1G	ENSG00000136286	19	19	14	0.92696	0.99998	0.07304	0.94363	16	0	3
CLUL1	ENSG00000079101	2	2	2	0.92698	0.99998	0.07303	0.94363	2	0	0
ZNF669	ENSG00000188295	3	2	3	0.92716	0.99998	0.07284	0.94363	3	0	0
VIPR2	ENSG00000106018	15	14	12	0.92716	0.99998	0.07284	0.94363	15	0	0
CDH13	ENSG00000140945	16	15	13	0.92719	0.99998	0.07281	0.94363	15	0	1
GSG2	ENSG00000177602	3	3	3	0.9272	0.99998	0.0728	0.94363	2	0	1
ELF1	ENSG00000120690	9	9	7	0.92721	0.99998	0.07279	0.94363	9	0	0
POLB	ENSG00000070501	8	6	6	0.92729	0.99998	0.07271	0.94363	8	0	0
STXBP6	ENSG00000168952	6	6	6	0.92731	0.99998	0.07269	0.94363	6	0	0
CTGF	ENSG00000118523	3	3	2	0.92735	0.99998	0.07265	0.94363	2	0	1
POLR1C	ENSG00000171453	2	2	2	0.92735	0.99998	0.07266	0.94363	2	0	0
PDPN	ENSG00000162493	2	2	2	0.92738	0.99998	0.07265	0.94363	2	0	0
TRAF3	ENSG00000131323	8	8	4	0.92743	0.99998	0.07257	0.94363	7	0	1
PPP1R7	ENSG00000115685	6	6	5	0.92749	0.99998	0.07251	0.94363	6	0	0
RIMKLB	ENSG00000166532	8	8	7	0.92759	0.99998	0.07241	0.94363	7	0	1
PTCHD2	ENSG00000204624	50	48	27	0.92761	0.99998	0.07239	0.94363	47	0	3
SLC39A10	ENSG00000196950	6	6	5	0.92768	0.99998	0.07233	0.94363	6	0	0
PEX7	ENSG00000112357	1	1	1	0.9277		0.07412		1	0	0
ARMC5	ENSG00000140691	17	17	14	0.92778	0.99998	0.07223	0.94363	17	0	0
ERAP2	ENSG00000164308	5	5	4	0.92778	0.99998	0.07222	0.94363	5	0	0
ZFHX2	ENSG00000136367	38	38	22	0.92783	0.99998	0.07217	0.94363	38	0	0
CSGALNACT1	ENSG00000147408	13	13	11	0.92806	0.99998	0.07195	0.94363	12	0	1
MEGF6	ENSG00000162591	15	15	12	0.92809	0.99998	0.07191	0.94363	15	0	0
CITED1	ENSG00000125931	2	2	2	0.92812	0.99998	0.07189	0.94363	2	0	0
SNX19	ENSG00000120451	14	14	11	0.92815	0.99998	0.07185	0.94363	14	0	0
CDK1	ENSG00000170312	1	1	1	0.92817		0.0725		1	0	0
R3HDM1	ENSG00000048991	8	8	7	0.92829	0.99998	0.07171	0.94363	8	0	0
GPIHBP1	ENSG00000182851	3	3	1	0.92833		0.07168		3	0	0
TP73	ENSG00000078900	5	5	5	0.92855	0.99998	0.07145	0.94363	5	0	0
CIB4	ENSG00000157884	2	2	2	0.92859	0.99998	0.07143	0.94363	2	0	0
TCEAL3	ENSG00000196507	6	3	6	0.9287	0.99998	0.0713	0.94363	6	0	0
DHX38	ENSG00000140829	24	24	16	0.92879	0.99998	0.07121	0.94363	21	0	3
IGFL4	ENSG00000204869	1	1	1	0.92886		0.07635		1	0	0
ZNF284	ENSG00000186026	3	3	3	0.92897	0.99998	0.07103	0.94363	3	0	0
PRR5	ENSG00000186654	4	4	4	0.92899	0.99998	0.07101	0.94363	4	0	0
JSRP1	ENSG00000167476	7	7	6	0.92901	0.99998	0.07099	0.94363	7	0	0
SERPIND1	ENSG00000099937	7	7	6	0.92901	0.99998	0.071	0.94363	6	0	1
NAA35	ENSG00000135040	5	5	4	0.92905	0.99998	0.07095	0.94363	5	0	0
CLPSL1	ENSG00000204140	3	3	2	0.92906	0.99998	0.07094	0.94363	3	0	0
MAPT	ENSG00000186868	7	7	7	0.92908	0.99998	0.07092	0.94363	7	0	0
TMEM42	ENSG00000169964	1	1	1	0.92908		0.07838		1	0	0
PCGF6	ENSG00000156374	1	1	1	0.92924		0.07223		1	0	0
CLPS	ENSG00000137392	7	7	5	0.92952	0.99998	0.07048	0.942625	7	0	0
TMEM110	ENSG00000213533	6	6	5	0.92968	0.99998	0.07032	0.941289	6	0	0
ARFRP1	ENSG00000101246	3	3	2	0.92974	0.99998	0.07026	0.941289	2	0	1
PSPC1	ENSG00000121390	2	2	2	0.92975	0.99998	0.07025	0.941289	2	0	0
TMBIM1	ENSG00000135926	2	2	1	0.92983		0.07021		2	0	0
CNOT8	ENSG00000155508	1	1	1	0.92984		0.07045		1	0	0
PLEKHF1	ENSG00000166289	1	1	1	0.92987		0.07114		1	0	0
EFCAB4A	ENSG00000177685	4	4	4	0.92993	0.99998	0.07007	0.940625	4	0	0
FAM134A	ENSG00000144567	7	7	6	0.92993	0.99998	0.07009	0.940625	7	0	0
GALK1	ENSG00000108479	3	3	3	0.93002	0.99998	0.06999	0.940625	3	0	0
OR6C70	ENSG00000184954	4	4	4	0.93005	0.99998	0.06998	0.940625	4	0	0
MTIF3	ENSG00000122033	3	3	3	0.93009	0.99998	0.06993	0.940625	3	0	0
SLC1A6	ENSG00000105143	14	14	11	0.93014	0.99998	0.06986	0.940625	14	0	0
GRIK3	ENSG00000163873	26	25	19	0.93025	0.99998	0.06975	0.940625	26	0	0
ATP5F1	ENSG00000116459	2	2	2	0.93025	0.99998	0.06975	0.940625	2	0	0
ITGA2B	ENSG00000005961	23	23	13	0.93037	0.99998	0.06963	0.940625	21	0	2
CRAMP1L	ENSG00000007545	30	27	18	0.93046	0.99998	0.06954	0.940503	30	0	0
HDDC2	ENSG00000111906	2	2	1	0.93053		0.06947		1	0	1
PCYOX1L	ENSG00000145882	5	5	5	0.93054	0.99998	0.06948	0.940503	5	0	0
LLGL2	ENSG00000073350	18	18	15	0.93055	0.99998	0.06945	0.940503	18	0	0
URM1	ENSG00000167118	1	1	1	0.93057		0.06954		1	0	0
ADAMTSL4-AS1	ENSG00000203804	2	2	2	0.93063	0.99998	0.06941	0.940503	2	0	0
ACE2	ENSG00000130234	7	7	7	0.93067	0.99998	0.06933	0.940503	7	0	0
NDUFB10	ENSG00000140990	3	3	3	0.93073	0.99998	0.06927	0.940503	3	0	0
ZMYND12	ENSG00000066185	2	2	2	0.93075	0.99998	0.06929	0.940503	2	0	0
POLA1	ENSG00000101868	9	9	9	0.9308	0.99998	0.0692	0.940503	9	0	0
TFE3	ENSG00000068323	4	4	4	0.9308	0.99998	0.06921	0.940503	4	0	0
RHOT2	ENSG00000140983	11	11	9	0.93092	0.99998	0.06908	0.940503	11	0	0
MAPKAPK2	ENSG00000162889	4	4	4	0.93095	0.99998	0.06905	0.940503	4	0	0
RDH12	ENSG00000139988	6	6	5	0.93115	0.99998	0.06886	0.940245	6	0	0
TEX2	ENSG00000136478	10	10	9	0.93115	0.99998	0.06885	0.940245	10	0	0
RIC3	ENSG00000166405	3	3	3	0.93117	0.99998	0.06883	0.940245	3	0	0
PKN1	ENSG00000123143	19	19	15	0.93119	0.99998	0.06881	0.940245	19	0	0
TEX11	ENSG00000120498	7	7	7	0.93119	0.99998	0.06881	0.940245	7	0	0
C7orf65	ENSG00000221845	5	5	4	0.93127	0.99998	0.06875	0.940245	5	0	0
PPP1R3F	ENSG00000049769	7	7	7	0.93129	0.99998	0.06871	0.940245	6	0	1
SLCO4A1	ENSG00000101187	9	9	9	0.93133	0.99998	0.06867	0.940245	9	0	0
TUBD1	ENSG00000108423	2	2	2	0.93135	0.99998	0.06867	0.940245	0	0	2
OR5J2	ENSG00000174957	12	12	10	0.93137	0.99998	0.06866	0.940245	12	0	0
FIBCD1	ENSG00000130720	11	11	9	0.93138	0.99998	0.06863	0.940245	10	0	1
SLC16A7	ENSG00000118596	5	5	4	0.93139	0.99998	0.06861	0.940245	5	0	0
SLC25A12	ENSG00000115840	4	4	4	0.93147	0.99998	0.06853	0.940245	4	0	0
PSMC4	ENSG00000013275	2	2	2	0.93157	0.99998	0.06846	0.940245	2	0	0
SH3BP4	ENSG00000130147	14	14	9	0.93157	0.99998	0.06843	0.940245	14	0	0
ZNF878	ENSG00000257446	4	4	4	0.93176	0.99998	0.06824	0.940245	4	0	0
ATP9B	ENSG00000166377	10	10	10	0.93177	0.99998	0.06823	0.940245	8	0	2
MESP2	ENSG00000188095	4	4	4	0.93182	0.99998	0.06819	0.940245	4	0	0
MLKL	ENSG00000168404	9	9	6	0.93184	0.99998	0.06816	0.940245	9	0	0
PAPD5	ENSG00000121274	5	5	2	0.93188	0.99998	0.06813	0.940245	5	0	0
CAPN1	ENSG00000014216	14	14	14	0.93199	0.99998	0.06801	0.940245	14	0	0
STK11IP	ENSG00000144589	15	15	12	0.932	0.99998	0.068	0.940245	15	0	0
SYNCRIP	ENSG00000135316	4	4	3	0.93201	0.99998	0.06799	0.940245	4	0	0
LST3	ENSG00000257046	16	15	12	0.93205	0.99998	0.06796	0.940245	16	0	0
CDC42EP4	ENSG00000179604	4	4	4	0.93222	0.99998	0.06778	0.940245	3	0	1
GPATCH8	ENSG00000186566	17	17	15	0.93223	0.99998	0.06778	0.940245	17	0	0
APPBP2	ENSG00000062725	3	3	3	0.93224	0.99998	0.06777	0.940245	3	0	0
KRT38	ENSG00000171360	10	10	8	0.93233	0.99998	0.06767	0.940245	10	0	0
MMP28	ENSG00000129270	3	3	2	0.93249	0.99998	0.06751	0.940245	2	0	1
PAPSS2	ENSG00000198682	6	6	5	0.93257	0.99998	0.06744	0.940245	6	0	0
SLC8B1	ENSG00000089060	8	7	6	0.93259	0.99998	0.06742	0.940245	8	0	0
TMEM126A	ENSG00000171202	2	2	2	0.93265	0.99998	0.06739	0.940245	2	0	0
C1QC	ENSG00000159189	11	10	8	0.93269	0.99998	0.06732	0.940245	11	0	0
TRIM14	ENSG00000106785	3	3	3	0.93272	0.99998	0.06731	0.940245	3	0	0
CLDND1	ENSG00000080822	4	3	4	0.93276	0.99998	0.06724	0.940245	4	0	0
POLE2	ENSG00000100479	7	7	7	0.93285	0.99998	0.06715	0.940245	7	0	0
ARHGDIB	ENSG00000111348	2	2	2	0.93296	0.99998	0.06705	0.940245	2	0	0
CARD11	ENSG00000198286	28	28	19	0.933	0.99998	0.067	0.940245	28	0	0
TIMMDC1	ENSG00000113845	2	2	2	0.933	0.99998	0.067	0.940245	2	0	0
FABP4	ENSG00000170323	3	3	3	0.93305	0.99998	0.06697	0.940245	3	0	0
XPO1	ENSG00000082898	2	2	2	0.93316	0.99998	0.06685	0.940245	2	0	0
ZNF789	ENSG00000198556	3	3	2	0.93319	0.99998	0.06682	0.940245	3	0	0
METAP1	ENSG00000164024	3	3	3	0.93319	0.99998	0.06682	0.940245	2	0	1
FGFBP2	ENSG00000137441	4	4	3	0.93328	0.99998	0.06673	0.940245	4	0	0
CCNDBP1	ENSG00000166946	1	1	1	0.9333		0.07116		1	0	0
KRTAP23-1	ENSG00000186980	3	3	2	0.93334	0.99998	0.06667	0.940245	3	0	0
CENPC	ENSG00000145241	3	3	3	0.93345	0.99998	0.06656	0.940245	3	0	0
RP11-683L23.1	ENSG00000173213	2	2	2	0.93352	0.99998	0.06652	0.940245	2	0	0
ADCYAP1	ENSG00000141433	1	1	1	0.93383		0.0719		1	0	0
VASH2	ENSG00000143494	7	7	7	0.93386	0.99998	0.06614	0.940245	7	0	0
CIAPIN1	ENSG00000005194	1	1	1	0.93387		0.06816		0	0	1
BDNF	ENSG00000176697	2	2	2	0.93391	0.99998	0.06615	0.940245	2	0	0
PITX2	ENSG00000164093	5	5	4	0.93394	0.99998	0.06607	0.940245	5	0	0
PARP6	ENSG00000137817	4	4	3	0.93411	0.99998	0.06589	0.940245	4	0	0
APOBEC2	ENSG00000124701	1	1	1	0.93412		0.06596		1	0	0
CASC3	ENSG00000108349	6	6	6	0.93413	0.99998	0.06588	0.940245	6	0	0
GLRX5	ENSG00000182512	2	2	2	0.93416	0.99998	0.06585	0.940245	2	0	0
APH1A	ENSG00000117362	4	4	4	0.93422	0.99998	0.06578	0.940245	4	0	0
JAG1	ENSG00000101384	7	7	5	0.9343	0.99998	0.0657	0.940245	7	0	0
MAP2	ENSG00000078018	32	32	19	0.93438	0.99998	0.06562	0.940245	30	0	2
COL9A2	ENSG00000049089	12	12	10	0.93448	0.99998	0.06552	0.940245	12	0	0
KIAA1755	ENSG00000149633	26	25	17	0.93456	0.99998	0.06544	0.940245	25	0	1
T	ENSG00000164458	13	13	12	0.93457	0.99998	0.06543	0.940245	12	0	1
SEZ6L	ENSG00000100095	21	21	14	0.93476	0.99998	0.06525	0.939312	21	0	0
PIKFYVE	ENSG00000115020	15	15	14	0.93482	0.99998	0.06518	0.939168	14	0	1
IKZF5	ENSG00000095574	3	3	2	0.93484	0.99998	0.06517	0.939168	3	0	0
DEPDC1	ENSG00000024526	5	5	5	0.93484	0.99998	0.06516	0.939168	5	0	0
PNMAL1	ENSG00000182013	2	2	2	0.93486	0.99998	0.06515	0.939168	2	0	0
MUL1	ENSG00000090432	1	1	1	0.9349		0.06696		1	0	0
EPPIN-WFDC6	ENSG00000249139	3	3	3	0.93493	0.99998	0.06508	0.939168	3	0	0
STX3	ENSG00000166900	4	4	3	0.93493	0.99998	0.06507	0.939168	3	0	1
MARK1	ENSG00000116141	9	9	7	0.93502	0.99998	0.06499	0.939168	9	0	0
DCAF11	ENSG00000100897	4	4	4	0.93505	0.99998	0.06495	0.939168	4	0	0
CD68	ENSG00000129226	2	2	2	0.93509	0.99998	0.06492	0.939168	2	0	0
NLRP6	ENSG00000174885	11	11	9	0.93519	0.99998	0.06481	0.939168	11	0	0
SLC26A5	ENSG00000170615	6	6	5	0.93523	0.99998	0.06477	0.939168	5	0	1
SLC6A13	ENSG00000010379	9	9	8	0.93524	0.99998	0.06476	0.939168	9	0	0
BTN3A1	ENSG00000026950	9	9	7	0.93524	0.99998	0.06477	0.939168	9	0	0
TOMM20	ENSG00000173726	1	1	1	0.93529		0.06725		1	0	0
NFYB	ENSG00000120837	1	1	1	0.93531		0.06604		1	0	0
CAPZA2	ENSG00000198898	3	3	3	0.93532	0.99998	0.0647	0.939168	3	0	0
SNX8	ENSG00000106266	12	12	11	0.93541	0.99998	0.0646	0.939168	11	0	1
KLHL5	ENSG00000109790	9	9	7	0.93542	0.99998	0.06458	0.939168	8	0	1
H2AFY2	ENSG00000099284	5	5	5	0.93551	0.99998	0.06451	0.939168	4	0	1
SPAG4	ENSG00000061656	3	3	2	0.93561	0.99998	0.0644	0.939168	3	0	0
PROKR1	ENSG00000169618	11	11	8	0.93563	0.99998	0.06437	0.939168	11	0	0
SYNJ2	ENSG00000078269	23	23	16	0.93564	0.99998	0.06436	0.939168	22	0	1
SLFN12L	ENSG00000205045	7	7	6	0.93567	0.99998	0.06433	0.939168	6	0	1
OR2V2	ENSG00000182613	4	4	4	0.93567	0.99998	0.06434	0.939168	3	0	1
RPL26L1	ENSG00000037241	1	1	1	0.93575		0.06901		1	0	0
TPO	ENSG00000115705	35	33	18	0.9358	0.99998	0.0642	0.939168	35	0	0
TMEM154	ENSG00000170006	1	1	1	0.93583		0.06793		1	0	0
CSRP2	ENSG00000175183	1	1	1	0.93594		0.06425		1	0	0
CYP26C1	ENSG00000187553	7	7	7	0.93601	0.99998	0.06401	0.939168	7	0	0
ZNF71	ENSG00000197951	5	5	5	0.93607	0.99998	0.06393	0.939168	5	0	0
ENTPD1	ENSG00000138185	9	9	8	0.93614	0.99998	0.06386	0.939168	9	0	0
NUDT12	ENSG00000112874	2	2	2	0.9362	0.99998	0.06381	0.939168	2	0	0
TMEM74	ENSG00000164841	5	5	4	0.93625	0.99998	0.06376	0.939168	4	0	1
CD163	ENSG00000177575	31	29	19	0.93627	0.99998	0.06373	0.939168	31	0	0
KIR2DL4	ENSG00000189013	15	14	14	0.93635	0.99998	0.06366	0.939168	15	0	0
ARSG	ENSG00000141337	7	7	7	0.93636	0.99998	0.06364	0.939168	7	0	0
MAP4K5	ENSG00000012983	5	5	4	0.93637	0.99998	0.06364	0.939168	5	0	0
OARD1	ENSG00000124596	5	5	4	0.93649	0.99998	0.06351	0.939168	5	0	0
MRPL3	ENSG00000114686	2	2	2	0.93668	0.99998	0.06335	0.939168	2	0	0
SIK3	ENSG00000160584	20	20	15	0.93691	0.99998	0.06309	0.938434	17	0	3
HERPUD2	ENSG00000122557	5	5	4	0.93695	0.99998	0.06305	0.938434	5	0	0
ZNF598	ENSG00000167962	17	17	9	0.93696	0.99998	0.06304	0.938434	17	0	0
SRC	ENSG00000197122	8	7	5	0.93702	0.99998	0.06299	0.938434	8	0	0
GTF2E2	ENSG00000197265	3	3	2	0.93703	0.99998	0.06297	0.938434	2	0	1
SMCHD1	ENSG00000101596	14	14	12	0.93705	0.99998	0.06295	0.938434	13	0	1
CCDC24	ENSG00000159214	3	3	2	0.93707	0.99998	0.06293	0.938434	3	0	0
BCOR	ENSG00000183337	27	27	17	0.93713	0.99998	0.06287	0.938434	23	0	4
PDK2	ENSG00000005882	2	2	2	0.93715	0.99998	0.06285	0.938434	2	0	0
MTNR1B	ENSG00000134640	11	11	11	0.93727	0.99998	0.06273	0.938434	11	0	0
ITGB2	ENSG00000160255	15	15	13	0.93728	0.99998	0.06272	0.938434	15	0	0
SOX5	ENSG00000134532	14	14	12	0.93729	0.99998	0.06271	0.938434	14	0	0
PSMB1	ENSG00000008018	3	3	2	0.93735	0.99998	0.06265	0.938434	3	0	0
ESRRG	ENSG00000196482	10	10	10	0.9374	0.99998	0.0626	0.938434	9	0	1
TTYH1	ENSG00000167614	7	7	6	0.93767	0.99998	0.06234	0.938434	7	0	0
HSPB3	ENSG00000169271	2	2	1	0.93768		0.06234		2	0	0
PDHA2	ENSG00000163114	17	16	15	0.93772	0.99998	0.06228	0.938434	17	0	0
ZNF487	ENSG00000243660	4	4	4	0.93773	0.99998	0.06228	0.938434	4	0	0
CCDC138	ENSG00000163006	1	1	1	0.93788		0.06403		1	0	0
MPPE1	ENSG00000154889	4	4	4	0.93789	0.99998	0.06211	0.938434	4	0	0
CLDN3	ENSG00000165215	2	2	2	0.93794	0.99998	0.06208	0.938434	2	0	0
RP11-383H13.1	ENSG00000235531	4	4	4	0.93796	0.99998	0.06204	0.938434	3	0	1
KNCN	ENSG00000162456	5	4	4	0.93799	0.99998	0.06202	0.938434	4	0	1
CACNA1B	ENSG00000148408	48	47	26	0.93802	0.99998	0.062	0.938434	48	0	0
KCNH3	ENSG00000135519	16	16	13	0.93812	0.99998	0.06188	0.938434	15	0	1
USP41	ENSG00000161133	5	5	4	0.93812	0.99998	0.06191	0.938434	5	0	0
CLIC6	ENSG00000159212	4	4	4	0.93817	0.99998	0.06183	0.938434	4	0	0
OR8B3	ENSG00000196661	9	8	8	0.93823	0.99998	0.06179	0.938434	9	0	0
PLD2	ENSG00000129219	18	18	9	0.93826	0.99998	0.06174	0.938434	15	0	3
FOXO3	ENSG00000118689	9	9	7	0.9383	0.99998	0.0617	0.938434	7	0	2
EXOC2	ENSG00000112685	9	9	7	0.93833	0.99998	0.06168	0.938434	7	0	2
OSBPL3	ENSG00000070882	8	8	8	0.93834	0.99998	0.06166	0.938434	8	0	0
PPA1	ENSG00000180817	1	1	1	0.93862		0.06425		1	0	0
UROS	ENSG00000188690	6	6	5	0.93884	0.99998	0.06117	0.937501	6	0	0
CLEC1A	ENSG00000150048	2	2	2	0.93892	0.99998	0.06111	0.937499	2	0	0
RNF139	ENSG00000170881	2	2	2	0.93892	0.99998	0.06108	0.937499	2	0	0
MPLKIP	ENSG00000168303	2	2	2	0.93895	0.99998	0.06126	0.937961	2	0	0
ZNF341	ENSG00000131061	15	15	13	0.939	0.99998	0.061	0.937499	14	0	1
AC005481.5	ENSG00000222012	1	1	1	0.93904		0.0657		1	0	0
OR2D2	ENSG00000166368	11	11	11	0.93905	0.99998	0.06095	0.937499	11	0	0
MS4A5	ENSG00000166930	5	5	5	0.9391	0.99998	0.0609	0.937499	5	0	0
ABHD2	ENSG00000140526	3	3	3	0.93921	0.99998	0.06079	0.937184	3	0	0
C4BPA	ENSG00000123838	15	15	11	0.93922	0.99998	0.06078	0.937184	14	0	1
APCS	ENSG00000132703	10	10	7	0.93929	0.99998	0.06071	0.937184	10	0	0
LRRC26	ENSG00000184709	3	3	2	0.93931	0.99998	0.06069	0.937184	3	0	0
FANCA	ENSG00000187741	14	14	11	0.93931	0.99998	0.06069	0.937184	13	0	1
EGFL6	ENSG00000198759	5	5	4	0.93938	0.99998	0.06062	0.937184	5	0	0
EXT1	ENSG00000182197	8	8	7	0.93942	0.99998	0.06058	0.937184	8	0	0
LRIT2	ENSG00000204033	4	4	2	0.93945	0.99998	0.06056	0.937184	4	0	0
CHMP6	ENSG00000176108	4	4	3	0.93946	0.99998	0.06055	0.937184	4	0	0
SLC35D3	ENSG00000182747	6	6	5	0.93946	0.99998	0.06054	0.937184	6	0	0
CCDC69	ENSG00000198624	10	10	9	0.93946	0.99998	0.06054	0.937184	10	0	0
PPP2R3B	ENSG00000167393	9	9	9	0.93951	0.99998	0.06049	0.937184	8	0	1
C12orf66	ENSG00000174206	4	4	4	0.93952	0.99998	0.06048	0.937184	4	0	0
EPPIN	ENSG00000101448	3	3	3	0.93956	0.99998	0.06045	0.937184	3	0	0
NUCKS1	ENSG00000069275	3	3	3	0.93957	0.99998	0.06043	0.937184	3	0	0
NOXA1	ENSG00000188747	7	7	5	0.93963	0.99998	0.06037	0.937184	7	0	0
SIRT4	ENSG00000089163	4	4	3	0.93965	0.99998	0.06035	0.937184	4	0	0
C1orf56	ENSG00000143443	1	1	1	0.93999		0.06085		1	0	0
PRSS38	ENSG00000185888	10	10	9	0.94001	0.99998	0.06	0.937184	10	0	0
NPC2	ENSG00000119655	1	1	1	0.9401		0.06414		1	0	0
ZNF787	ENSG00000142409	5	5	4	0.94012	0.99998	0.05988	0.937184	5	0	0
HMX3	ENSG00000188620	1	1	1	0.94016		0.05989		1	0	0
RAD54B	ENSG00000197275	4	4	3	0.94018	0.99998	0.05982	0.937184	4	0	0
UPK1B	ENSG00000114638	2	2	2	0.94032	0.99998	0.05976	0.937184	2	0	0
COMMD3-BMI1	ENSG00000269897	2	2	2	0.94033	0.99998	0.05969	0.937184	2	0	0
CBLB	ENSG00000114423	16	16	12	0.94034	0.99998	0.05966	0.937184	16	0	0
RAD23A	ENSG00000179262	1	1	1	0.94038		0.06168		0	0	1
MADD	ENSG00000110514	19	19	16	0.94039	0.99998	0.05961	0.937184	18	0	1
TKT	ENSG00000163931	7	7	6	0.9405	0.99998	0.0595	0.937184	7	0	0
NUDT7	ENSG00000140876	3	3	3	0.94052	0.99998	0.05949	0.937184	3	0	0
DOC2A	ENSG00000149927	6	6	5	0.94052	0.99998	0.05948	0.937184	6	0	0
HS3ST2	ENSG00000122254	6	6	5	0.94062	0.99998	0.05938	0.937184	6	0	0
NOL12	ENSG00000100101	1	1	1	0.94063		0.06019		1	0	0
ADAP1	ENSG00000105963	3	3	3	0.94063	0.99998	0.05939	0.937184	3	0	0
RAD1	ENSG00000113456	2	2	2	0.94068	0.99998	0.05941	0.937184	2	0	0
MTMR8	ENSG00000102043	12	12	11	0.94073	0.99998	0.05927	0.937184	12	0	0
ZDHHC22	ENSG00000177108	2	2	2	0.94074	0.99998	0.05927	0.937184	2	0	0
FAM19A5	ENSG00000219438	4	4	4	0.94075	0.99998	0.05925	0.937184	4	0	0
ZBBX	ENSG00000169064	9	9	9	0.94075	0.99998	0.05925	0.937184	9	0	0
PAM	ENSG00000145730	15	15	10	0.94076	0.99998	0.05924	0.937184	15	0	0
RPL7A	ENSG00000148303	2	2	2	0.94081	0.99998	0.05921	0.937184	2	0	0
JPH4	ENSG00000092051	10	10	8	0.94087	0.99998	0.05914	0.937184	9	0	1
WFDC2	ENSG00000101443	2	2	2	0.94095	0.99998	0.05911	0.937184	2	0	0
LIN9	ENSG00000183814	4	4	4	0.94099	0.99998	0.05902	0.937184	4	0	0
C1orf158	ENSG00000157330	5	5	4	0.94102	0.99998	0.05899	0.937184	5	0	0
XYLT2	ENSG00000015532	11	11	9	0.94104	0.99998	0.05896	0.937184	11	0	0
GRIP1	ENSG00000155974	9	9	7	0.94111	0.99998	0.05889	0.937184	9	0	0
FAM65C	ENSG00000042062	23	22	16	0.94119	0.99998	0.05881	0.937184	22	0	1
CCDC83	ENSG00000150676	4	4	4	0.94125	0.99998	0.05875	0.937184	4	0	0
AGFG1	ENSG00000173744	4	4	2	0.94126	0.99998	0.05874	0.937184	4	0	0
SH2D6	ENSG00000152292	3	2	3	0.94131	0.99998	0.0587	0.937184	3	0	0
TSPYL6	ENSG00000178021	7	7	7	0.94134	0.99998	0.05866	0.937184	7	0	0
OR52E6	ENSG00000205409	9	9	8	0.94137	0.99998	0.05864	0.937184	9	0	0
ZNF10	ENSG00000256223	3	3	3	0.94137	0.99998	0.05863	0.937184	3	0	0
DIRC2	ENSG00000138463	5	5	5	0.94141	0.99998	0.0586	0.937184	5	0	0
AADAT	ENSG00000109576	3	3	3	0.94155	0.99998	0.05845	0.937184	3	0	0
ATXN3L	ENSG00000123594	4	4	4	0.94164	0.99998	0.05837	0.937184	4	0	0
CD70	ENSG00000125726	2	2	2	0.94173	0.99998	0.05828	0.937184	2	0	0
ISG20	ENSG00000172183	4	4	4	0.94183	0.99998	0.05819	0.937184	4	0	0
ST14	ENSG00000149418	13	12	10	0.94195	0.99998	0.05805	0.937184	13	0	0
NTM	ENSG00000182667	10	10	8	0.94203	0.99998	0.05797	0.937184	9	0	1
DVL2	ENSG00000004975	7	7	5	0.9421	0.99998	0.0579	0.937184	7	0	0
EXOC5	ENSG00000070367	3	3	2	0.94228	0.99998	0.05773	0.937184	3	0	0
RNF215	ENSG00000099999	4	4	4	0.94246	0.99998	0.05755	0.937184	4	0	0
DPYSL4	ENSG00000151640	15	15	11	0.94253	0.99998	0.05747	0.937184	15	0	0
TMPRSS15	ENSG00000154646	13	13	11	0.94261	0.99998	0.05741	0.937184	13	0	0
RAX	ENSG00000134438	4	4	3	0.94262	0.99998	0.05739	0.937184	4	0	0
NXT2	ENSG00000101888	1	1	1	0.94267		0.0577		1	0	0
SNX30	ENSG00000148158	2	2	2	0.94271	0.99998	0.05731	0.937184	2	0	0
PRCC	ENSG00000143294	4	4	3	0.94274	0.99998	0.05726	0.937184	4	0	0
NTN5	ENSG00000142233	9	9	8	0.94283	0.99998	0.05717	0.937184	9	0	0
AURKC	ENSG00000105146	1	1	1	0.94293		0.05723		1	0	0
CTPS2	ENSG00000047230	7	7	6	0.94295	0.99998	0.05705	0.937184	6	0	1
SELT	ENSG00000198843	2	2	2	0.94297	0.99998	0.05706	0.937184	2	0	0
ZC3H11A	ENSG00000058673	1	1	1	0.94305		0.05734		1	0	0
SMC1A	ENSG00000072501	2	2	2	0.9431	0.99998	0.05691	0.937184	2	0	0
RAPGEF2	ENSG00000109756	21	20	17	0.94315	0.99998	0.05686	0.937184	19	0	2
DNAJB8	ENSG00000179407	9	9	8	0.94324	0.99998	0.05677	0.937184	9	0	0
DNAJA2	ENSG00000069345	4	4	3	0.94326	0.99998	0.05674	0.937184	4	0	0
TMC4	ENSG00000167608	7	7	6	0.94336	0.99998	0.05665	0.937184	6	0	1
CERKL	ENSG00000188452	5	5	3	0.94343	0.99998	0.05657	0.937184	5	0	0
MKX	ENSG00000150051	7	7	7	0.94344	0.99998	0.05656	0.937184	7	0	0
PROL1	ENSG00000171199	10	10	7	0.94351	0.99998	0.05649	0.937184	10	0	0
NAPA	ENSG00000105402	1	1	1	0.94355		0.05693		1	0	0
BOD1	ENSG00000145919	2	2	2	0.94358	0.99998	0.05642	0.937184	2	0	0
NXN	ENSG00000167693	5	5	5	0.94362	0.99998	0.05638	0.937184	5	0	0
SYTL2	ENSG00000137501	37	37	23	0.94364	0.99998	0.05636	0.937184	37	0	0
OAZ1	ENSG00000104904	3	3	2	0.94366	0.99998	0.05635	0.937184	3	0	0
SHB	ENSG00000107338	2	2	2	0.94369	0.99998	0.05635	0.937184	2	0	0
POPDC3	ENSG00000132429	2	2	2	0.94372	0.99998	0.05629	0.937184	2	0	0
FAM115C	ENSG00000170379	1	1	1	0.94375		0.0608		1	0	0
IFNGR1	ENSG00000027697	2	2	2	0.94386	0.99998	0.05616	0.937184	2	0	0
SCYL3	ENSG00000000457	3	3	3	0.94391	0.99998	0.05611	0.937184	3	0	0
SRGAP1	ENSG00000196935	18	18	14	0.94395	0.99998	0.05605	0.937184	18	0	0
ARAP2	ENSG00000047365	16	15	13	0.94403	0.99998	0.05597	0.937184	15	0	1
PSMA5	ENSG00000143106	3	3	2	0.94404	0.99998	0.05597	0.937184	3	0	0
ID1	ENSG00000125968	1	1	1	0.9441		0.05638		1	0	0
AC010441.1	ENSG00000269636	2	2	1	0.94413		0.05587		2	0	0
IGF2BP2	ENSG00000073792	4	4	4	0.94416	0.99998	0.05584	0.937184	4	0	0
IL31	ENSG00000204671	3	3	3	0.94416	0.99998	0.05584	0.937184	3	0	0
ATP5G3	ENSG00000154518	2	2	2	0.94417	0.99998	0.05614	0.937184	2	0	0
DNAJB2	ENSG00000135924	6	6	6	0.94428	0.99998	0.05575	0.937184	6	0	0
RPS29	ENSG00000213741	1	1	1	0.94429		0.05989		1	0	0
C1orf35	ENSG00000143793	3	3	3	0.9444	0.99998	0.05563	0.937184	3	0	0
RP11-508N12.4	ENSG00000242631	2	2	2	0.94443	0.99998	0.05585	0.937184	2	0	0
KATNAL2	ENSG00000167216	6	5	6	0.94449	0.99998	0.05551	0.937184	6	0	0
IL11RA	ENSG00000137070	4	4	3	0.94451	0.99998	0.05551	0.937184	4	0	0
RSU1	ENSG00000148484	1	1	1	0.94452		0.06068		1	0	0
VSX1	ENSG00000100987	3	3	2	0.94455	0.99998	0.05547	0.937184	3	0	0
ZC2HC1B	ENSG00000118491	4	4	4	0.94455	0.99998	0.05547	0.937184	4	0	0
GDAP2	ENSG00000196505	3	3	3	0.94471	0.99998	0.05531	0.937184	3	0	0
KLRF2	ENSG00000256797	2	2	2	0.9448	0.99998	0.05535	0.937184	2	0	0
ATP6V0D1	ENSG00000159720	5	5	5	0.94485	0.99998	0.05516	0.937184	5	0	0
CASC5	ENSG00000137812	14	14	13	0.9449	0.99998	0.0551	0.937184	14	0	0
ZNF530	ENSG00000183647	3	3	3	0.94493	0.99998	0.0551	0.937184	3	0	0
LTBP2	ENSG00000119681	25	25	14	0.94503	0.99998	0.05497	0.937184	25	0	0
ELL2	ENSG00000118985	5	5	5	0.9451	0.99998	0.0549	0.937184	5	0	0
KDELR2	ENSG00000136240	1	1	1	0.9451		0.05966		1	0	0
MPHOSPH6	ENSG00000135698	1	1	1	0.94513		0.05956		1	0	0
RAB20	ENSG00000139832	1	1	1	0.94547		0.06127		1	0	0
SRL	ENSG00000185739	7	7	6	0.94549	0.99998	0.05453	0.93562	7	0	0
ABCC8	ENSG00000006071	43	40	25	0.94552	0.99998	0.05448	0.93562	43	0	0
CNTD1	ENSG00000176563	4	4	2	0.94561	0.99998	0.0544	0.935441	4	0	0
HORMAD2	ENSG00000176635	5	5	5	0.94565	0.99998	0.05435	0.935441	5	0	0
NRIP2	ENSG00000053702	7	7	6	0.94566	0.99998	0.05434	0.935441	7	0	0
ATP5SL	ENSG00000105341	1	1	1	0.94576		0.05624		1	0	0
HOXC8	ENSG00000037965	1	1	1	0.94578		0.05521		1	0	0
FHL1	ENSG00000022267	1	1	1	0.94585		0.05745		1	0	0
KLHL36	ENSG00000135686	14	13	9	0.94587	0.99998	0.05413	0.934908	14	0	0
TRIM42	ENSG00000155890	21	21	15	0.94588	0.99998	0.05412	0.934908	21	0	0
CDRT4	ENSG00000239704	2	2	2	0.94592	0.99998	0.05422	0.93543	2	0	0
TOMM40	ENSG00000130204	3	3	3	0.94597	0.99998	0.05403	0.934908	3	0	0
CUL1	ENSG00000055130	5	5	5	0.94597	0.99998	0.05404	0.934908	5	0	0
KRT75	ENSG00000170454	14	14	12	0.94599	0.99998	0.05401	0.934908	14	0	0
ABHD17A	ENSG00000129968	1	1	1	0.946		0.05726		1	0	0
FGD3	ENSG00000127084	18	18	12	0.94602	0.99998	0.05398	0.934908	17	0	1
TP53BP2	ENSG00000143514	15	14	14	0.9461	0.99998	0.0539	0.934908	14	0	1
FBXO47	ENSG00000204952	7	7	6	0.94622	0.99998	0.05378	0.934908	7	0	0
PSMB4	ENSG00000159377	4	4	4	0.94623	0.99998	0.05378	0.934908	4	0	0
CDC25A	ENSG00000164045	3	3	3	0.94623	0.99998	0.05377	0.934908	3	0	0
TMEM110-MUSTN1	ENSG00000248592	7	7	6	0.94636	0.99998	0.05364	0.934908	7	0	0
ZNF439	ENSG00000171291	6	6	5	0.94639	0.99998	0.05361	0.934908	6	0	0
RP13-672B3.2	ENSG00000256632	2	2	2	0.94645	0.99998	0.05363	0.934908	2	0	0
CCDC148	ENSG00000153237	3	3	3	0.94648	0.99998	0.05352	0.934908	3	0	0
TANGO6	ENSG00000103047	12	12	10	0.94652	0.99998	0.0535	0.934908	12	0	0
SMS	ENSG00000102172	2	2	2	0.94654	0.99998	0.05351	0.934908	2	0	0
ARL10	ENSG00000175414	1	1	1	0.94657		0.05582		1	0	0
SUMF2	ENSG00000129103	6	6	4	0.9466	0.99998	0.0534	0.934908	5	0	1
PDZD2	ENSG00000133401	42	42	22	0.94667	0.99998	0.05333	0.934908	39	0	3
ATL2	ENSG00000119787	4	4	3	0.9467	0.99998	0.0533	0.934908	4	0	0
CSE1L	ENSG00000124207	6	6	4	0.94673	0.99998	0.05328	0.934908	6	0	0
GJB5	ENSG00000189280	2	2	2	0.94687	0.99998	0.0532	0.934908	2	0	0
SLC32A1	ENSG00000101438	9	9	6	0.9469	0.99998	0.05311	0.934908	8	0	1
KIR2DL3	ENSG00000243772	28	28	14	0.94698	0.99998	0.05302	0.934908	28	0	0
GABRR1	ENSG00000146276	7	7	6	0.94703	0.99998	0.05297	0.934908	7	0	0
FBF1	ENSG00000188878	17	17	13	0.94706	0.99998	0.05295	0.934908	17	0	0
KRTAP12-3	ENSG00000205439	1	1	1	0.94711		0.05374		1	0	0
GNG11	ENSG00000127920	1	1	1	0.94727		0.06402		1	0	0
TMEM139	ENSG00000178826	2	2	1	0.94728		0.05274		2	0	0
GRIK1	ENSG00000171189	21	21	16	0.94732	0.99998	0.05268	0.934908	21	0	0
KCNIP2	ENSG00000120049	4	4	4	0.94734	0.99998	0.05267	0.934908	4	0	0
C1orf110	ENSG00000185860	6	6	5	0.94735	0.99998	0.05265	0.934908	6	0	0
SFXN3	ENSG00000107819	2	2	2	0.94737	0.99998	0.05264	0.934908	2	0	0
FLJ00104	ENSG00000205047	1	1	1	0.94738		0.0569		1	0	0
C17orf72	ENSG00000224383	4	4	4	0.94741	0.99998	0.0526	0.934908	3	0	1
APOE	ENSG00000130203	4	4	4	0.94741	0.99998	0.05259	0.934908	4	0	0
MRGPRG	ENSG00000182170	9	9	7	0.94749	0.99998	0.05252	0.934908	9	0	0
EIF4H	ENSG00000106682	4	3	3	0.94756	0.99998	0.05244	0.934908	4	0	0
POLD4	ENSG00000175482	1	1	1	0.94757		0.05658		1	0	0
HBP1	ENSG00000105856	2	2	2	0.94757	0.99998	0.05245	0.934908	2	0	0
GPR39	ENSG00000183840	5	5	5	0.9476	0.99998	0.0524	0.934908	5	0	0
ECT2L	ENSG00000203734	10	10	10	0.94763	0.99998	0.05239	0.934908	9	0	1
LONRF2	ENSG00000170500	6	6	6	0.94766	0.99998	0.05234	0.934908	6	0	0
AGRP	ENSG00000159723	1	1	1	0.94766		0.05256		1	0	0
LIX1L	ENSG00000152022	2	2	2	0.9477	0.99998	0.05231	0.934908	2	0	0
C2orf91	ENSG00000205086	1	1	1	0.94778		0.05239		1	0	0
MEDAG	ENSG00000102802	4	4	4	0.94781	0.99998	0.05219	0.934908	4	0	0
SLC17A1	ENSG00000124568	11	11	9	0.94788	0.99998	0.05214	0.934908	11	0	0
RSPH10B	ENSG00000155026	4	4	3	0.94798	0.99998	0.05202	0.934908	4	0	0
LRIG2	ENSG00000198799	7	7	7	0.94799	0.99998	0.05201	0.934908	7	0	0
ZNF804A	ENSG00000170396	22	22	14	0.948	0.99998	0.052	0.934908	21	0	1
CLEC10A	ENSG00000132514	6	6	6	0.94803	0.99998	0.05197	0.934908	6	0	0
SLC30A1	ENSG00000170385	3	3	3	0.94803	0.99998	0.05197	0.934908	2	0	1
EHBP1L1	ENSG00000173442	10	10	9	0.94806	0.99998	0.05194	0.934908	10	0	0
PPY	ENSG00000108849	5	5	5	0.94816	0.99998	0.05184	0.934908	5	0	0
PCDHGC4	ENSG00000242419	13	13	8	0.94821	0.99998	0.05181	0.934908	13	0	0
LRCH4	ENSG00000077454	17	17	13	0.94822	0.99998	0.05178	0.934908	17	0	0
DNAJC11	ENSG00000007923	7	7	7	0.94825	0.99998	0.05176	0.934908	7	0	0
TSRM	ENSG00000236294	2	2	2	0.94826	0.99998	0.05181	0.934908	1	0	1
MRPL37	ENSG00000116221	3	3	3	0.94827	0.99998	0.05175	0.934908	3	0	0
TTC9	ENSG00000133985	1	1	1	0.94834		0.05217		1	0	0
PODNL1	ENSG00000132000	5	5	5	0.94843	0.99998	0.05158	0.934908	5	0	0
SCP2D1	ENSG00000132631	7	7	6	0.9485	0.99998	0.0515	0.934908	7	0	0
SORCS2	ENSG00000184985	16	16	12	0.94851	0.99998	0.05149	0.934908	16	0	0
EXT2	ENSG00000151348	10	10	8	0.94854	0.99998	0.05146	0.934908	9	0	1
CTSB	ENSG00000164733	3	3	3	0.94883	0.99998	0.05118	0.934908	3	0	0
GUSB	ENSG00000169919	8	8	8	0.94884	0.99998	0.05117	0.934908	8	0	0
PCDHB4	ENSG00000081818	19	19	13	0.94889	0.99998	0.05112	0.934908	19	0	0
ERG	ENSG00000157554	9	9	7	0.94893	0.99998	0.05108	0.934908	9	0	0
RTN3	ENSG00000133318	13	13	10	0.94895	0.99998	0.05105	0.934908	13	0	0
SSX2IP	ENSG00000117155	10	10	7	0.94897	0.99998	0.05103	0.934908	10	0	0
PCDHB12	ENSG00000120328	11	11	9	0.94898	0.99998	0.05103	0.934908	11	0	0
DHX36	ENSG00000174953	7	7	7	0.949	0.99998	0.051	0.934908	7	0	0
ACTR2	ENSG00000138071	3	3	3	0.94911	0.99998	0.05091	0.934908	3	0	0
C9orf171	ENSG00000188523	9	9	9	0.94925	0.99998	0.05075	0.934908	9	0	0
AADACL2	ENSG00000197953	3	3	3	0.94928	0.99998	0.05074	0.934908	3	0	0
OR4D1	ENSG00000141194	6	6	5	0.94946	0.99998	0.05054	0.934908	6	0	0
ZNF717	ENSG00000227124	10	9	9	0.94953	0.99998	0.05047	0.934908	9	0	1
C1orf170	ENSG00000187642	13	13	9	0.94953	0.99998	0.05047	0.934908	13	0	0
DPPA5	ENSG00000203909	1	1	1	0.94962		0.0611		1	0	0
MMP21	ENSG00000154485	8	8	6	0.94963	0.99998	0.05037	0.934908	8	0	0
NBEAL2	ENSG00000160796	31	31	19	0.94974	0.99998	0.05026	0.934908	28	0	3
OR2S2	ENSG00000122718	3	3	3	0.94981	0.99998	0.05019	0.934908	3	0	0
OSER1	ENSG00000132823	3	3	3	0.94982	0.99998	0.05018	0.934908	3	0	0
CARD18	ENSG00000255501	1	1	1	0.94983		0.05987		1	0	0
NAF1	ENSG00000145414	2	2	2	0.94992	0.99998	0.05008	0.934908	2	0	0
TRAF2	ENSG00000127191	11	11	7	0.94994	0.99998	0.05006	0.934908	10	0	1
RUVBL2	ENSG00000183207	9	9	7	0.94995	0.99998	0.05005	0.934908	9	0	0
ZNF625	ENSG00000257591	5	5	4	0.95	0.99998	0.05	0.934908	5	0	0
SIRT6	ENSG00000077463	12	12	11	0.95016	0.99998	0.04985	0.934908	11	0	1
GPR75-ASB3	ENSG00000115239	5	5	4	0.95021	0.99998	0.0498	0.934908	5	0	0
C1R	ENSG00000159403	7	7	6	0.95027	0.99998	0.04973	0.934908	7	0	0
NUTM2G	ENSG00000188152	3	3	3	0.9503	0.99998	0.04971	0.934908	3	0	0
ZNF558	ENSG00000167785	1	1	1	0.95032		0.05217		1	0	0
ZIC1	ENSG00000152977	8	8	6	0.95042	0.99998	0.04958	0.934908	8	0	0
DDX50	ENSG00000107625	7	7	5	0.95052	0.99998	0.04948	0.934908	5	0	2
EFCAB14	ENSG00000159658	4	4	4	0.95056	0.99998	0.04944	0.934908	4	0	0
ADGB	ENSG00000118492	30	30	19	0.95064	0.99998	0.04936	0.934908	30	0	0
CPM	ENSG00000135678	7	7	6	0.95067	0.99998	0.04933	0.934908	7	0	0
H2AFY	ENSG00000113648	8	7	7	0.95068	0.99998	0.04932	0.934908	8	0	0
MANSC4	ENSG00000205693	3	3	3	0.95069	0.99998	0.04931	0.934908	3	0	0
ZNF501	ENSG00000186446	3	3	3	0.95081	0.99998	0.04919	0.934908	3	0	0
NUBP2	ENSG00000095906	3	3	2	0.95085	0.99998	0.04918	0.934908	1	0	2
ZNF578	ENSG00000258405	7	7	5	0.95096	0.99998	0.04904	0.934908	7	0	0
PMS2	ENSG00000122512	7	7	6	0.95098	0.99998	0.04902	0.934908	7	0	0
KCTD16	ENSG00000183775	15	14	13	0.95099	0.99998	0.04901	0.934908	15	0	0
UBL7	ENSG00000138629	5	5	4	0.95114	0.99998	0.04886	0.934908	5	0	0
ZNF334	ENSG00000198185	16	16	11	0.95114	0.99998	0.04886	0.934908	16	0	0
DDX27	ENSG00000124228	5	5	5	0.95124	0.99998	0.04876	0.934908	5	0	0
RBPMS	ENSG00000157110	2	2	2	0.95124	0.99998	0.04879	0.934908	2	0	0
UTF1	ENSG00000171794	5	5	4	0.95126	0.99998	0.04875	0.934908	5	0	0
ZNF8	ENSG00000083842	7	7	6	0.95143	0.99998	0.04858	0.934908	7	0	0
LRFN3	ENSG00000126243	13	13	9	0.95167	0.99998	0.04833	0.934908	13	0	0
SCGB1A1	ENSG00000149021	3	3	2	0.95172	0.99998	0.04834	0.934908	3	0	0
PTGES	ENSG00000148344	3	3	3	0.95175	0.99998	0.04826	0.934908	3	0	0
NXF3	ENSG00000147206	10	10	9	0.95178	0.99998	0.04822	0.934908	10	0	0
ARHGAP39	ENSG00000147799	22	22	17	0.95183	0.99998	0.04817	0.934908	22	0	0
TMEM238	ENSG00000233493	1	1	1	0.95189		0.05087		1	0	0
PIGO	ENSG00000165282	20	20	13	0.952	0.99998	0.048	0.934908	20	0	0
DCDC2C	ENSG00000214866	10	10	7	0.952	0.99998	0.048	0.934908	10	0	0
CDK5RAP1	ENSG00000101391	6	6	6	0.95201	0.99998	0.04799	0.934908	6	0	0
KRR1	ENSG00000111615	2	2	2	0.95205	0.99998	0.04799	0.934908	2	0	0
OR4K1	ENSG00000155249	18	16	15	0.95211	0.99998	0.04789	0.934908	18	0	0
C11orf96	ENSG00000187479	7	7	7	0.95213	0.99998	0.04787	0.934908	7	0	0
VBP1	ENSG00000155959	1	1	1	0.9522		0.05496		1	0	0
ZNF317	ENSG00000130803	5	5	4	0.95222	0.99998	0.04778	0.934908	5	0	0
CSHL1	ENSG00000204414	13	13	10	0.95225	0.99998	0.04776	0.934908	11	0	2
GPR87	ENSG00000138271	5	5	4	0.95226	0.99998	0.04774	0.934908	5	0	0
HPSE2	ENSG00000172987	13	11	13	0.95232	0.99998	0.04768	0.934908	13	0	0
KLK1	ENSG00000167748	2	2	2	0.95244	0.99998	0.04756	0.934908	2	0	0
PRSS27	ENSG00000172382	3	3	3	0.95247	0.99998	0.04754	0.934908	3	0	0
ZNF8	ENSG00000273439	7	7	6	0.95264	0.99998	0.04736	0.934908	7	0	0
PAX3	ENSG00000135903	8	8	7	0.95266	0.99998	0.04734	0.934908	8	0	0
SNRPN	ENSG00000128739	9	7	8	0.95266	0.99998	0.04734	0.934908	9	0	0
ARHGAP30	ENSG00000186517	14	13	11	0.95273	0.99998	0.04727	0.934908	14	0	0
TNIP1	ENSG00000145901	12	12	10	0.95278	0.99998	0.04722	0.934908	12	0	0
DUSP8	ENSG00000184545	1	1	1	0.9528		0.04867		1	0	0
KIAA1841	ENSG00000162929	3	3	3	0.95293	0.99998	0.04707	0.934908	3	0	0
KRT81	ENSG00000205426	8	8	6	0.95293	0.99998	0.04708	0.934908	7	0	1
GSTM3	ENSG00000134202	2	2	2	0.95302	0.99998	0.04698	0.934908	2	0	0
ZNF208	ENSG00000160321	5	5	5	0.9532	0.99998	0.0468	0.934908	5	0	0
C1orf68	ENSG00000198854	3	3	3	0.95324	0.99998	0.04676	0.934908	3	0	0
OR2D3	ENSG00000178358	6	6	5	0.9533	0.99998	0.0467	0.934908	6	0	0
XRCC2	ENSG00000196584	3	3	2	0.95332	0.99998	0.0467	0.934908	3	0	0
ZNF354A	ENSG00000169131	4	4	4	0.95348	0.99998	0.04652	0.934908	4	0	0
ESYT3	ENSG00000158220	6	6	5	0.95348	0.99998	0.04653	0.934908	6	0	0
CCDC92	ENSG00000119242	8	8	7	0.95354	0.99998	0.04646	0.934908	8	0	0
TMPRSS5	ENSG00000166682	5	5	5	0.95357	0.99998	0.04644	0.934908	4	0	1
EPS15	ENSG00000085832	9	9	8	0.95358	0.99998	0.04642	0.934908	9	0	0
MRI1	ENSG00000037757	5	5	4	0.9536	0.99998	0.0464	0.934908	5	0	0
NHLH1	ENSG00000171786	3	3	3	0.95364	0.99998	0.04636	0.934908	3	0	0
MYNN	ENSG00000085274	2	2	1	0.95365		0.04637		2	0	0
ALKBH2	ENSG00000189046	2	2	2	0.95368	0.99998	0.04634	0.934908	2	0	0
ZBTB45	ENSG00000119574	8	8	6	0.95376	0.99998	0.04624	0.934908	8	0	0
GPR22	ENSG00000172209	2	2	2	0.95377	0.99998	0.04625	0.934908	2	0	0
KIF2C	ENSG00000142945	9	9	8	0.95383	0.99998	0.04617	0.934908	9	0	0
ZC3H7A	ENSG00000122299	8	8	7	0.95387	0.99998	0.04613	0.934908	7	0	1
RARA	ENSG00000131759	4	4	4	0.95388	0.99998	0.04613	0.934908	4	0	0
ZNF347	ENSG00000197937	4	4	3	0.95391	0.99998	0.04611	0.934908	4	0	0
PARG	ENSG00000227345	3	3	3	0.95392	0.99998	0.04608	0.934908	3	0	0
PTPRD	ENSG00000153707	44	43	26	0.95396	0.99998	0.04604	0.934908	42	0	2
PLCG2	ENSG00000197943	16	16	13	0.95409	0.99998	0.04591	0.934908	15	0	1
MEN1	ENSG00000133895	8	8	7	0.95412	0.99998	0.04588	0.934908	7	0	1
ADCK5	ENSG00000173137	6	6	5	0.95414	0.99998	0.04586	0.934908	6	0	0
MYO19	ENSG00000141140	11	10	6	0.95415	0.99998	0.04585	0.934908	10	0	1
SYNE3	ENSG00000176438	19	19	15	0.95416	0.99998	0.04584	0.934908	19	0	0
GALNT1	ENSG00000141429	5	5	5	0.95439	0.99998	0.04561	0.934908	5	0	0
AC012360.2	ENSG00000268809	1	1	1	0.9544		0.10426		1	0	0
OMA1	ENSG00000162600	6	6	5	0.95442	0.99998	0.04558	0.934908	6	0	0
RPL11	ENSG00000142676	1	1	1	0.95443		0.05349		1	0	0
PRH2	ENSG00000134551	3	3	3	0.95446	0.99998	0.04556	0.934908	2	0	1
KRTDAP	ENSG00000188508	4	4	3	0.95452	0.99998	0.04549	0.934908	4	0	0
LINC00346	ENSG00000255874	2	2	2	0.9546	0.99998	0.0454	0.934908	2	0	0
ALAS1	ENSG00000023330	8	7	6	0.95469	0.99998	0.04532	0.934908	8	0	0
CD164	ENSG00000135535	1	1	1	0.95485		0.04565		1	0	0
FZD1	ENSG00000157240	4	4	3	0.95489	0.99998	0.04512	0.934908	4	0	0
AC145676.2	ENSG00000249852	1	1	1	0.95489		0.04525		1	0	0
REXO4	ENSG00000148300	2	2	1	0.95497		0.04504		2	0	0
TRIM23	ENSG00000113595	1	1	1	0.95507		0.04505		0	0	1
GART	ENSG00000159131	4	4	3	0.95509	0.99998	0.04491	0.934908	4	0	0
ICAM4	ENSG00000105371	2	2	2	0.95511	0.99998	0.04492	0.934908	2	0	0
BLK	ENSG00000136573	10	10	8	0.95517	0.99998	0.04483	0.934908	8	0	2
MAN1A2	ENSG00000198162	10	10	9	0.95538	0.99998	0.04462	0.934908	10	0	0
FBXO31	ENSG00000103264	10	10	9	0.9554	0.99998	0.0446	0.934908	10	0	0
OR10D3	ENSG00000197309	6	6	6	0.95558	0.99998	0.04442	0.934253	6	0	0
C6orf62	ENSG00000112308	1	1	1	0.95573		0.05143		1	0	0
GSPT2	ENSG00000189369	4	4	4	0.95579	0.99998	0.04421	0.931088	4	0	0
CD84	ENSG00000066294	8	8	6	0.9558	0.99998	0.0442	0.931088	8	0	0
SF3B3	ENSG00000189091	17	16	11	0.95583	0.99998	0.04417	0.931088	16	0	1
NOP56	ENSG00000101361	3	3	3	0.95586	0.99998	0.04414	0.931088	3	0	0
RPL18	ENSG00000063177	2	2	2	0.95587	0.99998	0.04416	0.931088	2	0	0
CTRL	ENSG00000141086	3	3	2	0.95591	0.99998	0.0441	0.931088	2	0	1
GMCL1	ENSG00000087338	2	2	2	0.95592	0.99998	0.04408	0.931088	2	0	0
DOLPP1	ENSG00000167130	5	5	5	0.95598	0.99998	0.04402	0.931088	5	0	0
TBC1D17	ENSG00000104946	9	8	8	0.95607	0.99998	0.04393	0.931088	9	0	0
ZNF570	ENSG00000171827	1	1	1	0.95615		0.04387		1	0	0
KCNK13	ENSG00000152315	11	11	11	0.95615	0.99998	0.04385	0.931088	10	0	1
EBP	ENSG00000147155	3	3	2	0.95636	0.99998	0.04364	0.931088	3	0	0
OR4C16	ENSG00000181935	10	10	7	0.95638	0.99998	0.04362	0.931088	10	0	0
DLG3	ENSG00000082458	9	9	9	0.95638	0.99998	0.04363	0.931088	9	0	0
BCL6	ENSG00000113916	7	6	6	0.95642	0.99998	0.04358	0.931088	7	0	0
SLCO1B3	ENSG00000111700	9	9	7	0.95642	0.99998	0.04358	0.931088	9	0	0
SMAD6	ENSG00000137834	6	5	5	0.95647	0.99998	0.04353	0.931088	6	0	0
HIST1H2AH	ENSG00000184825	1	1	1	0.95653		0.04566		1	0	0
SLC25A20	ENSG00000178537	2	2	2	0.95662	0.99998	0.04339	0.931088	2	0	0
IFITM10	ENSG00000244242	1	1	1	0.95665		0.04475		1	0	0
ZBTB2	ENSG00000181472	8	8	6	0.95679	0.99998	0.04321	0.931088	8	0	0
DNM3	ENSG00000197959	8	8	7	0.95682	0.99998	0.04318	0.931088	8	0	0
TNMD	ENSG00000000005	6	6	6	0.95683	0.99998	0.04317	0.931088	6	0	0
HDGF	ENSG00000143321	1	1	1	0.95684		0.04487		1	0	0
ADAM23	ENSG00000114948	8	8	7	0.95685	0.99998	0.04315	0.931088	8	0	0
JPH1	ENSG00000104369	21	20	15	0.95696	0.99998	0.04304	0.931088	19	0	2
CIRH1A	ENSG00000141076	10	9	8	0.95696	0.99998	0.04305	0.931088	10	0	0
MTCH1	ENSG00000137409	6	6	6	0.95703	0.99998	0.04297	0.931088	6	0	0
ZHX3	ENSG00000174306	11	11	8	0.95707	0.99998	0.04294	0.931088	11	0	0
ARID3B	ENSG00000179361	7	7	5	0.95711	0.99998	0.04289	0.931088	7	0	0
DMPK	ENSG00000104936	6	6	5	0.95721	0.99998	0.04279	0.931088	6	0	0
TRAIP	ENSG00000183763	3	3	3	0.95725	0.99998	0.04275	0.931088	3	0	0
RENBP	ENSG00000102032	7	7	6	0.95729	0.99998	0.04271	0.931088	7	0	0
HLA-DMA	ENSG00000204257	1	1	1	0.95729		0.04455		1	0	0
GPT	ENSG00000167701	7	7	5	0.95731	0.99998	0.04269	0.931088	7	0	0
ALPP	ENSG00000163283	12	11	8	0.95731	0.99998	0.04269	0.931088	11	0	1
NAALADL2	ENSG00000177694	13	13	9	0.95737	0.99998	0.04263	0.931088	13	0	0
MOB3B	ENSG00000120162	1	1	1	0.95738		0.04951		1	0	0
WDR53	ENSG00000185798	4	4	4	0.95739	0.99998	0.04261	0.931088	4	0	0
BRAT1	ENSG00000106009	14	14	11	0.95739	0.99998	0.04261	0.931088	14	0	0
GK2	ENSG00000196475	7	7	7	0.95739	0.99998	0.04262	0.931088	7	0	0
CEBPD	ENSG00000221869	2	2	2	0.95742	0.99998	0.04258	0.931088	2	0	0
GRPEL2	ENSG00000164284	1	1	1	0.95743		0.04877		1	0	0
RPL10	ENSG00000147403	4	3	4	0.95745	0.99998	0.04255	0.931088	4	0	0
NLGN1	ENSG00000169760	21	21	16	0.95756	0.99998	0.04244	0.931088	19	0	2
OR51I1	ENSG00000167359	6	6	4	0.95757	0.99998	0.04244	0.931088	6	0	0
GTSF1	ENSG00000170627	2	2	2	0.95765	0.99998	0.04236	0.931088	2	0	0
PI3	ENSG00000124102	6	6	4	0.95792	0.99998	0.04208	0.931088	6	0	0
SHROOM3	ENSG00000138771	42	42	26	0.95792	0.99998	0.04208	0.931088	41	0	1
CRNKL1	ENSG00000101343	12	11	10	0.95799	0.99998	0.04201	0.931088	11	0	1
FZD10	ENSG00000111432	5	5	5	0.95804	0.99998	0.04196	0.931088	5	0	0
CBL	ENSG00000110395	9	9	6	0.9581	0.99998	0.04191	0.931088	9	0	0
NOX1	ENSG00000007952	10	10	9	0.95816	0.99998	0.04184	0.931088	10	0	0
DAZAP1	ENSG00000071626	10	10	8	0.95816	0.99998	0.04186	0.931088	10	0	0
MGRN1	ENSG00000102858	12	12	9	0.95818	0.99998	0.04182	0.931088	12	0	0
TTC5	ENSG00000136319	3	3	3	0.95821	0.99998	0.0418	0.931088	3	0	0
DPYSL3	ENSG00000113657	9	9	9	0.95823	0.99998	0.04177	0.931088	9	0	0
DKK4	ENSG00000104371	2	2	2	0.95828	0.99998	0.0418	0.931088	2	0	0
LILRA1	ENSG00000104974	21	17	15	0.9583	0.99998	0.0417	0.931088	21	0	0
EPB41L1	ENSG00000088367	13	13	8	0.95852	0.99998	0.04148	0.931088	11	0	2
FICD	ENSG00000198855	3	3	2	0.95853	0.99998	0.04147	0.931088	3	0	0
CLLU1OS	ENSG00000205057	1	1	1	0.95855		0.04456		1	0	0
SLC25A48	ENSG00000145832	9	9	7	0.95856	0.99998	0.04144	0.931088	9	0	0
C16orf96	ENSG00000205832	13	13	11	0.95871	0.99998	0.04129	0.931088	13	0	0
ABCE1	ENSG00000164163	2	2	2	0.95872	0.99998	0.04128	0.931088	2	0	0
KCNU1	ENSG00000215262	20	20	13	0.95872	0.99998	0.04128	0.931088	19	0	1
NIPAL3	ENSG00000001461	3	3	2	0.95884	0.99998	0.04116	0.931088	3	0	0
TRAPPC13	ENSG00000113597	4	4	4	0.95885	0.99998	0.04116	0.931088	3	0	1
PCDH11X	ENSG00000102290	32	29	21	0.95889	0.99998	0.04111	0.931088	32	0	0
IK	ENSG00000113141	6	6	6	0.9589	0.99998	0.04111	0.931088	6	0	0
CYBB	ENSG00000165168	5	5	5	0.95893	0.99998	0.04108	0.931088	4	0	1
EPHB3	ENSG00000182580	10	10	9	0.95897	0.99998	0.04103	0.931088	10	0	0
FAH	ENSG00000103876	8	8	7	0.95902	0.99998	0.04098	0.931088	7	0	1
INPP5J	ENSG00000185133	16	16	16	0.95905	0.99998	0.04095	0.931088	16	0	0
KMT2B	ENSG00000272333	41	41	20	0.95909	0.99998	0.04092	0.931088	38	0	3
MYOG	ENSG00000122180	3	3	3	0.95912	0.99998	0.04089	0.931088	3	0	0
ASB4	ENSG00000005981	7	7	7	0.95919	0.99998	0.04081	0.931088	7	0	0
FTL	ENSG00000087086	3	3	2	0.95919	0.99998	0.04081	0.931088	3	0	0
ATXN10	ENSG00000130638	9	9	8	0.95921	0.99998	0.04079	0.931088	7	0	2
CYSLTR1	ENSG00000173198	5	5	5	0.95921	0.99998	0.04079	0.931088	5	0	0
ZNF43	ENSG00000198521	1	1	1	0.95922		0.05093		1	0	0
NPPC	ENSG00000163273	5	5	2	0.95931	0.99998	0.04069	0.931088	5	0	0
ZNF385C	ENSG00000187595	8	8	6	0.95933	0.99998	0.04067	0.931088	8	0	0
ZNF287	ENSG00000141040	4	4	3	0.95937	0.99998	0.04063	0.931088	4	0	0
C7orf41	ENSG00000180354	1	1	1	0.95937		0.04493		1	0	0
MINOS1-NBL1	ENSG00000270136	3	2	3	0.95943	0.99998	0.04057	0.931088	3	0	0
IFT88	ENSG00000032742	8	8	8	0.95948	0.99998	0.04053	0.931088	8	0	0
NAALADL1	ENSG00000168060	12	12	9	0.95958	0.99998	0.04042	0.931088	12	0	0
EZR	ENSG00000092820	8	8	7	0.95963	0.99998	0.04038	0.931088	8	0	0
SMG7	ENSG00000116698	15	14	11	0.95964	0.99998	0.04036	0.931088	15	0	0
CSRP1	ENSG00000159176	4	4	3	0.95966	0.99998	0.04034	0.931088	4	0	0
GALT	ENSG00000258728	3	3	3	0.95979	0.99998	0.04021	0.931088	3	0	0
FAM19A1	ENSG00000183662	2	2	2	0.95984	0.99998	0.04021	0.931088	2	0	0
KRTAP10-1	ENSG00000215455	2	2	1	0.95987		0.04058		2	0	0
BAIAP3	ENSG00000007516	13	12	9	0.9599	0.99998	0.0401	0.931088	13	0	0
PRG3	ENSG00000156575	6	6	6	0.9599	0.99998	0.0401	0.931088	6	0	0
FRMD6	ENSG00000139926	7	7	4	0.95991	0.99998	0.04009	0.931088	7	0	0
RALGAPA2	ENSG00000188559	25	24	18	0.95996	0.99998	0.04004	0.931088	24	0	1
ST8SIA4	ENSG00000113532	8	8	6	0.96001	0.99998	0.04	0.931088	8	0	0
PLSCR2	ENSG00000163746	8	8	7	0.96005	0.99998	0.03995	0.931088	8	0	0
HHAT	ENSG00000054392	6	5	5	0.9603	0.99998	0.0397	0.931088	6	0	0
NPFF	ENSG00000139574	2	2	2	0.96052	0.99998	0.03955	0.931088	2	0	0
TXNRD3NB	ENSG00000206483	3	3	3	0.96052	0.99998	0.03952	0.931088	3	0	0
RPL13	ENSG00000167526	1	1	1	0.96053		0.04502		1	0	0
TMEM213	ENSG00000214128	9	9	6	0.96057	0.99998	0.03943	0.931088	8	0	1
KCNJ4	ENSG00000168135	15	14	13	0.96072	0.99998	0.03928	0.931088	14	0	1
MND1	ENSG00000121211	2	2	2	0.96101	0.99998	0.03899	0.931088	2	0	0
ZKSCAN4	ENSG00000187626	4	4	4	0.96119	0.99998	0.03881	0.931088	4	0	0
ACLY	ENSG00000131473	20	20	13	0.9612	0.99998	0.0388	0.931088	20	0	0
ZNF214	ENSG00000149050	8	7	6	0.96122	0.99998	0.03879	0.931088	7	0	1
HBEGF	ENSG00000113070	2	2	2	0.96125	0.99998	0.03875	0.931088	2	0	0
XKR6	ENSG00000171044	14	13	11	0.96132	0.99998	0.03868	0.931088	14	0	0
NAV2	ENSG00000166833	39	39	26	0.96132	0.99998	0.03868	0.931088	38	0	1
MBNL3	ENSG00000076770	6	6	5	0.96141	0.99998	0.03859	0.931088	6	0	0
LARGE	ENSG00000133424	8	8	7	0.96143	0.99998	0.03858	0.931088	8	0	0
AL590708.2	ENSG00000232850	3	3	2	0.96151	0.99998	0.03849	0.931088	2	0	1
WDR61	ENSG00000140395	3	3	2	0.96155	0.99998	0.03845	0.931088	3	0	0
NPY4R	ENSG00000204174	3	3	3	0.96162	0.99998	0.03838	0.931088	3	0	0
ROBO4	ENSG00000154133	24	22	16	0.96163	0.99998	0.03837	0.931088	24	0	0
KIAA0355	ENSG00000166398	10	10	8	0.96176	0.99998	0.03824	0.931088	10	0	0
GATAD2B	ENSG00000143614	5	5	4	0.96188	0.99998	0.03814	0.931088	5	0	0
XCL2	ENSG00000143185	4	4	3	0.9619	0.99998	0.0381	0.931088	4	0	0
ACP5	ENSG00000102575	4	4	4	0.96203	0.99998	0.03798	0.931088	4	0	0
CLDN1	ENSG00000163347	4	4	3	0.96214	0.99998	0.03786	0.931088	4	0	0
TM2D1	ENSG00000162604	9	9	5	0.96232	0.99998	0.03768	0.931088	9	0	0
HADH	ENSG00000138796	6	6	4	0.9624	0.99998	0.0376	0.931088	6	0	0
PRLR	ENSG00000113494	17	17	12	0.96245	0.99998	0.03755	0.931088	15	0	2
DSC2	ENSG00000134755	5	4	4	0.96261	0.99998	0.03739	0.931088	5	0	0
TAB3	ENSG00000157625	3	3	3	0.96262	0.99998	0.03739	0.931088	2	0	1
METRN	ENSG00000103260	1	1	1	0.96266		0.0391		1	0	0
IL3RA	ENSG00000185291	6	6	4	0.9629	0.99998	0.0371	0.927381	6	0	0
RYR2	ENSG00000198626	163	160	45	0.96295	0.99998	0.03705	0.927381	160	0	3
MTMR11	ENSG00000014914	7	7	6	0.96305	0.99998	0.03696	0.926843	7	0	0
KIF13B	ENSG00000197892	24	23	15	0.96319	0.99998	0.03681	0.924563	23	0	1
EEF1G	ENSG00000254772	2	2	2	0.96321	0.99998	0.03679	0.924563	2	0	0
TRMT10C	ENSG00000174173	2	2	2	0.96323	0.99998	0.0368	0.924563	2	0	0
OGFR	ENSG00000060491	4	4	3	0.96336	0.99998	0.03664	0.924563	4	0	0
AC074212.3	ENSG00000237452	10	10	7	0.96341	0.99998	0.03659	0.924563	10	0	0
OR9A2	ENSG00000179468	6	5	6	0.96364	0.99998	0.03636	0.921662	6	0	0
CCDC120	ENSG00000147144	8	8	8	0.96367	0.99998	0.03633	0.921662	8	0	0
RPL9	ENSG00000163682	1	1	1	0.9637		0.03657		1	0	0
NCKIPSD	ENSG00000213672	8	8	7	0.96373	0.99998	0.03628	0.921662	6	0	2
ATXN7L3	ENSG00000087152	5	5	5	0.96399	0.99998	0.03601	0.917727	5	0	0
ING4	ENSG00000111653	5	5	4	0.96401	0.99998	0.03599	0.917727	5	0	0
PSD4	ENSG00000125637	14	14	10	0.96401	0.99998	0.036	0.917727	14	0	0
AMBP	ENSG00000106927	6	6	5	0.96408	0.99998	0.03593	0.917727	6	0	0
AC092675.3	ENSG00000222000	2	1	2	0.9641	0.99998	0.0364	0.921662	2	0	0
AZI1	ENSG00000141577	18	18	12	0.96415	0.99998	0.03585	0.917727	18	0	0
PIP4K2C	ENSG00000166908	6	6	5	0.96419	0.99998	0.03582	0.917727	6	0	0
LPCAT3	ENSG00000111684	1	1	1	0.9642		0.03587		0	0	1
LIPK	ENSG00000204021	3	3	2	0.96423	0.99998	0.03578	0.917727	2	0	1
EHD1	ENSG00000110047	7	7	6	0.96426	0.99998	0.03574	0.917727	7	0	0
PUF60	ENSG00000179950	8	8	5	0.96428	0.99998	0.03572	0.917727	8	0	0
SETMAR	ENSG00000170364	4	4	2	0.96429	0.99998	0.03571	0.917727	4	0	0
LINC00935	ENSG00000257987	2	1	2	0.96432	0.99998	0.03568	0.917727	2	0	0
TRIM43	ENSG00000144015	4	4	3	0.96444	0.99998	0.03556	0.917727	4	0	0
STAC	ENSG00000144681	4	4	3	0.96444	0.99998	0.03556	0.917727	4	0	0
E2F2	ENSG00000007968	3	3	3	0.96446	0.99998	0.03555	0.917727	3	0	0
C16orf74	ENSG00000154102	1	1	1	0.96448		0.03762		1	0	0
ELL	ENSG00000105656	9	9	8	0.96454	0.99998	0.03547	0.917727	9	0	0
PRAMEF6	ENSG00000232423	3	3	2	0.96458	0.99998	0.03543	0.917727	3	0	0
HOMER3	ENSG00000051128	1	1	1	0.96468		0.03834		1	0	0
MRPL44	ENSG00000135900	1	1	1	0.9647		0.03744		1	0	0
SPOCK1	ENSG00000152377	4	4	4	0.96478	0.99998	0.03522	0.917727	4	0	0
SLC25A4	ENSG00000151729	3	3	3	0.96478	0.99998	0.03524	0.917727	3	0	0
METTL3	ENSG00000165819	3	3	3	0.96482	0.99998	0.03518	0.917727	3	0	0
AKAP17A	ENSG00000197976	3	3	3	0.96498	0.99998	0.03503	0.917727	3	0	0
PTH2R	ENSG00000144407	14	14	11	0.96499	0.99998	0.03502	0.917727	14	0	0
TRIOBP	ENSG00000100106	49	47	29	0.96501	0.99998	0.03499	0.917727	45	0	4
VPS4B	ENSG00000119541	6	6	5	0.96502	0.99998	0.03499	0.917727	6	0	0
RALGDS	ENSG00000160271	14	14	11	0.9652	0.99998	0.0348	0.917727	12	0	2
ZBTB8OS	ENSG00000176261	2	2	2	0.96542	0.99998	0.03473	0.917727	2	0	0
DKFZP761J1410	ENSG00000105520	8	8	7	0.96547	0.99998	0.03453	0.917361	8	0	0
POLR3B	ENSG00000013503	10	10	9	0.96548	0.99998	0.03452	0.917361	10	0	0
EHMT1	ENSG00000181090	22	21	14	0.96552	0.99998	0.03448	0.917361	21	0	1
BCL9	ENSG00000116128	13	13	9	0.96559	0.99998	0.03441	0.917361	13	0	0
RABEP2	ENSG00000177548	9	9	8	0.96563	0.99998	0.03437	0.917361	9	0	0
PRDM8	ENSG00000152784	4	4	4	0.96564	0.99998	0.03436	0.917361	4	0	0
PHF16	ENSG00000102221	13	12	9	0.96578	0.99998	0.03422	0.917361	13	0	0
COL13A1	ENSG00000197467	18	18	13	0.96579	0.99998	0.03421	0.917361	17	0	1
KDELR3	ENSG00000100196	3	3	2	0.96579	0.99998	0.03423	0.917361	3	0	0
RLF	ENSG00000117000	12	11	10	0.96582	0.99998	0.03418	0.917361	11	0	1
ELAC1	ENSG00000141642	2	2	2	0.96584	0.99998	0.03419	0.917361	2	0	0
CARD9	ENSG00000187796	6	6	5	0.96584	0.99998	0.03416	0.917361	6	0	0
C5orf22	ENSG00000082213	3	3	2	0.966	0.99998	0.034	0.917361	3	0	0
TAS2R19	ENSG00000212124	5	4	4	0.96606	0.99998	0.03394	0.917361	5	0	0
IPCEF1	ENSG00000074706	3	3	3	0.96622	0.99998	0.03378	0.917361	3	0	0
FRRS1	ENSG00000156869	1	1	1	0.96627		0.03675		1	0	0
AC006538.4	ENSG00000267001	3	3	2	0.96633	0.99998	0.03367	0.917361	3	0	0
PPFIA1	ENSG00000131626	16	16	11	0.96636	0.99998	0.03365	0.917361	15	0	1
SPTBN2	ENSG00000173898	26	26	19	0.96639	0.99998	0.03362	0.917361	26	0	0
ZMYND10	ENSG00000004838	4	4	4	0.9664	0.99998	0.0336	0.917361	4	0	0
FXYD7	ENSG00000221946	3	3	2	0.96641	0.99998	0.0336	0.917361	2	0	1
RNF165	ENSG00000141622	5	5	5	0.96641	0.99998	0.0336	0.917361	5	0	0
KLHDC10	ENSG00000128607	2	2	2	0.96649	0.99998	0.03351	0.917361	2	0	0
POU6F2	ENSG00000106536	23	23	14	0.9665	0.99998	0.0335	0.917361	23	0	0
SMG9	ENSG00000105771	7	7	6	0.96652	0.99998	0.03348	0.917361	7	0	0
PDE7B	ENSG00000171408	12	12	9	0.96661	0.99998	0.03339	0.917361	11	0	1
C10orf105	ENSG00000214688	3	3	2	0.96665	0.99998	0.03335	0.917361	3	0	0
RRAS	ENSG00000126458	1	1	1	0.96667		0.03553		1	0	0
SORBS2	ENSG00000154556	38	36	20	0.96674	0.99998	0.03326	0.917361	37	0	1
LEPROTL1	ENSG00000104660	1	1	1	0.96677		0.03515		1	0	0
GNPTG	ENSG00000090581	2	2	2	0.96678	0.99998	0.03323	0.917361	1	0	1
HTR1F	ENSG00000179097	10	9	8	0.96685	0.99998	0.03315	0.917361	10	0	0
FAM222B	ENSG00000173065	8	7	5	0.96687	0.99998	0.03315	0.917361	7	0	1
CRISPLD2	ENSG00000103196	5	5	4	0.96689	0.99998	0.03311	0.917361	5	0	0
MSTO1	ENSG00000125459	4	4	2	0.96695	0.99998	0.03305	0.917361	4	0	0
EML1	ENSG00000066629	8	8	7	0.96695	0.99998	0.03306	0.917361	8	0	0
KIAA1462	ENSG00000165757	44	44	24	0.96695	0.99998	0.03305	0.917361	43	0	1
OMD	ENSG00000127083	4	4	3	0.96698	0.99998	0.03302	0.917361	4	0	0
KLK14	ENSG00000129437	3	3	3	0.96699	0.99998	0.03302	0.917361	3	0	0
CT62	ENSG00000225362	1	1	1	0.96702		0.03442		1	0	0
KRTAP4-6	ENSG00000198090	3	3	2	0.96715	0.99998	0.03285	0.917361	3	0	0
STX17	ENSG00000136874	2	2	2	0.96729	0.99998	0.03272	0.917361	2	0	0
SLC35A5	ENSG00000138459	4	4	4	0.96731	0.99998	0.03269	0.917361	4	0	0
MFAP2	ENSG00000117122	2	2	2	0.96737	0.99998	0.03268	0.917361	2	0	0
NPSR1	ENSG00000187258	8	8	7	0.96747	0.99998	0.03253	0.917361	8	0	0
LAPTM4A	ENSG00000068697	2	2	2	0.96748	0.99998	0.03262	0.917361	2	0	0
CD96	ENSG00000153283	8	8	8	0.96761	0.99998	0.0324	0.917361	8	0	0
NAA10	ENSG00000102030	2	2	2	0.96761	0.99998	0.03239	0.917361	1	0	1
OR1J1	ENSG00000136834	4	4	3	0.96766	0.99998	0.03236	0.917361	4	0	0
ACAD8	ENSG00000151498	5	5	5	0.9677	0.99998	0.0323	0.917361	5	0	0
ERF	ENSG00000105722	2	2	2	0.96779	0.99998	0.03221	0.917361	2	0	0
DMAP1	ENSG00000178028	7	7	6	0.96785	0.99998	0.03215	0.917361	7	0	0
ACVR1C	ENSG00000123612	11	11	8	0.96785	0.99998	0.03215	0.917361	10	0	1
TJP3	ENSG00000105289	16	16	12	0.96788	0.99998	0.03212	0.917361	16	0	0
FAM117B	ENSG00000138439	6	5	5	0.96793	0.99998	0.03207	0.917361	6	0	0
MTERF	ENSG00000127989	8	8	6	0.96801	0.99998	0.03201	0.917361	8	0	0
LBP	ENSG00000129988	11	11	10	0.96804	0.99998	0.03196	0.917361	11	0	0
HK2	ENSG00000159399	19	19	15	0.96811	0.99998	0.03189	0.917361	19	0	0
NXPE3	ENSG00000144815	9	9	7	0.96814	0.99998	0.03186	0.917361	9	0	0
FRMPD4	ENSG00000169933	24	24	17	0.96818	0.99998	0.03182	0.917361	23	0	1
SETD1A	ENSG00000099381	33	33	21	0.96818	0.99998	0.03182	0.917361	33	0	0
WDR92	ENSG00000243667	2	2	2	0.96826	0.99998	0.03179	0.917361	2	0	0
TNFSF15	ENSG00000181634	1	1	1	0.96832		0.03339		0	0	1
NRL	ENSG00000129535	1	1	1	0.9684		0.0338		1	0	0
TECPR1	ENSG00000205356	26	26	18	0.96898	0.99998	0.03103	0.914421	25	0	1
QRFPR	ENSG00000186867	5	5	5	0.96921	0.99998	0.03079	0.90906	5	0	0
DOCK6	ENSG00000130158	36	35	24	0.96925	0.99998	0.03075	0.90906	36	0	0
CCDC130	ENSG00000104957	2	2	2	0.96926	0.99998	0.03074	0.90906	2	0	0
CCDC63	ENSG00000173093	16	16	12	0.96933	0.99998	0.03067	0.90906	15	0	1
EPHX1	ENSG00000143819	7	7	7	0.96934	0.99998	0.03066	0.90906	7	0	0
GCSAM	ENSG00000174500	1	1	1	0.96937		0.03101		1	0	0
PROZ	ENSG00000126231	3	3	3	0.96939	0.99998	0.03061	0.90906	3	0	0
TAS2R13	ENSG00000212128	4	4	4	0.96944	0.99998	0.03056	0.90906	4	0	0
MRGPRX4	ENSG00000179817	13	13	10	0.96951	0.99998	0.03049	0.90906	13	0	0
MTMR6	ENSG00000139505	11	11	9	0.96951	0.99998	0.03049	0.90906	11	0	0
RAB4B	ENSG00000167578	3	3	2	0.96959	0.99998	0.03042	0.90906	3	0	0
GFI1B	ENSG00000165702	4	4	4	0.96964	0.99998	0.03036	0.90906	4	0	0
CC2D1B	ENSG00000154222	10	10	8	0.96964	0.99998	0.03036	0.90906	9	0	1
TTC6	ENSG00000139865	36	33	22	0.96964	0.99998	0.03036	0.90906	35	0	1
LTBP3	ENSG00000168056	14	14	9	0.96997	0.99998	0.03003	0.908916	12	0	2
WDYHV1	ENSG00000156795	4	4	4	0.97	0.99998	0.03002	0.908916	4	0	0
C7orf43	ENSG00000146826	5	5	3	0.97005	0.99998	0.02995	0.908916	5	0	0
KRTAP13-4	ENSG00000186971	10	10	8	0.97016	0.99998	0.02984	0.908436	10	0	0
SFRP5	ENSG00000120057	1	1	1	0.97019		0.03158		1	0	0
TMPO	ENSG00000120802	3	3	3	0.97025	0.99998	0.02975	0.907767	3	0	0
CSNK1A1L	ENSG00000180138	7	7	7	0.97025	0.99998	0.02975	0.907767	7	0	0
2022-03-02	ENSG00000099785	2	2	2	0.97026	0.99998	0.02976	0.907767	2	0	0
RAB1B	ENSG00000174903	4	4	3	0.97028	0.99998	0.02972	0.907767	4	0	0
THRAP3	ENSG00000054118	15	14	13	0.97029	0.99998	0.02971	0.907767	15	0	0
MAP3K11	ENSG00000173327	16	16	14	0.97035	0.99998	0.02965	0.907767	16	0	0
C10orf82	ENSG00000165863	5	5	5	0.97038	0.99998	0.02964	0.907767	5	0	0
AC022498.1	ENSG00000213132	1	1	1	0.97041		0.0344		1	0	0
MRPL38	ENSG00000204316	3	3	3	0.97046	0.99998	0.02956	0.907767	3	0	0
TANC2	ENSG00000170921	27	27	17	0.97053	0.99998	0.02947	0.907767	26	0	1
DHX34	ENSG00000134815	16	16	15	0.97057	0.99998	0.02944	0.907767	15	0	1
STT3B	ENSG00000163527	1	1	1	0.97066		0.02956		1	0	0
FPR2	ENSG00000171049	13	13	11	0.97075	0.99998	0.02926	0.907767	12	0	1
ETNK2	ENSG00000143845	12	12	10	0.9709	0.99998	0.0291	0.907085	12	0	0
RIPK1	ENSG00000137275	9	9	8	0.97101	0.99998	0.02899	0.90546	9	0	0
SNAI2	ENSG00000019549	1	1	1	0.97102		0.03029		1	0	0
ARID5B	ENSG00000150347	11	11	11	0.97106	0.99998	0.02894	0.90546	10	0	1
RPP38	ENSG00000152464	1	1	1	0.97113		0.039		1	0	0
SLC2A10	ENSG00000197496	19	18	14	0.97128	0.99998	0.02872	0.900622	18	0	1
NUDT16L1	ENSG00000168101	1	1	1	0.97133		0.03053		1	0	0
NSUN5	ENSG00000130305	6	6	6	0.9714	0.99998	0.0286	0.89866	6	0	0
PCNP	ENSG00000081154	1	1	1	0.97143		0.03779		1	0	0
IL22RA2	ENSG00000164485	2	2	2	0.97144	0.99998	0.02856	0.89866	2	0	0
FOXR1	ENSG00000176302	5	5	5	0.97149	0.99998	0.02851	0.89866	5	0	0
OR4B1	ENSG00000175619	12	12	11	0.97149	0.99998	0.02851	0.89866	12	0	0
SENP2	ENSG00000163904	12	12	11	0.97153	0.99998	0.02848	0.89866	12	0	0
ZNF441	ENSG00000197044	4	4	4	0.97155	0.99998	0.02845	0.89866	4	0	0
SMLR1	ENSG00000256162	5	5	4	0.97158	0.99998	0.02842	0.89866	5	0	0
NEK8	ENSG00000160602	6	6	6	0.97159	0.99998	0.02841	0.89866	6	0	0
PMPCB	ENSG00000105819	6	6	6	0.97163	0.99998	0.02837	0.89866	6	0	0
SEC14L1	ENSG00000129657	8	8	6	0.9717	0.99998	0.02831	0.89866	8	0	0
C6orf203	ENSG00000130349	1	1	1	0.97179		0.03125		1	0	0
RP11-1055B8.7	ENSG00000171282	53	53	31	0.97189	0.99998	0.02811	0.89866	48	0	5
AC008060.7	ENSG00000218672	1	1	1	0.97198		0.04095		1	0	0
LPPR4	ENSG00000117600	24	24	16	0.97209	0.99998	0.02792	0.897109	24	0	0
SLC12A3	ENSG00000070915	18	18	14	0.97213	0.99998	0.02787	0.897109	18	0	0
CHKB	ENSG00000100288	5	5	4	0.97225	0.99998	0.02775	0.895324	5	0	0
CCNG1	ENSG00000113328	4	4	3	0.97225	0.99998	0.02775	0.895324	4	0	0
GRIA4	ENSG00000152578	19	19	12	0.97225	0.99998	0.02775	0.895324	19	0	0
EGLN2	ENSG00000269858	3	3	3	0.97233	0.99998	0.02768	0.895324	3	0	0
TREML1	ENSG00000161911	2	2	2	0.97234	0.99998	0.02766	0.895324	0	0	2
FIBIN	ENSG00000176971	1	1	1	0.97237		0.02927		1	0	0
SPATA2	ENSG00000158480	11	11	9	0.97244	0.99998	0.02756	0.895324	10	0	1
FANCF	ENSG00000183161	1	1	1	0.97248		0.0288		1	0	0
CAB39L	ENSG00000102547	2	2	2	0.97248	0.99998	0.02753	0.895324	2	0	0
BLACE	ENSG00000204960	4	4	3	0.97252	0.99998	0.0275	0.895324	4	0	0
MFAP4	ENSG00000166482	3	3	3	0.97253	0.99998	0.02748	0.895324	2	0	1
EID1	ENSG00000255302	2	2	2	0.97256	0.99998	0.02746	0.895324	2	0	0
KCNA1	ENSG00000111262	10	10	10	0.97261	0.99998	0.02739	0.895324	10	0	0
COL5A1	ENSG00000130635	66	65	32	0.97279	0.99998	0.02721	0.895324	61	0	5
CDKN2AIP	ENSG00000168564	1	1	1	0.97282		0.03033		1	0	0
KIF17	ENSG00000117245	14	14	10	0.97291	0.99998	0.02709	0.895324	14	0	0
SNX9	ENSG00000130340	3	3	3	0.97292	0.99998	0.02709	0.895324	3	0	0
PWWP2B	ENSG00000171813	11	11	9	0.97292	0.99998	0.02708	0.895324	11	0	0
OTUD5	ENSG00000068308	8	8	7	0.97293	0.99998	0.02707	0.895324	8	0	0
WRN	ENSG00000165392	7	7	6	0.97308	0.99998	0.02692	0.895324	7	0	0
RPL13A	ENSG00000142541	2	2	2	0.97317	0.99998	0.02686	0.895324	2	0	0
DROSHA	ENSG00000113360	19	17	17	0.9732	0.99998	0.0268	0.895324	18	0	1
HAPLN1	ENSG00000145681	12	12	10	0.97323	0.99998	0.02677	0.895324	12	0	0
RXFP1	ENSG00000171509	10	10	9	0.97323	0.99998	0.02677	0.895324	9	0	1
ENO4	ENSG00000188316	5	5	5	0.97326	0.99998	0.02676	0.895324	5	0	0
CCDC104	ENSG00000163001	3	3	3	0.97329	0.99998	0.02671	0.895324	3	0	0
TARS2	ENSG00000143374	12	12	9	0.97333	0.99998	0.02668	0.895324	11	0	1
CCR3	ENSG00000183625	4	4	4	0.97333	0.99998	0.02668	0.895324	4	0	0
CYP2A6	ENSG00000255974	9	9	7	0.97343	0.99998	0.02657	0.895324	9	0	0
RGL1	ENSG00000143344	5	5	5	0.97343	0.99998	0.02657	0.895324	5	0	0
RBM8A	ENSG00000131795	1	1	1	0.97347		0.03093		1	0	0
ANKLE1	ENSG00000160117	18	18	16	0.97352	0.99998	0.02648	0.895324	18	0	0
ZDHHC8	ENSG00000099904	11	11	8	0.97356	0.99998	0.02644	0.895324	11	0	0
ATP6AP1	ENSG00000071553	4	3	4	0.9736	0.99998	0.02641	0.895324	4	0	0
NUTM1	ENSG00000184507	20	19	11	0.97364	0.99998	0.02636	0.895324	20	0	0
GPR50	ENSG00000102195	7	7	7	0.97364	0.99998	0.02636	0.895324	7	0	0
PXMP4	ENSG00000101417	2	2	2	0.97366	0.99998	0.02634	0.895324	2	0	0
RAB19	ENSG00000146955	10	10	8	0.97369	0.99998	0.02631	0.895324	10	0	0
CDRT1	ENSG00000241322	8	8	8	0.97379	0.99998	0.02622	0.895324	8	0	0
ACOXL	ENSG00000153093	12	12	9	0.97384	0.99998	0.02616	0.895324	12	0	0
SLA	ENSG00000155926	9	9	7	0.9739	0.99998	0.0261	0.895324	9	0	0
SCGB1C1	ENSG00000188076	6	5	4	0.97391	0.99998	0.02609	0.895324	6	0	0
AR	ENSG00000169083	10	10	10	0.97393	0.99998	0.02607	0.895324	9	0	1
NSMF	ENSG00000165802	9	9	7	0.9741	0.99998	0.02591	0.895324	9	0	0
TRAPPC6A	ENSG00000007255	4	4	4	0.97417	0.99998	0.02584	0.895324	4	0	0
ITGA8	ENSG00000077943	42	38	22	0.97423	0.99998	0.02577	0.895324	41	0	1
SEC24A	ENSG00000113615	13	13	10	0.97426	0.99998	0.02574	0.895324	13	0	0
AP5S1	ENSG00000125843	1	1	1	0.97427		0.02591		1	0	0
AVPR1B	ENSG00000198049	6	6	6	0.97428	0.99998	0.02572	0.895324	6	0	0
EMC10	ENSG00000161671	12	11	10	0.97431	0.99998	0.02569	0.895324	12	0	0
SERINC1	ENSG00000111897	1	1	1	0.97441		0.02733		1	0	0
MOCS1	ENSG00000124615	14	13	11	0.97442	0.99998	0.02559	0.895324	14	0	0
OBP2A	ENSG00000122136	6	6	5	0.97443	0.99998	0.02557	0.895324	6	0	0
SEMA3D	ENSG00000153993	21	21	15	0.97448	0.99998	0.02552	0.895324	19	0	2
CRX	ENSG00000105392	17	17	13	0.97451	0.99998	0.02549	0.895324	17	0	0
PPEF2	ENSG00000156194	15	15	10	0.97465	0.99998	0.02535	0.895324	14	0	1
PP2D1	ENSG00000183977	6	6	5	0.97475	0.99998	0.02525	0.895324	6	0	0
ZNF300	ENSG00000145908	3	3	3	0.97478	0.99998	0.02523	0.895324	3	0	0
OR52A1	ENSG00000182070	13	13	9	0.9748	0.99998	0.0252	0.895324	13	0	0
SPATA16	ENSG00000144962	14	14	13	0.97489	0.99998	0.02511	0.895324	13	0	1
STK40	ENSG00000196182	8	8	7	0.97489	0.99998	0.02511	0.895324	8	0	0
FBXO38	ENSG00000145868	6	6	5	0.97492	0.99998	0.02508	0.895324	6	0	0
ZNF777	ENSG00000196453	12	12	10	0.97493	0.99998	0.02507	0.895324	12	0	0
HSD17B6	ENSG00000025423	4	4	4	0.97505	0.99998	0.02495	0.895324	4	0	0
JMJD8	ENSG00000161999	9	7	7	0.97506	0.99998	0.02494	0.895324	9	0	0
DDB1	ENSG00000167986	11	11	10	0.97507	0.99998	0.02494	0.895324	11	0	0
MAPK8IP2	ENSG00000008735	19	19	15	0.97526	0.99998	0.02474	0.895324	19	0	0
FAM124B	ENSG00000124019	10	10	9	0.97532	0.99998	0.02469	0.895324	9	0	1
PTK2B	ENSG00000120899	12	12	10	0.97536	0.99998	0.02464	0.895324	12	0	0
TMEM171	ENSG00000157111	2	2	2	0.97538	0.99998	0.02462	0.895324	2	0	0
PTPN6	ENSG00000111679	7	7	5	0.97557	0.99998	0.02443	0.895324	7	0	0
PAQR7	ENSG00000182749	5	5	4	0.97557	0.99998	0.02443	0.895324	5	0	0
ZNF474	ENSG00000164185	6	6	6	0.9756	0.99998	0.0244	0.895324	6	0	0
KIF2A	ENSG00000068796	2	2	2	0.97562	0.99998	0.02438	0.895324	2	0	0
SLC16A3	ENSG00000141526	3	3	2	0.97562	0.99998	0.02438	0.895324	3	0	0
TCF3	ENSG00000071564	13	13	12	0.97565	0.99998	0.02436	0.895324	13	0	0
TTLL1	ENSG00000100271	8	8	8	0.97578	0.99998	0.02422	0.895324	8	0	0
USP20	ENSG00000136878	16	16	14	0.9758	0.99998	0.0242	0.895324	14	0	2
CHRAC1	ENSG00000104472	14	8	12	0.97581	0.99998	0.02419	0.895324	14	0	0
SCARB1	ENSG00000073060	8	8	3	0.97584	0.99998	0.02416	0.895324	8	0	0
CCKAR	ENSG00000163394	8	8	7	0.97595	0.99998	0.02406	0.895324	8	0	0
GALNT16	ENSG00000100626	13	13	10	0.97597	0.99998	0.02403	0.895324	13	0	0
PLEKHF2	ENSG00000175895	3	3	3	0.97608	0.99998	0.02392	0.895324	3	0	0
FP15737	ENSG00000215298	2	2	2	0.97608	0.99998	0.02403	0.895324	2	0	0
GPR15	ENSG00000154165	7	7	7	0.97627	0.99998	0.02373	0.895324	7	0	0
KIAA2018	ENSG00000176542	31	30	19	0.97629	0.99998	0.02371	0.895324	30	0	1
C11orf84	ENSG00000168005	6	6	5	0.9763	0.99998	0.0237	0.895324	6	0	0
TMPRSS11A	ENSG00000187054	2	2	2	0.97631	0.99998	0.0237	0.895324	2	0	0
FAM114A1	ENSG00000197712	6	6	6	0.97631	0.99998	0.02369	0.895324	6	0	0
GABRB1	ENSG00000163288	13	12	11	0.97656	0.99998	0.02344	0.895324	12	0	1
MCM5	ENSG00000100297	10	10	8	0.97665	0.99998	0.02335	0.895324	10	0	0
ITGAL	ENSG00000005844	22	22	13	0.97669	0.99998	0.02331	0.895324	21	0	1
YWHAG	ENSG00000170027	5	5	5	0.97672	0.99998	0.02329	0.895324	5	0	0
ASUN	ENSG00000064102	3	3	2	0.9768	0.99998	0.0232	0.895324	3	0	0
HLA-DQA2	ENSG00000237541	11	9	10	0.97691	0.99998	0.02309	0.895324	11	0	0
TTC31	ENSG00000115282	13	13	11	0.97716	0.99998	0.02284	0.895324	12	0	1
OXTR	ENSG00000180914	7	6	6	0.9772	0.99998	0.0228	0.895324	7	0	0
ZNF497	ENSG00000174586	5	5	4	0.97724	0.99998	0.02277	0.895324	5	0	0
EMC9	ENSG00000100908	3	3	3	0.97728	0.99998	0.02273	0.895324	3	0	0
FAM228A	ENSG00000186453	3	3	3	0.97735	0.99998	0.02265	0.895324	3	0	0
KALRN	ENSG00000160145	80	80	33	0.97741	0.99998	0.02259	0.895324	78	0	2
BEND3	ENSG00000178409	13	13	11	0.97741	0.99998	0.02259	0.895324	13	0	0
WDR3	ENSG00000065183	8	8	7	0.97748	0.99998	0.02252	0.895324	8	0	0
GBF1	ENSG00000107862	25	25	18	0.97757	0.99998	0.02243	0.895324	22	0	3
PGRMC1	ENSG00000101856	1	1	1	0.97762		0.02921		0	0	1
MRPS10	ENSG00000048544	2	2	2	0.97763	0.99998	0.02237	0.895324	1	0	1
PI4K2A	ENSG00000249967	7	7	5	0.97767	0.99998	0.02233	0.895324	7	0	0
ANTXR1	ENSG00000169604	7	7	7	0.97769	0.99998	0.02231	0.895324	7	0	0
STAP1	ENSG00000035720	3	3	2	0.9778	0.99998	0.0222	0.895324	3	0	0
ZNF813	ENSG00000198346	4	4	4	0.9778	0.99998	0.0222	0.895324	4	0	0
PITHD1	ENSG00000057757	1	1	1	0.97785		0.02491		1	0	0
RPP30	ENSG00000148688	2	2	2	0.97787	0.99998	0.02213	0.895324	2	0	0
EIF4ENIF1	ENSG00000184708	8	8	6	0.97816	0.99998	0.02184	0.895324	6	0	2
AKR1E2	ENSG00000165568	1	1	1	0.97822		0.02613		1	0	0
TMEM92	ENSG00000167105	5	5	5	0.97828	0.99998	0.02172	0.894407	5	0	0
NMI	ENSG00000123609	2	2	2	0.97834	0.99998	0.02167	0.894407	2	0	0
SEC22C	ENSG00000093183	3	3	3	0.97837	0.99998	0.02164	0.894407	3	0	0
TRAPPC10	ENSG00000160218	15	15	10	0.97844	0.99998	0.02156	0.894407	12	0	3
ZNF12	ENSG00000164631	4	4	4	0.97848	0.99998	0.02152	0.894407	4	0	0
SON	ENSG00000159140	14	14	10	0.97853	0.99998	0.02147	0.894407	14	0	0
STK33	ENSG00000130413	8	8	8	0.97854	0.99998	0.02146	0.894407	8	0	0
CAMK4	ENSG00000152495	12	12	9	0.97864	0.99998	0.02136	0.894407	12	0	0
DNAJC4	ENSG00000110011	4	4	4	0.97871	0.99998	0.02129	0.894407	3	0	1
LTB4R2	ENSG00000213906	7	7	5	0.97879	0.99998	0.02121	0.894407	7	0	0
DCLRE1B	ENSG00000118655	3	3	2	0.97881	0.99998	0.02119	0.894407	3	0	0
HSD3B7	ENSG00000099377	5	5	4	0.97883	0.99998	0.02117	0.894407	5	0	0
DAAM1	ENSG00000100592	4	4	3	0.97884	0.99998	0.02116	0.894407	4	0	0
AC106876.2	ENSG00000222001	2	2	2	0.97889	0.99998	0.02127	0.894407	2	0	0
OR10J1	ENSG00000196184	10	9	8	0.97891	0.99998	0.0211	0.894407	10	0	0
DDIT3	ENSG00000175197	1	1	1	0.97891		0.02135		1	0	0
CTSG	ENSG00000100448	15	15	12	0.97899	0.99998	0.02101	0.894407	14	0	1
YES1	ENSG00000176105	8	7	7	0.97913	0.99998	0.02087	0.894407	8	0	0
LSAMP	ENSG00000185565	4	4	4	0.97914	0.99998	0.02086	0.894407	4	0	0
CD69	ENSG00000110848	2	2	2	0.97918	0.99998	0.02086	0.894407	2	0	0
CCNH	ENSG00000134480	2	2	2	0.97923	0.99998	0.02077	0.894407	2	0	0
SPATS2	ENSG00000123352	3	3	3	0.97927	0.99998	0.02074	0.894407	3	0	0
VKORC1	ENSG00000167397	4	4	4	0.97931	0.99998	0.02071	0.894407	4	0	0
CNTNAP4	ENSG00000152910	46	44	26	0.97936	0.99998	0.02064	0.894407	45	0	1
KLF2	ENSG00000127528	3	3	3	0.97941	0.99998	0.02059	0.894407	3	0	0
FOXA1	ENSG00000129514	8	8	7	0.97953	0.99998	0.02047	0.894407	8	0	0
SCGB1D4	ENSG00000197745	4	4	4	0.97962	0.99998	0.02038	0.894407	4	0	0
CHRD	ENSG00000090539	18	18	11	0.97974	0.99998	0.02026	0.894407	15	0	3
TELO2	ENSG00000100726	12	11	8	0.97978	0.99998	0.02022	0.894407	11	0	1
TOMM34	ENSG00000025772	1	1	1	0.9798		0.02527		1	0	0
TMSB15A	ENSG00000158164	3	3	3	0.97997	0.99998	0.02003	0.890425	2	0	1
FKBP14	ENSG00000106080	1	1	1	0.98001		0.02362		1	0	0
MED29	ENSG00000063322	4	4	4	0.98008	0.99998	0.01992	0.888057	3	0	1
ZNF185	ENSG00000147394	11	11	10	0.98014	0.99998	0.01986	0.887912	11	0	0
DPP4	ENSG00000197635	2	2	2	0.98026	0.99998	0.01974	0.885076	2	0	0
C5orf24	ENSG00000181904	1	1	1	0.9803		0.0198		1	0	0
SLC23A2	ENSG00000089057	10	10	8	0.98034	0.99998	0.01966	0.884921	9	0	1
HIPK3	ENSG00000110422	2	2	2	0.98034	0.99998	0.01968	0.884921	2	0	0
SRD5A1	ENSG00000145545	3	3	3	0.9804	0.99998	0.0196	0.884921	3	0	0
ANKRD12	ENSG00000101745	7	7	6	0.9804	0.99998	0.0196	0.884921	7	0	0
CLDND2	ENSG00000160318	1	1	1	0.9804		0.02429		1	0	0
ASH1L	ENSG00000116539	30	30	21	0.98042	0.99998	0.01958	0.884921	30	0	0
MBNL1	ENSG00000152601	4	4	3	0.98061	0.99998	0.01939	0.884591	4	0	0
MEX3A	ENSG00000254726	7	7	7	0.98066	0.99998	0.01934	0.884591	6	0	1
RNF130	ENSG00000113269	4	4	4	0.98073	0.99998	0.01927	0.884273	4	0	0
CREBL2	ENSG00000111269	4	4	3	0.98076	0.99998	0.01924	0.884273	3	0	1
MEX3D	ENSG00000181588	16	16	9	0.98079	0.99998	0.01921	0.884273	15	0	1
SLC41A3	ENSG00000114544	11	11	9	0.9808	0.99998	0.0192	0.884273	11	0	0
BMP8B	ENSG00000116985	5	4	5	0.98088	0.99998	0.01912	0.884273	5	0	0
SELV	ENSG00000186838	4	4	3	0.9809	0.99998	0.0191	0.884273	4	0	0
ARHGAP21	ENSG00000107863	18	18	12	0.98096	0.99998	0.01904	0.884273	15	0	3
NECAB3	ENSG00000125967	8	8	6	0.98101	0.99998	0.01899	0.884273	8	0	0
CTAGE5	ENSG00000150527	4	4	4	0.98106	0.99998	0.01894	0.884273	4	0	0
LTB4R2	ENSG00000272658	7	7	5	0.98115	0.99998	0.01885	0.884273	7	0	0
MURC	ENSG00000170681	5	5	5	0.98129	0.99998	0.01871	0.884273	5	0	0
IRF8	ENSG00000140968	4	4	4	0.98137	0.99998	0.01863	0.884273	4	0	0
AP1AR	ENSG00000138660	3	3	3	0.98137	0.99998	0.01865	0.884273	3	0	0
PPP1R27	ENSG00000182676	1	1	1	0.98142		0.02358		1	0	0
POLR3H	ENSG00000100413	1	1	1	0.98142		0.01879		1	0	0
MIER3	ENSG00000155545	4	4	4	0.98143	0.99998	0.01858	0.884273	4	0	0
PMP22	ENSG00000109099	4	4	4	0.98149	0.99998	0.01853	0.884273	3	0	1
WIPF3	ENSG00000122574	3	3	3	0.98151	0.99998	0.01851	0.884273	3	0	0
ASH2L	ENSG00000129691	6	6	5	0.98157	0.99998	0.01843	0.884273	6	0	0
FZD2	ENSG00000180340	13	13	12	0.9816	0.99998	0.0184	0.884273	13	0	0
UBA2	ENSG00000126261	5	5	5	0.98162	0.99998	0.01839	0.884273	5	0	0
ZNF148	ENSG00000163848	13	13	6	0.98175	0.99998	0.01825	0.884273	13	0	0
MARVELD3	ENSG00000140832	6	6	6	0.98177	0.99998	0.01824	0.884273	6	0	0
GCNT3	ENSG00000140297	8	8	7	0.98179	0.99998	0.01821	0.884273	8	0	0
FGFR1	ENSG00000077782	11	10	8	0.98189	0.99998	0.01811	0.884273	11	0	0
KLHL35	ENSG00000149243	4	3	4	0.98213	0.99998	0.01787	0.879339	3	0	1
QRICH2	ENSG00000129646	18	18	13	0.98214	0.99998	0.01786	0.879339	18	0	0
GTSE1	ENSG00000075218	11	10	9	0.98214	0.99998	0.01786	0.879339	11	0	0
WRAP73	ENSG00000116213	5	5	5	0.98215	0.99998	0.01785	0.879339	5	0	0
C1orf43	ENSG00000143612	1	1	1	0.98217		0.02023		1	0	0
PRSS57	ENSG00000185198	10	10	8	0.98221	0.99998	0.01779	0.879339	9	0	1
MGAT4C	ENSG00000182050	9	9	7	0.98222	0.99998	0.01778	0.879339	9	0	0
MED25	ENSG00000104973	6	6	4	0.98225	0.99998	0.01775	0.879339	6	0	0
RAB6C	ENSG00000222014	2	2	2	0.98234	0.99998	0.01766	0.879339	2	0	0
TRIM49C	ENSG00000204449	4	3	4	0.98248	0.99998	0.01753	0.879339	4	0	0
EGFR	ENSG00000146648	14	14	14	0.98249	0.99998	0.01751	0.879339	14	0	0
STARD7	ENSG00000084090	3	2	3	0.98253	0.99998	0.01747	0.879339	3	0	0
NRBP2	ENSG00000185189	2	2	2	0.9826	0.99998	0.0174	0.879339	2	0	0
DMRT1	ENSG00000137090	2	2	2	0.98262	0.99998	0.01738	0.879339	2	0	0
BCL11A	ENSG00000119866	18	18	13	0.98266	0.99998	0.01734	0.879339	17	0	1
ECHDC3	ENSG00000134463	6	6	6	0.98267	0.99998	0.01733	0.879339	6	0	0
BPIFB2	ENSG00000078898	12	12	9	0.98279	0.99998	0.01721	0.879339	12	0	0
MASTL	ENSG00000120539	3	3	2	0.98284	0.99998	0.01716	0.879339	3	0	0
DENND1C	ENSG00000205744	20	20	12	0.98285	0.99998	0.01715	0.879339	20	0	0
KRI1	ENSG00000129347	9	9	7	0.98291	0.99998	0.01709	0.879339	8	0	1
PLXNA3	ENSG00000130827	26	26	19	0.98292	0.99998	0.01708	0.879339	25	0	1
KRTAP19-4	ENSG00000186967	3	2	3	0.98293	0.99998	0.0171	0.879339	3	0	0
SIX4	ENSG00000100625	10	10	8	0.98298	0.99998	0.01702	0.879339	10	0	0
TGM7	ENSG00000159495	14	13	10	0.983	0.99998	0.017	0.879339	14	0	0
LGALS12	ENSG00000133317	7	7	5	0.98316	0.99998	0.01684	0.879339	6	0	1
ZNF792	ENSG00000180884	7	7	5	0.98318	0.99998	0.01682	0.879339	7	0	0
PANK3	ENSG00000120137	3	3	3	0.98319	0.99998	0.01681	0.879339	3	0	0
FRA10AC1	ENSG00000148690	1	1	1	0.98321		0.01795		1	0	0
ABLIM1	ENSG00000099204	10	10	10	0.98321	0.99998	0.01679	0.879339	10	0	0
PLAC8L1	ENSG00000173261	4	4	4	0.98333	0.99998	0.01667	0.879339	4	0	0
RAB4A	ENSG00000168118	1	1	1	0.98344		0.02373		1	0	0
DHX40	ENSG00000108406	5	5	4	0.98344	0.99998	0.01656	0.879339	5	0	0
HBG2	ENSG00000196565	9	9	6	0.98349	0.99998	0.01651	0.879339	9	0	0
LRP3	ENSG00000130881	20	20	14	0.9835	0.99998	0.0165	0.879339	19	0	1
CCL15	ENSG00000267596	2	2	2	0.98354	0.99998	0.01652	0.879339	2	0	0
DEFB116	ENSG00000215545	5	5	4	0.9836	0.99998	0.0164	0.879339	5	0	0
OR10K1	ENSG00000173285	14	14	11	0.98364	0.99998	0.01636	0.879339	14	0	0
CENPQ	ENSG00000031691	3	3	2	0.98366	0.99998	0.01634	0.879339	3	0	0
ABCD4	ENSG00000119688	9	9	8	0.98378	0.99998	0.01622	0.879339	9	0	0
TM9SF2	ENSG00000125304	7	7	7	0.98382	0.99998	0.01618	0.879339	7	0	0
HIVEP2	ENSG00000010818	24	23	19	0.98382	0.99998	0.01618	0.879339	24	0	0
GYPB	ENSG00000250361	1	1	1	0.9839		0.01631		1	0	0
C9orf172	ENSG00000232434	1	1	1	0.98393		0.01647		1	0	0
KMT2A	ENSG00000118058	36	36	19	0.98397	0.99998	0.01603	0.879339	34	0	2
TOP3B	ENSG00000100038	12	12	11	0.98397	0.99998	0.01604	0.879339	12	0	0
MFSD5	ENSG00000182544	3	3	3	0.98408	0.99998	0.01594	0.879339	3	0	0
TGM2	ENSG00000198959	11	11	10	0.9841	0.99998	0.0159	0.879339	10	0	1
FOXN3	ENSG00000053254	8	8	7	0.9841	0.99998	0.0159	0.879339	8	0	0
KIAA1257	ENSG00000114656	6	6	6	0.98411	0.99998	0.01589	0.879339	6	0	0
CRTC3	ENSG00000140577	10	9	8	0.98417	0.99998	0.01583	0.879339	9	0	1
KPNA7	ENSG00000185467	2	2	2	0.98417	0.99998	0.01583	0.879339	2	0	0
SPIN1	ENSG00000106723	4	3	4	0.98423	0.99998	0.01577	0.879339	4	0	0
SAMD9L	ENSG00000177409	24	24	20	0.98439	0.99998	0.01561	0.879339	24	0	0
POP4	ENSG00000105171	3	3	3	0.9845	0.99998	0.0155	0.879339	3	0	0
CNNM4	ENSG00000158158	11	11	9	0.9845	0.99998	0.0155	0.879339	11	0	0
OR3A2	ENSG00000221882	3	3	3	0.98454	0.99998	0.01547	0.879339	3	0	0
MFSD7	ENSG00000169026	4	4	4	0.98457	0.99998	0.01545	0.879339	4	0	0
MCM7	ENSG00000166508	5	5	5	0.98458	0.99998	0.01543	0.879339	5	0	0
FGF4	ENSG00000075388	4	4	4	0.98465	0.99998	0.01536	0.879339	3	0	1
RBMX	ENSG00000147274	5	4	4	0.98465	0.99998	0.01535	0.879339	5	0	0
NUFIP1	ENSG00000083635	3	3	2	0.98473	0.99998	0.01527	0.879339	3	0	0
HIST1H4I	ENSG00000198339	3	3	2	0.98512	0.99998	0.0149	0.879339	3	0	0
TVP23C-CDRT4	ENSG00000259024	1	1	1	0.98515		0.02646		1	0	0
PDGFD	ENSG00000170962	13	13	10	0.98515	0.99998	0.01485	0.879339	13	0	0
PKIG	ENSG00000168734	1	1	1	0.98518		0.0179		1	0	0
GOLT1A	ENSG00000174567	4	4	4	0.98518	0.99998	0.01483	0.879339	4	0	0
KLHL26	ENSG00000167487	17	17	13	0.9852	0.99998	0.0148	0.879339	16	0	1
RCAN3	ENSG00000117602	1	1	1	0.98522		0.01843		1	0	0
RASGRP3	ENSG00000152689	11	11	10	0.98538	0.99998	0.01462	0.879339	11	0	0
FDCSP	ENSG00000181617	3	3	2	0.98538	0.99998	0.01462	0.879339	3	0	0
BHMT2	ENSG00000132840	9	9	8	0.98544	0.99998	0.01457	0.879339	9	0	0
OR2AE1	ENSG00000244623	5	5	5	0.98547	0.99998	0.01453	0.879339	5	0	0
CDK7	ENSG00000134058	1	1	1	0.98548		0.01698		1	0	0
TPSAB1	ENSG00000172236	5	4	4	0.98555	0.99998	0.01445	0.879339	5	0	0
HKDC1	ENSG00000156510	21	21	13	0.98557	0.99998	0.01443	0.879339	19	0	2
RGS16	ENSG00000143333	2	2	2	0.98559	0.99998	0.01451	0.879339	2	0	0
PLEC	ENSG00000178209	71	70	35	0.98567	0.99998	0.01433	0.879339	70	0	1
LSG1	ENSG00000041802	8	7	6	0.98598	0.99998	0.01402	0.87754	7	0	1
GRIA1	ENSG00000155511	23	23	14	0.98602	0.99998	0.01398	0.87754	23	0	0
OR51M1	ENSG00000184698	11	10	8	0.98604	0.99998	0.01396	0.87754	11	0	0
DEF8	ENSG00000140995	5	5	5	0.98607	0.99998	0.01393	0.87754	5	0	0
FAM46B	ENSG00000158246	3	3	3	0.98608	0.99998	0.01392	0.87754	3	0	0
FAHD2A	ENSG00000115042	2	2	2	0.98612	0.99998	0.0139	0.87754	2	0	0
TNIP2	ENSG00000168884	7	7	7	0.98614	0.99998	0.01386	0.87754	7	0	0
KRT6B	ENSG00000185479	8	8	5	0.98621	0.99998	0.01379	0.87754	8	0	0
PRAMEF3	ENSG00000204503	3	3	3	0.98628	0.99998	0.01372	0.87754	3	0	0
SIRPB2	ENSG00000196209	7	7	4	0.98639	0.99998	0.01361	0.87754	7	0	0
PRSS1	ENSG00000204983	10	9	8	0.98654	0.99998	0.01346	0.87754	9	0	1
ARHGEF9	ENSG00000131089	9	8	9	0.98666	0.99998	0.01334	0.873407	9	0	0
ANKK1	ENSG00000170209	8	7	6	0.98672	0.99998	0.01328	0.873132	8	0	0
HIST1H1E	ENSG00000168298	13	13	7	0.98676	0.99998	0.01324	0.873132	13	0	0
DOLK	ENSG00000175283	4	4	4	0.98676	0.99998	0.01324	0.873132	4	0	0
AC068533.7	ENSG00000249319	2	2	2	0.98686	0.99998	0.01315	0.873132	2	0	0
MSLN	ENSG00000102854	15	15	9	0.98695	0.99998	0.01305	0.872677	15	0	0
C1orf85	ENSG00000198715	2	2	1	0.987		0.013		2	0	0
GOLGA8R	ENSG00000186399	1	1	1	0.98715		0.01416		1	0	0
NRXN3	ENSG00000021645	48	47	30	0.98722	0.99998	0.01278	0.858289	48	0	0
FRG1B	ENSG00000149531	1	1	1	0.98724		0.02245		1	0	0
RPS11	ENSG00000142534	1	1	1	0.98729		0.01676		1	0	0
BAD	ENSG00000002330	20	6	15	0.98729	0.99998	0.01271	0.857268	20	0	0
CXorf27	ENSG00000187516	1	1	1	0.98744		0.01892		1	0	0
CDK20	ENSG00000156345	10	10	9	0.98744	0.99998	0.01258	0.852172	10	0	0
ADAMTS2	ENSG00000087116	28	28	17	0.98752	0.99998	0.01248	0.849074	27	0	1
NUDT16	ENSG00000198585	5	5	5	0.98765	0.99998	0.01235	0.843899	4	0	1
RAB38	ENSG00000123892	5	5	4	0.98778	0.99998	0.01222	0.838678	5	0	0
PRPF40B	ENSG00000110844	9	9	7	0.98779	0.99998	0.01221	0.838678	9	0	0
NOM1	ENSG00000146909	11	11	8	0.98789	0.99998	0.01211	0.838484	11	0	0
TMEM210	ENSG00000185863	1	1	1	0.98791		0.01573		1	0	0
ZUFSP	ENSG00000153975	2	2	2	0.98792	0.99998	0.01208	0.838484	2	0	0
RNASE11	ENSG00000173464	6	6	5	0.98793	0.99998	0.01207	0.838484	6	0	0
CRYGS	ENSG00000213139	2	2	1	0.98793		0.01207		2	0	0
ADPRHL1	ENSG00000153531	7	7	6	0.98797	0.99998	0.01203	0.838484	7	0	0
FAM13A	ENSG00000138640	8	8	6	0.98799	0.99998	0.01201	0.838484	8	0	0
SHISA2	ENSG00000180730	4	4	4	0.98799	0.99998	0.01201	0.838484	4	0	0
MUC16	ENSG00000181143	339	301	54	0.98804	0.99998	0.01196	0.838484	330	0	9
TBXA2R	ENSG00000006638	6	6	5	0.98806	0.99998	0.01194	0.838484	6	0	0
FUS	ENSG00000089280	5	5	5	0.98816	0.99998	0.01184	0.838484	5	0	0
CDRT1	ENSG00000181464	4	4	4	0.98819	0.99998	0.01182	0.838484	4	0	0
SERPINB2	ENSG00000197632	5	5	4	0.98832	0.99998	0.01168	0.838484	5	0	0
CDK2AP2	ENSG00000167797	1	1	1	0.98835		0.02075		1	0	0
ENTHD2	ENSG00000167302	14	14	11	0.98852	0.99998	0.01148	0.83553	13	0	1
UNC5CL	ENSG00000124602	11	11	10	0.98854	0.99998	0.01147	0.83553	9	0	2
CCDC27	ENSG00000162592	14	14	11	0.98859	0.99998	0.01141	0.83553	13	0	1
ABCC10	ENSG00000124574	15	15	9	0.9886	0.99998	0.0114	0.83553	13	0	2
WNT2	ENSG00000105989	5	5	4	0.98867	0.99998	0.01133	0.83553	5	0	0
SOGA1	ENSG00000149639	32	31	19	0.98869	0.99998	0.01131	0.83553	32	0	0
DNAJC5G	ENSG00000163793	4	4	4	0.98876	0.99998	0.01125	0.83553	4	0	0
UGT1A9	ENSG00000241119	7	7	5	0.98876	0.99998	0.01124	0.83553	7	0	0
SNAI3	ENSG00000185669	6	6	4	0.98876	0.99998	0.01124	0.83553	6	0	0
LRP1	ENSG00000123384	73	71	32	0.98882	0.99998	0.01118	0.83553	67	0	6
PEG10	ENSG00000242265	14	14	13	0.98889	0.99998	0.01111	0.83553	14	0	0
ZNF845	ENSG00000213799	7	4	5	0.98899	0.99998	0.01101	0.83553	7	0	0
RPA2	ENSG00000117748	1	1	1	0.98907		0.01105		1	0	0
VGLL1	ENSG00000102243	5	5	5	0.98909	0.99998	0.01091	0.83553	5	0	0
SGSM2	ENSG00000141258	13	13	10	0.98912	0.99998	0.01088	0.83553	13	0	0
PLXNC1	ENSG00000136040	22	22	16	0.98916	0.99998	0.01084	0.83553	22	0	0
PRSS3	ENSG00000010438	10	8	8	0.98917	0.99998	0.01083	0.83553	10	0	0
NUP205	ENSG00000155561	13	13	9	0.98924	0.99998	0.01076	0.83553	13	0	0
ZNF331	ENSG00000130844	9	9	7	0.9893	0.99998	0.0107	0.83553	7	0	2
CCNL2	ENSG00000221978	6	6	6	0.98942	0.99998	0.01058	0.83553	6	0	0
NAT8	ENSG00000144035	5	5	5	0.98945	0.99998	0.01056	0.83553	5	0	0
IRGQ	ENSG00000167378	5	5	4	0.98947	0.99998	0.01053	0.83553	5	0	0
ITGB4	ENSG00000132470	28	28	22	0.98951	0.99998	0.0105	0.83553	28	0	0
OR2C1	ENSG00000168158	10	9	9	0.98961	0.99998	0.01039	0.83553	10	0	0
ADAM21	ENSG00000139985	13	13	11	0.98962	0.99998	0.01038	0.83553	13	0	0
DYSF	ENSG00000135636	41	41	21	0.98972	0.99998	0.01028	0.83553	41	0	0
TADA2B	ENSG00000173011	3	3	3	0.98973	0.99998	0.01027	0.83553	3	0	0
ST3GAL4	ENSG00000110080	3	3	3	0.98982	0.99998	0.01018	0.83553	3	0	0
KLK10	ENSG00000129451	1	1	1	0.98989		0.01284		1	0	0
ZWINT	ENSG00000122952	2	2	2	0.98994	0.99998	0.01009	0.83553	2	0	0
TIAM2	ENSG00000146426	33	33	20	0.98998	0.99998	0.01002	0.83553	32	0	1
KEAP1	ENSG00000079999	5	5	5	0.99004	0.99998	0.00996	0.83553	5	0	0
RNASEH1	ENSG00000171865	1	1	1	0.99006		0.01003		1	0	0
DUXA	ENSG00000258873	8	8	5	0.99007	0.99998	0.00993	0.83553	8	0	0
INHA	ENSG00000123999	6	6	6	0.9901	0.99998	0.00991	0.83553	6	0	0
CTD-2210P24.4	ENSG00000205106	2	2	2	0.99012	0.99998	0.00988	0.83553	1	0	1
PI4K2A	ENSG00000155252	8	8	6	0.99012	0.99998	0.00988	0.83553	8	0	0
REG4	ENSG00000134193	2	2	2	0.99015	0.99998	0.00986	0.83553	2	0	0
ITM2A	ENSG00000078596	2	2	2	0.99019	0.99998	0.00983	0.83553	2	0	0
SSPN	ENSG00000123096	3	3	3	0.9903	0.99998	0.0097	0.83553	3	0	0
OR8U1	ENSG00000172199	16	15	12	0.99038	0.99998	0.00962	0.83553	16	0	0
SYNPO2	ENSG00000172403	20	20	14	0.99054	0.99998	0.00946	0.83553	18	0	2
TOPBP1	ENSG00000163781	9	9	7	0.99054	0.99998	0.00946	0.83553	9	0	0
SLC12A4	ENSG00000124067	10	8	7	0.99068	0.99998	0.00932	0.833368	10	0	0
EPHB6	ENSG00000106123	11	11	11	0.99072	0.99998	0.00928	0.833368	11	0	0
GOT1L1	ENSG00000169154	6	6	6	0.99081	0.99998	0.00919	0.831243	6	0	0
ABHD8	ENSG00000127220	4	4	3	0.99086	0.99998	0.00914	0.831243	4	0	0
ST6GALNAC3	ENSG00000184005	9	9	9	0.99089	0.99998	0.00912	0.831243	9	0	0
GID8	ENSG00000101193	4	3	4	0.9909	0.99998	0.0091	0.831243	4	0	0
PLK3	ENSG00000173846	8	8	6	0.991	0.99998	0.009	0.831243	8	0	0
IFI44	ENSG00000137965	6	6	6	0.9912	0.99998	0.0088	0.819657	5	0	1
PIGP	ENSG00000185808	1	1	1	0.99121		0.01387		1	0	0
DNAH3	ENSG00000158486	84	80	33	0.9914	0.99998	0.0086	0.805825	81	0	3
MYBPC2	ENSG00000086967	33	32	20	0.99141	0.99998	0.00859	0.805825	33	0	0
AIM1L	ENSG00000176092	22	22	15	0.99162	0.99998	0.00838	0.794729	22	0	0
NEO1	ENSG00000067141	17	17	11	0.99163	0.99998	0.00837	0.794729	14	0	3
KRTAP10-2	ENSG00000205445	2	2	1	0.99166		0.00837		2	0	0
DIO1	ENSG00000211452	2	2	2	0.99167	0.99998	0.00836	0.794729	2	0	0
SPEM1	ENSG00000181323	9	9	5	0.99174	0.99998	0.00826	0.794729	9	0	0
ZNF74	ENSG00000185252	13	13	9	0.99179	0.99998	0.00821	0.794729	12	0	1
AGL	ENSG00000162688	8	8	7	0.99184	0.99998	0.00816	0.794729	7	0	1
MUC3A	ENSG00000169894	15	14	13	0.99189	0.99998	0.00811	0.794729	15	0	0
PPP2R2D	ENSG00000175470	6	6	6	0.99189	0.99998	0.00811	0.794729	6	0	0
TCTN2	ENSG00000168778	8	8	8	0.9919	0.99998	0.0081	0.794729	8	0	0
NEK2	ENSG00000117650	4	4	4	0.99192	0.99998	0.00808	0.794729	4	0	0
SH3BGR	ENSG00000185437	5	5	5	0.99194	0.99998	0.00806	0.794729	5	0	0
SNRNP35	ENSG00000184209	4	4	4	0.99194	0.99998	0.00806	0.794729	4	0	0
THADA	ENSG00000115970	18	18	13	0.99197	0.99998	0.00803	0.794729	18	0	0
ISYNA1	ENSG00000105655	5	5	4	0.99204	0.99998	0.00796	0.794729	5	0	0
LILRB4	ENSG00000186818	17	14	11	0.99208	0.99998	0.00792	0.794729	15	0	2
GRM3	ENSG00000198822	45	42	29	0.99212	0.99998	0.00788	0.794729	44	0	1
GOLGA8O	ENSG00000206127	2	1	2	0.99215	0.99998	0.00785	0.794729	2	0	0
GCAT	ENSG00000100116	11	10	8	0.99223	0.99998	0.00777	0.794729	11	0	0
OPLAH	ENSG00000178814	30	30	17	0.99226	0.99998	0.00774	0.794729	28	0	2
RP11-385D13.1	ENSG00000251537	7	7	6	0.9923	0.99998	0.0077	0.794729	7	0	0
GNAS	ENSG00000087460	16	16	10	0.99234	0.99998	0.00766	0.794729	15	0	1
MAFB	ENSG00000204103	2	2	2	0.99235	0.99998	0.00765	0.794729	2	0	0
MRPL53	ENSG00000204822	3	3	3	0.99242	0.99998	0.00758	0.794729	3	0	0
FAM178A	ENSG00000119906	7	7	6	0.99248	0.99998	0.00752	0.794729	6	0	1
AP000769.1	ENSG00000173727	4	4	2	0.99263	0.99998	0.00737	0.794729	4	0	0
PAK2	ENSG00000180370	19	16	15	0.99269	0.99998	0.00731	0.794729	19	0	0
OR10S1	ENSG00000196248	12	11	9	0.99277	0.99998	0.00723	0.794729	12	0	0
NRF1	ENSG00000106459	4	4	4	0.99307	0.99998	0.00693	0.785802	4	0	0
GRK4	ENSG00000125388	13	13	10	0.99312	0.99998	0.00688	0.785802	13	0	0
AP000889.3	ENSG00000268467	1	1	1	0.99318		0.00712		1	0	0
SLC45A4	ENSG00000022567	15	15	13	0.99318	0.99998	0.00682	0.784701	15	0	0
TNKS1BP1	ENSG00000149115	24	24	15	0.9932	0.99998	0.0068	0.784701	24	0	0
ZNF600	ENSG00000189190	3	3	3	0.99322	0.99998	0.00678	0.784701	3	0	0
DSG3	ENSG00000134757	11	11	9	0.99322	0.99998	0.00678	0.784701	11	0	0
VLDLR	ENSG00000147852	7	7	7	0.99323	0.99998	0.00677	0.784701	7	0	0
TFAP2A	ENSG00000137203	5	5	5	0.99325	0.99998	0.00675	0.784701	5	0	0
PALM2	ENSG00000243444	5	5	4	0.99328	0.99998	0.00673	0.784701	5	0	0
CLEC11A	ENSG00000105472	2	2	2	0.99328	0.99998	0.00672	0.784701	2	0	0
JOSD1	ENSG00000100221	1	1	1	0.99334		0.01437		1	0	0
HTR1A	ENSG00000178394	11	10	8	0.99353	0.99998	0.00647	0.784701	11	0	0
HNRNPA1	ENSG00000135486	2	2	1	0.99354		0.00646		2	0	0
STRIP2	ENSG00000128578	11	11	9	0.99362	0.99998	0.00638	0.784701	10	0	1
TSPAN18	ENSG00000157570	7	6	5	0.99371	0.99998	0.00629	0.781158	7	0	0
OSBP2	ENSG00000184792	18	18	15	0.99374	0.99998	0.00626	0.781158	16	0	2
ANKMY2	ENSG00000106524	6	6	4	0.99379	0.99998	0.00621	0.781158	6	0	0
CTU1	ENSG00000142544	6	6	5	0.99394	0.99998	0.00606	0.77095	6	0	0
CEP78	ENSG00000148019	3	3	3	0.99395	0.99998	0.00605	0.77095	3	0	0
CARTPT	ENSG00000164326	3	3	3	0.99396	0.99998	0.00604	0.77095	3	0	0
LHX1	ENSG00000132130	6	6	4	0.99403	0.99998	0.00597	0.77095	6	0	0
ZNF768	ENSG00000169957	4	4	4	0.99416	0.99998	0.00584	0.767935	4	0	0
SH2D5	ENSG00000189410	5	5	5	0.99423	0.99998	0.00577	0.765161	5	0	0
COL7A1	ENSG00000114270	53	53	30	0.99433	0.99998	0.00567	0.758326	52	0	1
GRK6	ENSG00000198055	1	1	1	0.99434		0.00702		1	0	0
NUBP1	ENSG00000103274	6	6	4	0.99437	0.99998	0.00563	0.758326	5	0	1
EZH1	ENSG00000108799	4	4	4	0.99439	0.99998	0.00561	0.758326	4	0	0
GOLGA4	ENSG00000144674	11	10	10	0.99453	0.99998	0.00547	0.750829	10	0	1
DRD2	ENSG00000149295	7	6	7	0.99461	0.99998	0.0054	0.747781	7	0	0
CLASP2	ENSG00000163539	17	17	13	0.99463	0.99998	0.00537	0.747781	17	0	0
CMTR2	ENSG00000180917	4	4	4	0.99463	0.99998	0.00537	0.747781	4	0	0
KIAA1737	ENSG00000198894	3	3	3	0.99469	0.99998	0.00531	0.747781	3	0	0
RP11-426L16.10	ENSG00000271810	3	3	3	0.99471	0.99998	0.00529	0.747781	3	0	0
ATG9B	ENSG00000181652	14	14	9	0.99471	0.99998	0.00529	0.747781	14	0	0
OR10Z1	ENSG00000198967	15	14	9	0.99478	0.99998	0.00522	0.747781	15	0	0
SHCBP1	ENSG00000171241	8	8	7	0.99485	0.99998	0.00515	0.747781	8	0	0
ARHGAP44	ENSG00000006740	14	13	13	0.99488	0.99998	0.00512	0.747781	13	0	1
TAS2R46	ENSG00000226761	5	4	5	0.99493	0.99998	0.00507	0.747781	5	0	0
DKFZP434O1614	ENSG00000258729	2	2	2	0.99494	0.99998	0.00517	0.747781	2	0	0
ZNF470	ENSG00000197016	1	1	1	0.99495		0.01095		1	0	0
SERPINB1	ENSG00000021355	1	1	1	0.99496		0.00953		1	0	0
ART5	ENSG00000167311	6	6	6	0.99499	0.99998	0.00501	0.747781	5	0	1
CSNK1D	ENSG00000141551	10	10	8	0.995	0.99998	0.005	0.747781	10	0	0
SUSD1	ENSG00000106868	7	7	7	0.99502	0.99998	0.00498	0.747781	7	0	0
DENND2C	ENSG00000175984	7	7	6	0.99508	0.99998	0.00492	0.747781	6	0	1
CHSY3	ENSG00000198108	4	4	4	0.9951	0.99998	0.0049	0.747781	4	0	0
HFE	ENSG00000010704	2	2	2	0.99513	0.99998	0.00487	0.747781	2	0	0
BCL3	ENSG00000069399	7	7	6	0.99515	0.99998	0.00485	0.747781	5	0	2
COX7C	ENSG00000127184	1	1	1	0.99518		0.01684		1	0	0
KRTAP10-3	ENSG00000212935	3	3	2	0.99519	0.99998	0.00481	0.747781	3	0	0
FAM222A	ENSG00000139438	8	8	7	0.99519	0.99998	0.00481	0.747781	7	0	1
LDOC1L	ENSG00000188636	3	3	2	0.99522	0.99998	0.00478	0.747781	3	0	0
GGT1	ENSG00000100031	2	2	1	0.99525		0.00476		2	0	0
FUT3	ENSG00000171124	8	8	6	0.9954	0.99998	0.0046	0.747781	8	0	0
PSMD13	ENSG00000185627	2	2	2	0.99542	0.99998	0.00458	0.747781	2	0	0
BMP3	ENSG00000152785	14	13	13	0.99543	0.99998	0.00457	0.747781	14	0	0
UTP18	ENSG00000011260	5	5	4	0.99552	0.99998	0.00448	0.747781	3	0	2
PIPOX	ENSG00000179761	6	6	6	0.99553	0.99998	0.00447	0.747781	6	0	0
GRAP	ENSG00000154016	3	3	2	0.99557	0.99998	0.00443	0.747781	3	0	0
MFAP3L	ENSG00000198948	8	8	6	0.99567	0.99998	0.00433	0.747781	7	0	1
FBXO40	ENSG00000163833	16	16	11	0.99573	0.99998	0.00427	0.747781	14	0	2
KPNA5	ENSG00000196911	4	4	3	0.99577	0.99998	0.00423	0.747781	4	0	0
AUNIP	ENSG00000127423	1	1	1	0.99583		0.00945		1	0	0
SCYL2	ENSG00000136021	8	8	7	0.99594	0.99998	0.00407	0.747781	8	0	0
RRNAD1	ENSG00000143303	6	6	5	0.99604	0.99998	0.00396	0.747781	6	0	0
FDXR	ENSG00000161513	9	9	7	0.9961	0.99998	0.0039	0.747781	9	0	0
KLHL23	ENSG00000213160	2	2	1	0.99615		0.00385		2	0	0
KCNN2	ENSG00000080709	8	8	5	0.99617	0.99998	0.00383	0.747781	8	0	0
CELA3A	ENSG00000142789	11	11	8	0.99617	0.99998	0.00383	0.747781	11	0	0
PPP1R16B	ENSG00000101445	8	8	7	0.99645	0.99998	0.00355	0.712185	8	0	0
PRR5L	ENSG00000135362	4	4	4	0.99646	0.99998	0.00354	0.712185	4	0	0
ALG2	ENSG00000119523	1	1	1	0.99647		0.00659		1	0	0
TFDP3	ENSG00000183434	11	11	9	0.99656	0.99998	0.00344	0.708278	11	0	0
SRPX	ENSG00000101955	5	5	5	0.99663	0.99998	0.00337	0.703117	5	0	0
OAT	ENSG00000065154	4	4	4	0.99663	0.99998	0.00337	0.703117	3	0	1
CELF5	ENSG00000161082	6	6	6	0.99672	0.99998	0.00328	0.703088	6	0	0
KHDRBS2	ENSG00000112232	12	12	10	0.99672	0.99998	0.00328	0.703088	12	0	0
PAK6	ENSG00000137843	17	17	13	0.99673	0.99998	0.00327	0.703088	16	0	1
XAGE3	ENSG00000171402	6	3	6	0.99678	0.99998	0.00322	0.703088	6	0	0
NPY1R	ENSG00000164128	3	3	3	0.99679	0.99998	0.00321	0.703088	3	0	0
LRRC61	ENSG00000127399	1	1	1	0.99683		0.00633		1	0	0
DPRX	ENSG00000204595	6	6	5	0.99684	0.99998	0.00316	0.703088	6	0	0
LIMS1	ENSG00000169756	1	1	1	0.99699		0.00371		1	0	0
MLST8	ENSG00000167965	5	5	5	0.99708	0.99998	0.00292	0.681973	5	0	0
CDCA5	ENSG00000146670	9	9	9	0.9971	0.99998	0.0029	0.681973	9	0	0
PGAP2	ENSG00000148985	12	8	8	0.99711	0.99998	0.00289	0.681973	12	0	0
OXCT2	ENSG00000198754	5	5	4	0.99713	0.99998	0.00287	0.681973	5	0	0
TCEA2	ENSG00000171703	7	7	6	0.99715	0.99998	0.00285	0.681973	7	0	0
FANCE	ENSG00000112039	6	6	4	0.99718	0.99998	0.00282	0.681973	6	0	0
ZNF418	ENSG00000196724	1	1	1	0.99727		0.00632		1	0	0
G6PD	ENSG00000160211	10	10	7	0.99732	0.99998	0.00268	0.681973	10	0	0
MPRIP	ENSG00000133030	23	23	15	0.99738	0.99998	0.00262	0.681973	20	0	3
FER1L6	ENSG00000214814	49	46	29	0.99739	0.99998	0.00261	0.681973	47	0	2
CYP2C19	ENSG00000165841	14	14	11	0.99741	0.99998	0.00259	0.681973	14	0	0
PIH1D1	ENSG00000104872	5	4	5	0.99759	0.99998	0.00241	0.661608	5	0	0
STRN	ENSG00000115808	3	3	2	0.99762	0.99998	0.00238	0.661608	3	0	0
ANXA10	ENSG00000109511	5	5	5	0.99767	0.99998	0.00233	0.661608	5	0	0
TUBAL3	ENSG00000178462	8	8	8	0.9978	0.99998	0.0022	0.637511	8	0	0
CLASP1	ENSG00000074054	17	17	12	0.99783	0.99998	0.00217	0.637511	17	0	0
LPO	ENSG00000167419	13	12	9	0.99783	0.99998	0.00217	0.637511	13	0	0
MAT2A	ENSG00000168906	3	3	3	0.99785	0.99998	0.00215	0.637511	3	0	0
C14orf80	ENSG00000185347	6	6	6	0.99785	0.99998	0.00215	0.637511	6	0	0
NLRC5	ENSG00000140853	26	26	17	0.99793	0.99998	0.00207	0.637511	25	0	1
SRPK2	ENSG00000135250	8	8	8	0.99796	0.99998	0.00204	0.637511	7	0	1
NEU4	ENSG00000204099	18	18	12	0.99796	0.99998	0.00204	0.637511	18	0	0
TMEM52B	ENSG00000165685	1	1	1	0.99811		0.0081		1	0	0
TMEM47	ENSG00000147027	3	3	3	0.99821	0.99998	0.00179	0.608911	3	0	0
SSBP2	ENSG00000145687	3	3	3	0.99826	0.99998	0.00174	0.605056	3	0	0
L1CAM	ENSG00000198910	20	19	17	0.9983	0.99998	0.0017	0.604582	19	0	1
STK35	ENSG00000125834	8	8	6	0.99832	0.99998	0.00168	0.604582	8	0	0
NPB	ENSG00000183979	1	1	1	0.99836		0.00794		1	0	0
BSPH1	ENSG00000188334	7	6	5	0.9984	0.99998	0.0016	0.596114	7	0	0
TPCN1	ENSG00000186815	16	14	12	0.99844	0.99998	0.00156	0.595387	16	0	0
MSN	ENSG00000147065	3	3	2	0.99846	0.99998	0.00154	0.595387	3	0	0
CENPV	ENSG00000166582	1	1	1	0.99854		0.00632		1	0	0
TNFRSF17	ENSG00000048462	2	2	2	0.99855	0.99998	0.00147	0.589809	2	0	0
ANGPTL3	ENSG00000132855	4	4	3	0.99868	0.99998	0.00132	0.543562	4	0	0
HNMT	ENSG00000150540	1	1	1	0.99869		0.00192		1	0	0
MAGEE1	ENSG00000198934	4	4	4	0.99871	0.99998	0.00129	0.543562	4	0	0
NR1H2	ENSG00000131408	17	11	14	0.99881	0.99998	0.00119	0.517253	16	0	1
KIAA1191	ENSG00000122203	6	4	4	0.99886	0.99998	0.00114	0.509678	6	0	0
SAMD14	ENSG00000167100	4	4	4	0.99891	0.99998	0.00109	0.501656	4	0	0
VWDE	ENSG00000146530	33	33	22	0.99894	0.99998	0.00106	0.501656	32	0	1
OR5D14	ENSG00000186113	11	11	9	0.99895	0.99998	0.00105	0.501656	11	0	0
ZNF92	ENSG00000146757	2	2	2	0.99899	0.99998	0.00103	0.501656	2	0	0
RP11-944L7.5	ENSG00000273303	1	1	1	0.99902		0.00667		1	0	0
SLC9A3R2	ENSG00000065054	8	8	6	0.99904	0.99998	0.00097	0.501656	8	0	0
ABL2	ENSG00000143322	13	13	9	0.99908	0.99998	0.00092	0.496419	13	0	0
KDM3B	ENSG00000120733	16	16	13	0.99913	0.99998	0.00087	0.486206	16	0	0
TNKS	ENSG00000173273	7	7	6	0.99915	0.99998	0.00085	0.486206	5	0	2
BIN2	ENSG00000110934	4	4	4	0.99931	0.99998	0.00069	0.415274	4	0	0
UBXN6	ENSG00000167671	3	3	3	0.99938	0.99998	0.00062	0.38807	3	0	0
TAS2R43	ENSG00000255374	14	11	8	0.99941	0.99998	0.00059	0.38468	14	0	0
ANKRD33	ENSG00000167612	9	9	8	0.99943	0.99998	0.00057	0.38468	9	0	0
LACTBL1	ENSG00000215906	7	7	6	0.99952	0.99998	0.00048	0.357669	7	0	0
NLGN2	ENSG00000169992	8	8	7	0.99954	0.99998	0.00046	0.357669	8	0	0
OR6C6	ENSG00000188324	7	7	5	0.99954	0.99998	0.00046	0.357669	7	0	0
TAS2R20	ENSG00000255837	2	2	2	0.99955	0.99998	0.00056	0.38468	2	0	0
IL1RAPL2	ENSG00000189108	12	12	8	0.99956	0.99998	0.00044	0.357669	12	0	0
AHCYL1	ENSG00000168710	4	4	3	0.99958	0.99998	0.00042	0.357669	3	0	1
ZNF263	ENSG00000006194	8	8	7	0.99964	0.99998	0.00036	0.35208	8	0	0
PMF1-BGLAP	ENSG00000260238	3	3	3	0.99966	0.99998	0.00034	0.35208	3	0	0
ILVBL	ENSG00000105135	6	6	6	0.99967	0.99998	0.00033	0.35208	6	0	0
RFWD3	ENSG00000168411	5	5	4	0.99974	0.99998	0.00026	0.31296	4	0	1
RGMA	ENSG00000182175	5	5	5	0.99975	0.99998	0.00025	0.31296	4	0	1
PPIP5K1	ENSG00000168781	3	3	3	0.99977	0.99998	0.00023	0.31296	3	0	0
PDZD4	ENSG00000067840	9	9	9	0.99978	0.99998	0.00022	0.31296	9	0	0
EIF4EBP1	ENSG00000187840	4	2	4	0.99982	0.99998	0.00018	0.31296	4	0	0
KIDINS220	ENSG00000134313	21	20	13	0.99983	0.99998	0.00017	0.31296	21	0	0
DCDC2	ENSG00000146038	13	9	10	0.99984	0.99998	0.00016	0.31296	13	0	0
ADCY3	ENSG00000138031	16	16	14	0.99986	0.99998	0.00014	0.31296	16	0	0
ARHGEF17	ENSG00000110237	27	27	20	0.99989	0.99998	0.00011	0.31296	26	0	1
RNASE10	ENSG00000182545	5	5	3	0.9999	0.99998	0.0001	0.31296	5	0	0
EIF3K	ENSG00000178982	1	1	1	0.99991		0.00315		1	0	0
CLEC18B	ENSG00000140839	4	4	3	0.99997	0.99998	3e-05	0.23472	4	0	0
GNG5P2	ENSG00000133136	2	1	2	0.99997	0.99998	0.00017	0.31296	2	0	0
PPIF	ENSG00000108179	4	4	4	0.99998	0.99998	2e-05	0.23472	4	0	0

### Sheet: OncodriveCLUSTL_results
SYMBOL	ENSID	CGC	CHROMOSOME	STRAND	LENGTH	TOTAL_MUT	CLUSTERED_MUT	CLUSTERS	SIM_CLUSTERS	SCORE	P_EMPIRICAL	Q_EMPIRICAL	P_ANALYTICAL	Q_ANALYTICAL	P_TOPCLUSTER	Q_TOPCLUSTER
ATG2A	ENSG00000110046	FALSE	11	-	5820	33	13	6	2716	69.9478	0.001	0.129576	1.11022e-19	4.24383e-16	0.00735523	0.359554
TTN	ENSG00000155657	FALSE	2	-	114425	692	153	67	50030	40.0692	0.001	0.129576	1.11022e-19	4.24383e-16	0.00183306	0.359554
MUC16	ENSG00000181143	TRUE	19	-	43521	330	129	45	33123	100.163	0.001	0.129576	3.33067e-19	8.48766e-16	1.12272e-05	0.0171663
INTS1	ENSG00000164880	FALSE	7	-	7212	74	49	7	4523	1260.99	0.001	0.129576	3.93019e-17	7.51157e-14	1.93755e-05	0.0246876
AHNAK	ENSG00000124942	FALSE	11	-	17821	24	10	5	2008	73.5702	0.001	0.129576	2.90156e-12	4.43648e-09	0.11	0.359554
CDC42BPG	ENSG00000171219	FALSE	11	-	4653	21	8	4	1576	62.2432	0.001	0.129576	1.45248e-06	0.00169738	0.299684	0.384785
BAD	ENSG00000002330	FALSE	11	-	802	20	17	1	1005	1196.04	0.001	0.129576	1.55418e-06	0.00169738	2.82148e-06	0.00539255
TRPM1	ENSG00000134160	FALSE	15	-	5124	23	8	4	1729	61.9245	0.001	0.129576	3.63419e-06	0.00347292	0.128634	0.359554
CDKN2A	ENSG00000147889	TRUE	9	-	915	50	48	5	4307	774.777	0.001	0.129576	2.22007e-05	0.0188582	0.0168002	0.359554
LTK	ENSG00000062524	FALSE	15	-	2640	12	6	3	1195	90.2369	0.001	0.129576	8.58401e-05	0.06242	0.076	0.359554
TAOK2	ENSG00000149930	FALSE	16	+	4756	29	12	6	2489	65.7623	0.001	0.129576	8.98129e-05	0.06242	0.254911	0.372206
COL4A2	ENSG00000134871	FALSE	13	+	5136	41	21	10	4709	88.8861	0.001	0.129576	0.000300608	0.191512	0.0127273	0.359554
TNKS1BP1	ENSG00000149115	FALSE	11	-	5187	24	10	5	2055	71.1294	0.001	0.129576	0.000335397	0.197239	0.293379	0.382301
SNRPN	ENSG00000128739	FALSE	15	+	735	9	5	2	1155	134.681	0.001	0.129576	0.00044721	0.23462	0.00750032	0.359554
BCL2L12	ENSG00000126453	TRUE	19	+	1031	8	7	2	1448	336.872	0.001	0.129576	0.000460341	0.23462	0.00374824	0.359554
UNC5B	ENSG00000107731	FALSE	10	+	2835	17	8	4	1571	83.7802	0.001	0.129576	0.000493596	0.234695	0.100487	0.359554
SIPA1L2	ENSG00000116991	FALSE	1	-	5208	28	8	4	1641	50.8666	0.001	0.129576	0.000521885	0.234695	0.161988	0.359554
HSPG2	ENSG00000142798	FALSE	1	-	13718	67	11	5	2346	32.5047	0.001	0.129576	0.000571045	0.242535	0.002	0.359554
PLCL2	ENSG00000154822	FALSE	3	+	3057	24	9	4	1699	66.5954	0.001	0.129576	0.000666823	0.268308	0.0495685	0.359554
MDN1	ENSG00000112159	FALSE	6	-	16793	43	10	5	2153	42.4247	0.001	0.129576	0.000728565	0.276395	0.156665	0.359554
DDX31	ENSG00000125485	FALSE	9	-	2659	13	6	1	1141	249.887	0.001	0.129576	0.000780884	0.276395	0.00207626	0.359554
BAHD1	ENSG00000140320	FALSE	15	+	2340	17	8	4	1536	83.7802	0.002	0.139	0.000817047	0.276395	0.102411	0.359554
ABCA2	ENSG00000107331	FALSE	9	-	7319	49	22	9	4466	82.9389	0.001	0.129576	0.000831536	0.276395	0.037086	0.359554
XAGE3	ENSG00000171402	FALSE	X	-	333	6	4	1	845	266.667	0.001	0.129576	0.00101668	0.284369	0.00509484	0.359554
DYNC2H1	ENSG00000187240	FALSE	11	+	12942	34	8	4	2005	43.613	0.002	0.139	0.00109744	0.284369	0.17382	0.36076
DIDO1	ENSG00000101191	FALSE	20	-	6888	46	19	7	5164	99.92	0.001	0.129576	0.00124324	0.284369	1.65782e-11	1.2674e-07
RP11-770J1.5	ENSG00000254873	FALSE	11	-	114	5	5	1	1098	441.421	0.001	0.129576	0.00131959	0.284369	0.00332382	0.359554
MFHAS1	ENSG00000147324	FALSE	8	-	3156	11	5	2	1284	112.856	0.001	0.129576	0.00143511	0.284369	0.004	0.359554
DCLK1	ENSG00000133083	FALSE	13	-	2367	28	12	4	3359	160.102	0.001	0.129576	0.00145499	0.284369	0.000149683	0.127148
ZSWIM8	ENSG00000214655	FALSE	10	+	5804	27	10	5	2406	61.6921	0.001	0.129576	0.00150621	0.284369	0.100211	0.359554
CEP170B	ENSG00000099814	FALSE	14	+	4772	28	12	6	2643	73.1617	0.001	0.129576	0.00164444	0.284369	0.300275	0.384811
ZNF80	ENSG00000174255	FALSE	3	-	819	10	5	2	1300	124.142	0.002	0.139	0.00165913	0.284369	0.00204777	0.359554
C2CD2	ENSG00000157617	FALSE	21	-	2088	13	8	4	1577	105.053	0.002	0.139	0.00166946	0.284369	0.275488	0.377073
CGN	ENSG00000143375	FALSE	1	+	3609	16	6	3	1249	67.6777	0.004	0.167104	0.00168695	0.284369	0.0904913	0.359554
PCNT	ENSG00000160299	FALSE	21	+	10008	28	6	3	1211	38.673	0.002	0.139	0.0018068	0.284369	0.112297	0.359554
GREB1L	ENSG00000141449	FALSE	18	+	6016	24	7	3	1690	65.9518	0.003	0.160385	0.00183081	0.284369	0.00435248	0.359554
CLCNKA	ENSG00000186510	FALSE	1	+	2061	9	5	2	1141	128.173	0.002	0.139	0.00189972	0.284369	0.008	0.359554
MYRIP	ENSG00000170011	FALSE	3	+	2577	21	6	3	791	51.5639	0.003	0.160385	0.00194236	0.284369	0.181594	0.36076
DHX9	ENSG00000135829	FALSE	1	+	3810	17	6	3	1170	67.1424	0.004	0.167104	0.00194727	0.284369	0.151222	0.359554
USP32	ENSG00000170832	FALSE	17	-	5210	17	6	3	1185	63.6966	0.004	0.167104	0.00196029	0.284369	0.101451	0.359554
ARAP2	ENSG00000047365	FALSE	4	-	5152	15	6	3	1279	72.1895	0.002	0.139	0.0020549	0.284369	0.0989958	0.359554
LAMA5	ENSG00000130702	FALSE	20	-	11215	65	18	8	4228	52.845	0.001	0.129576	0.00225238	0.284369	0.0130627	0.359554
CRAMP1L	ENSG00000007545	FALSE	16	+	3861	30	13	6	2700	87.8799	0.001	0.129576	0.00225902	0.284369	0.0143863	0.359554
CDK13	ENSG00000065883	FALSE	7	+	4536	9	6	3	1104	113.807	0.004	0.167104	0.00230732	0.284369	0.2505	0.371923
SKIV2L	ENSG00000204351	FALSE	6	+	3747	16	6	3	1076	67.6777	0.004	0.167104	0.002325	0.284369	0.120698	0.359554
KNSTRN	ENSG00000128944	TRUE	15	+	1110	11	8	1	1492	496.88	0.001	0.129576	0.00233288	0.284369	0.00800169	0.359554
KCNK18	ENSG00000186795	FALSE	10	+	1152	9	6	3	1300	120.316	0.004	0.167104	0.00238858	0.284369	0.103	0.359554
LHX5	ENSG00000089116	FALSE	12	-	1206	6	3	1	841	150	0.006	0.18348	0.00250005	0.284369	0.00250005	0.359554
ZNF711	ENSG00000147180	FALSE	X	+	2421	11	8	4	1802	124.153	0.003	0.160385	0.00250888	0.284369	0.152644	0.359554
PARP12	ENSG00000059378	FALSE	7	-	2135	7	6	3	1443	146.323	0.004	0.167104	0.00257453	0.284369	0.0885	0.359554
ADAMTS13	ENSG00000160323	FALSE	9	+	4492	23	13	6	2841	105.712	0.001	0.129576	0.00263886	0.284369	0.0134943	0.359554
KIF21A	ENSG00000139116	FALSE	12	-	5093	23	7	3	1251	51.9915	0.004	0.167104	0.00265391	0.284369	0.0371246	0.359554
NR1H2	ENSG00000131408	FALSE	19	+	1380	16	11	2	1280	420.28	0.001	0.129576	0.00269791	0.284369	0.0183823	0.359554
NUTM1	ENSG00000184507	TRUE	15	+	3544	20	8	4	1849	71.2132	0.003	0.160385	0.00275266	0.284369	0.0965879	0.359554
DPP3	ENSG00000254986	FALSE	11	+	2271	22	10	3	1978	144.572	0.001	0.129576	0.00276929	0.284369	0.00222106	0.359554
NXPE1	ENSG00000095110	FALSE	11	-	1678	12	6	3	1372	95.1184	0.003	0.160385	0.00279824	0.284369	0.104	0.359554
TMC8	ENSG00000167895	FALSE	17	+	2362	17	10	5	1667	92.0991	0.003	0.160385	0.00288722	0.284369	0.427221	0.459432
NUDT10	ENSG00000122824	FALSE	X	+	492	3	3	1	783	300	0.007	0.1946	0.00300108	0.284369	0.0119139	0.359554
RAPGEF2	ENSG00000109756	FALSE	4	+	5210	19	6	3	1240	56.9917	0.005	0.175344	0.00309113	0.284369	0.0985	0.359554
PSME4	ENSG00000068878	FALSE	2	-	5547	23	8	4	1809	59.3776	0.004	0.167104	0.0031004	0.284369	0.349942	0.404756
GPR56	ENSG00000205336	FALSE	16	+	2127	17	8	4	1685	80.3344	0.004	0.167104	0.00316838	0.284369	0.356769	0.408519
C2orf62	ENSG00000158428	FALSE	2	+	1161	10	6	3	1187	102.426	0.004	0.167104	0.0032349	0.284369	0.290022	0.381731
BSN	ENSG00000164061	FALSE	3	+	11778	68	30	12	6902	79.4292	0.001	0.129576	0.00325495	0.284369	0.0674042	0.359554
SMG7	ENSG00000116698	FALSE	1	+	3899	15	10	5	1939	107.14	0.003	0.160385	0.00328506	0.284369	0.108482	0.359554
PCDHA11	ENSG00000249158	FALSE	5	+	2847	36	19	8	4486	100.65	0.001	0.129576	0.00330385	0.284369	0.002	0.359554
HEATR4	ENSG00000187105	FALSE	14	-	3078	15	6	3	1160	68.2843	0.004	0.167104	0.00332915	0.284369	0.335359	0.397862
SH2D4A	ENSG00000104611	FALSE	8	+	1408	6	5	2	1178	192.259	0.005	0.175344	0.00348082	0.284369	0.0200067	0.359554
SETDB1	ENSG00000143379	FALSE	1	+	4079	17	6	3	1230	67.1424	0.005	0.175344	0.00348931	0.284369	0.137134	0.359554
EXPH5	ENSG00000110723	FALSE	11	-	5978	15	6	3	1459	72.1895	0.006	0.18348	0.00359965	0.284369	0.083	0.359554
CELSR1	ENSG00000075275	FALSE	22	-	9058	46	22	10	4498	74.2701	0.001	0.129576	0.00362398	0.284369	0.072167	0.359554
DNAH7	ENSG00000118997	FALSE	2	-	12222	78	26	12	6454	59.2617	0.002	0.139	0.00372563	0.284369	0.0572389	0.359554
EMR3	ENSG00000131355	FALSE	19	-	2051	12	6	2	1559	156.904	0.001	0.129576	0.00373934	0.284369	0.0021778	0.359554
MPRIP	ENSG00000133030	FALSE	17	+	7229	20	10	5	2015	82.4264	0.003	0.160385	0.00384819	0.284369	0.27344	0.376465
PPIE	ENSG00000084072	FALSE	1	+	1059	7	5	2	1303	185.714	0.002	0.139	0.00387584	0.284369	0.00765645	0.359554
C10orf71	ENSG00000177354	FALSE	10	+	4388	32	14	7	3086	71.5609	0.001	0.129576	0.00393294	0.284369	0.290786	0.382018
PABPC3	ENSG00000151846	FALSE	13	+	1893	20	12	4	3198	163.594	0.002	0.139	0.00397824	0.284369	0.0134223	0.359554
SLC35G3	ENSG00000164729	FALSE	17	-	1014	7	6	3	1303	154.692	0.004	0.167104	0.00406091	0.284369	0.0745	0.359554
TRIOBP	ENSG00000100106	FALSE	22	+	7446	45	20	10	4637	78.4749	0.001	0.129576	0.00407664	0.284369	0.205806	0.365788
FAM120A	ENSG00000048828	FALSE	9	+	3632	17	8	4	1599	72.0155	0.004	0.167104	0.00410591	0.284369	0.281237	0.37848
CREBBP	ENSG00000005339	TRUE	16	-	7359	25	8	4	1662	54.6274	0.004	0.167104	0.00410802	0.284369	0.30582	0.386352
ZFYVE26	ENSG00000072121	FALSE	14	-	7731	36	4	2	815	22.2222	0.005	0.175344	0.00415485	0.284369	0.135156	0.359554
OR5AR1	ENSG00000172459	FALSE	11	+	930	15	10	5	2007	94.9509	0.005	0.175344	0.00427792	0.284369	0.109056	0.359554
PNPLA6	ENSG00000032444	FALSE	19	+	4125	21	8	4	1437	62.2432	0.005	0.175344	0.00434508	0.284369	0.340482	0.400213
LOXHD1	ENSG00000167210	FALSE	18	-	6957	39	8	4	1709	33.9555	0.005	0.175344	0.00436053	0.284369	0.12262	0.359554
ARHGEF11	ENSG00000132694	FALSE	1	-	4739	27	7	3	1506	46.4496	0.004	0.167104	0.00438572	0.284369	0.0347382	0.359554
POTEM	ENSG00000187537	FALSE	14	-	1524	3	3	1	855	300	0.01	0.223538	0.00450227	0.284369	0.00450004	0.359554
TLN2	ENSG00000171914	FALSE	15	+	7746	43	12	6	2933	49.0025	0.003	0.160385	0.00452958	0.284369	0.169501	0.360622
KCNC3	ENSG00000131398	FALSE	19	-	2556	12	7	3	1632	111.854	0.003	0.160385	0.00453988	0.284369	0.0750354	0.359554
NSD1	ENSG00000165671	TRUE	5	+	8169	26	6	3	1068	39.3948	0.005	0.175344	0.00455585	0.284369	0.333218	0.397108
TCEAL3	ENSG00000196507	FALSE	X	+	600	6	4	1	1061	266.667	0.003	0.160385	0.00477022	0.284369	0.0057678	0.359554
TNRC6B	ENSG00000100354	FALSE	22	+	5613	20	8	4	1507	68.2843	0.005	0.175344	0.00484906	0.284369	0.398284	0.436993
GCK	ENSG00000106633	FALSE	7	-	1556	10	7	3	1344	135.355	0.005	0.175344	0.00494046	0.284369	0.0072984	0.359554
HSPA12A	ENSG00000165868	FALSE	10	-	2112	12	6	3	1193	85.3553	0.005	0.175344	0.0049505	0.284369	0.243456	0.371172
ATP8B3	ENSG00000130270	FALSE	19	-	4331	22	6	3	1197	46.5575	0.007	0.1946	0.00499122	0.284369	0.283485	0.379506
TIAM1	ENSG00000156299	FALSE	21	-	4898	24	12	6	2732	87.7961	0.001	0.129576	0.00513068	0.284369	0.089	0.359554
MRC2	ENSG00000011028	FALSE	17	+	4437	17	8	4	1083	65.1239	0.004	0.167104	0.00513798	0.284369	0.389527	0.430912
FASTKD5	ENSG00000215251	FALSE	20	-	2292	12	5	2	1255	96.1294	0.002	0.139	0.00515801	0.284369	0.00894902	0.359554
UBR4	ENSG00000127481	FALSE	1	-	16025	59	14	7	3244	41.5005	0.002	0.139	0.00524646	0.284369	0.18734	0.36076
CDK5RAP2	ENSG00000136861	FALSE	9	-	5679	18	9	4	2012	105.276	0.001	0.129576	0.00528912	0.284369	0.0144445	0.359554
HIVEP1	ENSG00000095951	FALSE	6	+	8322	18	7	3	1544	71.269	0.002	0.139	0.00531637	0.284369	0.0523165	0.359554
SMARCA4	ENSG00000127616	TRUE	19	+	5052	24	10	5	2041	76.011	0.002	0.139	0.00533975	0.284369	0.166059	0.360622
MYLK2	ENSG00000101306	FALSE	20	+	1788	12	6	3	1402	85.3553	0.006	0.18348	0.00549694	0.284369	0.219	0.367145
ZNF852	ENSG00000178917	FALSE	3	-	1629	4	3	1	824	225	0.012	0.237054	0.00550119	0.284369	0.00631651	0.359554
EIF4EBP1	ENSG00000187840	FALSE	8	+	354	4	3	1	777	225	0.012	0.237054	0.00554264	0.284369	0.00550205	0.359554
ZNF845	ENSG00000213799	FALSE	19	+	2910	7	5	2	1113	185.714	0.005	0.175344	0.0055701	0.284369	0.057057	0.359554
NRXN2	ENSG00000110076	FALSE	11	-	5444	47	27	10	7559	116.737	0.001	0.129576	0.00560486	0.284369	0.0133595	0.359554
GOLGA3	ENSG00000090615	FALSE	12	-	4656	16	7	3	1646	93.4359	0.001	0.129576	0.00568682	0.284369	0.0125339	0.359554
FAM71B	ENSG00000170613	FALSE	5	-	1815	14	5	2	1349	82.3967	0.006	0.18348	0.00579069	0.284369	0.0164966	0.359554
SLC12A4	ENSG00000124067	FALSE	16	-	3513	10	4	1	1071	148.284	0.007	0.1946	0.00591473	0.284369	0.013405	0.359554
SENP5	ENSG00000119231	FALSE	3	+	2288	9	6	3	1179	120.316	0.008	0.204548	0.00594822	0.284369	0.122	0.359554
MTA1	ENSG00000182979	FALSE	14	+	2286	14	6	3	1423	77.3459	0.006	0.18348	0.00597716	0.284369	0.131763	0.359554
CYP2F1	ENSG00000197446	FALSE	19	+	1520	13	9	4	1816	114.31	0.004	0.167104	0.0061259	0.284369	0.155934	0.359554
PRPSAP1	ENSG00000161542	FALSE	17	-	1199	7	5	1	1125	315.301	0.002	0.139	0.00614391	0.284369	0.00968253	0.359554
HIVEP2	ENSG00000010818	FALSE	6	-	7338	24	8	4	2106	59.3443	0.007	0.1946	0.00626429	0.284369	0.0865	0.359554
TULP4	ENSG00000130338	FALSE	6	+	4629	24	13	6	3046	102.528	0.001	0.129576	0.00631814	0.284369	0.0109247	0.359554
CFB	ENSG00000244255	FALSE	6	+	3993	17	8	3	1877	112.183	0.001	0.129576	0.00640891	0.284369	0.00774006	0.359554
TTLL5	ENSG00000119685	FALSE	14	+	4053	16	6	3	964	67.6777	0.007	0.1946	0.00641465	0.284369	0.232063	0.368488
DNAH9	ENSG00000007174	FALSE	17	+	13635	62	13	6	3212	41.5777	0.001	0.129576	0.00647085	0.284369	0.00696018	0.359554
FAM181A	ENSG00000140067	FALSE	14	+	1062	9	6	3	1255	120.316	0.007	0.1946	0.00648578	0.284369	0.073	0.359554
MEIS2	ENSG00000134138	FALSE	15	-	1629	14	8	4	1605	83.2632	0.006	0.18348	0.00659749	0.284369	0.289416	0.381591
MED8	ENSG00000159479	FALSE	1	-	904	7	6	3	1161	146.323	0.008	0.204548	0.00660941	0.284369	0.260648	0.372995
SLC25A45	ENSG00000162241	FALSE	11	-	864	10	5	2	1258	115.355	0.008	0.204548	0.00668865	0.284369	0.019	0.359554
NEUROD4	ENSG00000123307	FALSE	12	+	993	27	13	4	3373	149.124	0.001	0.129576	0.00669488	0.284369	0.000730219	0.359554
RANGAP1	ENSG00000100401	FALSE	22	-	1843	16	10	5	2073	106.694	0.006	0.18348	0.00685184	0.284369	0.373541	0.419599
B3GALT5	ENSG00000183778	FALSE	21	+	930	10	6	3	1261	102.426	0.005	0.175344	0.00695292	0.284369	0.2935	0.382301
ZSCAN5D	ENSG00000267908	FALSE	19	+	1491	4	3	1	872	225	0.015	0.243539	0.00700024	0.284369	0.00700023	0.359554
NADSYN1	ENSG00000172890	FALSE	11	+	2136	16	6	3	1252	67.6777	0.008	0.204548	0.00706714	0.284369	0.164726	0.360117
OXTR	ENSG00000180914	FALSE	3	-	1167	7	7	3	1452	179.197	0.007	0.1946	0.00708965	0.284369	0.111661	0.359554
SZT2	ENSG00000198198	FALSE	1	+	10167	40	9	4	2009	41.2132	0.003	0.160385	0.00709284	0.284369	0.0110015	0.359554
ESPL1	ENSG00000135476	FALSE	12	+	6360	21	7	3	1735	71.1893	0.002	0.139	0.00712476	0.284369	0.0123954	0.359554
MYH9	ENSG00000100345	TRUE	22	-	5922	28	16	7	3475	115.839	0.001	0.129576	0.00714173	0.284369	0.00343094	0.359554
ITGA5	ENSG00000161638	FALSE	12	-	3147	21	9	3	1673	125.712	0.002	0.139	0.0071804	0.284369	0.0275272	0.359554
MAP1A	ENSG00000166963	FALSE	15	+	9129	38	11	5	2384	47.1912	0.008	0.204548	0.00721273	0.284369	0.158811	0.359554
NID1	ENSG00000116962	FALSE	1	-	3741	30	9	4	2258	61.2132	0.004	0.167104	0.00726248	0.284369	0.00952021	0.359554
ASPSCR1	ENSG00000169696	TRUE	17	+	2462	9	6	3	1239	120.316	0.005	0.175344	0.00742719	0.284369	0.0645	0.359554
MAST2	ENSG00000086015	FALSE	1	+	5549	25	8	4	1634	56.9706	0.008	0.204548	0.00749936	0.284369	0.186184	0.36076
CPA6	ENSG00000165078	FALSE	8	-	1418	9	3	1	860	100	0.016	0.243539	0.00750041	0.284369	0.0075004	0.359554
PRPSAP2	ENSG00000141127	FALSE	17	+	1323	5	4	2	778	148.284	0.012	0.237054	0.00750485	0.284369	0.082501	0.359554
KMT2D	ENSG00000167548	TRUE	12	-	16659	65	17	8	3507	42.5078	0.002	0.139	0.00757042	0.284369	0.079329	0.359554
DENND1C	ENSG00000205744	FALSE	19	-	2403	20	12	5	2142	102.526	0.002	0.139	0.00787501	0.284369	0.233813	0.369121
PLA2R1	ENSG00000153246	FALSE	2	-	4394	14	4	1	1060	105.917	0.003	0.160385	0.00790834	0.284369	0.00454602	0.359554
CDC27	ENSG00000004897	FALSE	17	-	2490	8	5	1	1279	250.173	0.002	0.139	0.00790989	0.284369	0.00674949	0.359554
RNF123	ENSG00000164068	FALSE	3	+	4002	20	10	5	1939	81.2132	0.003	0.160385	0.00793784	0.284369	0.138659	0.359554
PCSK2	ENSG00000125851	FALSE	20	+	1914	18	6	3	1238	60.1579	0.01	0.223538	0.00809187	0.284369	0.180958	0.36076
CD19	ENSG00000177455	FALSE	16	+	1671	9	6	3	1056	102.696	0.005	0.175344	0.00810086	0.284369	0.249	0.371911
KRT5	ENSG00000186081	FALSE	12	-	1816	22	11	5	2094	96.329	0.002	0.139	0.00827875	0.284369	0.156364	0.359554
TTC37	ENSG00000198677	FALSE	5	-	4692	12	4	2	668	61.7851	0.014	0.243539	0.0085	0.284369	0.110462	0.359554
OR52B4	ENSG00000221996	FALSE	11	-	942	9	4	2	824	82.3802	0.014	0.243539	0.00851954	0.284369	0.0735003	0.359554
CDCP1	ENSG00000163814	FALSE	3	-	2513	11	6	3	1263	93.1149	0.009	0.216368	0.00854616	0.284369	0.279	0.377915
KIF26A	ENSG00000066735	FALSE	14	+	5646	34	9	4	2350	45.2125	0.009	0.216368	0.0086207	0.284369	0.0372443	0.359554
ZBTB7A	ENSG00000178951	FALSE	19	-	1752	12	7	3	1642	112.081	0.008	0.204548	0.00868574	0.284369	0.0269065	0.359554
MROH2A	ENSG00000185038	FALSE	2	+	5022	32	16	7	3567	85.4804	0.001	0.129576	0.00871818	0.284369	0.150112	0.359554
PCDHGA7	ENSG00000253537	FALSE	5	+	2796	22	10	5	2491	72.4989	0.01	0.223538	0.00877769	0.284369	0.0959976	0.359554
COQ7	ENSG00000167186	FALSE	16	+	655	4	4	2	818	185.355	0.016	0.243539	0.00882696	0.284369	0.0840007	0.359554
ATN1	ENSG00000111676	FALSE	12	+	3570	17	5	2	1267	67.8561	0.009	0.216368	0.00884261	0.284369	0.0120786	0.359554
CNR2	ENSG00000188822	FALSE	1	-	1080	10	5	2	1251	124.142	0.003	0.160385	0.00887292	0.284369	0.0035	0.359554
BAIAP3	ENSG00000007516	FALSE	16	+	3636	13	4	2	782	57.0324	0.014	0.243539	0.00898605	0.284369	0.0580054	0.359554
RNF25	ENSG00000163481	FALSE	2	-	1377	6	4	2	751	123.57	0.013	0.242402	0.009	0.284369	0.0755023	0.359554
SETD1B	ENSG00000139718	TRUE	12	+	5898	26	11	5	2475	70.8109	0.007	0.1946	0.00911463	0.284369	0.0637065	0.359554
USP4	ENSG00000114316	FALSE	3	-	3527	8	5	2	1200	144.194	0.006	0.18348	0.0091621	0.284369	0.0133299	0.359554
PALD1	ENSG00000107719	FALSE	10	+	2568	21	6	3	1236	48.7745	0.012	0.237054	0.0092275	0.284369	0.275943	0.377073
SLC27A5	ENSG00000083807	FALSE	19	-	2070	9	5	2	854	134.681	0.002	0.139	0.00935092	0.284369	0.0225297	0.359554
ZNF280B	ENSG00000198477	FALSE	22	-	1629	12	9	4	2194	150.592	0.001	0.129576	0.00936439	0.284369	0.00410104	0.359554
LDLRAD2	ENSG00000187942	FALSE	1	+	816	8	6	3	1254	128.033	0.009	0.216368	0.00946253	0.284369	0.252	0.371923
KDM3B	ENSG00000120733	FALSE	5	+	5283	16	6	3	1254	64.0165	0.011	0.233597	0.00946619	0.284369	0.284	0.379682
SERF2	ENSG00000140264	FALSE	15	+	1261	10	6	1	1066	289.706	0.003	0.160385	0.00947821	0.284369	0.0165067	0.359554
ZNF362	ENSG00000160094	FALSE	1	+	1260	7	4	2	811	105.917	0.016	0.243539	0.00951635	0.284369	0.0825006	0.359554
GTF3C2	ENSG00000115207	FALSE	2	-	2891	12	4	2	797	61.7851	0.018	0.243539	0.00952668	0.284369	0.0740012	0.359554
NELFA	ENSG00000185049	FALSE	4	-	2013	14	8	4	1595	93.3648	0.011	0.233597	0.00955881	0.284369	0.335198	0.397794
EFCAB6	ENSG00000186976	FALSE	22	-	4539	19	6	3	1422	60.0748	0.013	0.242402	0.00958761	0.284369	0.180134	0.36076
TTC16	ENSG00000167094	FALSE	9	+	2753	21	12	5	3017	121.358	0.001	0.129576	0.00966179	0.284369	0.0263527	0.359554
PLXNB2	ENSG00000196576	FALSE	22	-	5583	41	14	7	2813	54.1278	0.002	0.139	0.00966213	0.284369	0.330888	0.395751
KIAA1671	ENSG00000197077	FALSE	22	+	5469	41	12	6	2802	49.9641	0.004	0.167104	0.00966979	0.284369	0.314254	0.389045
CFB	ENSG00000243649	FALSE	6	+	3955	18	8	3	1870	105.95	0.001	0.129576	0.00971251	0.284369	0.00934609	0.359554
IFNLR1	ENSG00000185436	FALSE	1	-	1686	15	10	4	2271	140.547	0.002	0.139	0.00973636	0.284369	0.0107677	0.359554
GLI2	ENSG00000074047	FALSE	2	+	4758	32	9	4	2177	59.218	0.002	0.139	0.00989198	0.284369	0.011818	0.359554
SERPINA4	ENSG00000100665	FALSE	14	+	1281	15	7	3	1638	85.5781	0.008	0.204548	0.00992625	0.284369	0.0330284	0.359554
STARD8	ENSG00000130052	FALSE	X	+	3309	13	4	2	573	57.0324	0.009	0.216368	0.00999631	0.284369	0.131058	0.359554
SLC8B1	ENSG00000089060	FALSE	12	-	1840	8	3	1	889	101.517	0.016	0.243539	0.0101009	0.284369	0.0100903	0.359554
ASTN1	ENSG00000152092	FALSE	1	-	3944	39	12	5	2855	62.4929	0.002	0.139	0.010417	0.284369	0.0200683	0.359554
ARID3C	ENSG00000205143	FALSE	9	-	1236	10	8	4	1509	126.569	0.008	0.204548	0.0104993	0.284369	0.28699	0.381343
CRYM	ENSG00000103316	FALSE	16	-	968	6	4	2	793	123.57	0.018	0.243539	0.0105111	0.284369	0.0720009	0.359554
ATP2A3	ENSG00000074370	FALSE	17	-	3212	18	8	4	1846	75.8714	0.012	0.237054	0.0107263	0.284369	0.29653	0.383456
MYO18A	ENSG00000196535	FALSE	17	-	6289	23	6	3	1257	44.5332	0.015	0.243539	0.0108045	0.284369	0.294125	0.382764
KMT2C	ENSG00000055609	TRUE	7	-	14916	43	14	7	3007	51.6102	0.002	0.139	0.0108467	0.284369	0.16734	0.360622
ELFN1	ENSG00000225968	FALSE	7	+	2484	26	8	4	1668	47.0871	0.008	0.204548	0.0108504	0.284369	0.0964809	0.359554
ASPHD1	ENSG00000174939	FALSE	16	+	1170	11	7	3	1461	135.907	0.001	0.129576	0.010883	0.284369	0.0258664	0.359554
MRGPRG	ENSG00000182170	FALSE	11	-	867	9	5	2	1241	118.409	0.009	0.216368	0.0109239	0.284369	0.0315007	0.359554
KMT2A	ENSG00000118058	TRUE	11	+	12076	34	8	4	1891	40.1672	0.013	0.242402	0.0110034	0.284369	0.2395	0.36987
CD163	ENSG00000177575	FALSE	12	-	3577	31	12	6	3067	69.8608	0.001	0.129576	0.0110273	0.284369	0.165921	0.360622
ZNF334	ENSG00000198185	FALSE	20	-	2130	16	8	4	1607	75.4442	0.008	0.204548	0.0111488	0.284369	0.384045	0.426685
ROBO4	ENSG00000154133	FALSE	11	-	3021	24	11	5	2306	86.0702	0.004	0.167104	0.0112102	0.284369	0.0186305	0.359554
MTUS2	ENSG00000132938	FALSE	13	+	4191	35	8	4	1838	36.1624	0.011	0.233597	0.0112302	0.284369	0.121509	0.359554
ZFR2	ENSG00000105278	FALSE	19	-	3021	27	10	5	2224	65.3958	0.003	0.160385	0.0112459	0.284369	0.141737	0.359554
TNN	ENSG00000120332	FALSE	1	+	3897	26	9	4	2488	62.5992	0.011	0.233597	0.0113682	0.284369	0.0454738	0.359554
KIF18B	ENSG00000186185	FALSE	17	-	2630	17	8	4	1928	80.3344	0.005	0.175344	0.0113986	0.284369	0.319956	0.391256
POLE	ENSG00000177084	TRUE	12	-	6860	35	14	7	2988	63.4068	0.001	0.129576	0.0114336	0.284369	0.176469	0.36076
GBF1	ENSG00000107862	FALSE	10	+	5577	22	8	4	2050	62.0766	0.013	0.242402	0.0114741	0.284369	0.337251	0.398502
LSM14A	ENSG00000257103	TRUE	19	+	1446	6	4	2	872	123.57	0.021	0.243539	0.0115134	0.284369	0.0740001	0.359554
USP43	ENSG00000154914	FALSE	17	+	3479	19	7	3	2143	78.6829	0.012	0.237054	0.0115193	0.284369	0.009	0.359554
ZZEF1	ENSG00000074755	FALSE	17	-	8943	37	9	4	2258	44.0257	0.012	0.237054	0.0115228	0.284369	0.0275013	0.359554
MKNK2	ENSG00000099875	FALSE	19	-	1602	9	3	1	519	90.2369	0.018	0.243539	0.0115811	0.284369	0.0115811	0.359554
DNAH14	ENSG00000185842	FALSE	1	+	14743	50	9	4	2360	38.4853	0.002	0.139	0.0115844	0.284369	0.00246597	0.359554
PTPRF	ENSG00000142949	FALSE	1	+	5863	23	8	4	1578	50.682	0.013	0.242402	0.0116083	0.284369	0.361243	0.411321
FBF1	ENSG00000188878	FALSE	17	-	3592	17	8	4	2002	76.8886	0.011	0.233597	0.0116094	0.284369	0.310242	0.388369
EML3	ENSG00000149499	FALSE	11	-	2944	18	6	3	1312	56.9036	0.011	0.233597	0.0116121	0.284369	0.287243	0.381348
D2HGDH	ENSG00000180902	FALSE	2	+	2287	11	4	2	824	67.4019	0.018	0.243539	0.0116313	0.284369	0.0725005	0.359554
TNK1	ENSG00000174292	FALSE	17	+	1998	7	6	3	1398	146.323	0.012	0.237054	0.01167	0.284369	0.275896	0.377073
WNK2	ENSG00000165238	TRUE	9	+	7173	50	15	7	3973	58.3848	0.005	0.175344	0.0117109	0.284369	0.00562207	0.359554
INSRR	ENSG00000027644	FALSE	1	-	3891	23	8	3	1726	72.4466	0.002	0.139	0.0117192	0.284369	0.0352294	0.359554
CLCN7	ENSG00000103249	FALSE	16	-	2814	16	6	3	1362	57.7665	0.013	0.242402	0.0117326	0.284369	0.268415	0.375293
ZSCAN1	ENSG00000152467	FALSE	19	+	1388	22	12	5	2925	108.705	0.003	0.160385	0.0117353	0.284369	0.00939381	0.359554
DCAF13	ENSG00000164934	FALSE	8	+	1860	12	7	2	1974	176.06	0.002	0.139	0.011752	0.284369	0.000138829	0.127148
LRBA	ENSG00000198589	FALSE	4	-	8723	22	4	2	928	33.701	0.016	0.243539	0.011758	0.284369	0.0885487	0.359554
CTDSPL2	ENSG00000137770	FALSE	15	+	1398	6	5	2	1256	202.022	0.005	0.175344	0.0117627	0.284369	0.0136037	0.359554
CABIN1	ENSG00000099991	FALSE	22	+	6681	35	12	5	3075	76.3655	0.003	0.160385	0.0118114	0.284369	0.00622152	0.359554
LAMA2	ENSG00000196569	FALSE	6	+	9366	51	10	5	2322	34.6213	0.005	0.175344	0.0118301	0.284369	0.17704	0.36076
GIT1	ENSG00000108262	FALSE	17	-	2477	8	4	2	629	92.6777	0.013	0.242402	0.0119154	0.284369	0.11021	0.359554
BEGAIN	ENSG00000183092	FALSE	14	-	1857	12	6	2	1538	117.726	0.007	0.1946	0.0119473	0.284369	0.00617139	0.359554
TDRD6	ENSG00000180113	FALSE	6	+	6366	28	12	6	2650	58.876	0.013	0.242402	0.012008	0.284369	0.324217	0.393186
SCNN1B	ENSG00000168447	FALSE	16	+	2055	13	4	2	834	57.0324	0.016	0.243539	0.0120107	0.284369	0.0960843	0.359554
C2	ENSG00000166278	FALSE	6	+	2483	14	6	2	1445	111.835	0.002	0.139	0.0120489	0.284369	0.00289294	0.359554
SLC4A2	ENSG00000164889	FALSE	7	+	3756	20	4	2	518	34.1421	0.012	0.237054	0.0120981	0.284369	0.182443	0.36076
THEMIS2	ENSG00000130775	FALSE	1	+	1929	9	6	3	1226	102.696	0.01	0.223538	0.0121078	0.284369	0.2775	0.377473
MAGEB1	ENSG00000214107	FALSE	X	+	1041	11	4	1	1401	145.455	0.004	0.167104	0.0121111	0.284369	8.69859e-05	0.095001
SLC43A2	ENSG00000167703	FALSE	17	-	1821	10	6	3	1161	96.5685	0.015	0.243539	0.0121214	0.284369	0.276011	0.377073
POGZ	ENSG00000143442	FALSE	1	-	4349	15	4	2	807	49.4281	0.014	0.243539	0.0121359	0.284369	0.0876	0.359554
TCF20	ENSG00000100207	FALSE	22	-	5895	31	12	6	2796	62.8557	0.002	0.139	0.0121492	0.284369	0.2705	0.375617
MASP2	ENSG00000009724	FALSE	1	-	2069	17	9	4	2361	111.469	0.002	0.139	0.0121939	0.284369	0.00300012	0.359554
ARHGAP9	ENSG00000123329	FALSE	12	-	2590	16	9	4	2071	118.436	0.004	0.167104	0.0122174	0.284369	0.00724387	0.359554
PNPLA5	ENSG00000100341	FALSE	22	-	1291	11	4	2	663	67.4019	0.016	0.243539	0.0122503	0.284369	0.132516	0.359554
DLG4	ENSG00000132535	FALSE	17	-	2570	20	7	3	1465	71.8198	0.005	0.175344	0.0123173	0.284369	0.0853596	0.359554
TMPRSS9	ENSG00000178297	FALSE	19	+	3177	22	6	3	1266	46.5575	0.014	0.243539	0.0123297	0.284369	0.351149	0.405451
DCAF4L2	ENSG00000176566	FALSE	8	-	1185	22	10	5	2299	81.8182	0.003	0.160385	0.0123834	0.284369	0.114494	0.359554
DEFB132	ENSG00000186458	FALSE	20	+	285	3	3	1	872	270.711	0.02	0.243539	0.012396	0.284369	0.012	0.359554
DCSTAMP	ENSG00000164935	FALSE	8	+	1410	13	5	2	987	77.8563	0.012	0.237054	0.0123961	0.284369	0.0317328	0.359554
RNF40	ENSG00000103549	FALSE	16	+	3003	13	7	3	1426	92.2817	0.011	0.233597	0.0124428	0.284369	0.118274	0.359554
GPR98	ENSG00000164199	FALSE	5	+	19046	119	26	11	6738	38.4226	0.003	0.160385	0.012444	0.284369	0.00997822	0.359554
BAZ2A	ENSG00000076108	FALSE	12	-	5737	27	6	3	1271	40.1053	0.014	0.243539	0.0124544	0.284369	0.176334	0.36076
CALCOCO1	ENSG00000012822	FALSE	12	-	2206	15	6	3	1166	68.2843	0.014	0.243539	0.0125039	0.284369	0.317467	0.390557
AMPH	ENSG00000078053	FALSE	7	-	2607	31	17	7	3858	103.126	0.002	0.139	0.0125178	0.284369	0.0529219	0.359554
DMBX1	ENSG00000197587	FALSE	1	+	1146	9	4	2	683	75.8714	0.019	0.243539	0.0125383	0.284369	0.172293	0.360622
RAB7A	ENSG00000075785	FALSE	3	+	621	5	4	2	761	148.284	0.02	0.243539	0.0126623	0.284369	0.081503	0.359554
CELSR2	ENSG00000143126	FALSE	1	+	8769	42	10	4	2858	61.0877	0.004	0.167104	0.0126787	0.284369	0.00228434	0.359554
KRT73	ENSG00000186049	FALSE	12	-	1620	13	6	3	1449	78.7895	0.009	0.216368	0.0128356	0.284369	0.302416	0.385457
SHROOM4	ENSG00000158352	FALSE	X	-	4479	21	6	3	1192	45.985	0.014	0.243539	0.0128412	0.284369	0.275945	0.377073
ADORA3	ENSG00000121933	FALSE	1	-	1788	14	6	3	1419	73.1617	0.015	0.243539	0.0128812	0.284369	0.310969	0.388508
KCNA4	ENSG00000182255	FALSE	11	-	1959	31	14	4	4564	174.652	0.002	0.139	0.0129104	0.284369	0.00197315	0.359554
ANKS3	ENSG00000168096	FALSE	16	-	2310	14	4	2	584	52.9587	0.013	0.242402	0.0129239	0.284369	0.157278	0.359554
HHAT	ENSG00000054392	FALSE	1	+	1737	6	3	1	813	135.355	0.016	0.243539	0.0129997	0.284369	0.0129998	0.359554
RUNX3	ENSG00000020633	FALSE	1	-	1306	18	6	3	1122	60.1579	0.01	0.223538	0.0130464	0.284369	0.176948	0.36076
LCTL	ENSG00000188501	FALSE	15	-	1701	7	4	2	674	97.549	0.018	0.243539	0.0130912	0.284369	0.208679	0.367014
ITSN1	ENSG00000205726	FALSE	21	+	5543	23	8	4	1884	55.0298	0.015	0.243539	0.0131461	0.284369	0.340863	0.400353
TRAPPC9	ENSG00000167632	FALSE	8	-	3738	19	4	2	821	39.0222	0.014	0.243539	0.0133837	0.284369	0.113522	0.359554
CD5L	ENSG00000073754	FALSE	1	-	1041	18	13	6	3212	124.105	0.001	0.129576	0.0134235	0.284369	0.116497	0.359554
PDP2	ENSG00000172840	FALSE	16	+	1587	11	6	2	1589	155.192	0.004	0.167104	0.0134754	0.284369	0.0112479	0.359554
ZBTB8B	ENSG00000273274	FALSE	1	+	1485	12	4	2	879	61.7851	0.02	0.243539	0.0135116	0.284369	0.0820001	0.359554
KCNJ8	ENSG00000121361	FALSE	12	-	1272	11	4	2	916	67.4019	0.023	0.243539	0.0135259	0.284369	0.0745	0.359554
RDH16	ENSG00000139547	FALSE	12	-	951	5	4	2	707	136.569	0.019	0.243539	0.0135505	0.284369	0.185426	0.36076
VRTN	ENSG00000133980	FALSE	14	+	2106	23	14	6	3342	109.195	0.001	0.129576	0.0136093	0.284369	0.0330426	0.359554
GLYR1	ENSG00000140632	FALSE	16	-	1660	14	8	3	1782	146.323	0.002	0.139	0.0136872	0.284369	0.0201785	0.359554
SIX5	ENSG00000177045	FALSE	19	-	2217	5	4	2	744	136.569	0.018	0.243539	0.0138003	0.284369	0.1985	0.363336
FAT2	ENSG00000086570	FALSE	5	-	13049	42	8	4	2307	31.1216	0.015	0.243539	0.01381	0.284369	0.241978	0.370537
ANKRD35	ENSG00000198483	FALSE	1	+	3003	19	6	3	1112	53.9086	0.015	0.243539	0.0139277	0.284369	0.390944	0.432028
TBKBP1	ENSG00000198933	FALSE	17	+	1845	7	3	1	826	116.019	0.021	0.243539	0.0139748	0.284369	0.0137371	0.359554
DSC2	ENSG00000134755	FALSE	18	-	2736	5	3	1	856	162.426	0.023	0.243539	0.014	0.284369	0.014021	0.359554
NT5C1B-RDH14	ENSG00000250741	FALSE	2	-	2054	10	6	3	1216	94.1421	0.016	0.243539	0.0140511	0.284369	0.088	0.359554
OR12D2	ENSG00000168787	FALSE	6	+	921	14	7	3	1577	89.5987	0.013	0.242402	0.0140518	0.284369	0.087184	0.359554
C12orf42	ENSG00000179088	FALSE	12	-	1142	9	6	3	1451	113.807	0.014	0.243539	0.0140852	0.284369	0.0975	0.359554
JPH4	ENSG00000092051	FALSE	14	-	2030	9	4	2	764	75.8714	0.02	0.243539	0.0140946	0.284369	0.179	0.36076
TNC	ENSG00000041982	TRUE	9	-	6879	24	8	4	1630	54.4628	0.012	0.237054	0.0141208	0.284369	0.324366	0.3932
PHACTR4	ENSG00000204138	FALSE	1	+	2152	8	5	2	1312	144.194	0.009	0.216368	0.0141447	0.284369	0.023	0.359554
IL1RAP	ENSG00000196083	FALSE	3	+	2490	11	6	3	1284	87.7896	0.012	0.237054	0.0141669	0.284369	0.28727	0.381348
PPL	ENSG00000118898	FALSE	16	-	5268	17	8	4	1561	70.2926	0.007	0.1946	0.0142064	0.284369	0.291124	0.382019
EIF4H	ENSG00000106682	FALSE	7	+	744	4	3	1	874	203.033	0.019	0.243539	0.0142203	0.284369	0.0122254	0.359554
BRSK2	ENSG00000174672	FALSE	11	+	2603	12	4	2	808	56.9036	0.016	0.243539	0.014228	0.284369	0.203909	0.364737
SLC39A11	ENSG00000133195	FALSE	17	-	1382	6	4	2	592	113.807	0.016	0.243539	0.0143916	0.284369	0.222898	0.367441
SLC26A8	ENSG00000112053	FALSE	6	-	3168	9	5	2	1012	93.5833	0.014	0.243539	0.0144196	0.284369	0.0228127	0.359554
EFS	ENSG00000100842	FALSE	14	-	1683	14	6	3	1227	73.1617	0.014	0.243539	0.0144499	0.284369	0.330068	0.395447
EP300	ENSG00000100393	TRUE	22	+	7242	17	5	2	916	48.5206	0.012	0.237054	0.0144755	0.284369	0.20757	0.366612
STMN3	ENSG00000197457	FALSE	20	-	540	3	2	1	123	133.333	0.03	0.252867	0.0145	0.284369	0.0145	0.359554
TRIM56	ENSG00000169871	FALSE	7	+	2364	13	4	2	751	52.5264	0.02	0.243539	0.0145139	0.284369	0.1775	0.36076
WLS	ENSG00000116729	FALSE	1	-	1744	9	4	2	1028	82.3802	0.023	0.243539	0.0145256	0.284369	0.098	0.359554
SCARA5	ENSG00000168079	FALSE	8	-	1532	13	7	3	1407	96.7878	0.01	0.223538	0.0145573	0.284369	0.0987412	0.359554
C1orf106	ENSG00000163362	FALSE	1	+	1989	10	4	2	772	68.2843	0.02	0.243539	0.0145997	0.284369	0.178105	0.36076
PIEZO1	ENSG00000103335	FALSE	16	-	7692	22	6	3	1186	46.5575	0.017	0.243539	0.0146988	0.284369	0.328537	0.395097
KCNJ15	ENSG00000157551	FALSE	21	+	1125	6	4	2	715	113.807	0.022	0.243539	0.0147189	0.284369	0.193999	0.362181
SHROOM2	ENSG00000146950	FALSE	X	+	4848	22	10	4	2338	91.4452	0.003	0.160385	0.0148712	0.284369	0.00698494	0.359554
GAREM	ENSG00000141441	FALSE	18	-	2670	18	7	3	1424	66.42	0.017	0.243539	0.0149184	0.284369	0.102444	0.359554
FGFRL1	ENSG00000127418	FALSE	4	+	1512	15	4	2	795	49.4281	0.021	0.243539	0.0149391	0.284369	0.089832	0.359554
ASAP1	ENSG00000153317	FALSE	8	-	3530	10	4	2	870	74.1421	0.016	0.243539	0.0149687	0.284369	0.124664	0.359554
BCR	ENSG00000186716	TRUE	22	+	3935	14	6	3	1136	66.0189	0.017	0.243539	0.0149997	0.284369	0.355386	0.407763
CHST13	ENSG00000180767	FALSE	3	+	1023	8	5	2	1211	162.5	0.002	0.139	0.0150205	0.284369	0.0171046	0.359554
FRMD1	ENSG00000153303	FALSE	6	-	1852	11	4	2	740	62.0766	0.019	0.243539	0.0150768	0.284369	0.198436	0.363336
ANKFY1	ENSG00000185722	FALSE	17	-	3735	12	6	2	1417	142.259	0.004	0.167104	0.0151017	0.284369	0.00829799	0.359554
KCNK4	ENSG00000182450	FALSE	11	+	1277	6	4	2	882	113.807	0.022	0.243539	0.0151435	0.284369	0.214056	0.367145
NCOR1	ENSG00000141027	TRUE	17	-	7714	21	6	3	1228	48.7745	0.009	0.216368	0.0151581	0.284369	0.341634	0.400705
KANK2	ENSG00000197256	FALSE	19	-	2598	18	10	5	2179	85.3553	0.013	0.242402	0.0151583	0.284369	0.330367	0.395557
ACOX3	ENSG00000087008	FALSE	4	-	2100	11	5	2	1131	104.868	0.015	0.243539	0.0151785	0.284369	0.0448962	0.359554
TSGA10	ENSG00000135951	FALSE	2	-	2094	14	4	2	912	52.9587	0.02	0.243539	0.0152965	0.284369	0.127756	0.359554
SLITRK3	ENSG00000121871	FALSE	3	-	2931	28	15	7	3826	90.8223	0.002	0.139	0.0153177	0.284369	0.0591426	0.359554
CAD	ENSG00000084774	FALSE	2	+	6843	37	13	6	3154	63.3379	0.006	0.18348	0.015343	0.284369	0.0202887	0.359554
SYNPO2L	ENSG00000166317	FALSE	10	-	3031	20	8	4	1599	68.2843	0.004	0.167104	0.0154067	0.284369	0.138199	0.359554
DACT3	ENSG00000197380	FALSE	19	-	1931	9	4	2	711	82.3802	0.026	0.249711	0.0155293	0.284369	0.103653	0.359554
APAF1	ENSG00000120868	FALSE	12	+	3806	10	4	2	761	74.1421	0.021	0.243539	0.0155384	0.284369	0.124446	0.359554
FDXR	ENSG00000161513	FALSE	17	-	1882	9	4	2	735	75.8714	0.024	0.246613	0.0155527	0.284369	0.1755	0.36076
FAM13C	ENSG00000148541	FALSE	10	-	1989	12	4	2	654	61.7851	0.02	0.243539	0.0155553	0.284369	0.127042	0.359554
C2CD3	ENSG00000168014	FALSE	11	-	7577	31	8	3	2215	67.9712	0.002	0.139	0.0156298	0.284369	0.00391265	0.359554
AMHR2	ENSG00000135409	FALSE	12	+	1720	12	4	2	619	56.9036	0.016	0.243539	0.0156981	0.284369	0.213776	0.367145
CELA3A	ENSG00000142789	FALSE	1	+	817	11	4	2	808	62.0766	0.024	0.246613	0.0156987	0.284369	0.215398	0.367145
INCENP	ENSG00000149503	FALSE	11	+	2754	12	4	2	679	56.9036	0.017	0.243539	0.0158098	0.284369	0.215253	0.367145
SIM2	ENSG00000159263	FALSE	21	+	2238	8	5	2	1199	144.194	0.006	0.18348	0.0158632	0.284369	0.0466177	0.359554
PIGG	ENSG00000174227	FALSE	4	+	3042	16	10	5	1989	100.444	0.002	0.139	0.0159353	0.284369	0.316925	0.390222
CLPX	ENSG00000166855	FALSE	15	-	1899	6	3	1	788	135.355	0.026	0.249711	0.0159998	0.284369	0.0159999	0.359554
KCNJ5	ENSG00000120457	TRUE	11	+	1257	7	3	1	864	116.019	0.027	0.249778	0.0160001	0.284369	0.0160001	0.359554
GFAP	ENSG00000131095	FALSE	17	-	1856	14	10	5	2098	99.6411	0.012	0.237054	0.0160386	0.284369	0.316312	0.389861
C7orf34	ENSG00000165131	FALSE	7	+	598	6	3	1	773	135.355	0.019	0.243539	0.0160635	0.284369	0.0160419	0.359554
CLIP2	ENSG00000106665	FALSE	7	+	3187	27	8	3	2319	75.8714	0.004	0.167104	0.016234	0.284369	0.00998446	0.359554
HLA-DRB1	ENSG00000196126	FALSE	6	-	798	20	13	5	2206	121.924	0.002	0.139	0.0163224	0.284369	0.00834671	0.359554
DLC1	ENSG00000164741	FALSE	8	-	4977	47	25	8	6102	107.803	0.003	0.160385	0.0163599	0.284369	0.0612991	0.359554
SESN2	ENSG00000130766	FALSE	1	+	1440	10	5	1	1051	195.711	0.006	0.18348	0.016386	0.284369	0.0226329	0.359554
SRRM3	ENSG00000177679	FALSE	7	+	2071	9	4	2	813	82.3802	0.018	0.243539	0.016532	0.284369	0.133763	0.359554
SLK	ENSG00000065613	FALSE	10	+	3705	13	5	2	1295	88.7349	0.014	0.243539	0.0165864	0.284369	0.026	0.359554
DDX5	ENSG00000108654	TRUE	17	-	1894	8	4	2	621	85.3553	0.022	0.243539	0.0166554	0.284369	0.202263	0.364449
TACR1	ENSG00000115353	FALSE	2	-	1222	10	3	1	802	81.2132	0.019	0.243539	0.0166594	0.284369	0.0166548	0.359554
LAMA3	ENSG00000053747	FALSE	18	+	10403	35	9	4	1932	43.964	0.01	0.223538	0.0166773	0.284369	0.0822352	0.359554
DHODH	ENSG00000102967	FALSE	16	+	1198	5	4	2	994	136.569	0.025	0.249185	0.016708	0.284369	0.211	0.367145
KIF13B	ENSG00000197892	FALSE	8	-	5520	23	6	3	1438	47.0801	0.019	0.243539	0.0168134	0.284369	0.119031	0.359554
GTF2IRD1	ENSG00000006704	FALSE	7	+	3087	14	4	2	824	48.7745	0.023	0.243539	0.0168444	0.284369	0.214116	0.367145
LEPR	ENSG00000116678	FALSE	1	+	3756	21	6	3	1130	45.985	0.017	0.243539	0.0168502	0.284369	0.382969	0.425861
NUMA1	ENSG00000137497	TRUE	11	-	6399	16	6	3	1298	60.3553	0.02	0.243539	0.0168558	0.284369	0.290205	0.381731
ZEB1	ENSG00000148516	TRUE	10	+	3464	24	9	4	2239	67.873	0.017	0.243539	0.016913	0.284369	0.0538753	0.359554
SCN8A	ENSG00000196876	FALSE	12	+	6080	39	13	6	3094	56.9036	0.002	0.139	0.0169225	0.284369	0.00158895	0.359554
PLEC	ENSG00000178209	FALSE	8	-	14982	70	12	5	2836	29.2808	0.004	0.167104	0.016945	0.284369	0.0768588	0.359554
FNDC1	ENSG00000164694	FALSE	6	+	5682	59	20	9	5985	65.0839	0.002	0.139	0.0170007	0.284369	0.00995935	0.359554
OR4K5	ENSG00000176281	FALSE	14	+	969	9	4	2	862	82.3802	0.023	0.243539	0.0170178	0.284369	0.120525	0.359554
RAB3GAP2	ENSG00000118873	FALSE	1	-	4269	13	6	3	1455	78.7895	0.016	0.243539	0.0170525	0.284369	0.343299	0.401487
NCF4	ENSG00000100365	FALSE	22	+	1380	7	4	2	750	97.549	0.023	0.243539	0.0170608	0.284369	0.194615	0.362535
LMOD1	ENSG00000163431	FALSE	1	-	1800	14	6	3	1338	68.9775	0.02	0.243539	0.0170705	0.284369	0.2455	0.371432
TET3	ENSG00000187605	FALSE	2	+	5106	30	10	4	2345	66.9312	0.003	0.160385	0.0171004	0.284369	0.013424	0.359554
FGD2	ENSG00000146192	FALSE	6	+	1965	14	6	3	1371	77.3459	0.016	0.243539	0.0171166	0.284369	0.222715	0.367441
MCF2L	ENSG00000126217	FALSE	13	+	5044	24	6	3	1182	40.2369	0.017	0.243539	0.0172063	0.284369	0.321038	0.391503
LPHN2	ENSG00000117114	FALSE	1	+	4553	23	4	2	923	34.7826	0.018	0.243539	0.017225	0.284369	0.15078	0.359554
RXRG	ENSG00000143171	FALSE	1	-	1389	12	9	4	1681	128.309	0.003	0.160385	0.0172575	0.284369	0.0814911	0.359554
NUP210L	ENSG00000143552	FALSE	1	-	5664	26	6	3	1414	43.9008	0.016	0.243539	0.0172854	0.284369	0.199743	0.363796
SCNN1A	ENSG00000111319	FALSE	12	-	2274	10	4	2	453	62.4264	0.02	0.243539	0.0173026	0.284369	0.191412	0.361857
GPR17	ENSG00000144230	FALSE	2	+	1101	12	7	3	1494	116.963	0.012	0.237054	0.0173668	0.284369	0.0619107	0.359554
TTC22	ENSG00000006555	FALSE	1	-	1950	5	2	1	71	68.2843	0.024	0.246613	0.0174394	0.284369	0.0174394	0.359554
ABCG4	ENSG00000172350	FALSE	11	+	2101	13	7	3	1779	107.306	0.008	0.204548	0.0174834	0.284369	0.07806	0.359554
ENDOD1	ENSG00000149218	FALSE	11	+	1500	8	6	3	1245	128.033	0.012	0.237054	0.0174843	0.284369	0.297	0.383671
TMEM222	ENSG00000186501	FALSE	1	+	728	3	3	1	879	270.711	0.027	0.249778	0.0175	0.284369	0.0174985	0.359554
CDX2	ENSG00000165556	TRUE	13	-	939	2	2	1	276	200	0.036	0.257938	0.0175	0.284369	0.0175	0.359554
BATF	ENSG00000156127	FALSE	14	+	444	4	3	1	833	203.033	0.028	0.249778	0.0175001	0.284369	0.0175001	0.359554
THRSP	ENSG00000151365	FALSE	11	+	438	3	3	1	841	270.711	0.031	0.254304	0.0175002	0.284369	0.0175002	0.359554
FAM20C	ENSG00000177706	FALSE	7	+	1752	11	6	2	1541	155.192	0.005	0.175344	0.0175121	0.284369	0.00635541	0.359554
MFSD1	ENSG00000118855	FALSE	3	+	1876	5	4	2	753	136.569	0.026	0.249711	0.0175743	0.284369	0.206	0.365823
DYNC1H1	ENSG00000197102	FALSE	14	+	13938	55	12	6	3021	34.1421	0.007	0.1946	0.0175788	0.284369	0.344719	0.401948
RYR1	ENSG00000196218	FALSE	19	+	15337	83	24	10	6024	48.164	0.002	0.139	0.0175885	0.284369	0.0775542	0.359554
CNOT1	ENSG00000125107	FALSE	16	-	7368	23	5	2	1314	46.3341	0.011	0.233597	0.0176005	0.284369	0.025487	0.359554
KDM4D	ENSG00000186280	FALSE	11	+	1569	8	4	2	769	85.3553	0.026	0.249711	0.0176409	0.284369	0.229499	0.368488
IPPK	ENSG00000127080	FALSE	9	-	1473	4	2	1	65	85.3553	0.019	0.243539	0.0178465	0.284369	0.0184057	0.359554
MROH8	ENSG00000101353	FALSE	20	-	3247	14	4	2	655	48.7745	0.016	0.243539	0.0179199	0.284369	0.22309	0.367441
SOX6	ENSG00000110693	FALSE	11	-	2536	12	3	1	804	67.6777	0.027	0.249778	0.0179939	0.284369	0.0179991	0.359554
ZNF407	ENSG00000215421	FALSE	18	+	6864	24	6	3	1359	42.6777	0.019	0.243539	0.0180052	0.284369	0.3255	0.393742
CHST1	ENSG00000175264	FALSE	11	-	1233	14	4	2	652	48.7745	0.02	0.243539	0.0180316	0.284369	0.177092	0.36076
SNX29	ENSG00000048471	FALSE	16	+	2570	14	7	3	1895	100.508	0.016	0.243539	0.0180574	0.284369	0.0249887	0.359554
BSG	ENSG00000172270	FALSE	19	+	1187	7	3	1	718	116.019	0.022	0.243539	0.0180983	0.284369	0.016628	0.359554
C17orf66	ENSG00000172653	FALSE	17	-	1710	9	4	2	739	82.3802	0.016	0.243539	0.0181215	0.284369	0.109529	0.359554
NOTCH1	ENSG00000148400	TRUE	9	-	7665	68	31	13	7750	75.4348	0.005	0.175344	0.0181259	0.284369	0.0471328	0.359554
PER3	ENSG00000049246	FALSE	1	+	3631	10	4	2	797	68.2843	0.026	0.249711	0.0181545	0.284369	0.202	0.364449
MAFG	ENSG00000197063	FALSE	17	-	486	4	4	2	865	170.711	0.025	0.249185	0.0181856	0.284369	0.2005	0.363851
OR10P1	ENSG00000175398	FALSE	12	+	939	10	6	3	1397	102.426	0.016	0.243539	0.0182116	0.284369	0.26028	0.372958
GPATCH8	ENSG00000186566	FALSE	17	-	4530	17	5	2	1360	62.6874	0.011	0.233597	0.0182484	0.284369	0.0221398	0.359554
RLF	ENSG00000117000	FALSE	1	+	5742	11	6	3	1342	98.4402	0.012	0.237054	0.0184018	0.284369	0.106	0.359554
SLITRK1	ENSG00000178235	FALSE	13	-	2088	20	6	3	1430	51.2132	0.019	0.243539	0.0184878	0.284369	0.267936	0.375249
GLI3	ENSG00000106571	FALSE	7	-	4904	25	9	4	2187	69.9411	0.004	0.167104	0.0185016	0.284369	0.018	0.359554
BIN3	ENSG00000147439	FALSE	8	-	892	6	3	1	842	120.711	0.022	0.243539	0.0185108	0.284369	0.0185106	0.359554
RAPGEF5	ENSG00000136237	FALSE	7	-	2994	9	4	2	945	82.3802	0.028	0.249778	0.0185434	0.284369	0.12154	0.359554
SPTBN1	ENSG00000115306	FALSE	2	+	7285	36	8	4	2076	37.9357	0.018	0.243539	0.0185467	0.284369	0.31137	0.388508
PRRC2A	ENSG00000204469	FALSE	6	+	6471	30	6	3	1386	34.1421	0.021	0.243539	0.0185766	0.284369	0.30796	0.387166
MAP6	ENSG00000171533	FALSE	11	-	2440	8	4	2	804	92.6777	0.023	0.243539	0.0185875	0.284369	0.0886897	0.359554
HDAC5	ENSG00000108840	FALSE	17	-	3445	14	6	3	1273	73.1617	0.005	0.175344	0.0185931	0.284369	0.270104	0.375617
CSF2RB	ENSG00000100368	FALSE	22	+	2732	26	14	5	3685	112.795	0.002	0.139	0.0186332	0.284369	0.0211929	0.359554
SH3BP4	ENSG00000130147	FALSE	2	+	2889	14	4	2	847	48.7745	0.026	0.249711	0.0186391	0.284369	0.2235	0.36745
SEMA4A	ENSG00000196189	FALSE	1	+	2283	16	7	3	1851	93.4359	0.003	0.160385	0.0186416	0.284369	0.0149999	0.359554
C1orf74	ENSG00000162757	FALSE	1	-	807	6	4	2	861	113.807	0.025	0.249185	0.018662	0.284369	0.2215	0.367145
ANKRD13A	ENSG00000076513	FALSE	12	+	1770	6	4	2	856	113.807	0.025	0.249185	0.0186688	0.284369	0.2195	0.367145
COL16A1	ENSG00000084636	FALSE	1	-	5082	18	8	4	1613	75.8714	0.01	0.223538	0.0186981	0.284369	0.36607	0.414546
KRT3	ENSG00000186442	FALSE	12	-	1887	11	3	1	891	73.8302	0.022	0.243539	0.0187145	0.284369	0.0177982	0.359554
ARHGEF10	ENSG00000104728	TRUE	8	+	4158	15	5	2	1139	61.6176	0.019	0.243539	0.0187345	0.284369	0.00873342	0.359554
TTC40	ENSG00000171811	FALSE	10	-	8508	45	10	5	2514	36.0948	0.019	0.243539	0.0188256	0.284369	0.17325	0.360622
BRAT1	ENSG00000106009	FALSE	7	-	2463	14	6	3	1147	60.9681	0.016	0.243539	0.0188813	0.284369	0.234894	0.369228
CD33	ENSG00000105383	FALSE	19	+	1191	17	6	3	1130	50.209	0.018	0.243539	0.0189374	0.284369	0.267395	0.375126
CYFIP2	ENSG00000055163	FALSE	5	+	3849	26	9	4	2112	60.6853	0.012	0.237054	0.0189447	0.284369	0.0153799	0.359554
SACS	ENSG00000151835	FALSE	13	-	13802	54	12	6	3249	35.8592	0.016	0.243539	0.0189685	0.284369	0.148892	0.359554
ARHGEF1	ENSG00000076928	FALSE	19	+	3806	21	8	4	1765	63.0602	0.005	0.175344	0.0190977	0.284369	0.131307	0.359554
AMER1	ENSG00000184675	TRUE	X	-	3460	11	4	2	732	62.0766	0.025	0.249185	0.0191195	0.284369	0.2035	0.364635
DMWD	ENSG00000185800	FALSE	19	-	2544	8	4	2	875	85.3553	0.026	0.249711	0.0191228	0.284369	0.1755	0.36076
CDON	ENSG00000064309	FALSE	11	-	3863	13	7	3	1581	98.9535	0.014	0.243539	0.0191411	0.284369	0.0102963	0.359554
FBRS	ENSG00000156860	FALSE	16	+	3120	14	6	3	1385	73.1617	0.021	0.243539	0.0191698	0.284369	0.0874995	0.359554
PARP2	ENSG00000129484	FALSE	14	+	1750	8	4	2	967	92.6777	0.026	0.249711	0.0191714	0.284369	0.115671	0.359554
RAI1	ENSG00000108557	FALSE	17	+	6086	28	8	4	2109	45.8158	0.02	0.243539	0.0191846	0.284369	0.079	0.359554
NAALADL2	ENSG00000177694	FALSE	3	+	2385	13	4	2	893	52.5264	0.024	0.246613	0.0192269	0.284369	0.219675	0.367145
CNKSR2	ENSG00000149970	FALSE	X	+	3104	15	4	2	815	45.5228	0.025	0.249185	0.0194409	0.284369	0.228421	0.368488
KCNQ2	ENSG00000075043	FALSE	20	-	2797	31	12	5	3406	77.1203	0.003	0.160385	0.0194712	0.284369	0.00742591	0.359554
OGDHL	ENSG00000197444	FALSE	10	-	3030	18	6	3	808	52.3012	0.021	0.243539	0.0195524	0.284369	0.220536	0.367145
SLC26A3	ENSG00000091138	FALSE	7	-	2292	13	3	1	659	55.7126	0.02	0.243539	0.0195576	0.284369	0.0195504	0.359554
HAO2	ENSG00000116882	FALSE	1	+	1092	6	4	2	679	113.807	0.022	0.243539	0.0195844	0.284369	0.23485	0.369228
CBL	ENSG00000110395	TRUE	11	+	2718	9	4	2	848	75.8714	0.027	0.249778	0.0196006	0.284369	0.211	0.367145
GRIP1	ENSG00000155974	FALSE	12	-	3517	9	4	2	860	75.8714	0.026	0.249711	0.0196208	0.284369	0.226	0.368159
CYP11B2	ENSG00000179142	FALSE	8	-	1509	8	4	2	554	78.033	0.022	0.243539	0.0196257	0.284369	0.201954	0.364449
CUBN	ENSG00000107611	FALSE	10	-	10954	70	24	12	6657	54.1421	0.004	0.167104	0.0196665	0.284369	0.191434	0.361857
TMEM235	ENSG00000204278	FALSE	17	+	1512	9	6	3	937	101.348	0.017	0.243539	0.019682	0.284369	0.246754	0.371508
DRD3	ENSG00000151577	FALSE	3	-	1200	14	9	4	1889	95.6936	0.02	0.243539	0.019734	0.284369	0.0837035	0.359554
COL5A1	ENSG00000130635	FALSE	9	+	5583	61	30	13	8143	86.8777	0.007	0.1946	0.0197479	0.284369	0.0923772	0.359554
NT5C1B	ENSG00000185013	FALSE	2	-	1937	12	6	3	1206	78.4518	0.021	0.243539	0.0197766	0.284369	0.150605	0.359554
DEPDC5	ENSG00000100150	FALSE	22	+	4977	19	8	4	1545	61.3519	0.015	0.243539	0.0198746	0.284369	0.33619	0.39817
GPSM1	ENSG00000160360	FALSE	9	+	2189	12	4	2	821	56.9036	0.024	0.246613	0.0199476	0.284369	0.203781	0.364684
MBP	ENSG00000197971	FALSE	18	-	1575	11	4	2	766	67.4019	0.026	0.249711	0.0199477	0.284369	0.128771	0.359554
ZMYND8	ENSG00000101040	FALSE	20	-	3766	14	6	3	1200	61.8347	0.022	0.243539	0.0199652	0.284369	0.2775	0.377473
PMF1	ENSG00000160783	FALSE	1	+	884	6	3	1	884	135.355	0.029	0.251937	0.02	0.284369	0.02	0.359554
KLHDC7A	ENSG00000179023	FALSE	1	+	2331	20	9	4	2032	80.2175	0.006	0.18348	0.020012	0.284369	0.15412	0.359554
FBXL16	ENSG00000127585	FALSE	16	-	1437	7	4	2	825	97.549	0.023	0.243539	0.0200561	0.284369	0.198	0.363336
GPR113	ENSG00000173567	FALSE	2	-	3427	16	6	3	1359	64.0165	0.023	0.243539	0.0201027	0.284369	0.360969	0.411164
NEDD4L	ENSG00000049759	FALSE	18	+	2952	6	4	2	675	113.807	0.027	0.249778	0.02015	0.284369	0.277709	0.377473
CDC20	ENSG00000117399	FALSE	1	+	1497	6	4	2	880	113.807	0.029	0.251937	0.0201788	0.284369	0.204029	0.364855
HPR	ENSG00000261701	FALSE	16	+	1165	7	4	2	765	97.549	0.019	0.243539	0.0202109	0.284369	0.198	0.363336
SMARCAL1	ENSG00000138375	FALSE	2	+	2919	9	4	2	819	82.3802	0.028	0.249778	0.0202161	0.284369	0.0980697	0.359554
UGT3A1	ENSG00000145626	FALSE	5	-	1657	12	7	2	1690	149.123	0.005	0.175344	0.0203103	0.284369	0.0374174	0.359554
ARHGAP27	ENSG00000159314	FALSE	17	-	2856	19	6	3	1118	50.8255	0.004	0.167104	0.0203295	0.284369	0.30222	0.385433
ACSS1	ENSG00000154930	FALSE	20	-	2408	7	4	2	712	97.549	0.026	0.249711	0.0203719	0.284369	0.189499	0.361278
TMEM151A	ENSG00000179292	FALSE	11	+	1404	15	7	3	1576	84.4541	0.008	0.204548	0.0204393	0.284369	0.106585	0.359554
GGA3	ENSG00000125447	FALSE	17	-	2490	9	4	2	741	75.8714	0.024	0.246613	0.0204712	0.284369	0.217293	0.367145
PLB1	ENSG00000163803	FALSE	2	+	4552	13	4	2	778	57.0324	0.019	0.243539	0.0204786	0.284369	0.141415	0.359554
TMEM255B	ENSG00000184497	FALSE	13	+	1231	5	2	1	183	80	0.042	0.262328	0.0205	0.284369	0.0205	0.359554
PPP5D1	ENSG00000230510	FALSE	19	-	567	3	2	1	192	133.333	0.042	0.262328	0.0205	0.284369	0.0205	0.359554
PDZRN4	ENSG00000165966	FALSE	12	+	3240	18	6	3	1590	63.4123	0.023	0.243539	0.020521	0.284369	0.127087	0.359554
DUOX2	ENSG00000140279	FALSE	15	-	4648	22	4	2	680	31.0383	0.021	0.243539	0.0205212	0.284369	0.261103	0.372995
PTK2B	ENSG00000120899	FALSE	8	+	3206	12	6	3	1088	73.5702	0.022	0.243539	0.0205848	0.284369	0.320821	0.391503
PBXIP1	ENSG00000163346	FALSE	1	-	2361	10	4	2	782	68.2843	0.028	0.249778	0.0206349	0.284369	0.217	0.367145
MTMR3	ENSG00000100330	FALSE	22	+	3621	13	4	2	850	52.5264	0.027	0.249778	0.0206543	0.284369	0.188481	0.361123
TRPC4AP	ENSG00000100991	FALSE	20	-	2391	12	9	4	1461	129.55	0.005	0.175344	0.0207076	0.284369	0.122136	0.359554
FAM161B	ENSG00000156050	FALSE	14	-	2173	12	6	3	1360	90.2369	0.014	0.243539	0.0207186	0.284369	0.137269	0.359554
NXPH4	ENSG00000182379	FALSE	12	+	924	7	4	2	604	97.549	0.024	0.246613	0.0207524	0.284369	0.214609	0.367145
SPAG9	ENSG00000008294	FALSE	17	-	4205	16	3	1	887	45.2665	0.022	0.243539	0.0207547	0.284369	0.0237621	0.359554
RFPL3	ENSG00000128276	FALSE	22	+	951	10	6	3	1169	102.426	0.017	0.243539	0.0207861	0.284369	0.324955	0.393331
KCNV1	ENSG00000164794	FALSE	8	-	1500	13	7	3	1368	92.2817	0.018	0.243539	0.0207974	0.284369	0.181688	0.36076
ARHGAP31	ENSG00000031081	FALSE	3	+	4345	29	6	3	1534	37.3394	0.018	0.243539	0.0208365	0.284369	0.139649	0.359554
APBB2	ENSG00000163697	FALSE	4	-	2283	13	4	2	734	52.5264	0.026	0.249711	0.0208525	0.284369	0.212636	0.367145
WDR78	ENSG00000152763	FALSE	1	-	2705	12	5	2	1200	96.1294	0.015	0.243539	0.020863	0.284369	0.0289497	0.359554
DKFZP761J1410	ENSG00000105520	FALSE	19	+	1356	8	6	3	1055	108.211	0.018	0.243539	0.0208749	0.284369	0.259197	0.372756
IGFN1	ENSG00000163395	FALSE	1	+	11139	65	16	6	4716	57.3286	0.002	0.139	0.0208809	0.284369	0.00485721	0.359554
RETSAT	ENSG00000042445	FALSE	2	-	1830	8	4	2	686	92.6777	0.017	0.243539	0.0209346	0.284369	0.146949	0.359554
LRRC8B	ENSG00000197147	FALSE	1	+	2409	8	4	2	795	92.6777	0.031	0.254304	0.0209972	0.284369	0.0950025	0.359554
WDR47	ENSG00000085433	FALSE	1	-	2785	9	2	1	142	44.4444	0.043	0.263199	0.021	0.284369	0.021	0.359554
PIK3R5	ENSG00000141506	FALSE	17	-	2641	16	4	2	522	39.0165	0.021	0.243539	0.0210282	0.284369	0.18666	0.36076
SON	ENSG00000159140	FALSE	21	+	7843	14	6	3	1153	68.9775	0.021	0.243539	0.0210517	0.284369	0.338613	0.399182
MAST4	ENSG00000069020	FALSE	5	+	8407	31	6	3	1641	33.0408	0.024	0.246613	0.0210734	0.284369	0.271717	0.375729
C15orf56	ENSG00000176753	FALSE	15	-	601	5	4	2	756	136.569	0.029	0.251937	0.0210929	0.284369	0.233691	0.369121
FASN	ENSG00000169710	FALSE	17	-	7533	37	6	3	1414	27.6828	0.025	0.249185	0.0211127	0.284369	0.314428	0.389045
LILRA1	ENSG00000104974	FALSE	19	+	1467	21	11	4	2507	120.472	0.008	0.204548	0.0211151	0.284369	0.0199167	0.359554
PRX	ENSG00000105227	FALSE	19	-	4443	18	9	4	1969	76.0016	0.019	0.243539	0.0211926	0.284369	0.14733	0.359554
B3GNT6	ENSG00000198488	FALSE	11	+	1155	6	4	2	808	113.807	0.027	0.249778	0.0211959	0.284369	0.2245	0.36745
PGLYRP1	ENSG00000008438	FALSE	19	-	588	5	3	1	790	162.426	0.03	0.252867	0.0212026	0.284369	0.0211506	0.359554
PFKFB1	ENSG00000158571	FALSE	X	-	1441	12	5	2	1314	101.011	0.019	0.243539	0.0212411	0.284369	0.0758639	0.359554
XYLT1	ENSG00000103489	FALSE	16	-	2877	18	6	3	1467	56.9036	0.021	0.243539	0.0212512	0.284369	0.135944	0.359554
PTPRS	ENSG00000105426	FALSE	19	-	5896	18	10	4	2123	100.441	0.017	0.243539	0.021277	0.284369	0.0159991	0.359554
OR3A1	ENSG00000180090	FALSE	17	-	945	14	9	4	1884	102.659	0.006	0.18348	0.0213817	0.284369	0.0964143	0.359554
CNTLN	ENSG00000044459	FALSE	9	+	4345	8	4	2	739	92.6777	0.028	0.249778	0.0214071	0.284369	0.105074	0.359554
NFKBIE	ENSG00000146232	TRUE	6	-	1500	17	14	4	2757	231.869	0.006	0.18348	0.0214983	0.284369	0.222969	0.367441
COMMD8	ENSG00000169019	FALSE	4	-	549	5	3	1	761	180	0.01	0.223538	0.021507	0.284369	0.00250033	0.359554
THOP1	ENSG00000172009	FALSE	19	+	2439	14	3	1	826	51.7331	0.026	0.249711	0.0215126	0.284369	0.0215118	0.359554
PPRC1	ENSG00000148840	FALSE	10	+	4992	23	12	5	2853	91.0345	0.003	0.160385	0.0215378	0.284369	0.122678	0.359554
CTBP1	ENSG00000159692	FALSE	4	-	1822	12	6	3	1298	85.3553	0.02	0.243539	0.0215556	0.284369	0.355777	0.40809
ZDBF2	ENSG00000204186	FALSE	2	+	7062	34	8	4	2266	38.5921	0.023	0.243539	0.021595	0.284369	0.122162	0.359554
SEMA3G	ENSG00000010319	FALSE	3	-	2400	21	6	2	1675	81.2908	0.008	0.204548	0.0216166	0.284369	0.0140169	0.359554
HSP90AB1	ENSG00000096384	TRUE	6	+	2172	8	4	2	584	85.3553	0.021	0.243539	0.0216709	0.284369	0.231519	0.368488
POLR1B	ENSG00000125630	FALSE	2	+	3523	10	4	2	738	68.2843	0.027	0.249778	0.0217501	0.284369	0.234484	0.369228
ZNF213	ENSG00000085644	FALSE	16	+	1377	14	8	4	1727	83.2632	0.021	0.243539	0.0217669	0.284369	0.310561	0.388508
OPLAH	ENSG00000178814	FALSE	8	-	3864	28	13	6	2977	76.58	0.006	0.18348	0.0218022	0.284369	0.170703	0.360622
MIPEP	ENSG00000027001	FALSE	13	-	2180	9	4	2	672	75.8714	0.027	0.249778	0.0218093	0.284369	0.244649	0.371172
CNTN6	ENSG00000134115	FALSE	3	+	3084	34	15	6	3681	81.2335	0.003	0.160385	0.0218971	0.284369	0.0102752	0.359554
TMEM132E	ENSG00000181291	FALSE	17	+	2952	19	6	3	1319	53.9086	0.022	0.243539	0.0219022	0.284369	0.298738	0.384358
RGS3	ENSG00000138835	FALSE	9	+	4288	16	6	3	977	57.7665	0.015	0.243539	0.0220276	0.284369	0.333737	0.397422
VPS39	ENSG00000166887	FALSE	15	-	2658	9	4	2	796	82.3802	0.028	0.249778	0.0220338	0.284369	0.130608	0.359554
PLIN4	ENSG00000167676	FALSE	19	-	4071	7	4	2	833	105.917	0.026	0.249711	0.0220341	0.284369	0.130637	0.359554
AC135178.1	ENSG00000198150	FALSE	17	-	411	8	6	3	1212	110.355	0.018	0.243539	0.0220783	0.284369	0.296996	0.383671
NPR2	ENSG00000159899	FALSE	9	+	3151	18	6	3	1043	50.674	0.019	0.243539	0.0221182	0.284369	0.170403	0.360622
NUCB1	ENSG00000104805	FALSE	19	+	1442	6	4	2	915	113.807	0.031	0.254304	0.0221404	0.284369	0.2315	0.368488
CTB-96E2.2	ENSG00000273171	FALSE	17	-	444	4	4	2	862	170.711	0.028	0.249778	0.0221486	0.284369	0.203	0.364449
NNMT	ENSG00000166741	FALSE	11	+	792	9	4	1	1057	151.743	0.009	0.216368	0.0222019	0.284369	0.00868064	0.359554
RAP2B	ENSG00000181467	FALSE	3	+	549	4	4	2	756	170.711	0.028	0.249778	0.0222033	0.284369	0.213499	0.367145
SARS	ENSG00000031698	FALSE	1	+	1608	6	4	2	780	113.807	0.025	0.249185	0.0222092	0.284369	0.202982	0.364449
DAPK2	ENSG00000035664	FALSE	15	-	1716	9	4	2	788	82.3802	0.023	0.243539	0.0222133	0.284369	0.0817777	0.359554
KCNT1	ENSG00000107147	FALSE	9	+	3974	29	11	5	2748	72.2405	0.005	0.175344	0.0222963	0.284369	0.00749388	0.359554
GET4	ENSG00000239857	FALSE	7	+	1371	6	6	3	1255	154.044	0.016	0.243539	0.022302	0.284369	0.259211	0.372756
AHDC1	ENSG00000126705	FALSE	1	-	4809	19	7	3	1650	78.6829	0.007	0.1946	0.0223376	0.284369	0.0245113	0.359554
VSTM2A	ENSG00000170419	FALSE	7	+	1099	13	6	2	1226	101.93	0.004	0.167104	0.0223427	0.284369	0.0387069	0.359554
OR12D3	ENSG00000112462	FALSE	6	-	948	11	6	3	1433	98.4402	0.013	0.242402	0.0223694	0.284369	0.127921	0.359554
ADCY6	ENSG00000174233	FALSE	12	-	3537	15	4	2	800	45.5228	0.026	0.249711	0.0224098	0.284369	0.236233	0.369311
MYH14	ENSG00000105357	FALSE	19	+	6132	44	18	7	3842	65.4292	0.005	0.175344	0.0224156	0.284369	0.063272	0.359554
VPS33A	ENSG00000139719	FALSE	12	-	1878	13	6	3	1292	78.7895	0.02	0.243539	0.0224309	0.284369	0.295462	0.38309
AQPEP	ENSG00000172901	FALSE	5	+	3004	14	4	2	864	52.9587	0.02	0.243539	0.0224335	0.284369	0.147885	0.359554
TRPM3	ENSG00000083067	FALSE	9	-	5716	39	8	4	2256	38.0216	0.021	0.243539	0.0224494	0.284369	0.197142	0.363336
C17orf74	ENSG00000184560	FALSE	17	+	1503	12	4	2	772	56.9036	0.029	0.251937	0.022454	0.284369	0.211736	0.367145
RHOBTB3	ENSG00000164292	FALSE	5	+	2253	8	4	2	804	85.3553	0.021	0.243539	0.022466	0.284369	0.183058	0.36076
POTEE	ENSG00000188219	FALSE	2	+	3255	9	7	3	1937	188.889	0.002	0.139	0.0225467	0.284369	0.00350743	0.359554
EYA1	ENSG00000104313	FALSE	8	-	1801	21	8	4	1643	76.1905	0.006	0.18348	0.0225602	0.284369	0.297318	0.383822
LTN1	ENSG00000198862	FALSE	21	-	5574	18	6	3	1569	53.6492	0.025	0.249185	0.0226079	0.284369	0.275717	0.377073
C1orf167	ENSG00000215910	FALSE	1	+	4441	16	4	2	812	42.6777	0.032	0.254304	0.022655	0.284369	0.21206	0.367145
KRT1	ENSG00000167768	FALSE	12	-	1932	8	4	2	870	85.3553	0.031	0.254304	0.0226941	0.284369	0.201393	0.364449
LSM11	ENSG00000155858	FALSE	5	+	1080	7	4	2	856	97.549	0.03	0.252867	0.022731	0.284369	0.203	0.364449
F11	ENSG00000088926	FALSE	4	+	1927	15	7	3	1790	84.4541	0.022	0.243539	0.0227334	0.284369	0.0972638	0.359554
PER1	ENSG00000179094	TRUE	17	-	4372	23	4	2	546	29.6888	0.026	0.249711	0.0227513	0.284369	0.228112	0.368488
BOD1L1	ENSG00000038219	FALSE	4	-	9294	14	4	2	881	48.7745	0.028	0.249778	0.0228093	0.284369	0.24098	0.370236
ECE2	ENSG00000145194	FALSE	3	+	3249	16	6	3	1029	54.1053	0.023	0.243539	0.0228389	0.284369	0.319764	0.391256
QRICH1	ENSG00000198218	FALSE	3	-	2330	13	6	3	1236	83.2956	0.007	0.1946	0.0229019	0.284369	0.19648	0.363336
ALG10B	ENSG00000175548	FALSE	12	+	1428	8	4	2	886	92.6777	0.031	0.254304	0.0229918	0.284369	0.107	0.359554
ERCC6L2	ENSG00000182150	FALSE	9	+	4271	14	4	2	866	52.9587	0.033	0.256341	0.0229973	0.284369	0.102	0.359554
NYAP2	ENSG00000144460	FALSE	2	+	1960	18	6	2	1753	73.6028	0.023	0.243539	0.0229996	0.284369	0.0155	0.359554
AHCY	ENSG00000101444	FALSE	20	-	1296	8	4	2	594	85.3553	0.022	0.243539	0.0230434	0.284369	0.253451	0.372017
PANK1	ENSG00000152782	FALSE	10	-	1916	7	4	2	741	97.549	0.032	0.254304	0.0231087	0.284369	0.2195	0.367145
HPS4	ENSG00000100099	FALSE	22	-	2204	9	4	2	818	75.8714	0.033	0.256341	0.0231221	0.284369	0.239199	0.36987
RBL1	ENSG00000080839	FALSE	20	-	3210	7	4	2	914	97.549	0.029	0.251937	0.0231657	0.284369	0.236	0.369228
ARSE	ENSG00000157399	FALSE	X	-	1892	11	4	2	810	62.0766	0.029	0.251937	0.0231677	0.284369	0.2085	0.367014
SSX2IP	ENSG00000117155	FALSE	1	-	1889	10	4	2	819	68.2843	0.031	0.254304	0.0231867	0.284369	0.2265	0.368198
ZNF408	ENSG00000175213	FALSE	11	+	2160	10	4	2	900	68.2843	0.03	0.252867	0.0232557	0.284369	0.1975	0.363336
LCORL	ENSG00000178177	FALSE	4	-	1984	7	4	2	862	97.549	0.031	0.254304	0.0232757	0.284369	0.2465	0.371508
RASAL3	ENSG00000105122	FALSE	19	-	3034	14	4	2	877	48.7745	0.027	0.249778	0.0233312	0.284369	0.195867	0.363292
NAALADL1	ENSG00000168060	FALSE	11	-	2411	12	4	2	840	56.9036	0.028	0.249778	0.0233433	0.284369	0.218505	0.367145
CD1C	ENSG00000158481	FALSE	1	+	1129	15	8	3	1594	123.235	0.007	0.1946	0.0233611	0.284369	0.0582158	0.359554
TSHZ2	ENSG00000182463	FALSE	20	+	3133	16	4	2	768	42.6777	0.029	0.251937	0.0234733	0.284369	0.215921	0.367145
TFDP1	ENSG00000198176	FALSE	13	+	1430	6	4	2	776	113.807	0.03	0.252867	0.0236208	0.284369	0.221499	0.367145
FOXF1	ENSG00000103241	FALSE	16	+	1137	7	4	2	974	97.549	0.032	0.254304	0.0236288	0.284369	0.2025	0.364449
KRT72	ENSG00000170486	FALSE	12	-	1565	10	4	2	827	68.2843	0.027	0.249778	0.0236586	0.284369	0.237561	0.369759
ZSCAN5C	ENSG00000204532	FALSE	19	+	1488	18	13	5	3179	137.718	0.002	0.139	0.0236871	0.284369	0.0558783	0.359554
UBR1	ENSG00000159459	FALSE	15	-	5253	21	4	2	715	35.3058	0.028	0.249778	0.0237125	0.284369	0.156661	0.359554
C10orf90	ENSG00000154493	FALSE	10	-	2517	22	7	2	2117	117.953	0.01	0.223538	0.0237158	0.284369	0.0105523	0.359554
MSLNL	ENSG00000162006	FALSE	16	-	3196	21	5	2	1274	47.7883	0.024	0.246613	0.0237216	0.284369	0.0430837	0.359554
XRN2	ENSG00000088930	FALSE	20	+	2850	11	4	2	608	62.0766	0.026	0.249711	0.0237856	0.284369	0.238427	0.36987
IQCJ-SCHIP1	ENSG00000250588	FALSE	3	+	1822	6	4	2	881	113.807	0.034	0.256341	0.0237894	0.284369	0.2505	0.371923
MYADML2	ENSG00000185105	FALSE	17	-	921	5	4	2	800	136.569	0.034	0.256341	0.0238106	0.284369	0.211	0.367145
PCSK5	ENSG00000099139	FALSE	9	+	5964	30	10	5	2097	50.2369	0.015	0.243539	0.0239322	0.284369	0.350531	0.405172
TTC4	ENSG00000243725	FALSE	1	+	1161	5	2	1	313	80	0.049	0.269306	0.024	0.284369	0.024	0.359554
DTX3L	ENSG00000163840	FALSE	3	+	2220	5	3	1	892	162.426	0.038	0.258002	0.0240001	0.284369	0.0240001	0.359554
C11orf88	ENSG00000183644	FALSE	11	+	589	4	2	1	293	100	0.049	0.269306	0.0240003	0.284369	0.0240003	0.359554
SPEN	ENSG00000065526	TRUE	1	+	11273	31	6	3	1306	31.1511	0.025	0.249185	0.0240259	0.284369	0.342286	0.400945
HARBI1	ENSG00000180423	FALSE	11	-	1047	9	4	2	853	75.8714	0.031	0.254304	0.0240524	0.284369	0.22627	0.368198
CCDC88C	ENSG00000015133	FALSE	14	-	6151	30	9	4	2023	47.4755	0.014	0.243539	0.024131	0.284369	0.164588	0.360079
MGA	ENSG00000174197	FALSE	15	+	9355	25	6	3	1298	35.3137	0.026	0.249711	0.0241406	0.284369	0.2565	0.372206
EPS8L2	ENSG00000177106	FALSE	11	+	2193	9	4	2	747	75.8714	0.033	0.256341	0.0241752	0.284369	0.193365	0.362181
PCDHGB3	ENSG00000262209	FALSE	5	+	2787	18	4	2	864	37.9357	0.032	0.254304	0.0241774	0.284369	0.140011	0.359554
GGN	ENSG00000179168	FALSE	19	-	1956	7	4	2	797	97.549	0.032	0.254304	0.0241779	0.284369	0.1985	0.363336
LPP	ENSG00000145012	TRUE	3	+	1886	13	6	3	1548	87.8016	0.025	0.249185	0.024256	0.284369	0.276967	0.377473
FCN2	ENSG00000160339	FALSE	9	+	939	7	4	2	849	97.549	0.023	0.243539	0.0243219	0.284369	0.225762	0.367929
PLA2G4B	ENSG00000243708	FALSE	15	+	3045	9	4	2	737	75.8714	0.028	0.249778	0.0243606	0.284369	0.247473	0.371705
ZBED1	ENSG00000214717	FALSE	X	-	2082	16	9	4	2139	105.936	0.002	0.139	0.0244055	0.284369	0.00699968	0.359554
RNF223	ENSG00000237330	FALSE	1	-	747	5	2	1	369	80	0.05	0.271292	0.0245008	0.284369	0.0245008	0.359554
SLCO1A2	ENSG00000084453	FALSE	12	-	2132	10	3	1	852	81.2132	0.035	0.25679	0.02454	0.284369	0.0248711	0.359554
PREX2	ENSG00000046889	TRUE	8	+	4818	31	13	5	2926	83.9744	0.006	0.18348	0.0245518	0.284369	0.0115853	0.359554
LRRC15	ENSG00000172061	FALSE	3	-	1761	12	5	2	1223	88.8071	0.021	0.243539	0.02456	0.284369	0.0371865	0.359554
H3F3B	ENSG00000132475	TRUE	17	-	498	10	10	4	2189	170.769	0.003	0.160385	0.0245775	0.284369	0.008	0.359554
MED15	ENSG00000099917	FALSE	22	+	2751	7	4	2	775	105.917	0.029	0.251937	0.0245957	0.284369	0.0896771	0.359554
OR1N1	ENSG00000171505	FALSE	9	-	933	9	4	2	808	82.3802	0.023	0.243539	0.0246998	0.284369	0.0911109	0.359554
ALK	ENSG00000171094	TRUE	2	-	5111	25	8	4	1833	54.6274	0.012	0.237054	0.0246998	0.284369	0.341335	0.400539
FRG2C	ENSG00000172969	FALSE	3	+	846	6	4	2	842	113.807	0.03	0.252867	0.0247179	0.284369	0.2175	0.367145
WNK4	ENSG00000126562	FALSE	17	+	3729	15	7	3	1663	76.7361	0.016	0.243539	0.0247189	0.284369	0.143336	0.359554
ADC	ENSG00000142920	FALSE	1	+	1497	8	4	2	854	85.3553	0.033	0.256341	0.0247289	0.284369	0.253	0.372017
SPIRE2	ENSG00000204991	FALSE	16	+	2151	13	4	2	894	52.5264	0.03	0.252867	0.0247302	0.284369	0.235377	0.369228
KRTAP10-8	ENSG00000187766	FALSE	21	+	777	5	4	2	787	136.569	0.031	0.254304	0.024747	0.284369	0.231999	0.368488
SLC39A4	ENSG00000147804	FALSE	8	-	2058	11	4	2	849	62.0766	0.023	0.243539	0.0247482	0.284369	0.193789	0.362181
KLHL21	ENSG00000162413	FALSE	1	-	1908	8	4	2	913	85.3553	0.037	0.258002	0.0247494	0.284369	0.219	0.367145
FAM83A	ENSG00000147689	FALSE	8	+	1378	10	4	2	832	68.2843	0.021	0.243539	0.0248445	0.284369	0.21387	0.367145
CHD2	ENSG00000173575	TRUE	15	+	5650	15	8	4	1558	91.0457	0.003	0.160385	0.0248859	0.284369	0.400006	0.438052
NOXO1	ENSG00000196408	FALSE	16	-	1128	4	4	2	840	170.711	0.021	0.243539	0.0249169	0.284369	0.1815	0.36076
SLC25A24	ENSG00000085491	FALSE	1	-	1581	5	4	2	747	136.569	0.03	0.252867	0.0249766	0.284369	0.298048	0.384105
NEIL1	ENSG00000140398	FALSE	15	+	1200	7	4	2	780	97.549	0.023	0.243539	0.0250523	0.284369	0.19203	0.362087
ZFP90	ENSG00000184939	FALSE	16	+	2139	10	5	2	1247	124.142	0.003	0.160385	0.0250589	0.284369	0.0074341	0.359554
KIAA1191	ENSG00000122203	FALSE	5	-	915	6	4	1	1079	227.614	0.013	0.242402	0.0250647	0.284369	0.0248362	0.359554
PISD	ENSG00000241878	FALSE	22	-	1446	11	4	2	851	62.0766	0.032	0.254304	0.0250904	0.284369	0.212971	0.367145
TANC2	ENSG00000170921	FALSE	17	+	6347	26	6	3	1282	35.5486	0.028	0.249778	0.0251041	0.284369	0.277395	0.377473
CDH26	ENSG00000124215	FALSE	20	+	2898	14	4	2	960	48.7745	0.031	0.254304	0.0251397	0.284369	0.255348	0.372206
SEC23B	ENSG00000101310	FALSE	20	+	2301	9	6	3	1253	113.807	0.019	0.243539	0.0252104	0.284369	0.357182	0.408667
USHBP1	ENSG00000130307	FALSE	19	-	2109	17	4	2	827	40.1672	0.029	0.251937	0.0252206	0.284369	0.233881	0.369121
ANKRD17	ENSG00000132466	FALSE	4	-	7863	21	8	4	1738	58.2983	0.021	0.243539	0.0252422	0.284369	0.331198	0.395852
OR8J1	ENSG00000172487	FALSE	11	+	948	10	7	3	1604	128.753	0.014	0.243539	0.0252561	0.284369	0.0837446	0.359554
ZNF276	ENSG00000158805	FALSE	16	+	1843	9	5	2	1163	109.205	0.02	0.243539	0.0253016	0.284369	0.0125	0.359554
HDC	ENSG00000140287	FALSE	15	-	1999	18	6	3	1448	56.9036	0.027	0.249778	0.0253208	0.284369	0.331672	0.396069
FAM178B	ENSG00000168754	FALSE	2	-	2535	17	7	3	1260	65.1099	0.016	0.243539	0.0253556	0.284369	0.308153	0.38728
PFKP	ENSG00000067057	FALSE	10	+	2618	8	4	2	837	85.3553	0.032	0.254304	0.0254446	0.284369	0.240221	0.36987
RAB3IL1	ENSG00000167994	FALSE	11	-	1388	12	5	2	1271	83.9256	0.016	0.243539	0.0254889	0.284369	0.0584964	0.359554
EFR3B	ENSG00000084710	FALSE	2	+	2493	16	4	2	790	42.6777	0.032	0.254304	0.0255435	0.284369	0.227503	0.368488
JHDM1D	ENSG00000006459	FALSE	7	-	2876	13	5	2	1347	88.7349	0.026	0.249711	0.025608	0.284369	0.0168322	0.359554
C7	ENSG00000112936	FALSE	5	+	2529	26	9	3	3031	104.779	0.007	0.1946	0.0256117	0.284369	0.0111472	0.359554
GAK	ENSG00000178950	FALSE	4	-	4065	14	4	2	745	48.7745	0.032	0.254304	0.0256238	0.284369	0.21373	0.367145
ZNF609	ENSG00000180357	FALSE	15	+	4479	23	6	2	1499	74.222	0.004	0.167104	0.025629	0.284369	0.00981962	0.359554
NCOA2	ENSG00000140396	TRUE	8	-	4392	13	4	2	896	52.5264	0.039	0.259593	0.0256478	0.284369	0.23547	0.369228
SF3B3	ENSG00000189091	FALSE	16	+	3651	16	5	2	1353	72.0971	0.006	0.18348	0.0256719	0.284369	0.0200138	0.359554
TTC17	ENSG00000052841	FALSE	11	+	3664	9	4	2	916	75.8714	0.034	0.256341	0.0256802	0.284369	0.219	0.367145
ACSM1	ENSG00000166743	FALSE	16	-	1827	9	4	2	819	75.8714	0.032	0.254304	0.0257111	0.284369	0.110072	0.359554
RAB11FIP3	ENSG00000090565	FALSE	16	+	2425	11	4	2	883	62.0766	0.035	0.25679	0.025787	0.284369	0.229498	0.368488
OTOG	ENSG00000188162	FALSE	11	+	8777	45	11	5	3079	47.7451	0.004	0.167104	0.0257873	0.284369	0.00958945	0.359554
CCDC142	ENSG00000135637	FALSE	2	-	2250	11	6	3	1213	74.9331	0.024	0.246613	0.0258703	0.284369	0.2285	0.368488
IL6ST	ENSG00000134352	TRUE	5	-	2754	7	4	2	905	97.549	0.034	0.256341	0.0259312	0.284369	0.2585	0.372452
HNF1A	ENSG00000135100	TRUE	12	+	2404	17	6	3	1529	57.8143	0.028	0.249778	0.0260318	0.284369	0.066984	0.359554
BTBD6	ENSG00000184887	FALSE	14	+	1455	6	4	2	1019	113.807	0.034	0.256341	0.0262054	0.284369	0.222	0.367441
TNFRSF21	ENSG00000146072	FALSE	6	-	1965	10	4	2	798	68.2843	0.032	0.254304	0.0262702	0.284369	0.238724	0.36987
C6orf201	ENSG00000185689	FALSE	6	+	516	5	2	1	171	80	0.037	0.258002	0.0262996	0.284369	0.0262996	0.359554
EPS15L1	ENSG00000127527	FALSE	19	-	2808	17	6	3	1385	53.6548	0.027	0.249778	0.0264349	0.284369	0.103858	0.359554
TTC28	ENSG00000100154	FALSE	22	-	7570	33	8	4	2065	41.3844	0.015	0.243539	0.0264601	0.284369	0.15918	0.359554
STARD9	ENSG00000159433	FALSE	15	+	14139	55	15	7	3952	45.1938	0.004	0.167104	0.0264771	0.284369	0.115277	0.359554
XPO7	ENSG00000130227	FALSE	8	+	3323	11	4	2	779	62.0766	0.03	0.252867	0.0264815	0.284369	0.21368	0.367145
CHIC1	ENSG00000204116	FALSE	X	+	672	4	2	1	249	100	0.054	0.27614	0.0265002	0.284369	0.0265002	0.359554
COPS7A	ENSG00000111652	FALSE	12	+	940	7	4	2	915	97.549	0.039	0.259593	0.0265046	0.284369	0.248	0.371705
PATZ1	ENSG00000100105	FALSE	22	-	2337	8	5	2	1164	117.971	0.018	0.243539	0.026586	0.284369	0.0457698	0.359554
NOC2L	ENSG00000188976	FALSE	1	-	2247	16	7	2	1456	106.195	0.012	0.237054	0.0266343	0.284369	0.0199075	0.359554
DUPD1	ENSG00000188716	FALSE	10	-	660	4	4	2	879	170.711	0.035	0.25679	0.0267066	0.284369	0.223036	0.367441
IPO13	ENSG00000117408	FALSE	1	+	2940	18	6	3	1254	51.348	0.027	0.249778	0.0267172	0.284369	0.347512	0.403277
SH2D6	ENSG00000152292	FALSE	2	+	622	3	2	1	354	133.333	0.055	0.278092	0.0270003	0.284369	0.0270003	0.359554
PRAMEF15	ENSG00000157358	FALSE	1	+	1434	3	2	1	340	133.333	0.055	0.278092	0.0270003	0.284369	0.0270003	0.359554
DCTN4	ENSG00000132912	FALSE	5	-	1401	7	4	2	798	97.549	0.033	0.256341	0.0270191	0.284369	0.239829	0.36987
MAGEA12	ENSG00000213401	FALSE	X	-	942	5	4	2	829	136.569	0.036	0.257938	0.0270399	0.284369	0.245	0.371227
MED14	ENSG00000180182	FALSE	X	-	4405	11	4	2	855	62.0766	0.032	0.254304	0.027084	0.284369	0.271594	0.375729
RIC8B	ENSG00000111785	FALSE	12	+	1812	7	3	1	885	116.019	0.032	0.254304	0.0270985	0.284369	0.0227282	0.359554
TARSL2	ENSG00000185418	FALSE	15	-	2406	11	6	3	1106	93.1149	0.009	0.216368	0.0271151	0.284369	0.365761	0.414292
IMPG2	ENSG00000081148	FALSE	3	-	3723	17	3	1	919	47.7725	0.043	0.263199	0.027126	0.284369	0.026995	0.359554
RHOA	ENSG00000067560	TRUE	3	-	821	4	3	1	903	203.033	0.036	0.257938	0.0271293	0.284369	0.0269462	0.359554
IPO7	ENSG00000205339	FALSE	11	+	3114	8	4	2	850	92.6777	0.027	0.249778	0.0271452	0.284369	0.0941732	0.359554
SLC35F6	ENSG00000213699	FALSE	2	+	1113	8	4	2	909	92.6777	0.03	0.252867	0.0271558	0.284369	0.136079	0.359554
ANK2	ENSG00000145362	FALSE	4	+	12777	73	18	8	4914	43.0239	0.006	0.18348	0.0271638	0.284369	0.147824	0.359554
MGAM	ENSG00000257335	FALSE	7	+	8259	89	29	12	7498	56.4578	0.005	0.175344	0.0271889	0.284369	0.06102	0.359554
LEPREL1	ENSG00000090530	FALSE	3	-	2124	12	4	2	821	56.9036	0.033	0.256341	0.0272134	0.284369	0.225338	0.367929
ZKSCAN7	ENSG00000196345	FALSE	3	+	2279	8	4	2	772	85.3553	0.035	0.25679	0.0272201	0.284369	0.229499	0.368488
LRP11	ENSG00000120256	FALSE	6	-	1562	6	4	2	1039	113.807	0.037	0.258002	0.0272719	0.284369	0.246	0.371497
SCAF1	ENSG00000126461	FALSE	19	+	3940	18	8	4	2137	71.269	0.028	0.249778	0.0272752	0.284369	0.0949563	0.359554
DBNL	ENSG00000136279	FALSE	7	+	1317	7	4	2	706	97.549	0.028	0.249778	0.0272882	0.284369	0.241989	0.370537
WDR72	ENSG00000166415	FALSE	15	-	3342	26	6	3	1666	43.9008	0.03	0.252867	0.0272983	0.284369	0.131282	0.359554
DCC	ENSG00000187323	TRUE	18	+	4732	35	8	4	2063	36.1624	0.021	0.243539	0.027309	0.284369	0.358303	0.409512
CD109	ENSG00000156535	FALSE	6	+	4335	14	4	2	859	52.9587	0.034	0.256341	0.02742	0.284369	0.141308	0.359554
COASY	ENSG00000068120	FALSE	17	+	1779	9	4	2	904	75.8714	0.03	0.252867	0.0275175	0.284369	0.214	0.367145
PLA2G4D	ENSG00000159337	FALSE	15	-	2454	11	6	3	1280	84.024	0.027	0.249778	0.027532	0.284369	0.297523	0.383958
JDP2	ENSG00000140044	FALSE	14	+	522	4	4	2	832	170.711	0.028	0.249778	0.0275441	0.284369	0.223	0.367441
ARHGAP35	ENSG00000160007	FALSE	19	+	4497	19	12	4	2986	134.321	0.004	0.167104	0.0275448	0.284369	0.0228359	0.359554
C5AR2	ENSG00000134830	FALSE	19	+	1011	9	4	1	1053	151.743	0.007	0.1946	0.0275633	0.284369	0.0273157	0.359554
DLL4	ENSG00000128917	FALSE	15	+	2055	11	4	2	839	62.0766	0.039	0.259593	0.0275733	0.284369	0.224	0.36745
ANKRD13D	ENSG00000172932	FALSE	11	+	1838	9	4	2	805	75.8714	0.019	0.243539	0.0276121	0.284369	0.198516	0.363336
ARHGAP44	ENSG00000006740	FALSE	17	+	2500	13	4	2	942	52.5264	0.034	0.256341	0.0276198	0.284369	0.08	0.359554
ZNF286B	ENSG00000249459	FALSE	17	-	1959	8	4	2	813	85.3553	0.033	0.256341	0.0276905	0.284369	0.2355	0.369228
C16orf78	ENSG00000166152	FALSE	16	+	795	7	4	2	814	97.549	0.033	0.256341	0.0276983	0.284369	0.2295	0.368488
ZFYVE27	ENSG00000155256	FALSE	10	+	1271	8	4	2	922	85.3553	0.034	0.256341	0.0276984	0.284369	0.2205	0.367145
C12orf56	ENSG00000185306	FALSE	12	-	1866	10	4	2	832	68.2843	0.026	0.249711	0.0277688	0.284369	0.191523	0.361857
MYO19	ENSG00000141140	FALSE	17	-	2967	10	9	4	2041	153.64	0.003	0.160385	0.0277761	0.284369	0.163041	0.359554
FLNA	ENSG00000196924	TRUE	X	-	7941	31	8	4	1559	40.8286	0.011	0.233597	0.0277761	0.284369	0.328893	0.395138
NQO1	ENSG00000181019	FALSE	16	-	1017	7	4	2	815	97.549	0.024	0.246613	0.0278396	0.284369	0.231831	0.368488
PHRF1	ENSG00000070047	FALSE	11	+	4947	34	11	5	2569	55.2787	0.004	0.167104	0.0278667	0.284369	0.0671082	0.359554
RAB10	ENSG00000084733	FALSE	2	+	600	2	2	1	268	200	0.057	0.280055	0.0280002	0.284369	0.0280002	0.359554
OR2B6	ENSG00000124657	FALSE	6	+	939	12	4	2	888	56.9036	0.034	0.256341	0.0280559	0.284369	0.26339	0.374034
ZNF112	ENSG00000062370	FALSE	19	-	2790	8	4	2	821	92.6777	0.034	0.256341	0.0280642	0.284369	0.142585	0.359554
CLCNKB	ENSG00000184908	FALSE	1	+	2254	16	11	4	2545	134.05	0.002	0.139	0.0281143	0.284369	0.0121186	0.359554
UPP1	ENSG00000183696	FALSE	7	+	932	5	4	2	885	136.569	0.037	0.258002	0.0281173	0.284369	0.2655	0.3747
ACOX1	ENSG00000161533	FALSE	17	-	2212	8	4	2	816	92.6777	0.028	0.249778	0.0281711	0.284369	0.173002	0.360622
ERBB3	ENSG00000065361	TRUE	12	+	4206	18	4	2	819	37.9357	0.027	0.249778	0.0281989	0.284369	0.256871	0.372206
ANO2	ENSG00000047617	FALSE	12	-	3045	24	8	4	1841	54.4628	0.021	0.243539	0.0282119	0.284369	0.353601	0.406691
RNF113B	ENSG00000139797	FALSE	13	-	966	18	13	5	3339	137.264	0.004	0.167104	0.028219	0.284369	0.0360074	0.359554
ASH2L	ENSG00000129691	FALSE	8	+	2003	6	4	2	866	113.807	0.036	0.257938	0.0282775	0.284369	0.2805	0.378138
P2RY1	ENSG00000169860	FALSE	3	+	1119	7	4	2	882	97.549	0.037	0.258002	0.0282787	0.284369	0.229109	0.368488
ABCG1	ENSG00000160179	FALSE	21	+	2917	23	8	4	1976	53.2289	0.027	0.249778	0.0283074	0.284369	0.252142	0.371923
HCN3	ENSG00000143630	FALSE	1	+	2322	10	4	2	684	68.2843	0.035	0.25679	0.0283162	0.284369	0.24727	0.371705
CD302	ENSG00000241399	FALSE	2	-	696	5	4	2	805	136.569	0.036	0.257938	0.0283367	0.284369	0.249999	0.371923
KIDINS220	ENSG00000134313	FALSE	2	-	5455	21	6	3	1611	48.7745	0.032	0.254304	0.0283894	0.284369	0.0895	0.359554
SIPA1L3	ENSG00000105738	FALSE	19	+	5504	35	14	7	3482	61.3865	0.006	0.18348	0.0283983	0.284369	0.130713	0.359554
IBA57	ENSG00000181873	FALSE	1	+	1068	5	4	2	737	160	0.006	0.18348	0.028482	0.284369	0.0979295	0.359554
ABI3	ENSG00000108798	FALSE	17	+	1124	11	4	2	816	62.0766	0.03	0.252867	0.0284895	0.284369	0.228375	0.368488
FXR2	ENSG00000129245	FALSE	17	-	2024	9	2	1	522	44.4444	0.054	0.27614	0.0284931	0.284369	0.0309252	0.359554
NBL1	ENSG00000158747	FALSE	1	+	732	4	2	1	420	100	0.058	0.281352	0.028501	0.284369	0.028501	0.359554
PSG8	ENSG00000124467	FALSE	19	-	1356	7	4	1	1048	195.098	0.008	0.204548	0.0285469	0.284369	0.0340053	0.359554
SCN11A	ENSG00000168356	FALSE	3	-	5380	30	6	3	1522	34.1421	0.028	0.249778	0.0286027	0.284369	0.158751	0.359554
VWC2L	ENSG00000174453	FALSE	2	+	666	8	5	2	1429	155.178	0.006	0.18348	0.0286489	0.284369	0.00861125	0.359554
ALLC	ENSG00000151360	FALSE	2	+	1173	16	10	4	2152	128.228	0.002	0.139	0.0287566	0.284369	0.0658177	0.359554
NPPC	ENSG00000163273	FALSE	2	-	378	5	4	2	854	136.569	0.038	0.258002	0.0287696	0.284369	0.272043	0.375902
ZNF318	ENSG00000171467	FALSE	6	-	6912	16	4	2	855	42.6777	0.034	0.256341	0.0287819	0.284369	0.27142	0.375677
TNRC18	ENSG00000182095	FALSE	7	-	9066	43	8	4	1751	23.8201	0.029	0.251937	0.0287902	0.284369	0.249038	0.371911
OR10A7	ENSG00000179919	FALSE	12	+	948	13	9	3	1848	191.068	0.01	0.223538	0.0288183	0.284369	0.027072	0.359554
ELAVL3	ENSG00000196361	FALSE	19	-	1101	8	4	2	998	85.3553	0.038	0.258002	0.0288336	0.284369	0.24819	0.371705
NBEAL1	ENSG00000144426	FALSE	2	+	8109	14	4	2	686	44.5903	0.031	0.254304	0.0288402	0.284369	0.241849	0.370537
DPPA3	ENSG00000187569	FALSE	12	+	477	5	4	1	990	320	0.008	0.204548	0.0288884	0.284369	0.0267361	0.359554
RUNDC3B	ENSG00000105784	FALSE	7	+	1419	4	3	1	788	203.033	0.045	0.264635	0.0288918	0.284369	0.0290535	0.359554
PPM1H	ENSG00000111110	FALSE	12	-	1542	13	4	2	816	52.5264	0.036	0.257938	0.0289261	0.284369	0.214	0.367145
ARHGAP4	ENSG00000089820	FALSE	X	-	3060	12	4	2	788	56.9036	0.023	0.243539	0.0289388	0.284369	0.212494	0.367145
ICK	ENSG00000112144	FALSE	6	-	1896	15	4	2	636	45.5228	0.032	0.254304	0.028992	0.284369	0.245932	0.371497
ARIH1	ENSG00000166233	FALSE	15	+	1671	6	3	1	718	135.355	0.034	0.256341	0.0290281	0.284369	0.0289994	0.359554
HERC4	ENSG00000148634	FALSE	10	-	3347	13	4	2	747	52.5264	0.031	0.254304	0.0290532	0.284369	0.229591	0.368488
COG8	ENSG00000213380	FALSE	16	-	1974	8	4	2	762	85.3553	0.038	0.258002	0.0290533	0.284369	0.238934	0.36987
PLEKHG2	ENSG00000090924	FALSE	19	+	4283	17	4	2	939	40.1672	0.038	0.258002	0.0291303	0.284369	0.257678	0.372391
EML6	ENSG00000214595	FALSE	2	+	5874	14	4	2	768	48.7745	0.036	0.257938	0.0291422	0.284369	0.278767	0.377867
MEX3D	ENSG00000181588	FALSE	19	-	2009	15	10	4	2524	124.12	0.006	0.18348	0.0291563	0.284369	0.0282131	0.359554
C9orf116	ENSG00000160345	FALSE	9	-	484	6	4	2	862	113.807	0.043	0.263199	0.0292173	0.284369	0.233	0.368796
LRRC31	ENSG00000114248	FALSE	3	-	1658	12	5	2	1128	84.8958	0.015	0.243539	0.0292249	0.284369	0.091054	0.359554
FGF10	ENSG00000070193	FALSE	5	-	624	6	4	2	817	113.807	0.035	0.25679	0.0292861	0.284369	0.232501	0.368488
OR5AS1	ENSG00000181785	FALSE	11	+	972	19	9	3	2382	111.207	0.006	0.18348	0.0293312	0.284369	0.00221134	0.359554
GTSE1	ENSG00000075218	FALSE	22	+	2217	11	4	2	847	67.4019	0.032	0.254304	0.0293419	0.284369	0.0944388	0.359554
CGNL1	ENSG00000128849	FALSE	15	+	3906	22	9	4	2181	86.1352	0.007	0.1946	0.0293573	0.284369	0.0139721	0.359554
KRT8	ENSG00000170421	FALSE	12	-	1795	12	7	3	1750	141.667	0.009	0.216368	0.029549	0.284369	0.0655281	0.359554
ABCC8	ENSG00000006071	FALSE	11	-	4758	43	19	8	4826	72.6495	0.005	0.175344	0.0295943	0.284369	0.0933676	0.359554
POU6F1	ENSG00000184271	FALSE	12	-	903	6	4	2	821	113.807	0.034	0.256341	0.0296945	0.284369	0.194754	0.362599
RBBP5	ENSG00000117222	FALSE	1	-	1614	7	3	1	854	116.019	0.032	0.254304	0.0297074	0.284369	0.0295953	0.359554
SHBG	ENSG00000129214	FALSE	17	+	1206	11	5	2	1501	104.868	0.021	0.243539	0.0297159	0.284369	0.0085	0.359554
HTR1F	ENSG00000179097	FALSE	3	+	1098	10	4	2	802	68.2843	0.036	0.257938	0.0297485	0.284369	0.102149	0.359554
TMEM63C	ENSG00000165548	FALSE	14	+	2418	21	8	4	1802	53.5364	0.03	0.252867	0.029761	0.284369	0.324492	0.3932
SLC5A8	ENSG00000256870	FALSE	12	-	1830	12	4	1	1054	123.57	0.011	0.233597	0.0298526	0.284369	0.0318249	0.359554
CBFA2T2	ENSG00000078699	FALSE	20	+	2094	11	4	2	908	62.0766	0.037	0.258002	0.0298962	0.284369	0.2695	0.375617
OVCH1	ENSG00000187950	FALSE	12	-	3410	20	12	5	2882	106.916	0.005	0.175344	0.0299544	0.284369	0.143442	0.359554
WDR19	ENSG00000157796	FALSE	4	+	4031	13	3	1	799	62.4717	0.04	0.259593	0.0299952	0.284369	0.0299953	0.359554
SLC44A3	ENSG00000143036	FALSE	1	+	1959	11	5	2	1376	96.5575	0.017	0.243539	0.0300099	0.284369	0.0446259	0.359554
AL354898.1	ENSG00000215428	FALSE	9	+	987	11	4	2	792	62.0766	0.037	0.258002	0.0301136	0.284369	0.237523	0.369759
HNRNPUL2	ENSG00000214753	FALSE	11	-	2241	11	7	3	1726	108.634	0.022	0.243539	0.0301325	0.284369	0.197106	0.363336
LRRTM1	ENSG00000162951	FALSE	2	-	1566	15	7	3	1759	83.7265	0.017	0.243539	0.0301833	0.284369	0.127135	0.359554
XPOT	ENSG00000184575	FALSE	12	+	2886	6	4	2	832	113.807	0.041	0.261422	0.0302325	0.284369	0.2405	0.36987
HLA-DQA1	ENSG00000196735	FALSE	6	+	795	6	5	2	1015	157.456	0.017	0.243539	0.030249	0.284369	0.0730651	0.359554
MAP1LC3C	ENSG00000197769	FALSE	1	-	441	7	4	2	670	89.1806	0.032	0.254304	0.0302869	0.284369	0.21661	0.367145
POLB	ENSG00000070501	FALSE	8	+	1248	8	4	1	1081	170.711	0.012	0.237054	0.0303274	0.284369	0.0169402	0.359554
KCNJ10	ENSG00000177807	FALSE	1	-	1137	7	4	2	864	97.549	0.036	0.257938	0.0303409	0.284369	0.259	0.372751
SF1	ENSG00000168066	FALSE	11	-	2447	17	8	4	2065	66.8468	0.029	0.251937	0.0304378	0.284369	0.2325	0.368488
JMJD7-PLA2G4B	ENSG00000168970	FALSE	15	+	3036	9	4	2	740	75.8714	0.029	0.251937	0.0305842	0.284369	0.231765	0.368488
NCAM2	ENSG00000154654	FALSE	21	+	2643	25	9	4	2185	76.9706	0.005	0.175344	0.0306382	0.284369	0.0697481	0.359554
FSCB	ENSG00000189139	FALSE	14	-	2475	24	6	3	1615	45.1184	0.031	0.254304	0.030655	0.284369	0.151762	0.359554
PPFIA1	ENSG00000131626	FALSE	11	+	3903	15	4	2	973	45.5228	0.04	0.259593	0.0306909	0.284369	0.250282	0.371923
ZHX1	ENSG00000165156	FALSE	8	-	2619	9	4	2	897	75.8714	0.039	0.259593	0.0306922	0.284369	0.258	0.372452
NUP133	ENSG00000069248	FALSE	1	-	3492	12	4	2	927	56.9036	0.032	0.254304	0.0307407	0.284369	0.275315	0.377073
GABRR2	ENSG00000111886	FALSE	6	-	1470	14	4	2	780	44.5903	0.035	0.25679	0.0307735	0.284369	0.188876	0.361123
SDK1	ENSG00000146555	FALSE	7	+	6656	37	13	5	3413	78.6138	0.007	0.1946	0.0307909	0.284369	0.0119824	0.359554
DNAH3	ENSG00000158486	FALSE	16	-	12348	81	21	9	6232	46.3318	0.005	0.175344	0.0307921	0.284369	0.00685593	0.359554
HSPA1L	ENSG00000204390	FALSE	6	-	1923	12	4	2	904	61.7851	0.036	0.257938	0.030836	0.284369	0.136666	0.359554
DNAH6	ENSG00000115423	FALSE	2	+	12534	70	19	8	5967	53.2361	0.006	0.18348	0.0308551	0.284369	0.00797753	0.359554
MIIP	ENSG00000116691	FALSE	1	+	1171	7	4	2	834	97.549	0.038	0.258002	0.0309986	0.284369	0.237	0.369759
SND1	ENSG00000197157	TRUE	7	+	2733	14	4	2	800	48.7745	0.034	0.256341	0.0310247	0.284369	0.290172	0.381731
DUS3L	ENSG00000141994	FALSE	19	-	2107	14	4	2	777	52.9587	0.03	0.252867	0.0310876	0.284369	0.153202	0.359554
RRH	ENSG00000180245	FALSE	4	+	1011	8	4	2	801	85.3553	0.035	0.25679	0.031091	0.284369	0.216722	0.367145
ABCA12	ENSG00000144452	FALSE	2	-	7923	20	8	4	1691	68.2843	0.005	0.175344	0.0311523	0.284369	0.371361	0.418671
TNK2	ENSG00000061938	FALSE	3	-	3933	17	6	3	1251	56.805	0.016	0.243539	0.0311575	0.284369	0.274065	0.376759
TTC6	ENSG00000139865	FALSE	14	+	5826	35	8	3	2544	65.2241	0.014	0.243539	0.0311771	0.284369	0.00441539	0.359554
SLC25A13	ENSG00000004864	FALSE	7	-	2028	7	2	1	134	48.7745	0.04	0.259593	0.0312406	0.284369	0.0312406	0.359554
TTF2	ENSG00000116830	FALSE	1	+	3486	17	7	3	1644	70.7973	0.026	0.249711	0.0312654	0.284369	0.0551311	0.359554
DLEC1	ENSG00000008226	FALSE	3	+	5467	28	9	4	2046	52.1927	0.013	0.242402	0.0312772	0.284369	0.195781	0.363292
APCDD1L	ENSG00000198768	FALSE	20	-	1585	9	4	2	815	75.8714	0.035	0.25679	0.0313195	0.284369	0.229771	0.368488
ASIC5	ENSG00000256394	FALSE	4	-	1515	8	4	2	861	85.3553	0.037	0.258002	0.0313238	0.284369	0.257573	0.372309
S100A7	ENSG00000143556	TRUE	1	-	303	4	4	2	698	170.711	0.039	0.259593	0.0313375	0.284369	0.325854	0.39393
MYO5A	ENSG00000197535	TRUE	15	-	5676	20	9	4	2193	86.8198	0.006	0.18348	0.0313857	0.284369	0.0294558	0.359554
CNTN2	ENSG00000184144	FALSE	1	+	3120	16	4	2	766	46.3388	0.03	0.252867	0.0314264	0.284369	0.147063	0.359554
LARP6	ENSG00000166173	FALSE	15	-	1664	11	4	1	1178	124.153	0.011	0.233597	0.0314656	0.284369	0.0079397	0.359554
ARHGEF16	ENSG00000130762	FALSE	1	+	2261	12	4	2	773	56.9036	0.036	0.257938	0.0314848	0.284369	0.244619	0.371172
TIMM17A	ENSG00000134375	FALSE	1	+	513	2	2	1	236	200	0.064	0.289858	0.0315001	0.284369	0.0315001	0.359554
MYL7	ENSG00000106631	FALSE	7	-	783	5	2	1	385	80	0.064	0.289858	0.0315002	0.284369	0.0315002	0.359554
ZDHHC4	ENSG00000136247	FALSE	7	+	1032	5	2	1	368	80	0.064	0.289858	0.031501	0.284369	0.031501	0.359554
GINS4	ENSG00000147536	FALSE	8	+	673	3	2	1	454	133.333	0.064	0.289858	0.0315011	0.284369	0.0315011	0.359554
KRTAP10-10	ENSG00000221859	FALSE	21	+	753	3	2	1	374	133.333	0.064	0.289858	0.0315015	0.284369	0.0315015	0.359554
ALB	ENSG00000163631	FALSE	4	+	1916	7	2	1	136	57.1429	0.046	0.266619	0.0316427	0.284369	0.0316427	0.359554
MSTO1	ENSG00000125459	FALSE	1	+	2251	4	4	2	919	170.711	0.045	0.264635	0.0316705	0.284369	0.229	0.368488
OR8H1	ENSG00000181693	FALSE	11	-	933	15	4	2	906	49.4281	0.026	0.249711	0.0316806	0.284369	0.0960001	0.359554
LIMK1	ENSG00000106683	FALSE	7	+	2136	16	6	3	1349	60.3553	0.035	0.25679	0.0317749	0.284369	0.329032	0.395138
HELZ	ENSG00000198265	FALSE	17	-	5970	19	6	3	1635	56.9917	0.036	0.257938	0.0318973	0.284369	0.184618	0.36076
MARK3	ENSG00000075413	FALSE	14	+	2512	10	4	2	804	68.2843	0.035	0.25679	0.0319215	0.284369	0.250515	0.371923
ZNF410	ENSG00000119725	FALSE	14	+	1810	7	3	1	810	116.019	0.048	0.268442	0.0319997	0.284369	0.0319935	0.359554
CALCOCO2	ENSG00000136436	FALSE	17	+	1543	6	5	2	1331	168.689	0.025	0.249185	0.0320111	0.284369	0.017	0.359554
FAM65B	ENSG00000111913	FALSE	6	-	3439	9	4	2	854	75.8714	0.035	0.25679	0.0320729	0.284369	0.237948	0.369806
AC074212.3	ENSG00000237452	FALSE	19	+	1914	10	4	2	847	68.2843	0.035	0.25679	0.0321084	0.284369	0.260099	0.372958
PRDM9	ENSG00000164256	FALSE	5	+	2682	19	6	3	1601	53.9086	0.032	0.254304	0.0321347	0.284369	0.24791	0.371705
SLC9A1	ENSG00000090020	FALSE	1	-	2625	16	6	3	1699	64.0165	0.036	0.257938	0.0321364	0.284369	0.27347	0.376465
KIF1A	ENSG00000130294	FALSE	2	-	5529	45	13	5	3790	65.8109	0.007	0.1946	0.03215	0.284369	8.91081e-07	0.00227077
DNAH10	ENSG00000197653	FALSE	12	+	13670	91	23	11	6378	38.5359	0.013	0.242402	0.0321531	0.284369	0.19556	0.363195
IKZF4	ENSG00000123411	FALSE	12	+	1801	7	6	3	1319	130.305	0.024	0.246613	0.0321698	0.284369	0.100284	0.359554
DCHS1	ENSG00000166341	FALSE	11	-	9894	51	7	3	1833	25.5214	0.027	0.249778	0.0321736	0.284369	0.100017	0.359554
C1S	ENSG00000182326	FALSE	12	+	2064	7	4	2	791	97.549	0.038	0.258002	0.0321886	0.284369	0.243	0.371172
RING1	ENSG00000204227	FALSE	6	+	1218	9	4	2	865	75.8714	0.031	0.254304	0.0322399	0.284369	0.238866	0.36987
LONRF3	ENSG00000175556	FALSE	X	+	2433	9	4	2	899	75.8714	0.036	0.257938	0.0322711	0.284369	0.266605	0.375078
ACAD10	ENSG00000111271	FALSE	12	+	3314	29	7	3	1996	51.5509	0.011	0.233597	0.0322743	0.284369	0.00943146	0.359554
PI3	ENSG00000124102	FALSE	20	+	351	6	4	2	769	113.807	0.035	0.25679	0.0323531	0.284369	0.262063	0.37332
ZNF496	ENSG00000162714	FALSE	1	-	1869	15	6	3	1627	68.2843	0.033	0.256341	0.0324068	0.284369	0.304917	0.386352
GOLGA8O	ENSG00000206127	FALSE	15	-	2067	2	2	1	438	200	0.066	0.294382	0.0325015	0.284369	0.0325015	0.359554
AP5Z1	ENSG00000242802	FALSE	7	+	2455	11	4	2	777	62.0766	0.036	0.257938	0.0325122	0.284369	0.256219	0.372206
CHD6	ENSG00000124177	FALSE	20	-	8338	26	4	2	847	26.2632	0.037	0.258002	0.0325931	0.284369	0.281475	0.37848
FLT1	ENSG00000102755	FALSE	13	-	4191	27	6	3	1577	37.9357	0.034	0.256341	0.0326126	0.284369	0.411623	0.44678
EPHA8	ENSG00000070886	FALSE	1	+	3185	21	6	2	1432	71.1893	0.008	0.204548	0.032668	0.284369	0.0657373	0.359554
SOAT2	ENSG00000167780	FALSE	12	+	1566	8	3	1	891	101.517	0.039	0.259593	0.032682	0.284369	0.0299172	0.359554
ITSN2	ENSG00000198399	FALSE	2	-	5214	15	5	2	1281	66.9036	0.025	0.249185	0.0326968	0.284369	0.0412667	0.359554
ARHGEF28	ENSG00000214944	FALSE	5	+	5283	20	6	3	1501	51.2132	0.025	0.249185	0.0327377	0.284369	0.346333	0.402604
C17orf70	ENSG00000185504	FALSE	17	-	3103	17	4	2	911	40.1672	0.034	0.256341	0.032746	0.284369	0.215434	0.367145
MED12L	ENSG00000144893	FALSE	3	+	6585	31	6	3	1649	33.0408	0.033	0.256341	0.0327863	0.284369	0.315584	0.389861
ZNF266	ENSG00000174652	FALSE	19	-	1647	7	4	2	718	83.2632	0.035	0.25679	0.0329227	0.284369	0.172499	0.360622
STON1-GTF2A1L	ENSG00000068781	FALSE	2	+	3579	25	7	3	1620	49.1031	0.029	0.251937	0.032983	0.284369	0.0326034	0.359554
TUBG2	ENSG00000037042	FALSE	17	+	1353	2	2	1	339	200	0.067	0.296592	0.0330006	0.284369	0.0330006	0.359554
TP53	ENSG00000141510	TRUE	17	-	1363	52	37	9	8308	200.538	0.008	0.204548	0.0330191	0.284369	0.035332	0.359554
CDC42BPB	ENSG00000198752	FALSE	14	-	5291	29	7	3	1500	44.4645	0.022	0.243539	0.033075	0.284369	0.0557233	0.359554
RNF214	ENSG00000167257	FALSE	11	+	2109	9	4	2	618	75.8714	0.042	0.262328	0.0330842	0.284369	0.28787	0.381557
FAM120B	ENSG00000112584	FALSE	6	+	2814	11	4	2	949	62.0766	0.039	0.259593	0.033116	0.284369	0.244048	0.371172
L1CAM	ENSG00000198910	FALSE	X	-	3793	19	6	3	993	44.9239	0.032	0.254304	0.0331775	0.284369	0.261402	0.373049
BRD3	ENSG00000169925	TRUE	9	-	2203	10	4	2	859	68.2843	0.035	0.25679	0.03321	0.284369	0.263557	0.374099
SRRM1	ENSG00000133226	FALSE	1	+	2792	12	6	3	1625	85.3553	0.036	0.257938	0.0332171	0.284369	0.2595	0.372839
STARD10	ENSG00000214530	FALSE	11	-	1306	7	4	2	821	97.549	0.033	0.256341	0.0332357	0.284369	0.244442	0.371172
COG7	ENSG00000168434	FALSE	16	-	2444	8	4	2	756	85.3553	0.032	0.254304	0.0333844	0.284369	0.277646	0.377473
SREBF1	ENSG00000072310	FALSE	17	-	3713	11	4	2	850	62.0766	0.044	0.264242	0.0334493	0.284369	0.23274	0.36869
RPS8	ENSG00000142937	FALSE	1	+	624	4	4	2	577	170.711	0.04	0.259593	0.033457	0.284369	0.225438	0.367929
BAI2	ENSG00000121753	FALSE	1	-	4908	39	22	9	5094	94.7934	0.01	0.223538	0.0334727	0.284369	0.0111395	0.359554
DCDC2	ENSG00000146038	FALSE	6	-	1621	13	10	3	2287	261.785	0.01	0.223538	0.0334965	0.284369	0.0182498	0.359554
SYNDIG1L	ENSG00000183379	FALSE	14	-	714	9	2	1	355	44.4444	0.064	0.289858	0.0335007	0.284369	0.0335007	0.359554
OR2W3	ENSG00000238243	FALSE	1	+	942	9	2	1	331	44.4444	0.068	0.297914	0.0335015	0.284369	0.0335015	0.359554
GLT1D1	ENSG00000151948	FALSE	12	+	1121	5	4	2	769	136.569	0.038	0.258002	0.0336044	0.284369	0.264735	0.374616
TMEM132B	ENSG00000139364	FALSE	12	+	3234	49	24	11	6242	77.6344	0.006	0.18348	0.0336625	0.284369	0.163029	0.359554
KCNH2	ENSG00000055118	FALSE	7	-	3870	25	6	3	1495	36.9706	0.038	0.258002	0.03374	0.284369	0.223044	0.367441
OR5L2	ENSG00000205030	FALSE	11	+	933	15	6	3	1622	72.1895	0.032	0.254304	0.0338161	0.284369	0.12595	0.359554
TUBGCP6	ENSG00000128159	FALSE	22	-	5516	19	6	3	1024	44.9239	0.027	0.249778	0.0339969	0.284369	0.352157	0.406
NCAM1	ENSG00000149294	FALSE	11	+	3065	22	9	4	1931	61.9513	0.019	0.243539	0.0340102	0.284369	0.0880901	0.359554
AGXT	ENSG00000172482	FALSE	2	+	1176	13	4	2	791	48.0203	0.037	0.258002	0.034026	0.284369	0.193794	0.362181
ITGA10	ENSG00000143127	FALSE	1	+	3501	18	6	3	1029	44.1653	0.03	0.252867	0.0340665	0.284369	0.331147	0.395852
LTBP2	ENSG00000119681	FALSE	14	-	5463	25	9	4	1905	61.721	0.01	0.223538	0.0340819	0.284369	0.143676	0.359554
KL	ENSG00000133116	FALSE	13	+	3084	17	6	2	1436	88.6966	0.007	0.1946	0.0341038	0.284369	0.0679072	0.359554
ELMOD3	ENSG00000115459	FALSE	2	+	1398	7	4	2	865	97.549	0.037	0.258002	0.0341325	0.284369	0.252711	0.372017
MS4A14	ENSG00000166928	FALSE	11	+	2250	19	7	3	1688	78.6829	0.006	0.18348	0.0341664	0.284369	0.0230077	0.359554
BMPR1B	ENSG00000138696	FALSE	4	+	1601	11	4	2	1140	72.7273	0.038	0.258002	0.0341761	0.284369	0.187474	0.36076
RHOBTB2	ENSG00000008853	FALSE	8	+	2258	11	4	2	751	62.0766	0.038	0.258002	0.034181	0.284369	0.235425	0.369228
KLHL22	ENSG00000099910	FALSE	22	-	2114	11	4	2	838	62.0766	0.04	0.259593	0.0342154	0.284369	0.246639	0.371508
TLR5	ENSG00000187554	FALSE	1	-	2574	18	4	2	827	37.9357	0.044	0.264242	0.034217	0.284369	0.261831	0.373173
TRPM6	ENSG00000119121	FALSE	9	-	6261	38	12	6	3372	56.9917	0.01	0.223538	0.0342427	0.284369	0.166819	0.360622
PSG2	ENSG00000242221	FALSE	19	-	1005	11	4	1	1440	145.455	0.011	0.233597	0.0343076	0.284369	0.00506113	0.359554
APLP1	ENSG00000105290	FALSE	19	+	2112	22	8	4	1698	52.9857	0.032	0.254304	0.0343332	0.284369	0.372172	0.41879
AFF2	ENSG00000155966	FALSE	X	+	3985	24	10	5	2094	62.7961	0.006	0.18348	0.034374	0.284369	0.157929	0.359554
PDPK1	ENSG00000140992	FALSE	16	+	1672	6	2	1	370	66.6667	0.07	0.301833	0.0345013	0.284369	0.0345013	0.359554
USP28	ENSG00000048028	FALSE	11	-	3433	15	6	3	1181	56.9036	0.032	0.254304	0.0345234	0.284369	0.268646	0.375397
RNF157	ENSG00000141576	FALSE	17	-	2093	9	3	1	846	90.2369	0.043	0.263199	0.0345807	0.284369	0.106732	0.359554
TMEM132A	ENSG00000006118	FALSE	11	+	3096	11	4	2	878	62.0766	0.04	0.259593	0.0345859	0.284369	0.271296	0.375677
SELPLG	ENSG00000110876	FALSE	12	-	1284	14	7	3	1928	102.6	0.014	0.243539	0.0346677	0.284369	0.00848551	0.359554
SLC17A6	ENSG00000091664	FALSE	11	+	1746	14	8	4	1572	101.733	0.011	0.233597	0.0346885	0.284369	0.290566	0.382018
NRG3	ENSG00000185737	FALSE	10	+	2473	16	6	3	1085	58.8388	0.031	0.254304	0.034706	0.284369	0.274625	0.376863
OR4A16	ENSG00000181961	FALSE	11	+	984	7	2	1	363	57.1429	0.071	0.302056	0.0350002	0.284369	0.0350002	0.359554
PIH1D1	ENSG00000104872	FALSE	19	-	1108	5	2	1	323	80	0.071	0.302056	0.0350008	0.284369	0.0350008	0.359554
OR5T1	ENSG00000181698	FALSE	11	+	978	9	2	1	382	44.4444	0.071	0.302056	0.0350011	0.284369	0.0350011	0.359554
HS1BP3	ENSG00000118960	FALSE	2	-	1479	6	2	1	449	66.6667	0.071	0.302056	0.0350026	0.284369	0.0350026	0.359554
KLHL35	ENSG00000149243	FALSE	11	-	1749	3	2	1	449	133.333	0.071	0.302056	0.0350032	0.284369	0.0350032	0.359554
CYP2W1	ENSG00000073067	FALSE	7	+	1686	7	4	2	774	97.549	0.044	0.264242	0.0350332	0.284369	0.27114	0.375677
DPH2	ENSG00000132768	FALSE	1	+	1467	10	4	2	733	62.4264	0.04	0.259593	0.0350529	0.284369	0.199999	0.363796
COL12A1	ENSG00000111799	FALSE	6	-	9388	34	8	4	2319	40.1672	0.026	0.249711	0.0350714	0.284369	0.302707	0.385633
CASP10	ENSG00000003400	FALSE	2	+	1771	6	4	2	880	113.807	0.045	0.264635	0.035072	0.284369	0.254	0.372206
MYO1A	ENSG00000166866	FALSE	12	-	3129	14	4	2	863	48.7745	0.048	0.268442	0.035148	0.284369	0.250971	0.371923
RRM1	ENSG00000167325	FALSE	11	+	2376	9	4	2	736	69.3627	0.035	0.25679	0.0352106	0.284369	0.213357	0.367145
DNA2	ENSG00000138346	FALSE	10	-	3488	12	4	2	873	56.9036	0.042	0.262328	0.0352602	0.284369	0.263773	0.374266
MECOM	ENSG00000085276	TRUE	3	-	3810	15	5	2	1194	64.0114	0.033	0.256341	0.035264	0.284369	0.0819984	0.359554
KIFC2	ENSG00000167702	FALSE	8	+	2599	12	4	2	818	56.9036	0.036	0.257938	0.0353104	0.284369	0.233838	0.369121
ZNF598	ENSG00000167962	FALSE	16	-	2712	17	8	4	1965	80.3344	0.03	0.252867	0.0353108	0.284369	0.345672	0.402343
HIPK1	ENSG00000163349	FALSE	1	+	3729	11	4	1	1043	124.153	0.023	0.243539	0.0353286	0.284369	0.0274265	0.359554
SLC7A1	ENSG00000139514	FALSE	13	-	1887	10	6	3	1299	88.2843	0.03	0.252867	0.0353495	0.284369	0.292897	0.382301
SLC14A1	ENSG00000141469	FALSE	18	+	1417	6	4	2	824	113.807	0.047	0.267347	0.0353579	0.284369	0.274499	0.376759
FBXL19	ENSG00000099364	FALSE	16	+	2114	11	4	2	911	62.0766	0.04	0.259593	0.0354053	0.284369	0.265128	0.3747
TULP1	ENSG00000112041	FALSE	6	-	1641	10	4	2	791	68.2843	0.029	0.251937	0.0354097	0.284369	0.224403	0.36745
VIPR2	ENSG00000106018	FALSE	7	-	2126	15	6	3	1403	72.1895	0.01	0.223538	0.0354687	0.284369	0.0909888	0.359554
GPR61	ENSG00000156097	FALSE	1	+	1353	17	5	2	1621	67.8561	0.027	0.249778	0.0354708	0.284369	0.0149999	0.359554
ITLN1	ENSG00000179914	FALSE	1	-	939	12	3	1	921	67.6777	0.047	0.267347	0.0354991	0.284369	0.0354992	0.359554
SERHL2	ENSG00000183569	FALSE	22	+	942	3	2	1	433	133.333	0.072	0.302978	0.0355044	0.284369	0.0355044	0.359554
RMDN2	ENSG00000115841	FALSE	2	+	2326	13	4	2	918	52.5264	0.04	0.259593	0.0355266	0.284369	0.291332	0.382226
MET	ENSG00000105976	TRUE	7	+	4353	10	2	1	381	40	0.068	0.297914	0.0357779	0.284369	0.0357779	0.359554
KLC2	ENSG00000174996	FALSE	11	+	2308	10	5	2	1197	86.2928	0.034	0.256341	0.0358132	0.284369	0.166874	0.360622
FES	ENSG00000182511	TRUE	15	+	2485	7	4	2	928	97.549	0.04	0.259593	0.0359105	0.284369	0.26172	0.373167
SLC2A4	ENSG00000181856	FALSE	17	+	1587	9	4	2	886	75.8714	0.041	0.261422	0.0359255	0.284369	0.228756	0.368488
LCN9	ENSG00000148386	FALSE	9	+	528	3	2	1	374	133.333	0.073	0.302978	0.0360009	0.284369	0.0360009	0.359554
OR13C3	ENSG00000204246	FALSE	9	-	1041	8	2	1	397	50	0.073	0.302978	0.036001	0.284369	0.036001	0.359554
DNAJB5	ENSG00000137094	FALSE	9	+	1497	6	2	1	379	66.6667	0.073	0.302978	0.036001	0.284369	0.036001	0.359554
OCSTAMP	ENSG00000149635	FALSE	20	-	1698	10	2	1	447	40	0.073	0.302978	0.0360013	0.284369	0.0360013	0.359554
GXYLT1	ENSG00000151233	FALSE	12	-	1320	7	2	1	362	57.1429	0.073	0.302978	0.0360015	0.284369	0.0360015	0.359554
RPS6KB1	ENSG00000108443	FALSE	17	+	1588	7	4	2	828	97.549	0.025	0.249185	0.0360453	0.284369	0.231803	0.368488
EPHA2	ENSG00000142627	FALSE	1	-	2928	23	11	5	2759	84.1911	0.005	0.175344	0.0361058	0.284369	0.119288	0.359554
COL4A5	ENSG00000188153	FALSE	X	+	5115	15	4	2	835	45.5228	0.037	0.258002	0.0361062	0.284369	0.276124	0.377093
C2orf78	ENSG00000187833	FALSE	2	+	2766	16	8	4	1796	86.4277	0.013	0.242402	0.0361766	0.284369	0.134442	0.359554
VPS13C	ENSG00000129003	FALSE	15	-	11280	30	6	3	690	25.1184	0.039	0.259593	0.0361963	0.284369	0.318641	0.391208
OR7C1	ENSG00000127530	FALSE	19	-	960	8	4	2	826	85.3553	0.045	0.264635	0.0362219	0.284369	0.287499	0.381453
ZNF333	ENSG00000160961	FALSE	19	+	2170	18	9	4	2518	98.7676	0.006	0.18348	0.0362348	0.284369	0.00693848	0.359554
RRN3	ENSG00000085721	FALSE	16	-	2013	4	2	1	240	100	0.055	0.278092	0.0362556	0.284369	0.0362556	0.359554
UGT2B17	ENSG00000197888	FALSE	4	-	1590	6	4	2	898	113.807	0.047	0.267347	0.0362823	0.284369	0.296	0.38321
TDRD1	ENSG00000095627	FALSE	10	+	3569	26	8	4	2106	48.2136	0.036	0.257938	0.0363236	0.284369	0.132679	0.359554
CRB2	ENSG00000148204	FALSE	9	+	4052	18	4	2	950	41.1901	0.035	0.25679	0.0363321	0.284369	0.139486	0.359554
MTM1	ENSG00000171100	FALSE	X	+	1841	7	4	2	884	97.549	0.047	0.267347	0.0363369	0.284369	0.266387	0.375078
ZNF713	ENSG00000178665	FALSE	7	+	1290	9	2	1	355	44.4444	0.063	0.288923	0.0363373	0.284369	0.0285005	0.359554
RGL4	ENSG00000159496	FALSE	22	+	1738	10	4	2	1095	74.1421	0.041	0.261422	0.0364088	0.284369	0.0735	0.359554
UNC80	ENSG00000144406	FALSE	2	+	9775	58	14	7	3594	37.3394	0.007	0.1946	0.0364163	0.284369	0.161954	0.359554
TMEM230	ENSG00000089063	FALSE	20	-	549	5	3	1	915	162.426	0.049	0.269306	0.0364562	0.284369	0.0325	0.359554
TRDMT1	ENSG00000107614	FALSE	10	-	1229	5	2	1	570	80	0.074	0.304811	0.0365026	0.284369	0.0365026	0.359554
GMEB1	ENSG00000162419	FALSE	1	+	1719	15	5	2	1114	62.0588	0.033	0.256341	0.0365238	0.284369	0.17271	0.360622
ADAMTS4	ENSG00000158859	FALSE	1	-	2571	12	6	3	1282	71.1294	0.028	0.249778	0.0365423	0.284369	0.241408	0.370364
RASA2	ENSG00000155903	FALSE	3	+	2550	7	3	1	804	103.466	0.04	0.259593	0.0365601	0.284369	0.0365599	0.359554
MCC	ENSG00000171444	FALSE	5	-	3114	12	4	2	790	52.022	0.039	0.259593	0.036681	0.284369	0.209279	0.367014
CAMK4	ENSG00000152495	FALSE	5	+	1419	12	4	2	802	56.9036	0.041	0.261422	0.0366998	0.284369	0.26698	0.375126
R3HDM2	ENSG00000179912	FALSE	12	-	3212	10	4	2	932	68.2843	0.044	0.264242	0.0367032	0.284369	0.2715	0.375677
UGT2A3	ENSG00000135220	FALSE	4	-	1581	9	3	1	779	90.2369	0.047	0.267347	0.0367319	0.284369	0.0358358	0.359554
OTOF	ENSG00000115155	FALSE	2	-	6364	45	11	5	2854	44.1421	0.016	0.243539	0.0367724	0.284369	0.0301889	0.359554
STAG3	ENSG00000066923	FALSE	7	+	3679	13	4	2	834	57.0324	0.038	0.258002	0.036783	0.284369	0.16292	0.359554
THBS1	ENSG00000137801	FALSE	15	+	3510	19	4	2	815	35.9391	0.043	0.263199	0.0368502	0.284369	0.304768	0.386352
NFATC3	ENSG00000072736	FALSE	16	+	3749	11	2	1	422	36.3636	0.064	0.289858	0.0368538	0.284369	0.0368538	0.359554
CLASP2	ENSG00000163539	FALSE	3	-	5040	17	4	2	953	40.1672	0.041	0.261422	0.0368691	0.284369	0.253102	0.372017
TKTL2	ENSG00000151005	FALSE	4	-	1878	11	6	3	1386	77.5958	0.036	0.257938	0.0369318	0.284369	0.294	0.382706
CTD-3148I10.1	ENSG00000261949	FALSE	19	+	1554	13	4	2	935	57.0324	0.041	0.261422	0.0369734	0.284369	0.13228	0.359554
AC092675.3	ENSG00000222000	FALSE	2	-	231	2	2	1	374	200	0.075	0.305933	0.0370007	0.284369	0.0370007	0.359554
PCDHAC2	ENSG00000243232	FALSE	5	+	3021	24	10	5	2606	71.1294	0.007	0.1946	0.0370039	0.284369	0.302033	0.385433
ACSBG1	ENSG00000103740	FALSE	15	-	2327	10	3	1	784	81.2132	0.039	0.259593	0.0370271	0.284369	0.130756	0.359554
SPTBN5	ENSG00000137877	FALSE	15	-	11022	45	11	5	2614	40.8442	0.008	0.204548	0.0373459	0.284369	0.0988161	0.359554
ATG9B	ENSG00000181652	FALSE	7	-	2828	14	6	3	1268	60.9681	0.037	0.258002	0.0373616	0.284369	0.305824	0.386352
RASGRP2	ENSG00000068831	FALSE	11	-	1935	13	4	2	845	52.5264	0.037	0.258002	0.0373948	0.284369	0.264715	0.374616
TAF1	ENSG00000147133	FALSE	X	+	5858	17	5	2	1118	52.4149	0.036	0.257938	0.037426	0.284369	0.0883618	0.359554
CAPN15	ENSG00000103326	FALSE	16	+	3274	17	4	2	942	43.613	0.038	0.258002	0.0374851	0.284369	0.0958155	0.359554
CLSTN1	ENSG00000171603	FALSE	1	-	2943	11	4	2	895	62.0766	0.044	0.264242	0.0374853	0.284369	0.25439	0.372206
RASA4	ENSG00000105808	FALSE	7	-	2409	2	2	1	408	200	0.076	0.305933	0.0375007	0.284369	0.0375007	0.359554
NOMO1	ENSG00000103512	FALSE	16	+	3666	4	2	1	396	100	0.076	0.305933	0.037503	0.284369	0.037503	0.359554
FARSA	ENSG00000179115	FALSE	19	-	1811	5	4	2	908	136.569	0.03	0.252867	0.0376061	0.284369	0.207427	0.366612
LY75-CD302	ENSG00000248672	FALSE	2	-	5619	19	4	2	764	35.9391	0.038	0.258002	0.0376746	0.284369	0.256214	0.372206
LY75	ENSG00000054219	FALSE	2	-	5795	19	4	2	764	35.9391	0.038	0.258002	0.0376746	0.284369	0.256214	0.372206
NT5C1A	ENSG00000116981	FALSE	1	-	1104	8	3	1	867	101.517	0.025	0.249185	0.0376838	0.284369	0.0308206	0.359554
NCOA6	ENSG00000198646	FALSE	20	-	6189	29	10	5	2407	53.3975	0.011	0.233597	0.0377414	0.284369	0.275742	0.377073
CIC	ENSG00000079432	TRUE	19	+	7618	15	4	2	860	45.5228	0.04	0.259593	0.0378767	0.284369	0.19743	0.363336
DDX60L	ENSG00000181381	FALSE	4	-	5131	21	8	4	1657	52.1417	0.031	0.254304	0.0378801	0.284369	0.34403	0.401787
SAMD8	ENSG00000156671	FALSE	10	+	1469	7	5	2	1348	164.793	0.009	0.216368	0.0379186	0.284369	0.0125	0.359554
TMEM61	ENSG00000143001	FALSE	1	+	630	5	4	2	858	124.853	0.043	0.263199	0.0379238	0.284369	0.194	0.362181
CCDC129	ENSG00000180347	FALSE	7	+	3329	19	6	3	1444	51.7286	0.036	0.257938	0.0379937	0.284369	0.155917	0.359554
POC1A	ENSG00000164087	FALSE	3	-	1221	5	2	1	431	80	0.077	0.305933	0.0380019	0.284369	0.0380019	0.359554
SETBP1	ENSG00000152217	TRUE	18	+	4974	21	3	1	1013	38.673	0.022	0.243539	0.0380507	0.284369	0.0108664	0.359554
KIF5A	ENSG00000155980	FALSE	12	+	3096	14	7	3	1692	85.9681	0.029	0.251937	0.0381033	0.284369	0.0521072	0.359554
GRIN2B	ENSG00000273079	FALSE	12	-	4452	66	22	10	7304	59.4901	0.004	0.167104	0.0381162	0.284369	0.0127146	0.359554
CNKSR1	ENSG00000142675	FALSE	1	+	2160	10	4	2	949	68.2843	0.035	0.25679	0.0381326	0.284369	0.269492	0.375617
NRD1	ENSG00000078618	FALSE	1	-	3690	7	2	1	414	57.1429	0.066	0.294382	0.0381844	0.284369	0.0381844	0.359554
SLC35E2	ENSG00000215790	FALSE	1	-	804	6	4	2	976	106.904	0.044	0.264242	0.0383081	0.284369	0.0775	0.359554
LRRC55	ENSG00000183908	FALSE	11	+	1023	7	4	2	879	97.549	0.042	0.262328	0.0384148	0.284369	0.26049	0.372958
ZBTB40	ENSG00000184677	FALSE	1	+	3717	14	4	2	900	48.7745	0.041	0.261422	0.0384627	0.284369	0.330133	0.395447
MSANTD4	ENSG00000170903	FALSE	11	-	1035	5	2	1	400	80	0.078	0.305933	0.0385007	0.284369	0.0385007	0.359554
CLDND1	ENSG00000080822	FALSE	3	-	987	4	2	1	327	100	0.078	0.305933	0.0385009	0.284369	0.0385009	0.359554
KRTAP19-4	ENSG00000186967	FALSE	21	-	252	3	2	1	455	133.333	0.078	0.305933	0.0385009	0.284369	0.0385009	0.359554
OR5H15	ENSG00000233412	FALSE	3	+	939	4	2	1	384	100	0.078	0.305933	0.0385014	0.284369	0.0385014	0.359554
ITIH1	ENSG00000055957	FALSE	3	+	2770	18	4	2	882	37.9357	0.04	0.259593	0.0385313	0.284369	0.280289	0.377987
AQP9	ENSG00000103569	FALSE	15	+	885	8	4	2	987	85.3553	0.041	0.261422	0.0385327	0.284369	0.246028	0.371497
TCF7	ENSG00000081059	FALSE	5	+	1752	5	4	2	824	136.569	0.031	0.254304	0.0385727	0.284369	0.255387	0.372206
SDSL	ENSG00000139410	FALSE	12	+	993	10	4	2	828	68.2843	0.04	0.259593	0.0387764	0.284369	0.22481	0.367543
MAB21L1	ENSG00000180660	FALSE	13	-	1077	10	4	2	888	68.2843	0.05	0.271292	0.0387834	0.284369	0.268	0.375249
SGTA	ENSG00000104969	FALSE	19	-	939	5	3	1	852	162.426	0.04	0.259593	0.0388241	0.284369	0.03872	0.359554
ETV3L	ENSG00000253831	FALSE	1	-	1083	8	4	2	809	85.3553	0.045	0.264635	0.0388365	0.284369	0.234251	0.369228
PDK4	ENSG00000004799	FALSE	7	-	1233	6	4	2	761	113.807	0.049	0.269306	0.0388878	0.284369	0.274998	0.376974
FN1	ENSG00000115414	FALSE	2	-	7461	39	6	3	1574	26.2632	0.039	0.259593	0.038973	0.284369	0.341177	0.400507
DENND4A	ENSG00000174485	FALSE	15	-	5718	14	2	1	373	28.5714	0.079	0.305933	0.0390006	0.284369	0.0390006	0.359554
FAM19A3	ENSG00000184599	FALSE	1	+	507	3	2	1	378	133.333	0.079	0.305933	0.0390007	0.284369	0.0390007	0.359554
PCDHGB7	ENSG00000254122	FALSE	5	+	2787	14	2	1	410	28.5714	0.078	0.305933	0.0390007	0.284369	0.0385007	0.359554
ANKLE1	ENSG00000160117	FALSE	19	+	2170	18	6	3	1480	53.6492	0.042	0.262328	0.039022	0.284369	0.257491	0.372309
GML	ENSG00000104499	FALSE	8	+	648	6	4	2	950	113.807	0.051	0.272083	0.0391241	0.284369	0.279491	0.377975
ZNF219	ENSG00000165804	FALSE	14	-	2318	10	4	2	820	68.2843	0.039	0.259593	0.0391564	0.284369	0.2195	0.367145
NAT10	ENSG00000135372	FALSE	11	+	3075	15	4	2	935	45.5228	0.043	0.263199	0.0391719	0.284369	0.307526	0.386963
GGT7	ENSG00000131067	FALSE	20	-	2037	15	4	2	765	45.5228	0.043	0.263199	0.0392062	0.284369	0.285179	0.380049
BTNL8	ENSG00000113303	FALSE	5	+	1652	11	4	2	533	56.7513	0.03	0.252867	0.0392394	0.284369	0.211325	0.367145
MEGF8	ENSG00000105429	FALSE	19	+	8583	51	15	7	4084	51.3691	0.014	0.243539	0.0393092	0.284369	0.111556	0.359554
DENND1A	ENSG00000119522	FALSE	9	-	3281	16	5	2	1270	62.7221	0.038	0.258002	0.0393169	0.284369	0.0217618	0.359554
SPATA31A1	ENSG00000204849	FALSE	9	+	4041	2	2	1	418	200	0.08	0.305933	0.0395027	0.284369	0.0395027	0.359554
JAK3	ENSG00000105639	TRUE	19	-	3447	26	8	4	2044	50.9332	0.021	0.243539	0.0395044	0.284369	0.154237	0.359554
PLEKHA7	ENSG00000166689	FALSE	11	-	3822	19	6	3	1333	46.4654	0.032	0.254304	0.0395124	0.284369	0.284931	0.379983
TCP10	ENSG00000203690	FALSE	6	-	1449	6	4	2	867	106.904	0.038	0.258002	0.0395154	0.284369	0.0830627	0.359554
DVL1	ENSG00000107404	FALSE	1	-	2085	10	4	2	773	62.4264	0.045	0.264635	0.0395271	0.284369	0.215615	0.367145
SLC23A3	ENSG00000213901	FALSE	2	-	1854	7	4	2	818	97.549	0.041	0.261422	0.0395291	0.284369	0.269524	0.375617
PCNXL3	ENSG00000197136	FALSE	11	+	6102	35	8	4	1963	39.0196	0.01	0.223538	0.0396018	0.284369	0.284708	0.379983
MCM3	ENSG00000112118	FALSE	6	-	2710	10	6	1	1096	226.066	0.018	0.243539	0.0396208	0.284369	0.0546415	0.359554
ZMYM2	ENSG00000121741	FALSE	13	+	4256	9	3	1	890	90.2369	0.069	0.299549	0.0396417	0.284369	0.0396414	0.359554
CDH16	ENSG00000166589	FALSE	16	-	2487	10	4	2	943	68.2843	0.051	0.272083	0.0396577	0.284369	0.263067	0.373979
TLL2	ENSG00000095587	FALSE	10	-	3045	18	6	3	1061	56.9036	0.021	0.243539	0.0397215	0.284369	0.398353	0.436993
RPUSD4	ENSG00000165526	FALSE	11	-	1132	5	4	2	903	136.569	0.049	0.269306	0.0397574	0.284369	0.2765	0.377337
FAT1	ENSG00000083857	TRUE	4	-	13860	64	20	9	5375	50.5517	0.009	0.216368	0.0397981	0.284369	0.140334	0.359554
SEMA4B	ENSG00000185033	FALSE	15	+	2656	15	4	2	988	49.4281	0.037	0.258002	0.0398583	0.284369	0.169502	0.360622
TRIP12	ENSG00000153827	FALSE	2	-	6221	22	6	3	1667	46.5575	0.039	0.259593	0.0398917	0.284369	0.380924	0.42474
KIAA0556	ENSG00000047578	FALSE	16	+	4983	25	6	3	1875	43.3137	0.038	0.258002	0.0399271	0.284369	0.093	0.359554
ZNF202	ENSG00000166261	FALSE	11	-	1944	8	4	2	757	85.3553	0.042	0.262328	0.0399729	0.284369	0.245161	0.371361
PAPD5	ENSG00000121274	FALSE	16	+	2094	5	4	2	838	136.569	0.046	0.266619	0.0399947	0.284369	0.27042	0.375617
TGFBR2	ENSG00000163513	TRUE	3	+	1776	9	2	1	419	44.4444	0.081	0.305933	0.0400008	0.284369	0.0400008	0.359554
TAS2R31	ENSG00000256436	FALSE	12	-	927	4	2	1	557	100	0.081	0.305933	0.0400067	0.284369	0.0400067	0.359554
GPR112	ENSG00000156920	FALSE	X	+	9290	24	6	3	1481	38.511	0.042	0.262328	0.0400284	0.284369	0.291648	0.38225
KIAA1407	ENSG00000163617	FALSE	3	-	2952	10	2	1	289	40	0.054	0.27614	0.0400322	0.284369	0.0400322	0.359554
TLE2	ENSG00000065717	FALSE	19	-	2396	19	10	4	2365	95.4301	0.007	0.1946	0.0400514	0.284369	0.0417312	0.359554
ITGAL	ENSG00000005844	FALSE	16	+	3515	21	6	3	1349	48.7745	0.023	0.243539	0.0400563	0.284369	0.29319	0.382301
OR13C2	ENSG00000257019	FALSE	9	-	954	9	4	2	767	75.8714	0.049	0.269306	0.0400631	0.284369	0.277997	0.377564
SEC23A	ENSG00000100934	FALSE	14	-	2449	12	4	2	928	56.9036	0.045	0.264635	0.0401871	0.284369	0.316377	0.389861
HDAC8	ENSG00000147099	FALSE	X	-	1303	4	2	1	188	100	0.058	0.281352	0.0402225	0.284369	0.0402225	0.359554
SYNPO	ENSG00000171992	FALSE	5	+	3468	19	4	2	1010	39.0222	0.043	0.263199	0.0402978	0.284369	0.0825	0.359554
PLK1	ENSG00000166851	FALSE	16	+	1809	10	4	2	831	68.2843	0.045	0.264635	0.0403374	0.284369	0.2415	0.370364
EFCAB12	ENSG00000172771	FALSE	3	-	1717	18	9	3	2328	116.034	0.009	0.216368	0.0403612	0.284369	0.0599499	0.359554
CCDC125	ENSG00000183323	FALSE	5	-	1533	6	2	1	391	66.6667	0.081	0.305933	0.040484	0.284369	0.0395026	0.359554
MYOM1	ENSG00000101605	FALSE	18	-	5078	23	9	4	2221	66.8719	0.019	0.243539	0.0404951	0.284369	0.0722999	0.359554
TBK1	ENSG00000183735	FALSE	12	+	2187	7	2	1	366	57.1429	0.082	0.305933	0.0405003	0.284369	0.0405003	0.359554
GFRAL	ENSG00000187871	FALSE	6	+	1182	7	2	1	358	57.1429	0.082	0.305933	0.0405004	0.284369	0.0405004	0.359554
ZNF468	ENSG00000204604	FALSE	19	-	1738	3	2	1	448	133.333	0.082	0.305933	0.0405006	0.284369	0.0405006	0.359554
STARD7	ENSG00000084090	FALSE	2	-	1112	3	2	1	465	133.333	0.082	0.305933	0.0405011	0.284369	0.0405011	0.359554
F2RL3	ENSG00000127533	FALSE	19	+	1155	8	2	1	426	50	0.082	0.305933	0.0405028	0.284369	0.0405028	0.359554
NACA	ENSG00000196531	TRUE	12	-	6234	12	3	1	857	60.3553	0.048	0.268442	0.0405529	0.284369	0.040552	0.359554
AL359736.1	ENSG00000205850	FALSE	13	-	300	3	3	1	753	241.421	0.033	0.256341	0.0407837	0.284369	0.0407117	0.359554
ESCO2	ENSG00000171320	FALSE	8	+	1835	3	2	1	466	133.333	0.083	0.305933	0.0410018	0.284369	0.0410018	0.359554
C17orf62	ENSG00000178927	FALSE	17	-	1115	3	2	1	412	133.333	0.083	0.305933	0.0410023	0.284369	0.0410023	0.359554
KCNN4	ENSG00000104783	FALSE	19	-	1376	5	2	1	372	80	0.083	0.305933	0.0410026	0.284369	0.0410026	0.359554
OR51M1	ENSG00000184698	FALSE	11	+	978	11	4	2	967	67.4019	0.042	0.262328	0.0410518	0.284369	0.15683	0.359554
KCNC2	ENSG00000166006	FALSE	12	-	2154	14	4	2	893	52.9587	0.043	0.263199	0.0411305	0.284369	0.176916	0.36076
HIVEP3	ENSG00000127124	FALSE	1	-	7218	52	12	6	3087	37.4717	0.012	0.237054	0.0411583	0.284369	0.313353	0.389045
UNKL	ENSG00000059145	FALSE	16	-	3373	18	4	2	847	37.9357	0.043	0.263199	0.041196	0.284369	0.302614	0.38558
ANKRD11	ENSG00000167522	FALSE	16	-	8143	39	10	5	2771	38.6438	0.043	0.263199	0.0412053	0.284369	0.289461	0.381591
CYP2A7	ENSG00000198077	FALSE	19	-	1492	13	4	2	700	52.5264	0.044	0.264242	0.0412346	0.284369	0.270836	0.375677
HJURP	ENSG00000123485	FALSE	2	-	2244	12	4	2	777	56.9036	0.047	0.267347	0.0412358	0.284369	0.30977	0.388292
KIAA0226L	ENSG00000102445	FALSE	13	-	2123	16	6	3	1161	51.5165	0.04	0.259593	0.041313	0.284369	0.340447	0.400213
KLRC3	ENSG00000205810	FALSE	12	-	858	4	2	1	320	100	0.083	0.305933	0.0415221	0.284369	0.0415221	0.359554
NFATC1	ENSG00000131196	FALSE	18	+	2973	17	4	2	855	40.1672	0.037	0.258002	0.0415463	0.284369	0.261778	0.373167
POLG	ENSG00000140521	TRUE	15	-	3717	21	7	3	1671	59.9162	0.013	0.242402	0.0415652	0.284369	0.163468	0.359554
SLC41A1	ENSG00000133065	FALSE	1	-	1539	11	4	2	1024	67.4019	0.045	0.264635	0.041629	0.284369	0.0825	0.359554
FMN2	ENSG00000155816	FALSE	1	+	5201	65	29	11	9240	87.8245	0.009	0.216368	0.0416915	0.284369	0.0115472	0.359554
GBX1	ENSG00000164900	FALSE	7	-	1089	5	4	2	937	136.569	0.051	0.272083	0.0417141	0.284369	0.2325	0.368488
ADAMTS14	ENSG00000138316	FALSE	10	+	3678	23	6	3	1558	47.0801	0.041	0.261422	0.041797	0.284369	0.202079	0.364449
GID8	ENSG00000101193	FALSE	20	+	684	4	2	1	389	100	0.078	0.305933	0.0418682	0.284369	0.0418682	0.359554
CCR10	ENSG00000184451	FALSE	17	-	1086	5	4	2	827	116.569	0.044	0.264242	0.0418698	0.284369	0.169	0.360622
DTHD1	ENSG00000197057	FALSE	4	+	2480	12	3	1	921	75	0.025	0.249185	0.0419907	0.284369	0.074527	0.359554
SPSB1	ENSG00000171621	FALSE	1	+	819	5	2	1	390	80	0.085	0.305933	0.0420038	0.284369	0.0420038	0.359554
IKBKB	ENSG00000104365	TRUE	8	+	2788	10	3	1	852	81.2132	0.04	0.259593	0.042009	0.284369	0.0388196	0.359554
LACTB	ENSG00000103642	FALSE	15	+	1642	8	4	2	899	85.3553	0.054	0.27614	0.0421663	0.284369	0.3205	0.39136
EFNB3	ENSG00000108947	FALSE	17	+	1020	11	7	3	1719	119.931	0.006	0.18348	0.0422329	0.284369	0.0724003	0.359554
MAP2	ENSG00000078018	FALSE	2	+	6039	30	4	2	1048	22.7614	0.047	0.267347	0.0422758	0.284369	0.26	0.372958
CAMKK1	ENSG00000004660	FALSE	17	-	1711	12	4	2	844	56.9036	0.045	0.264635	0.0423153	0.284369	0.26476	0.374616
NCKAP1L	ENSG00000123338	FALSE	12	+	3381	20	8	4	1912	54.7487	0.033	0.256341	0.0423557	0.284369	0.284536	0.379983
ZCWPW1	ENSG00000078487	FALSE	7	-	1948	11	4	2	819	62.0766	0.042	0.262328	0.0424052	0.284369	0.309301	0.387958
SPANXB2	ENSG00000227234	FALSE	X	+	309	2	2	1	459	200	0.086	0.305933	0.0425011	0.284369	0.0425011	0.359554
OR10H3	ENSG00000171936	FALSE	19	+	948	6	2	1	429	66.6667	0.086	0.305933	0.0425021	0.284369	0.0425021	0.359554
LINC00935	ENSG00000257987	FALSE	12	+	393	2	2	1	375	200	0.086	0.305933	0.0425059	0.284369	0.0425059	0.359554
CKM	ENSG00000104879	FALSE	19	-	1143	8	3	1	632	101.517	0.036	0.257938	0.0425849	0.284369	0.0139348	0.359554
GBP7	ENSG00000213512	FALSE	1	-	1914	9	4	2	1005	75.8714	0.044	0.264242	0.0427149	0.284369	0.244	0.371172
JPH1	ENSG00000104369	FALSE	8	-	1983	19	6	3	1694	56.9917	0.041	0.261422	0.0427208	0.284369	0.152018	0.359554
FAM135A	ENSG00000082269	FALSE	6	+	4688	7	4	2	1049	97.549	0.053	0.274702	0.042775	0.284369	0.2895	0.381591
BCAM	ENSG00000187244	FALSE	19	+	1901	15	7	3	1423	70.315	0.043	0.263199	0.04282	0.284369	0.108665	0.359554
CNNM4	ENSG00000158158	FALSE	2	+	2413	11	3	1	856	60.1938	0.032	0.254304	0.0428612	0.284369	0.0311373	0.359554
GON4L	ENSG00000116580	FALSE	1	-	6837	22	10	4	2718	91.2321	0.008	0.204548	0.0429055	0.284369	0.0245	0.359554
TSTD2	ENSG00000136925	FALSE	9	-	1577	10	4	2	810	68.2843	0.054	0.27614	0.0429472	0.284369	0.289464	0.381591
GPR137B	ENSG00000077585	FALSE	1	+	1337	4	4	2	804	145.711	0.047	0.267347	0.0429622	0.284369	0.209	0.367014
MINOS1-NBL1	ENSG00000270136	FALSE	1	+	543	3	2	1	423	133.333	0.087	0.305933	0.0430014	0.284369	0.0430014	0.359554
SERPINB4	ENSG00000206073	FALSE	18	-	1175	6	2	1	485	66.6667	0.087	0.305933	0.0430015	0.284369	0.0430015	0.359554
ADH1B	ENSG00000196616	FALSE	4	-	1125	4	2	1	339	100	0.087	0.305933	0.0430024	0.284369	0.0430024	0.359554
KLKB1	ENSG00000164344	FALSE	4	+	2115	10	4	2	840	62.4264	0.048	0.268442	0.0430681	0.284369	0.259451	0.372839
MEF2BNB-MEF2B	ENSG00000064489	FALSE	19	-	1146	10	5	2	747	85.3553	0.038	0.258002	0.0431147	0.284369	0.186568	0.36076
ZFHX2	ENSG00000136367	FALSE	14	-	7716	38	6	3	1809	26.9543	0.044	0.264242	0.0432972	0.284369	0.250932	0.371923
SYNJ1	ENSG00000159082	FALSE	21	-	4863	22	7	2	1342	87.8369	0.014	0.243539	0.0433215	0.284369	0.0605419	0.359554
GCKR	ENSG00000084734	FALSE	2	+	2038	11	4	2	765	56.7513	0.044	0.264242	0.0433309	0.284369	0.256967	0.372206
SERPINA1	ENSG00000197249	FALSE	14	-	1266	7	5	2	952	130.388	0.008	0.204548	0.0434021	0.284369	0.138651	0.359554
SLC9C1	ENSG00000172139	FALSE	3	-	3531	12	6	3	1079	62.7961	0.041	0.261422	0.0434646	0.284369	0.348718	0.404054
CCDC167	ENSG00000198937	FALSE	6	-	291	2	2	1	440	200	0.088	0.305933	0.0435028	0.284369	0.0435028	0.359554
PDE6B	ENSG00000133256	FALSE	4	+	2669	9	2	1	128	37.9357	0.046	0.266619	0.0435434	0.284369	0.0435434	0.359554
SPECC1	ENSG00000128487	TRUE	17	+	3342	17	4	2	795	40.1672	0.046	0.266619	0.0435537	0.284369	0.3149	0.389423
INPP4A	ENSG00000040933	FALSE	2	+	3124	12	4	2	987	56.9036	0.043	0.263199	0.0437068	0.284369	0.320458	0.39136
OR2H1	ENSG00000204688	FALSE	6	+	948	16	7	3	1830	90.0888	0.008	0.204548	0.0437183	0.284369	0.00235447	0.359554
MPZ	ENSG00000158887	FALSE	1	-	781	9	5	2	1462	128.173	0.024	0.246613	0.0437318	0.284369	0.0413961	0.359554
DBH	ENSG00000123454	FALSE	9	+	1852	13	4	2	1014	57.0324	0.041	0.261422	0.0437365	0.284369	0.134459	0.359554
SLMO1	ENSG00000141391	FALSE	18	+	752	3	2	1	249	133.333	0.082	0.305933	0.0437717	0.284369	0.0437717	0.359554
MYOZ1	ENSG00000177791	FALSE	10	-	897	9	4	2	951	75.8714	0.048	0.268442	0.0438167	0.284369	0.312313	0.388912
FANCE	ENSG00000112039	TRUE	6	+	1608	6	4	2	850	113.807	0.047	0.267347	0.04394	0.284369	0.275796	0.377073
RGS18	ENSG00000150681	FALSE	1	+	705	3	3	1	791	270.711	0.073	0.302978	0.0440063	0.284369	0.066274	0.359554
CELF6	ENSG00000140488	FALSE	15	-	1498	15	10	4	1719	113.973	0.006	0.18348	0.0440678	0.284369	0.296088	0.38321
SNAI3	ENSG00000185669	FALSE	16	-	876	6	4	2	781	104.044	0.049	0.269306	0.0441141	0.284369	0.214	0.367145
NOL9	ENSG00000162408	FALSE	1	-	2106	5	4	2	834	136.569	0.047	0.267347	0.0441334	0.284369	0.263463	0.374034
HK3	ENSG00000160883	FALSE	5	-	2796	20	4	2	900	34.1421	0.045	0.264635	0.0442705	0.284369	0.299166	0.384585
SOGA2	ENSG00000168502	FALSE	18	+	6183	30	13	5	3293	81.9527	0.015	0.243539	0.044358	0.284369	0.1401	0.359554
SLC25A1	ENSG00000100075	FALSE	22	-	933	4	2	1	81	85.3553	0.051	0.272083	0.0444747	0.284369	0.0406331	0.359554
GP6	ENSG00000088053	FALSE	19	-	1860	5	2	1	399	80	0.085	0.305933	0.0445049	0.284369	0.0445049	0.359554
MEF2B	ENSG00000213999	FALSE	19	-	1238	11	5	2	733	77.5958	0.027	0.249778	0.0447152	0.284369	0.183222	0.36076
SHC4	ENSG00000185634	FALSE	15	-	2001	12	4	2	822	56.9036	0.049	0.269306	0.044723	0.284369	0.32314	0.392597
FAM186A	ENSG00000185958	FALSE	12	-	7063	15	4	2	967	45.5228	0.053	0.274702	0.0447964	0.284369	0.284604	0.379983
GSDMD	ENSG00000104518	FALSE	8	+	1801	9	4	2	988	82.3802	0.04	0.259593	0.0448409	0.284369	0.104968	0.359554
INPPL1	ENSG00000165458	FALSE	11	+	3861	16	6	3	1479	60.3553	0.042	0.262328	0.0448869	0.284369	0.286567	0.381076
GPD2	ENSG00000115159	FALSE	2	+	2181	7	2	1	346	57.1429	0.074	0.304811	0.0449886	0.284369	0.0449886	0.359554
REP15	ENSG00000174236	FALSE	12	+	708	2	2	1	404	200	0.091	0.305933	0.0450017	0.284369	0.0450017	0.359554
SNX4	ENSG00000114520	FALSE	3	-	1350	3	2	1	449	133.333	0.091	0.305933	0.0450018	0.284369	0.0450018	0.359554
IRAK3	ENSG00000090376	FALSE	12	+	1934	6	2	1	401	66.6667	0.091	0.305933	0.0450024	0.284369	0.0450024	0.359554
SRFBP1	ENSG00000151304	FALSE	5	+	1287	2	2	1	425	200	0.091	0.305933	0.0450038	0.284369	0.0450038	0.359554
SSC5D	ENSG00000179954	FALSE	19	+	4787	28	10	5	2651	58.0094	0.014	0.243539	0.0450111	0.284369	0.081915	0.359554
MADD	ENSG00000110514	FALSE	11	+	5106	18	4	2	859	37.9357	0.045	0.264635	0.0450977	0.284369	0.290578	0.382018
ETS2	ENSG00000157557	FALSE	21	+	1407	10	5	2	1085	86.6812	0.034	0.256341	0.0451832	0.284369	0.136519	0.359554
CNRIP1	ENSG00000119865	FALSE	2	-	627	5	4	2	921	136.569	0.056	0.279269	0.0451866	0.284369	0.285	0.379983
H1FNT	ENSG00000187166	FALSE	12	+	765	12	6	3	1486	76.011	0.044	0.264242	0.045231	0.284369	0.120607	0.359554
PARD3B	ENSG00000116117	FALSE	2	+	3790	30	13	6	2872	64.4168	0.013	0.242402	0.0452862	0.284369	0.344958	0.402013
MYEF2	ENSG00000104177	FALSE	15	-	1800	14	3	1	869	58.0094	0.029	0.251937	0.0453282	0.284369	0.0328615	0.359554
TICRR	ENSG00000140534	FALSE	15	+	5730	18	6	3	1664	56.9036	0.038	0.258002	0.0453708	0.284369	0.2665	0.375078
NFIC	ENSG00000141905	FALSE	19	+	1527	15	5	2	1100	56.9817	0.035	0.25679	0.0453873	0.284369	0.0789855	0.359554
PRKCB	ENSG00000166501	TRUE	16	+	2361	16	7	3	1927	84.2532	0.019	0.243539	0.0454291	0.284369	0.0582761	0.359554
KIAA1199	ENSG00000103888	FALSE	15	+	4084	21	8	4	1605	44.5903	0.046	0.266619	0.0454447	0.284369	0.272311	0.375916
KCNH1	ENSG00000143473	FALSE	1	-	2967	15	2	1	393	26.6667	0.092	0.305933	0.0455021	0.284369	0.0455021	0.359554
OR9Q1	ENSG00000186509	FALSE	11	+	930	4	2	1	544	100	0.092	0.305933	0.0455036	0.284369	0.0455036	0.359554
GNG5P2	ENSG00000133136	FALSE	X	-	204	2	2	1	434	200	0.092	0.305933	0.0455045	0.284369	0.0455045	0.359554
C9orf50	ENSG00000179058	FALSE	9	-	1293	4	2	1	368	100	0.092	0.305933	0.0455084	0.284369	0.0455084	0.359554
RHBG	ENSG00000132677	FALSE	1	+	1673	12	4	2	892	56.9036	0.051	0.272083	0.0455298	0.284369	0.277907	0.377564
EEF2	ENSG00000167658	FALSE	19	-	2720	10	4	2	925	68.2843	0.051	0.272083	0.0456375	0.284369	0.269831	0.375617
ZNF235	ENSG00000159917	FALSE	19	-	2503	6	5	2	991	152.12	0.022	0.243539	0.0457083	0.284369	0.188562	0.361123
USP31	ENSG00000103404	FALSE	16	-	4270	19	7	3	2170	78.6829	0.011	0.233597	0.0457156	0.284369	0.00447262	0.359554
GLTSCR1	ENSG00000063169	FALSE	19	+	4680	35	11	5	2981	54.0307	0.009	0.216368	0.0457239	0.284369	0.0948321	0.359554
ZNF831	ENSG00000124203	FALSE	20	+	5031	72	23	10	8129	58.3563	0.01	0.223538	0.0457274	0.284369	0.00495448	0.359554
PPP2R2C	ENSG00000074211	FALSE	4	-	1479	11	4	2	967	62.0766	0.057	0.280055	0.0457622	0.284369	0.28974	0.381659
SGSM2	ENSG00000141258	FALSE	17	+	3313	13	4	2	841	52.5264	0.048	0.268442	0.0457655	0.284369	0.270194	0.375617
GTF3C1	ENSG00000077235	FALSE	16	-	6402	32	7	3	1918	38.8442	0.042	0.262328	0.045881	0.284369	0.0671106	0.359554
TMEM8C	ENSG00000187616	FALSE	9	-	663	6	4	2	972	113.807	0.057	0.280055	0.0458988	0.284369	0.302	0.385433
ZC3H13	ENSG00000123200	FALSE	13	-	5031	14	2	1	393	28.5714	0.077	0.305933	0.0459177	0.284369	0.0459177	0.359554
CSMD1	ENSG00000183117	FALSE	8	-	10786	128	28	11	9945	43.9437	0.01	0.223538	0.0459458	0.284369	0.00588902	0.359554
OR4K13	ENSG00000176253	FALSE	14	-	912	5	2	1	319	80	0.093	0.305933	0.0460016	0.284369	0.0460016	0.359554
BCL6	ENSG00000113916	TRUE	3	-	2118	7	2	1	494	57.1429	0.091	0.305933	0.046007	0.284369	0.123336	0.359554
MCF2L2	ENSG00000053524	FALSE	3	-	3383	23	12	5	2756	91.6388	0.013	0.242402	0.0460588	0.284369	0.0187724	0.359554
LRP8	ENSG00000157193	FALSE	1	-	2928	21	11	5	2652	82.4999	0.012	0.237054	0.0460783	0.284369	0.0521646	0.359554
PLA2G4E	ENSG00000188089	FALSE	15	-	2773	18	11	4	2902	152.39	0.016	0.243539	0.0461731	0.284369	0.0408997	0.359554
RPAP1	ENSG00000103932	FALSE	15	-	4196	19	6	3	1277	46.4654	0.038	0.258002	0.0462443	0.284369	0.35826	0.409512
MAP1S	ENSG00000130479	FALSE	19	+	3335	23	8	4	1985	59.3776	0.018	0.243539	0.046319	0.284369	0.286023	0.380684
MINPP1	ENSG00000107789	FALSE	10	+	1495	6	4	2	779	104.044	0.051	0.272083	0.0464539	0.284369	0.214999	0.367145
ALDH3B2	ENSG00000132746	FALSE	11	-	1196	9	4	1	1090	134.315	0.034	0.256341	0.0464752	0.284369	0.0209997	0.359554
TOMM70A	ENSG00000154174	FALSE	3	-	1824	4	2	1	366	100	0.094	0.305933	0.0465005	0.284369	0.0465005	0.359554
BMP8B	ENSG00000116985	FALSE	1	-	1390	5	2	1	515	80	0.094	0.305933	0.0465011	0.284369	0.0465011	0.359554
OR14A16	ENSG00000196772	FALSE	1	-	927	6	2	1	390	66.6667	0.094	0.305933	0.0465126	0.284369	0.0465126	0.359554
NPBWR2	ENSG00000125522	FALSE	20	-	999	8	5	2	1373	125.444	0.016	0.243539	0.0467461	0.284369	0.0240852	0.359554
PHLPP2	ENSG00000040199	FALSE	16	-	4125	15	4	2	969	45.5228	0.042	0.262328	0.046775	0.284369	0.0975428	0.359554
PHF20	ENSG00000025293	FALSE	20	+	3071	17	6	3	1752	60.2508	0.052	0.272848	0.0468029	0.284369	0.269173	0.375617
KIAA2022	ENSG00000050030	FALSE	X	-	4548	25	9	4	2554	66.4073	0.009	0.216368	0.0468073	0.284369	0.0961814	0.359554
RIMS1	ENSG00000079841	FALSE	6	+	5273	44	13	5	3008	51.6159	0.019	0.243539	0.046898	0.284369	0.0367962	0.359554
CAPN13	ENSG00000162949	FALSE	2	-	2019	20	8	4	1964	71.2132	0.018	0.243539	0.0469839	0.284369	0.223868	0.36745
PSMC3	ENSG00000165916	FALSE	11	-	1405	6	4	2	586	113.807	0.016	0.243539	0.0470163	0.284369	0.259172	0.372756
VN1R4	ENSG00000228567	FALSE	19	-	903	9	2	1	490	44.4444	0.085	0.305933	0.0470956	0.284369	0.0470956	0.359554
ITGA8	ENSG00000077943	FALSE	10	-	3189	41	17	6	4275	80.6064	0.012	0.237054	0.0471023	0.284369	0.122223	0.359554
NEK11	ENSG00000114670	FALSE	3	+	1993	9	2	1	443	44.4444	0.073	0.302978	0.047187	0.284369	0.047187	0.359554
HPSE2	ENSG00000172987	FALSE	10	-	1807	13	4	2	1157	61.5385	0.05	0.271292	0.0471935	0.284369	0.157741	0.359554
ARHGEF19	ENSG00000142632	FALSE	1	-	2610	9	6	3	1228	107.298	0.013	0.242402	0.0473246	0.284369	0.298135	0.384105
FAM161A	ENSG00000170264	FALSE	2	-	2148	12	4	2	946	56.9036	0.044	0.264242	0.0473296	0.284369	0.251914	0.371923
COPA	ENSG00000122218	FALSE	1	-	3699	15	4	2	943	49.4281	0.041	0.261422	0.0473919	0.284369	0.179395	0.36076
KCND2	ENSG00000184408	FALSE	7	+	1925	14	4	2	795	48.7745	0.044	0.264242	0.0474242	0.284369	0.240096	0.36987
GLP1R	ENSG00000112164	FALSE	6	+	1389	10	2	1	446	40	0.086	0.305933	0.0474637	0.284369	0.048157	0.359554
SLC38A8	ENSG00000166558	FALSE	16	-	1305	13	4	2	836	52.5264	0.048	0.268442	0.0474946	0.284369	0.136853	0.359554
PRSS55	ENSG00000184647	FALSE	8	+	1143	7	2	1	404	57.1429	0.096	0.305933	0.0475023	0.284369	0.0475023	0.359554
TP53BP1	ENSG00000067369	FALSE	15	-	6085	11	4	2	826	56.7513	0.051	0.272083	0.0475441	0.284369	0.267364	0.375126
OR6P1	ENSG00000186440	FALSE	1	-	951	13	6	3	1306	65.658	0.037	0.258002	0.0475515	0.284369	0.2715	0.375677
FMOD	ENSG00000122176	FALSE	1	-	1128	7	4	2	842	89.1806	0.058	0.281352	0.0475669	0.284369	0.207	0.366455
FBRSL1	ENSG00000112787	FALSE	12	+	3135	20	6	2	1671	70.6895	0.01	0.223538	0.0475875	0.284369	0.0110529	0.359554
FAM71A	ENSG00000162771	FALSE	1	+	1782	15	5	2	1176	57.5286	0.044	0.264242	0.0477238	0.284369	0.0845536	0.359554
GSE1	ENSG00000131149	FALSE	16	+	3779	15	4	2	914	45.5228	0.051	0.272083	0.0477607	0.284369	0.280097	0.377975
POU6F2	ENSG00000106536	FALSE	7	+	2114	23	13	6	2995	93.2278	0.012	0.237054	0.0477749	0.284369	0.200511	0.363851
SORBS1	ENSG00000095637	FALSE	10	-	5771	29	6	3	1331	31.8712	0.031	0.254304	0.0477855	0.284369	0.299252	0.38463
CYBRD1	ENSG00000071967	FALSE	2	+	953	4	2	1	395	100	0.074	0.304811	0.0477919	0.284369	0.0477919	0.359554
TRIM67	ENSG00000119283	FALSE	1	+	2379	12	2	1	175	28.4518	0.047	0.267347	0.0478944	0.284369	0.0414845	0.359554
ARPC4-TTLL3	ENSG00000250151	FALSE	3	+	2047	10	4	2	840	68.2843	0.049	0.269306	0.0479449	0.284369	0.301431	0.385241
GPR108	ENSG00000125734	FALSE	19	-	1795	9	4	2	945	82.3802	0.051	0.272083	0.0479672	0.284369	0.253439	0.372017
KRTAP3-2	ENSG00000212900	FALSE	17	-	294	6	3	1	843	135.355	0.007	0.1946	0.0479745	0.284369	0.0475297	0.359554
PRCP	ENSG00000137509	FALSE	11	-	1602	4	2	1	199	85.3553	0.067	0.296592	0.048	0.284369	0.048	0.359554
UCHL3	ENSG00000118939	FALSE	13	+	882	4	2	1	407	100	0.097	0.305933	0.0480029	0.284369	0.0480029	0.359554
KLF15	ENSG00000163884	FALSE	3	-	1248	7	2	1	486	57.1429	0.097	0.305933	0.0480043	0.284369	0.0480043	0.359554
OR2T10	ENSG00000184022	FALSE	1	-	936	6	2	1	428	66.6667	0.097	0.305933	0.0480071	0.284369	0.0480071	0.359554
MARK4	ENSG00000007047	FALSE	19	+	2336	22	7	3	1536	51.7297	0.044	0.264242	0.0480258	0.284369	0.14978	0.359554
TBC1D30	ENSG00000111490	FALSE	12	+	2926	20	6	3	1342	51.2132	0.016	0.243539	0.0481315	0.284369	0.148638	0.359554
FAT4	ENSG00000196159	TRUE	4	+	15071	115	32	13	10070	46.0542	0.009	0.216368	0.0481695	0.284369	0.00872958	0.359554
RIPK4	ENSG00000183421	FALSE	21	-	2496	24	10	5	2753	76.011	0.014	0.243539	0.0481956	0.284369	0.306016	0.386374
LEPREL4	ENSG00000141696	FALSE	17	-	1311	11	5	2	1280	84.1264	0.039	0.259593	0.0484263	0.284369	0.158245	0.359554
TBC1D17	ENSG00000104946	FALSE	19	+	2003	9	4	2	864	75.8714	0.04	0.259593	0.0484324	0.284369	0.104941	0.359554
TNPO2	ENSG00000105576	FALSE	19	-	2691	12	5	2	1156	96.1294	0.011	0.233597	0.0484467	0.284369	0.0795326	0.359554
AURKB	ENSG00000178999	FALSE	17	-	1081	6	2	1	189	56.9036	0.062	0.286399	0.0485	0.284369	0.0485	0.359554
PDP1	ENSG00000164951	FALSE	8	+	1686	5	2	1	537	80	0.098	0.305933	0.0485019	0.284369	0.0485019	0.359554
NTS	ENSG00000133636	FALSE	12	+	510	2	2	1	366	200	0.098	0.305933	0.0485037	0.284369	0.0485037	0.359554
EPB41L3	ENSG00000082397	FALSE	18	-	3614	14	2	1	493	28.5714	0.095	0.305933	0.048518	0.284369	0.048518	0.359554
PRF1	ENSG00000180644	TRUE	10	-	1665	18	6	3	1678	53.6492	0.051	0.272083	0.0485594	0.284369	0.252	0.371923
CYP19A1	ENSG00000137869	FALSE	15	-	1550	11	2	1	385	36.3636	0.084	0.305933	0.0485654	0.284369	0.0485654	0.359554
TRIML2	ENSG00000179046	FALSE	4	-	1428	13	4	2	836	52.5264	0.051	0.272083	0.0486804	0.284369	0.279618	0.377975
SLC22A7	ENSG00000137204	FALSE	6	+	1891	12	5	2	1200	76.2872	0.05	0.271292	0.04869	0.284369	0.165542	0.360622
FRMPD3	ENSG00000147234	FALSE	X	+	5430	30	10	5	2568	48.8562	0.019	0.243539	0.0487354	0.284369	0.272032	0.375902
LCA10	ENSG00000196987	FALSE	X	+	995	6	4	2	960	123.57	0.034	0.256341	0.0487977	0.284369	0.118449	0.359554
WDR33	ENSG00000136709	FALSE	2	-	4407	19	10	5	2738	89.8477	0.01	0.223538	0.0489451	0.284369	0.339953	0.399983
GJA10	ENSG00000135355	FALSE	6	+	1629	10	4	2	924	68.2843	0.057	0.280055	0.0489797	0.284369	0.295	0.383064
ADAM28	ENSG00000042980	FALSE	8	+	2448	14	4	2	904	52.9587	0.05	0.271292	0.0490006	0.284369	0.221037	0.367145
PRG4	ENSG00000116690	FALSE	1	+	4212	6	2	1	375	66.6667	0.099	0.305933	0.0490021	0.284369	0.0490021	0.359554
GPHN	ENSG00000171723	TRUE	14	+	2691	7	2	1	422	57.1429	0.099	0.305933	0.0490034	0.284369	0.0490034	0.359554
BTC	ENSG00000174808	FALSE	4	-	534	3	2	1	517	133.333	0.099	0.305933	0.0490037	0.284369	0.0490037	0.359554
ATP6AP1	ENSG00000071553	FALSE	X	+	1410	4	2	1	470	100	0.099	0.305933	0.0490038	0.284369	0.0490038	0.359554
MLYCD	ENSG00000103150	FALSE	16	+	1479	4	2	1	384	100	0.099	0.305933	0.0490053	0.284369	0.0490053	0.359554
LRRC8C	ENSG00000171488	FALSE	1	+	2409	11	4	2	1067	67.4019	0.057	0.280055	0.0490163	0.284369	0.1	0.359554
C4orf17	ENSG00000138813	FALSE	4	+	1079	8	4	2	960	100	0.019	0.243539	0.0490383	0.284369	0.131673	0.359554
KDR	ENSG00000128052	TRUE	4	-	4068	45	15	6	3457	56.8472	0.01	0.223538	0.0490709	0.284369	0.206352	0.365898
CLNK	ENSG00000109684	FALSE	4	-	1290	10	5	2	1124	100.083	0.014	0.243539	0.0491061	0.284369	0.0893825	0.359554
CSPP1	ENSG00000104218	FALSE	8	+	3744	10	4	2	823	62.4264	0.052	0.272848	0.0491417	0.284369	0.223284	0.367441
PFKL	ENSG00000141959	FALSE	21	+	2566	9	6	3	1221	94.8393	0.041	0.261422	0.0492301	0.284369	0.336488	0.39827
ITGA4	ENSG00000115232	FALSE	2	+	3125	11	2	1	375	36.3636	0.076	0.305933	0.0492632	0.284369	0.0492632	0.359554
CCDC61	ENSG00000104983	FALSE	19	+	1707	15	6	2	1535	100.474	0.018	0.243539	0.0493547	0.284369	0.0580463	0.359554
EPDR1	ENSG00000086289	FALSE	7	+	1119	10	4	1	1267	148.284	0.016	0.243539	0.0494051	0.284369	0.00659586	0.359554
PCDH1	ENSG00000156453	FALSE	5	-	3888	23	4	2	974	29.6888	0.055	0.278092	0.0494594	0.284369	0.2715	0.375677
CEL	ENSG00000170835	FALSE	9	+	2268	11	4	2	774	56.7513	0.057	0.280055	0.0494766	0.284369	0.232499	0.368488
AC074389.6	ENSG00000205971	FALSE	7	-	582	3	2	1	500	133.333	0.1	0.305933	0.0495052	0.284369	0.0495052	0.359554
RP11-463J10.2	ENSG00000258928	FALSE	14	-	183	2	2	1	474	200	0.1	0.305933	0.0495058	0.284369	0.0495058	0.359554
GDPD5	ENSG00000158555	FALSE	11	-	1860	11	6	2	1493	137.01	0.014	0.243539	0.0495154	0.284369	0.0728522	0.359554
TECPR1	ENSG00000205356	FALSE	7	-	3592	25	4	2	812	27.3137	0.047	0.267347	0.0495395	0.284369	0.263454	0.374034
RBBP8NL	ENSG00000130701	FALSE	20	-	1992	11	5	2	1141	77.6711	0.023	0.243539	0.0495558	0.284369	0.127752	0.359554
ABCA4	ENSG00000198691	FALSE	1	-	7066	46	11	5	3043	42.5032	0.02	0.243539	0.0496344	0.284369	0.115953	0.359554
AC073343.1	ENSG00000198580	FALSE	7	+	1456	14	4	2	1064	57.1429	0.04	0.259593	0.0496408	0.284369	0.218603	0.367145
SYTL2	ENSG00000137501	FALSE	11	-	6779	37	12	5	3199	54.9751	0.01	0.223538	0.0496823	0.284369	0.0995991	0.359554
DEF6	ENSG00000023892	FALSE	6	+	1935	10	4	2	834	68.2843	0.051	0.272083	0.0496871	0.284369	0.319102	0.391256
CYB5R4	ENSG00000065615	FALSE	6	+	1580	4	2	1	385	100	0.085	0.305933	0.0497899	0.284369	0.0497899	0.359554
TACC2	ENSG00000138162	FALSE	10	+	9498	22	6	3	1236	42.012	0.037	0.258002	0.0498745	0.284369	0.326647	0.394313
C11orf91	ENSG00000205177	FALSE	11	-	635	8	4	2	878	85.3553	0.039	0.259593	0.0499404	0.284369	0.25796	0.372452
TNS4	ENSG00000131746	FALSE	17	-	2146	14	4	2	884	48.7745	0.044	0.264242	0.0499447	0.284369	0.241102	0.370254
LILRB4	ENSG00000186818	FALSE	19	+	1347	15	8	3	2098	127.19	0.016	0.243539	0.0500577	0.284369	0.0251436	0.359554
IGLL1	ENSG00000128322	FALSE	22	-	642	6	4	2	975	104.044	0.055	0.278092	0.0501137	0.284369	0.251	0.371923
OR7G2	ENSG00000170923	FALSE	19	-	1035	6	4	2	906	104.044	0.056	0.279269	0.0502031	0.284369	0.21	0.367145
IFNE	ENSG00000184995	FALSE	9	-	624	9	4	2	966	75.8714	0.054	0.27614	0.0502391	0.284369	0.319473	0.391256
CLPTM1	ENSG00000104853	FALSE	19	+	2247	18	4	2	987	41.1901	0.056	0.279269	0.050365	0.284369	0.137545	0.359554
ACSBG2	ENSG00000130377	FALSE	19	+	2000	13	3	1	784	55.7126	0.023	0.243539	0.0504249	0.284369	0.0503161	0.359554
ACTB	ENSG00000075624	FALSE	7	-	1134	6	2	1	355	66.6667	0.102	0.305933	0.0505011	0.284369	0.0505011	0.359554
REL	ENSG00000162924	TRUE	2	+	1857	4	2	1	518	100	0.102	0.305933	0.0505068	0.284369	0.0505068	0.359554
PTGFRN	ENSG00000134247	FALSE	1	+	2637	13	6	3	1343	63.4049	0.048	0.268442	0.0506124	0.284369	0.265435	0.3747
TMEM104	ENSG00000109066	FALSE	17	+	1861	17	4	2	863	40.1672	0.056	0.279269	0.0507795	0.284369	0.252227	0.371923
SUSD3	ENSG00000157303	FALSE	9	+	814	6	4	2	906	113.807	0.035	0.25679	0.0508223	0.284369	0.256673	0.372206
HIPK2	ENSG00000064393	FALSE	7	-	3702	24	7	3	1694	50.343	0.031	0.254304	0.0508254	0.284369	0.125273	0.359554
ZNF473	ENSG00000142528	FALSE	19	+	2618	10	5	2	1030	85.8241	0.047	0.267347	0.050864	0.284369	0.156827	0.359554
TSHZ1	ENSG00000179981	FALSE	18	+	3231	16	6	3	1294	47.8553	0.05	0.271292	0.0508648	0.284369	0.252	0.371923
JUNB	ENSG00000171223	FALSE	19	+	1041	5	4	1	1055	256.569	0.017	0.243539	0.0508851	0.284369	0.0555475	0.359554
LRRC38	ENSG00000162494	FALSE	1	-	882	9	4	2	879	69.3627	0.052	0.272848	0.0509122	0.284369	0.223885	0.36745
TTYH3	ENSG00000136295	FALSE	7	+	1904	15	3	1	503	44.1421	0.052	0.272848	0.0511051	0.284369	0.0134985	0.359554
STAT1	ENSG00000115415	FALSE	2	-	2257	6	4	2	951	113.807	0.066	0.294382	0.05118	0.284369	0.3095	0.388081
ASIC2	ENSG00000108684	FALSE	17	-	2244	9	4	2	806	64.7603	0.058	0.281352	0.0511801	0.284369	0.1915	0.361857
ASPG	ENSG00000166183	FALSE	14	+	1783	10	4	2	808	68.2843	0.052	0.272848	0.0512023	0.284369	0.271193	0.375677
TMEM130	ENSG00000166448	FALSE	7	-	1333	11	4	2	1021	67.4019	0.058	0.281352	0.0512342	0.284369	0.139385	0.359554
ZNF646	ENSG00000167395	FALSE	16	+	5606	25	4	2	854	27.3137	0.061	0.286399	0.0512713	0.284369	0.253	0.372017
WDR91	ENSG00000105875	FALSE	7	-	2259	16	8	4	1830	85.3553	0.018	0.243539	0.0512903	0.284369	0.402274	0.439652
LRRD1	ENSG00000240720	FALSE	7	-	2617	9	4	2	850	75.8714	0.049	0.269306	0.0513173	0.284369	0.342722	0.401106
INPP5B	ENSG00000204084	FALSE	1	-	3164	19	8	4	2041	74.9613	0.013	0.242402	0.051353	0.284369	0.128767	0.359554
ULK3	ENSG00000140474	FALSE	15	-	1551	12	5	2	1216	83.6294	0.038	0.258002	0.0514343	0.284369	0.0758042	0.359554
ELN	ENSG00000049540	TRUE	7	+	2392	8	3	1	794	101.517	0.043	0.263199	0.0514426	0.284369	0.0359508	0.359554
ATP6V0C	ENSG00000185883	FALSE	16	+	465	6	4	1	1033	227.614	0.027	0.249778	0.0514494	0.284369	0.0525545	0.359554
HK2	ENSG00000159399	FALSE	2	+	2751	19	6	3	1430	46.4654	0.044	0.264242	0.05145	0.284369	0.315821	0.389861
ESPNL	ENSG00000144488	FALSE	2	+	3015	27	10	4	2301	56.2274	0.044	0.264242	0.0514907	0.284369	0.226222	0.368198
PCP2	ENSG00000174788	FALSE	19	-	411	3	2	1	223	113.807	0.071	0.302056	0.0515	0.284369	0.0515	0.359554
CDA	ENSG00000158825	FALSE	1	+	438	6	5	1	1115	291.883	0.022	0.243539	0.0515823	0.284369	0.0631423	0.359554
C20orf144	ENSG00000149609	FALSE	20	+	459	4	2	1	456	100	0.067	0.296592	0.0517412	0.284369	0.0330012	0.359554
PRDM1	ENSG00000057657	TRUE	6	+	2532	16	5	2	994	53.3989	0.05	0.271292	0.0518233	0.284369	0.138603	0.359554
PNLDC1	ENSG00000146453	FALSE	6	+	1636	16	8	4	1613	72.8553	0.016	0.243539	0.0518241	0.284369	0.317369	0.390557
MAST1	ENSG00000105613	FALSE	19	+	4881	30	7	3	2123	49.8325	0.017	0.243539	0.0518488	0.284369	0.00942964	0.359554
TMTC2	ENSG00000179104	FALSE	12	+	2615	11	6	3	1419	98.4402	0.04	0.259593	0.0519133	0.284369	0.361671	0.411516
GRK4	ENSG00000125388	FALSE	4	+	2084	13	4	2	961	52.5264	0.042	0.262328	0.0519817	0.284369	0.261195	0.372995
PRR14L	ENSG00000183530	FALSE	22	-	6721	34	13	5	3504	74.4852	0.015	0.243539	0.051987	0.284369	0.103028	0.359554
IFNW1	ENSG00000177047	FALSE	9	-	585	3	2	1	318	133.333	0.105	0.305933	0.052002	0.284369	0.052002	0.359554
OR52E2	ENSG00000176787	FALSE	11	-	975	7	2	1	418	57.1429	0.105	0.305933	0.0520051	0.284369	0.052005	0.359554
ANK3	ENSG00000151150	FALSE	10	-	13914	37	6	3	1636	27.6828	0.048	0.268442	0.0520053	0.284369	0.317061	0.390327
STX4	ENSG00000103496	FALSE	16	+	1099	11	7	3	2078	135.907	0.015	0.243539	0.0520054	0.284369	0.00800422	0.359554
ATAD3B	ENSG00000160072	FALSE	1	+	2049	8	2	1	442	50	0.056	0.279269	0.0520547	0.284369	0.0520547	0.359554
XIRP1	ENSG00000168334	FALSE	3	-	5529	28	6	3	1597	34.4888	0.056	0.279269	0.0520825	0.284369	0.293	0.382301
PIWIL4	ENSG00000134627	FALSE	11	+	2623	9	2	1	277	44.4444	0.08	0.305933	0.052092	0.284369	0.052092	0.359554
OR10Z1	ENSG00000198967	FALSE	1	+	939	15	9	4	1930	80.5228	0.042	0.262328	0.0521076	0.284369	0.0939694	0.359554
2022-09-03	ENSG00000100167	FALSE	22	+	1113	10	5	2	1070	85.4139	0.052	0.272848	0.0521727	0.284369	0.102411	0.359554
TCHP	ENSG00000139437	FALSE	12	+	1494	7	4	2	768	97.549	0.052	0.272848	0.0523043	0.284369	0.306608	0.386593
RNF111	ENSG00000157450	FALSE	15	+	3083	9	4	2	917	75.8714	0.046	0.266619	0.0523458	0.284369	0.24	0.36987
CACNA1B	ENSG00000148408	FALSE	9	+	7411	48	9	4	2231	29.6894	0.045	0.264635	0.0523932	0.284369	0.0256025	0.359554
DHX35	ENSG00000101452	FALSE	20	+	2109	9	4	2	1001	75.8714	0.055	0.278092	0.0524168	0.284369	0.306592	0.386593
ZW10	ENSG00000086827	FALSE	11	-	2337	6	2	1	234	56.9036	0.065	0.292826	0.0525	0.284369	0.0525	0.359554
C12orf68	ENSG00000177875	FALSE	12	+	582	5	2	1	214	68.2843	0.071	0.302056	0.0525	0.284369	0.0525	0.359554
GLS2	ENSG00000135423	FALSE	12	-	1806	7	4	2	586	89.1806	0.052	0.272848	0.0525598	0.284369	0.290995	0.382018
CHN2	ENSG00000106069	FALSE	7	+	1901	11	4	2	971	62.0766	0.056	0.279269	0.0525973	0.284369	0.29533	0.38309
SYNE2	ENSG00000054654	FALSE	14	+	21726	47	10	4	2627	37.0972	0.051	0.272083	0.0526222	0.284369	0.102001	0.359554
RELN	ENSG00000189056	FALSE	7	-	10513	86	20	10	5480	36.2118	0.013	0.242402	0.0526298	0.284369	0.235739	0.369228
ANAPC2	ENSG00000176248	FALSE	9	-	2466	11	4	2	794	56.7513	0.046	0.266619	0.0526799	0.284369	0.233642	0.369121
HID1	ENSG00000167861	FALSE	17	-	2519	15	4	2	909	45.5228	0.055	0.278092	0.0527433	0.284369	0.313008	0.38897
B4GALNT3	ENSG00000139044	FALSE	12	+	3195	20	7	3	1868	73.2843	0.016	0.243539	0.0527449	0.284369	0.0217006	0.359554
TRIM71	ENSG00000206557	FALSE	3	+	2604	20	11	5	2470	84.0566	0.019	0.243539	0.0528022	0.284369	0.086102	0.359554
NAV1	ENSG00000134369	FALSE	1	+	5723	22	3	1	582	28.478	0.058	0.281352	0.0528123	0.284369	0.0417487	0.359554
TMEM25	ENSG00000149582	FALSE	11	+	1276	8	4	2	818	78.033	0.052	0.272848	0.0528434	0.284369	0.245407	0.371432
OR8I2	ENSG00000172154	FALSE	11	+	930	7	4	1	1035	195.098	0.03	0.252867	0.0528984	0.284369	0.0547607	0.359554
DHX37	ENSG00000150990	FALSE	12	-	3609	24	6	3	1459	40.9518	0.031	0.254304	0.0529138	0.284369	0.15331	0.359554
ASAP3	ENSG00000088280	FALSE	1	-	2732	12	4	2	857	56.9036	0.053	0.274702	0.0529412	0.284369	0.320304	0.39136
ASB10	ENSG00000146926	FALSE	7	-	1807	11	4	2	723	56.7513	0.054	0.27614	0.0529607	0.284369	0.242889	0.371172
CDH24	ENSG00000139880	FALSE	14	-	2457	4	2	1	187	85.3553	0.069	0.299549	0.053	0.284369	0.053	0.359554
FOXO1	ENSG00000150907	TRUE	13	-	1965	6	2	1	371	66.6667	0.107	0.305933	0.0530071	0.284369	0.0530071	0.359554
MGAT3	ENSG00000128268	FALSE	22	+	1683	12	4	2	970	56.9036	0.05	0.271292	0.0530145	0.284369	0.2445	0.371172
ATP2A1	ENSG00000196296	FALSE	16	+	3039	10	2	1	565	40	0.098	0.305933	0.0530689	0.284369	0.0530689	0.359554
OR8G5	ENSG00000255298	FALSE	11	+	1038	9	5	1	1163	173.611	0.02	0.243539	0.0530702	0.284369	0.0618766	0.359554
ETS1	ENSG00000134954	FALSE	11	-	1541	8	4	2	751	85.3553	0.058	0.281352	0.0531146	0.284369	0.327398	0.394721
CDH11	ENSG00000140937	TRUE	16	-	2567	26	8	3	2118	65.658	0.015	0.243539	0.0532112	0.284369	0.023659	0.359554
HSP90AA1	ENSG00000080824	TRUE	14	-	2583	7	4	2	791	97.549	0.057	0.280055	0.0532253	0.284369	0.313768	0.389045
NKPD1	ENSG00000179846	FALSE	19	-	2496	12	3	1	667	60.3553	0.056	0.279269	0.0532928	0.284369	0.0532817	0.359554
ST14	ENSG00000149418	FALSE	11	+	2565	13	2	1	378	30.7692	0.068	0.297914	0.0533093	0.284369	0.0533093	0.359554
APLF	ENSG00000169621	FALSE	2	+	1533	10	2	1	423	40	0.094	0.305933	0.0533119	0.284369	0.0533119	0.359554
MED13L	ENSG00000123066	FALSE	12	-	6762	15	4	2	853	41.6176	0.058	0.281352	0.0533332	0.284369	0.269326	0.375617
TM2D1	ENSG00000162604	FALSE	1	-	928	9	7	3	1663	132.905	0.036	0.257938	0.0535281	0.284369	0.114708	0.359554
MMP2	ENSG00000087245	FALSE	16	+	1984	6	2	1	176	56.9036	0.056	0.279269	0.053668	0.284369	0.053668	0.359554
TBC1D10C	ENSG00000175463	FALSE	11	+	1338	12	4	2	867	56.9036	0.05	0.271292	0.0536897	0.284369	0.356081	0.408316
HIGD2B	ENSG00000175202	FALSE	15	-	318	6	4	1	1078	202.946	0.016	0.243539	0.0537806	0.284369	0.0550013	0.359554
PLCG2	ENSG00000197943	FALSE	16	+	3826	15	4	2	913	45.5228	0.054	0.27614	0.053811	0.284369	0.326281	0.39425
SMTNL2	ENSG00000188176	FALSE	17	+	1383	6	2	1	429	66.6667	0.083	0.305933	0.0538323	0.284369	0.0538323	0.359554
OR2M5	ENSG00000162727	FALSE	1	+	936	7	2	1	439	57.1429	0.095	0.305933	0.0538428	0.284369	0.0538428	0.359554
IL6R	ENSG00000160712	FALSE	1	+	1454	3	3	1	867	270.711	0.042	0.262328	0.0539062	0.284369	0.024	0.359554
CCDC132	ENSG00000004766	FALSE	7	+	3149	4	2	1	245	85.3553	0.076	0.305933	0.054	0.284369	0.054	0.359554
CACNG5	ENSG00000075429	FALSE	17	+	1143	16	6	2	1380	82.9737	0.017	0.243539	0.0540359	0.284369	0.0160253	0.359554
MOCS1	ENSG00000124615	FALSE	6	-	2036	14	4	2	812	45.8158	0.059	0.283148	0.0540384	0.284369	0.127077	0.359554
SERPINA9	ENSG00000170054	FALSE	14	-	1393	13	7	3	1751	92.0486	0.051	0.272083	0.0540431	0.284369	0.117543	0.359554
SOX8	ENSG00000005513	FALSE	16	+	1338	7	4	2	1073	105.917	0.057	0.280055	0.0540615	0.284369	0.0995	0.359554
DFNA5	ENSG00000105928	FALSE	7	-	1647	10	4	2	857	74.1421	0.02	0.243539	0.0541333	0.284369	0.151359	0.359554
WFIKKN1	ENSG00000127578	FALSE	16	+	1644	12	4	2	901	56.9036	0.057	0.280055	0.0541828	0.284369	0.2555	0.372206
CA8	ENSG00000178538	FALSE	8	-	870	9	3	1	871	80.4738	0.054	0.27614	0.0542986	0.284369	0.0542867	0.359554
XAB2	ENSG00000076924	FALSE	19	-	2565	9	2	1	411	44.4444	0.096	0.305933	0.054354	0.284369	0.054354	0.359554
TACR3	ENSG00000169836	FALSE	4	-	1395	12	2	1	510	33.3333	0.073	0.302978	0.0543786	0.284369	0.0543786	0.359554
TBX1	ENSG00000184058	FALSE	22	+	1777	2	2	1	243	170.711	0.078	0.305933	0.0545	0.284369	0.0545	0.359554
DIAPH3	ENSG00000139734	FALSE	13	-	3598	7	2	1	405	57.1429	0.11	0.305933	0.0545029	0.284369	0.0545029	0.359554
ZNF717	ENSG00000227124	FALSE	3	-	2843	9	2	1	432	44.4444	0.11	0.305933	0.0545053	0.284369	0.0545053	0.359554
THAP4	ENSG00000176946	FALSE	2	-	1816	6	4	2	765	90.2369	0.061	0.286399	0.0545346	0.284369	0.191159	0.361857
KDM5A	ENSG00000073614	TRUE	12	-	5247	17	8	4	1600	70.2926	0.023	0.243539	0.0547432	0.284369	0.346403	0.402604
SPOCD1	ENSG00000134668	FALSE	1	-	3827	27	7	3	2218	57.539	0.013	0.242402	0.0547645	0.284369	0.00527691	0.359554
HOXD4	ENSG00000170166	FALSE	2	+	765	6	4	2	605	113.807	0.018	0.243539	0.0548361	0.284369	0.210725	0.367145
EMILIN3	ENSG00000183798	FALSE	20	-	2298	12	4	2	900	56.9036	0.058	0.281352	0.054899	0.284369	0.326116	0.394165
AL136218.1	ENSG00000215462	FALSE	13	-	222	2	2	1	269	170.711	0.072	0.302978	0.055	0.284369	0.055	0.359554
COL6A1	ENSG00000142156	FALSE	21	+	3084	37	15	7	4110	68.1306	0.016	0.243539	0.0550069	0.284369	0.100641	0.359554
EPHX2	ENSG00000120915	FALSE	8	+	1666	6	3	1	876	135.355	0.079	0.305933	0.0550534	0.284369	0.0568186	0.359554
RP11-20I23.1	ENSG00000260272	FALSE	16	+	1128	10	4	1	967	136.569	0.023	0.243539	0.0551315	0.284369	0.0337079	0.359554
PLOD3	ENSG00000106397	FALSE	7	-	2335	9	2	1	163	37.9357	0.069	0.299549	0.0551418	0.284369	0.0551418	0.359554
DCD	ENSG00000161634	FALSE	12	-	394	3	3	1	712	241.421	0.02	0.243539	0.055167	0.284369	0.0770635	0.359554
GRIK3	ENSG00000163873	FALSE	1	-	2808	26	8	4	1707	42.7743	0.043	0.263199	0.0553245	0.284369	0.198244	0.363336
FMNL1	ENSG00000184922	FALSE	17	+	3767	11	4	2	800	52.9857	0.061	0.286399	0.055379	0.284369	0.248499	0.371705
C1QC	ENSG00000159189	FALSE	1	+	735	11	9	3	2039	156.902	0.015	0.243539	0.0553825	0.284369	0.0513561	0.359554
ZC3H7B	ENSG00000100403	FALSE	22	+	2931	19	7	3	1829	58.9666	0.048	0.268442	0.0553877	0.284369	0.262993	0.373979
PCBP3	ENSG00000183570	FALSE	21	+	1182	10	4	2	741	58.2843	0.059	0.283148	0.0555004	0.284369	0.220721	0.367145
FAM26D	ENSG00000164451	FALSE	6	+	1001	4	2	1	448	100	0.112	0.305933	0.0555019	0.284369	0.0555019	0.359554
NHSL2	ENSG00000204131	FALSE	X	+	3677	19	4	2	1056	39.0222	0.066	0.294382	0.0555408	0.284369	0.1095	0.359554
PPFIA2	ENSG00000139220	FALSE	12	-	3977	54	20	9	5772	68.3982	0.02	0.243539	0.0555468	0.284369	0.0339978	0.359554
NEO1	ENSG00000067141	FALSE	15	+	4443	14	2	1	166	24.3872	0.061	0.286399	0.0555662	0.284369	0.0555662	0.359554
KIAA1324	ENSG00000116299	FALSE	1	+	3039	12	3	1	876	60.3553	0.062	0.286399	0.0555733	0.284369	0.0555714	0.359554
NUBPL	ENSG00000151413	FALSE	14	+	993	4	2	1	153	85.3553	0.05	0.271292	0.0555973	0.284369	0.0555973	0.359554
CASP8	ENSG00000064012	TRUE	2	+	1710	12	6	2	1419	123.57	0.018	0.243539	0.0556487	0.284369	0.0453498	0.359554
ALAS1	ENSG00000023330	FALSE	3	+	2007	8	4	2	722	75	0.054	0.27614	0.0557181	0.284369	0.103524	0.359554
CCDC141	ENSG00000163492	FALSE	2	-	4672	39	8	4	2386	35.0176	0.042	0.262328	0.0557917	0.284369	0.180501	0.36076
ZDHHC11B	ENSG00000206077	FALSE	5	-	1146	8	4	2	980	85.3553	0.049	0.269306	0.0558	0.284369	0.278	0.377564
FNBP1L	ENSG00000137942	FALSE	1	+	1832	5	2	1	199	68.2843	0.053	0.274702	0.0558095	0.284369	0.0425005	0.359554
LZTS2	ENSG00000107816	FALSE	10	+	2007	20	5	2	1897	57.6777	0.053	0.274702	0.0558896	0.284369	0.00499785	0.359554
ZCCHC2	ENSG00000141664	FALSE	18	+	3921	16	4	2	972	42.6777	0.056	0.279269	0.0559407	0.284369	0.297206	0.383775
TFAP2C	ENSG00000087510	FALSE	20	+	1362	4	2	1	200	85.3553	0.073	0.302978	0.056	0.284369	0.056	0.359554
ECHDC1	ENSG00000093144	FALSE	6	-	1054	4	2	1	418	100	0.113	0.305933	0.0560045	0.284369	0.0560045	0.359554
TAF4B	ENSG00000141384	FALSE	18	+	2623	7	4	2	941	97.549	0.047	0.267347	0.056076	0.284369	0.286197	0.380782
EHMT2	ENSG00000204371	FALSE	6	-	3882	26	8	4	1948	42.1144	0.051	0.272083	0.0561022	0.284369	0.325271	0.393527
CD226	ENSG00000150637	FALSE	18	-	1008	6	4	2	854	133.333	0.023	0.243539	0.0561552	0.284369	0.190751	0.361857
ADAMTS6	ENSG00000049192	FALSE	5	-	3534	19	5	2	958	50.187	0.048	0.268442	0.0561651	0.284369	0.0640943	0.359554
BAZ2B	ENSG00000123636	FALSE	2	-	6636	15	6	3	1479	64.379	0.054	0.27614	0.0562596	0.284369	0.363795	0.413134
ARHGEF10L	ENSG00000074964	TRUE	1	+	4057	22	4	2	822	28.3756	0.061	0.286399	0.0562863	0.284369	0.29103	0.382018
ATAD3A	ENSG00000197785	FALSE	1	+	2141	6	4	2	735	90.2369	0.063	0.288923	0.0563475	0.284369	0.206175	0.365898
SRCAP	ENSG00000080603	FALSE	16	+	9690	42	9	4	2754	40.2369	0.032	0.254304	0.0564777	0.284369	0.0187438	0.359554
LPPR5	ENSG00000117598	FALSE	1	-	963	5	2	1	446	80	0.114	0.305933	0.0565034	0.284369	0.0565034	0.359554
MUC4	ENSG00000145113	TRUE	3	-	16236	48	13	5	3317	50.9172	0.015	0.243539	0.0565134	0.284369	0.0381875	0.359554
KRT37	ENSG00000108417	FALSE	17	-	1347	10	4	2	764	62.4264	0.062	0.286399	0.0565177	0.284369	0.276976	0.377473
MFSD6L	ENSG00000185156	FALSE	17	-	1758	11	5	2	1147	78.1984	0.056	0.279269	0.0565375	0.284369	0.214079	0.367145
IZUMO3	ENSG00000205442	FALSE	9	-	775	10	2	1	181	34.1421	0.062	0.286399	0.0565687	0.284369	0.0577745	0.359554
IMPG1	ENSG00000112706	FALSE	6	-	2631	18	6	3	1190	47.4196	0.052	0.272848	0.0566229	0.284369	0.340083	0.39999
THBS2	ENSG00000186340	FALSE	6	-	3516	17	6	3	1382	48.4861	0.058	0.281352	0.0566363	0.284369	0.288295	0.381591
SMAD3	ENSG00000166949	TRUE	15	+	1611	9	4	2	734	75.8714	0.058	0.281352	0.0566799	0.284369	0.299355	0.384633
NLRP10	ENSG00000182261	FALSE	11	-	1965	17	5	2	1294	55.5156	0.053	0.274702	0.0567658	0.284369	0.101145	0.359554
SPIN1	ENSG00000106723	FALSE	9	+	786	4	2	1	499	100	0.093	0.305933	0.0567773	0.284369	0.0567773	0.359554
FGFR1	ENSG00000077782	TRUE	8	-	2792	11	4	1	1051	113.503	0.028	0.249778	0.0569231	0.284369	0.0590608	0.359554
ASIC1	ENSG00000110881	FALSE	12	+	2475	9	2	1	389	44.4444	0.066	0.294382	0.0569733	0.284369	0.0569591	0.359554
PDE4C	ENSG00000105650	FALSE	19	-	2282	11	4	2	889	62.0766	0.066	0.294382	0.0569973	0.284369	0.331385	0.395852
ANKK1	ENSG00000170209	FALSE	11	+	2295	8	2	1	458	50	0.115	0.305933	0.0570059	0.284369	0.0570059	0.359554
LMAN1L	ENSG00000140506	FALSE	15	+	1641	13	4	2	777	52.5264	0.048	0.268442	0.0570852	0.284369	0.295579	0.38309
ATP8A2	ENSG00000132932	FALSE	13	+	3564	18	6	3	1147	53.6492	0.041	0.261422	0.057132	0.284369	0.441769	0.47097
PRKACG	ENSG00000165059	FALSE	9	-	1053	11	6	3	1311	77.5958	0.049	0.269306	0.0572234	0.284369	0.30751	0.386963
OR13C4	ENSG00000148136	FALSE	9	-	954	14	6	3	1565	68.9775	0.056	0.279269	0.0572699	0.284369	0.366144	0.41457
CSMD2	ENSG00000121904	FALSE	1	-	11227	101	27	13	8094	43.7482	0.02	0.243539	0.0573611	0.284369	0.140962	0.359554
LGALS13	ENSG00000105198	FALSE	19	+	417	3	2	1	476	133.333	0.104	0.305933	0.0574128	0.284369	0.0574128	0.359554
KRI1	ENSG00000129347	FALSE	19	-	2227	8	4	2	782	85.3553	0.039	0.259593	0.0574167	0.284369	0.269387	0.375617
LOXL2	ENSG00000134013	FALSE	8	-	2586	17	7	3	1708	67.2368	0.045	0.264635	0.0575047	0.284369	0.186447	0.36076
SIGLEC10	ENSG00000142512	FALSE	19	-	2099	11	6	3	1243	93.1149	0.04	0.259593	0.0575194	0.284369	0.481427	0.505704
PRKCG	ENSG00000126583	FALSE	19	+	2131	19	4	2	808	35.9391	0.056	0.279269	0.0575524	0.284369	0.27003	0.375617
LRP1B	ENSG00000168702	TRUE	2	-	13911	121	29	12	9445	42.4086	0.019	0.243539	0.0575665	0.284369	0.00635203	0.359554
TAS2R46	ENSG00000226761	FALSE	12	-	927	5	3	1	610	120.166	0.05	0.271292	0.0577069	0.284369	0.0575919	0.359554
HSPA8	ENSG00000109971	FALSE	11	-	1938	12	4	2	935	56.9036	0.06	0.286151	0.0577848	0.284369	0.284985	0.379983
DLGAP4	ENSG00000080845	FALSE	20	+	3087	18	12	5	3024	111.627	0.017	0.243539	0.0578054	0.284369	0.176622	0.36076
AMOTL1	ENSG00000166025	FALSE	11	+	3004	21	8	3	2094	69.2726	0.012	0.237054	0.0578627	0.284369	0.00400385	0.359554
APBA2	ENSG00000034053	FALSE	15	+	2247	18	7	2	1494	91.6014	0.022	0.243539	0.0579664	0.284369	0.0701347	0.359554
CALML5	ENSG00000178372	FALSE	10	-	438	4	2	1	180	85.3553	0.076	0.305933	0.058	0.284369	0.058	0.359554
TBC1D8	ENSG00000204634	FALSE	2	-	3465	16	2	1	505	25	0.102	0.305933	0.058014	0.284369	0.0455091	0.359554
OR10AG1	ENSG00000174970	FALSE	11	-	903	13	4	2	962	57.0324	0.057	0.280055	0.0580163	0.284369	0.16057	0.359554
PXDNL	ENSG00000147485	FALSE	8	-	4389	49	18	6	5753	76.9255	0.019	0.243539	0.0580483	0.284369	0.0120764	0.359554
CNTNAP5	ENSG00000155052	FALSE	2	+	3918	71	28	13	9277	65.619	0.017	0.243539	0.058074	0.284369	0.00916061	0.359554
TTLL4	ENSG00000135912	FALSE	2	+	3597	18	4	2	815	34.6813	0.057	0.280055	0.0581361	0.284369	0.293223	0.382301
TRPS1	ENSG00000104447	FALSE	8	-	3971	22	8	4	2255	64.7393	0.022	0.243539	0.0582932	0.284369	0.0995	0.359554
PCDHGA4	ENSG00000262576	FALSE	5	+	2793	22	8	4	2097	49.7716	0.051	0.272083	0.0583251	0.284369	0.274975	0.376974
NALCN	ENSG00000102452	FALSE	13	-	5464	40	15	7	3248	49.5626	0.015	0.243539	0.0583969	0.284369	0.0623528	0.359554
SLCO1B7	ENSG00000205754	FALSE	12	+	2303	12	2	1	541	33.3333	0.11	0.305933	0.0584506	0.284369	0.0510051	0.359554
ARHGAP33	ENSG00000004777	FALSE	19	+	3936	25	8	4	2260	56.9706	0.017	0.243539	0.0584946	0.284369	0.139419	0.359554
OR9A2	ENSG00000179468	FALSE	7	-	930	6	2	1	407	66.6667	0.118	0.305933	0.0585075	0.284369	0.0585075	0.359554
STAT2	ENSG00000170581	FALSE	12	-	2604	13	4	2	970	52.5264	0.058	0.281352	0.0585251	0.284369	0.337549	0.398621
IL22RA1	ENSG00000142677	FALSE	1	-	1722	11	4	2	813	62.0766	0.056	0.279269	0.0586064	0.284369	0.27842	0.377867
SF3B1	ENSG00000115524	TRUE	2	-	4036	13	2	1	391	30.7692	0.085	0.305933	0.0587287	0.284369	0.0587287	0.359554
BRD1	ENSG00000100425	FALSE	22	-	3729	16	4	2	911	36.4277	0.062	0.286399	0.0587419	0.284369	0.236134	0.369311
PALLD	ENSG00000129116	FALSE	4	+	4309	19	8	4	2029	64.435	0.04	0.259593	0.0587511	0.284369	0.340634	0.400213
B3GNTL1	ENSG00000175711	FALSE	17	-	1158	7	2	1	386	57.1429	0.082	0.305933	0.0587535	0.284369	0.0587528	0.359554
SPSB4	ENSG00000175093	FALSE	3	+	819	12	7	3	2071	124.581	0.017	0.243539	0.0587779	0.284369	0.00829103	0.359554
MYH13	ENSG00000006788	FALSE	17	-	5814	37	10	5	2443	38.8215	0.048	0.268442	0.05883	0.284369	0.332087	0.396441
SNIP1	ENSG00000163877	FALSE	1	-	1188	11	5	2	1184	77.7023	0.047	0.267347	0.0588309	0.284369	0.0778748	0.359554
MAP4K1	ENSG00000104814	FALSE	19	-	2673	20	11	4	2774	101.351	0.017	0.243539	0.0588338	0.284369	0.0172194	0.359554
HABP2	ENSG00000148702	FALSE	10	+	1752	12	4	2	989	56.9036	0.055	0.278092	0.0589033	0.284369	0.2575	0.372309
ZSCAN20	ENSG00000121903	FALSE	1	+	3146	22	8	4	2072	54.8685	0.053	0.274702	0.0589038	0.284369	0.35048	0.405172
PHLDB2	ENSG00000144824	FALSE	3	+	4179	19	6	3	1421	53.9086	0.019	0.243539	0.0589547	0.284369	0.319842	0.391256
MYCBPAP	ENSG00000136449	FALSE	17	+	3458	13	2	1	341	30.7692	0.085	0.305933	0.0589689	0.284369	0.0386187	0.359554
GABRA6	ENSG00000145863	FALSE	5	+	1516	18	6	3	1476	51.348	0.059	0.283148	0.0590979	0.284369	0.326416	0.394255
LMTK3	ENSG00000142235	FALSE	19	-	4467	20	9	4	2090	80.0802	0.019	0.243539	0.0591114	0.284369	0.194604	0.362535
ZRSR2	ENSG00000169249	TRUE	X	+	1684	6	4	2	772	113.807	0.029	0.251937	0.0591509	0.284369	0.244778	0.371222
SUN5	ENSG00000167098	FALSE	20	-	1286	15	12	4	3174	160.877	0.015	0.243539	0.0592081	0.284369	0.0227237	0.359554
ZNF382	ENSG00000161298	FALSE	19	+	1659	9	5	2	1096	79.3099	0.057	0.280055	0.0592114	0.284369	0.0483441	0.359554
YY1AP1	ENSG00000163374	FALSE	1	-	2786	13	8	3	1831	111.256	0.017	0.243539	0.0592675	0.284369	0.184987	0.36076
PTPRO	ENSG00000151490	FALSE	12	+	3661	27	6	3	1858	40.1053	0.063	0.288923	0.0592945	0.284369	0.121018	0.359554
DAAM2	ENSG00000146122	FALSE	6	+	3342	23	12	5	3229	86.4245	0.014	0.243539	0.0593386	0.284369	0.105738	0.359554
ASXL3	ENSG00000141431	FALSE	18	+	6795	44	8	4	1831	23.2787	0.056	0.279269	0.0593443	0.284369	0.357229	0.408667
GLP2R	ENSG00000065325	FALSE	17	+	1659	12	4	2	1067	61.7851	0.062	0.286399	0.059447	0.284369	0.130358	0.359554
RSAD1	ENSG00000136444	FALSE	17	+	1326	5	2	1	157	68.2843	0.082	0.305933	0.0595	0.284369	0.0595	0.359554
ACTRT2	ENSG00000169717	FALSE	1	+	1131	11	4	2	1061	62.0766	0.069	0.299549	0.0595245	0.284369	0.0855	0.359554
DNAH10OS	ENSG00000250091	FALSE	12	-	489	10	6	3	1460	114.142	0.019	0.243539	0.0595627	0.284369	0.254599	0.372206
KCNA5	ENSG00000130037	FALSE	12	+	1839	15	5	2	1354	58.6713	0.056	0.279269	0.0596268	0.284369	0.111176	0.359554
BDP1	ENSG00000145734	FALSE	5	+	7872	11	5	2	1220	81.0049	0.041	0.261422	0.0596292	0.284369	0.132731	0.359554
ANHX	ENSG00000227059	FALSE	12	-	1137	12	4	2	782	56.9036	0.059	0.283148	0.0597765	0.284369	0.29165	0.38225
GPR50	ENSG00000102195	FALSE	X	+	1851	7	4	2	937	83.2632	0.063	0.288923	0.059787	0.284369	0.2145	0.367145
EHMT1	ENSG00000181090	FALSE	9	+	3999	21	5	2	1290	46.5627	0.039	0.259593	0.0598585	0.284369	0.0730462	0.359554
RPS6KL1	ENSG00000198208	FALSE	14	-	1769	11	3	1	677	57.9545	0.059	0.283148	0.0599213	0.284369	0.095232	0.359554
OR51J1	ENSG00000184321	FALSE	11	+	948	21	11	4	2751	111.573	0.021	0.243539	0.0599978	0.284369	0.0364856	0.359554
MR1	ENSG00000153029	FALSE	1	+	1023	3	2	1	211	113.807	0.086	0.305933	0.06	0.284369	0.06	0.359554
ZNF669	ENSG00000188295	FALSE	1	-	1392	3	2	1	444	133.333	0.121	0.305933	0.0600123	0.284369	0.0600123	0.359554
SLC35B3	ENSG00000124786	FALSE	6	-	1510	2	2	1	564	200	0.121	0.305933	0.0600141	0.284369	0.0600141	0.359554
B4GALNT2	ENSG00000167080	FALSE	17	+	1712	14	8	4	1627	85.3553	0.022	0.243539	0.0600392	0.284369	0.334324	0.397438
OR2Z1	ENSG00000181733	FALSE	19	+	942	13	8	4	1826	106.373	0.022	0.243539	0.0600587	0.284369	0.255165	0.372206
ADAM11	ENSG00000073670	FALSE	17	+	2307	10	5	2	1112	88.007	0.062	0.286399	0.0602797	0.284369	0.23063	0.368488
PTGER2	ENSG00000125384	FALSE	14	+	1074	7	5	2	1173	122.055	0.061	0.286399	0.0603459	0.284369	0.14839	0.359554
SLC19A1	ENSG00000173638	FALSE	21	-	2400	14	4	2	1050	52.9587	0.06	0.286151	0.0604349	0.284369	0.143501	0.359554
F9	ENSG00000101981	FALSE	X	+	1383	8	4	2	853	85.3553	0.067	0.296592	0.060461	0.284369	0.160042	0.359554
TENM3	ENSG00000218336	FALSE	4	+	8182	43	10	5	2583	32.0423	0.04	0.259593	0.0604623	0.284369	0.305131	0.386352
RPL10L	ENSG00000165496	FALSE	14	-	642	12	4	2	1052	56.9036	0.062	0.286399	0.0604669	0.284369	0.268473	0.375293
AC136297.1	ENSG00000267950	FALSE	11	+	219	2	2	1	244	170.711	0.082	0.305933	0.0605	0.284369	0.0605	0.359554
PP2D1	ENSG00000183977	FALSE	3	-	1890	6	2	1	322	56.9036	0.078	0.305933	0.0605	0.284369	0.0605	0.359554
KLHL40	ENSG00000157119	FALSE	3	+	1863	12	4	2	806	52.022	0.062	0.286399	0.0606009	0.284369	0.277151	0.377473
CCNF	ENSG00000162063	FALSE	16	+	2358	16	7	3	1729	75.6012	0.054	0.27614	0.0607789	0.284369	0.264508	0.374528
ZNF687	ENSG00000143373	FALSE	1	+	3819	7	2	1	434	57.1429	0.069	0.299549	0.0608078	0.284369	0.0335012	0.359554
UPF1	ENSG00000005007	FALSE	19	+	3387	17	5	2	1072	50.404	0.052	0.272848	0.0608571	0.284369	0.218226	0.367145
ANKRD30B	ENSG00000180777	FALSE	18	+	4176	17	4	2	1005	40.1672	0.057	0.280055	0.0608628	0.284369	0.314533	0.389094
ZNF256	ENSG00000152454	FALSE	19	-	1881	4	2	1	271	85.3553	0.084	0.305933	0.061	0.284369	0.061	0.359554
MALL	ENSG00000144063	FALSE	2	-	459	3	2	1	392	133.333	0.123	0.305933	0.06101	0.284369	0.06101	0.359554
AVIL	ENSG00000135407	FALSE	12	-	2502	12	4	2	841	61.7851	0.05	0.271292	0.0610269	0.284369	0.329893	0.395388
ZFP92	ENSG00000189420	FALSE	X	+	1248	8	4	2	842	85.3553	0.062	0.286399	0.0610746	0.284369	0.344562	0.401948
ZAP70	ENSG00000115085	FALSE	2	+	1881	7	3	1	888	116.019	0.044	0.264242	0.061136	0.284369	0.0609127	0.359554
SLC34A1	ENSG00000131183	FALSE	5	+	2001	12	4	2	961	56.9036	0.061	0.286399	0.0611782	0.284369	0.304002	0.386191
ACACB	ENSG00000076555	FALSE	12	+	7501	50	14	6	3133	45.799	0.025	0.249185	0.0611925	0.284369	0.149106	0.359554
SPEM1	ENSG00000181323	FALSE	17	+	927	9	5	2	1095	94.9695	0.046	0.266619	0.0613329	0.284369	0.170172	0.360622
OR10K2	ENSG00000180708	FALSE	1	-	936	10	3	1	792	60.0829	0.073	0.302978	0.0614049	0.284369	0.0478273	0.359554
C20orf26	ENSG00000089101	FALSE	20	+	3777	40	15	7	3705	64.4454	0.02	0.243539	0.0614483	0.284369	0.0222078	0.359554
ARHGAP42	ENSG00000165895	FALSE	11	+	2622	10	4	2	831	62.4264	0.065	0.292826	0.0615035	0.284369	0.28884	0.381591
KLHL2	ENSG00000109466	FALSE	4	+	1937	4	2	1	490	100	0.104	0.305933	0.0617577	0.284369	0.0617577	0.359554
LEFTY1	ENSG00000243709	FALSE	1	-	1098	10	4	2	901	68.2843	0.065	0.292826	0.0617706	0.284369	0.332918	0.396999
MMP17	ENSG00000198598	FALSE	12	+	1812	13	7	3	1502	92.1761	0.018	0.243539	0.0617817	0.284369	0.142493	0.359554
ACTN4	ENSG00000130402	FALSE	19	+	2927	15	4	2	622	38.8562	0.062	0.286399	0.06187	0.284369	0.255053	0.372206
EPHA1	ENSG00000146904	FALSE	7	-	2928	7	2	1	413	57.1429	0.085	0.305933	0.0619147	0.284369	0.0807045	0.359554
GRIN2C	ENSG00000161509	FALSE	17	-	3735	14	4	2	942	48.7745	0.062	0.286399	0.0619257	0.284369	0.318133	0.390954
DDX11	ENSG00000013573	FALSE	12	+	3235	15	5	2	1545	82.7614	0.017	0.243539	0.0619652	0.284369	0.0054545	0.359554
MYLK	ENSG00000065534	FALSE	3	-	5742	42	14	6	4350	61.5994	0.014	0.243539	0.0620149	0.284369	0.0222281	0.359554
LRP6	ENSG00000070018	FALSE	12	-	4839	22	4	2	925	31.0383	0.061	0.286399	0.0620963	0.284369	0.287202	0.381348
ZNF16	ENSG00000170631	FALSE	8	-	2046	8	5	2	1291	111.872	0.059	0.283148	0.062127	0.284369	0.0180002	0.359554
OXA1L	ENSG00000155463	FALSE	14	+	1500	7	4	1	1016	178.571	0.019	0.243539	0.0621399	0.284369	0.0621534	0.359554
MYO9B	ENSG00000099331	FALSE	19	+	6629	38	11	4	3003	64.6817	0.021	0.243539	0.0621503	0.284369	0.0179305	0.359554
C12orf75	ENSG00000235162	FALSE	12	+	345	3	3	1	776	241.421	0.052	0.272848	0.0621611	0.284369	0.0526216	0.359554
RNF10	ENSG00000022840	FALSE	12	+	2529	7	6	3	1136	126.12	0.036	0.257938	0.0621802	0.284369	0.402329	0.439652
IL19	ENSG00000142224	FALSE	1	+	645	6	2	1	179	56.9036	0.061	0.286399	0.0622225	0.284369	0.0622225	0.359554
LINGO4	ENSG00000213171	FALSE	1	-	1779	10	4	2	760	54.1421	0.07	0.301833	0.0622287	0.284369	0.199499	0.363796
STAM	ENSG00000136738	FALSE	10	+	1620	8	4	2	1084	85.3553	0.066	0.294382	0.0622726	0.284369	0.279703	0.377975
SPERT	ENSG00000174015	FALSE	13	+	1392	13	9	4	1914	113.933	0.023	0.243539	0.0623304	0.284369	0.114586	0.359554
PIK3R6	ENSG00000174083	FALSE	17	-	2259	18	5	2	1488	67.3407	0.025	0.249185	0.0625452	0.284369	0.019475	0.359554
ZIM2	ENSG00000269699	FALSE	19	-	1589	22	12	5	2890	95.6899	0.023	0.243539	0.0626073	0.284369	0.254939	0.372206
MUC6	ENSG00000184956	FALSE	11	-	7669	23	6	3	1621	42.7323	0.062	0.286399	0.0627011	0.284369	0.169022	0.360622
GLB1L3	ENSG00000166105	FALSE	11	+	2022	8	3	1	865	112.5	0.022	0.243539	0.0628443	0.284369	0.062571	0.359554
DOPEY2	ENSG00000142197	FALSE	21	+	6894	19	2	1	400	21.0526	0.078	0.305933	0.0629066	0.284369	0.0629066	0.359554
MORC3	ENSG00000159256	FALSE	21	+	2817	6	2	1	184	56.9036	0.081	0.305933	0.063	0.284369	0.063	0.359554
PRDM16	ENSG00000142611	TRUE	1	+	3852	34	15	6	3868	72.2176	0.021	0.243539	0.0630028	0.284369	0.149175	0.359554
TIAM2	ENSG00000146426	FALSE	6	+	5297	32	6	3	1496	26.6735	0.058	0.281352	0.0630224	0.284369	0.265957	0.374861
ZMYM3	ENSG00000147130	TRUE	X	-	4131	17	6	3	1505	63.6966	0.028	0.249778	0.0630918	0.284369	0.152035	0.359554
LRFN4	ENSG00000173621	FALSE	11	+	2027	8	5	2	949	106.798	0.02	0.243539	0.0631642	0.284369	0.169556	0.360622
FAM73B	ENSG00000148343	FALSE	9	+	1900	12	4	2	778	56.9036	0.04	0.259593	0.0633879	0.284369	0.274495	0.376759
MEGF6	ENSG00000162591	FALSE	1	-	4789	15	4	2	1016	45.5228	0.054	0.27614	0.0634372	0.284369	0.303793	0.386118
OR2G2	ENSG00000177489	FALSE	1	+	951	16	9	4	2353	97.8553	0.02	0.243539	0.063467	0.284369	0.0149402	0.359554
ZNF205	ENSG00000122386	FALSE	16	+	1662	4	2	1	220	85.3553	0.091	0.305933	0.0635	0.284369	0.0635	0.359554
NEGR1	ENSG00000172260	FALSE	1	-	1062	5	2	1	450	80	0.128	0.305933	0.063507	0.284369	0.063507	0.359554
AZU1	ENSG00000172232	FALSE	19	+	753	8	4	2	1086	85.3553	0.068	0.297914	0.063551	0.284369	0.261715	0.373167
WFIKKN2	ENSG00000173714	FALSE	17	+	1728	15	6	2	2046	108.284	0.01	0.223538	0.0636861	0.284369	0.024	0.359554
SLAMF7	ENSG00000026751	FALSE	1	+	1005	5	2	1	365	80	0.121	0.305933	0.0637601	0.284369	0.0637601	0.359554
ANK1	ENSG00000029534	TRUE	8	-	6109	47	17	7	4075	56.6398	0.019	0.243539	0.0637785	0.284369	0.0294399	0.359554
IGSF9	ENSG00000085552	FALSE	1	-	3537	17	7	3	1606	71.8524	0.015	0.243539	0.0638314	0.284369	0.136252	0.359554
THADA	ENSG00000115970	FALSE	2	-	6280	18	6	3	1517	56.9036	0.038	0.258002	0.0638489	0.284369	0.327545	0.394721
MOV10	ENSG00000155363	FALSE	1	+	3040	17	4	2	882	40.1672	0.068	0.297914	0.0638539	0.284369	0.318489	0.391203
LRRC49	ENSG00000137821	FALSE	15	+	2279	8	2	1	408	50	0.111	0.305933	0.0639128	0.284369	0.0639128	0.359554
AC007956.1	ENSG00000214670	FALSE	14	-	408	3	2	1	269	113.807	0.089	0.305933	0.064	0.284369	0.064	0.359554
SH2D3C	ENSG00000095370	FALSE	9	-	3047	15	6	3	1424	54.9509	0.062	0.286399	0.0641058	0.284369	0.291841	0.382301
NCR3	ENSG00000204475	FALSE	6	-	712	7	3	1	861	128.571	0.012	0.237054	0.0641512	0.284369	0.0635292	0.359554
TSSK1B	ENSG00000212122	FALSE	5	-	1101	7	4	2	960	97.549	0.051	0.272083	0.0642997	0.284369	0.255284	0.372206
DOK3	ENSG00000146094	FALSE	5	-	1833	11	6	3	1278	80.2584	0.044	0.264242	0.0643092	0.284369	0.303653	0.386089
HLA-C	ENSG00000204525	FALSE	6	-	1116	6	2	1	309	66.6667	0.086	0.305933	0.0643764	0.284369	0.0643764	0.359554
CELF2	ENSG00000048740	FALSE	10	+	1670	10	4	2	979	68.2843	0.054	0.27614	0.0644201	0.284369	0.0905404	0.359554
GREB1	ENSG00000196208	FALSE	2	+	6190	42	6	3	1693	23.401	0.062	0.286399	0.0644635	0.284369	0.185329	0.36076
CSMD3	ENSG00000164796	TRUE	8	-	11179	145	40	17	15759	53.6823	0.018	0.243539	0.0645891	0.284369	2.73607e-09	1.04586e-05
SPTB	ENSG00000070182	FALSE	14	-	7155	49	10	5	3098	34.8389	0.019	0.243539	0.0646249	0.284369	0.313362	0.389045
GPR179	ENSG00000188888	FALSE	17	-	7101	34	11	5	2637	47.7229	0.022	0.243539	0.064673	0.284369	0.349225	0.404397
QSER1	ENSG00000060749	FALSE	11	+	5532	15	4	2	943	41.6176	0.076	0.305933	0.0646914	0.284369	0.2695	0.375617
PRSS57	ENSG00000185198	FALSE	19	-	849	9	5	2	1112	94.9695	0.062	0.286399	0.0647266	0.284369	0.149401	0.359554
OR11H4	ENSG00000176198	FALSE	14	+	972	9	6	3	1418	91.5849	0.057	0.280055	0.0647704	0.284369	0.282114	0.37901
GABRB1	ENSG00000163288	FALSE	4	+	1422	12	5	2	1093	78.8424	0.043	0.263199	0.0648153	0.284369	0.106714	0.359554
ZHX3	ENSG00000174306	FALSE	20	-	3180	11	6	3	1489	93.1149	0.057	0.280055	0.0648223	0.284369	0.399296	0.437651
CTNND2	ENSG00000169862	TRUE	5	-	3675	34	13	5	3861	77.9285	0.023	0.243539	0.0648539	0.284369	0.0291997	0.359554
HENMT1	ENSG00000162639	FALSE	1	-	1272	8	4	2	975	85.3553	0.037	0.258002	0.0648563	0.284369	0.24	0.36987
TAS2R19	ENSG00000212124	FALSE	12	-	897	5	3	1	666	123.75	0.051	0.272083	0.0649283	0.284369	0.0824741	0.359554
DES	ENSG00000175084	FALSE	2	+	1410	8	2	1	499	50	0.08	0.305933	0.0649391	0.284369	0.060118	0.359554
KIAA1217	ENSG00000120549	FALSE	10	+	5958	27	8	4	2054	48.5975	0.064	0.289858	0.0649525	0.284369	0.394121	0.434557
CARNS1	ENSG00000172508	FALSE	11	+	2850	11	4	2	1278	67.4019	0.07	0.301833	0.0649791	0.284369	0.0815369	0.359554
OR7D4	ENSG00000174667	FALSE	19	-	936	10	3	1	726	62.6517	0.064	0.289858	0.0650043	0.284369	0.0649434	0.359554
ITGA11	ENSG00000137809	FALSE	15	-	3567	20	6	3	1313	44.1421	0.062	0.286399	0.065014	0.284369	0.360978	0.411164
AMOTL2	ENSG00000114019	FALSE	3	-	2514	7	2	1	473	57.1429	0.072	0.302978	0.0650412	0.284369	0.0650412	0.359554
ATP4A	ENSG00000105675	FALSE	19	-	3105	18	5	1	1016	76.9591	0.029	0.251937	0.0650653	0.284369	0.0305492	0.359554
MUC12	ENSG00000205277	FALSE	7	+	16434	38	13	6	3656	64.8865	0.02	0.243539	0.065087	0.284369	0.054902	0.359554
NCOR2	ENSG00000196498	TRUE	12	-	7725	40	11	5	2614	38.4306	0.046	0.266619	0.0651541	0.284369	0.0817361	0.359554
SOS2	ENSG00000100485	FALSE	14	-	3996	12	2	1	390	33.3333	0.084	0.305933	0.0652048	0.284369	0.0652048	0.359554
ERVV-1	ENSG00000269526	FALSE	19	+	1431	8	4	2	1032	92.6777	0.069	0.299549	0.0652242	0.284369	0.239619	0.36987
LRP5	ENSG00000162337	FALSE	11	+	4959	45	13	5	3505	57.4321	0.021	0.243539	0.0652799	0.284369	0.0448843	0.359554
SEC16B	ENSG00000120341	FALSE	1	-	3280	15	6	3	1122	50.2369	0.063	0.288923	0.0653016	0.284369	0.346413	0.402604
ZNF8	ENSG00000083842	FALSE	19	+	1725	7	4	2	748	68.9775	0.071	0.302056	0.0653525	0.284369	0.186499	0.36076
ZNF8	ENSG00000273439	FALSE	19	+	1725	7	4	2	748	68.9775	0.071	0.302056	0.0653525	0.284369	0.186499	0.36076
AC109829.1	ENSG00000233438	FALSE	2	+	784	8	5	2	1171	114.163	0.045	0.264635	0.0654217	0.284369	0.18329	0.36076
KPRP	ENSG00000203786	FALSE	1	+	1737	11	4	2	934	62.0766	0.046	0.266619	0.0654271	0.284369	0.253267	0.372017
SP140	ENSG00000079263	FALSE	2	+	2764	17	6	3	1336	54.3685	0.059	0.283148	0.0654963	0.284369	0.402743	0.440041
ADAMTS15	ENSG00000166106	FALSE	11	+	2850	31	16	6	3899	88.1136	0.02	0.243539	0.0656624	0.284369	0.0191815	0.359554
ADAM10	ENSG00000137845	FALSE	15	-	2428	8	3	1	839	101.517	0.032	0.254304	0.0656793	0.284369	0.0650034	0.359554
TRIM29	ENSG00000137699	FALSE	11	-	2115	6	4	2	948	113.807	0.069	0.299549	0.0657357	0.284369	0.288979	0.381591
PNLIPRP1	ENSG00000187021	FALSE	10	+	1426	8	2	1	474	50	0.087	0.305933	0.0657531	0.284369	0.0657531	0.359554
PPAP2C	ENSG00000141934	FALSE	19	-	1006	8	7	3	1579	149.372	0.019	0.243539	0.0658148	0.284369	0.176126	0.36076
PACRGL	ENSG00000163138	FALSE	4	+	1075	2	2	1	146	170.711	0.084	0.305933	0.0658384	0.284369	0.067	0.359554
PASD1	ENSG00000166049	FALSE	X	+	2319	7	2	1	392	57.1429	0.122	0.305933	0.0658839	0.284369	0.0658839	0.359554
ALPK1	ENSG00000073331	FALSE	4	+	3732	16	4	2	1024	39.0165	0.068	0.297914	0.0659036	0.284369	0.30756	0.386963
GAA	ENSG00000171298	FALSE	17	+	2856	25	6	3	1313	34.1421	0.061	0.286399	0.0659621	0.284369	0.336284	0.398217
CMTM4	ENSG00000183723	FALSE	16	-	703	3	2	1	263	113.807	0.083	0.305933	0.066	0.284369	0.066	0.359554
XPR1	ENSG00000143324	FALSE	1	+	2088	14	4	2	692	36.5809	0.071	0.302056	0.0660375	0.284369	0.179052	0.36076
PDE7B	ENSG00000171408	FALSE	6	+	1555	11	4	2	968	62.0766	0.052	0.272848	0.0661119	0.284369	0.278934	0.377915
EPG5	ENSG00000152223	FALSE	18	-	7739	33	10	4	2504	52.0856	0.033	0.256341	0.0661721	0.284369	0.204977	0.36515
RFX2	ENSG00000087903	FALSE	19	-	2171	11	2	1	291	36.3636	0.084	0.305933	0.0662498	0.284369	0.0662498	0.359554
LIPE	ENSG00000079435	FALSE	19	-	3383	13	5	2	1226	77.1964	0.021	0.243539	0.066444	0.284369	0.0492821	0.359554
MBNL2	ENSG00000139793	FALSE	13	+	1268	6	2	1	392	66.6667	0.106	0.305933	0.0664935	0.284369	0.0664935	0.359554
SRPX2	ENSG00000102359	FALSE	X	+	1395	6	2	1	247	56.9036	0.081	0.305933	0.0665	0.284369	0.0665	0.359554
HTR6	ENSG00000158748	FALSE	1	+	1320	3	2	1	249	113.807	0.093	0.305933	0.0665	0.284369	0.0665	0.359554
ARNT	ENSG00000143437	TRUE	1	-	2367	9	4	2	845	64.7603	0.075	0.305933	0.066572	0.284369	0.219727	0.367145
CCDC135	ENSG00000159625	FALSE	16	+	2760	21	9	4	1999	69.5903	0.022	0.243539	0.0666254	0.284369	0.229818	0.368488
TBC1D19	ENSG00000109680	FALSE	4	+	1617	8	4	2	856	78.033	0.07	0.301833	0.0666847	0.284369	0.297231	0.383775
CHD4	ENSG00000111642	TRUE	12	-	5820	20	4	2	809	29.1421	0.071	0.302056	0.0667463	0.284369	0.247578	0.371705
C19orf47	ENSG00000160392	FALSE	19	-	1275	7	7	2	1416	232.273	0.017	0.243539	0.0668011	0.284369	0.0508033	0.359554
CALCR	ENSG00000004948	FALSE	7	-	1524	20	6	2	1929	91.2132	0.026	0.249711	0.0668801	0.284369	0.0227805	0.359554
OTOP2	ENSG00000183034	FALSE	17	+	1686	12	4	2	663	42.6777	0.066	0.294382	0.0668854	0.284369	0.194793	0.362599
DEFB123	ENSG00000180424	FALSE	20	+	201	3	2	1	464	133.333	0.107	0.305933	0.0669224	0.284369	0.0669224	0.359554
RXFP3	ENSG00000182631	FALSE	5	+	1407	15	4	2	924	42.7614	0.062	0.286399	0.0669578	0.284369	0.0905067	0.359554
GPC6	ENSG00000183098	FALSE	13	+	1665	15	6	3	1336	56.9036	0.034	0.256341	0.0669604	0.284369	0.152546	0.359554
ZFYVE21	ENSG00000100711	FALSE	14	+	860	6	4	2	745	113.807	0.064	0.289858	0.0669758	0.284369	0.356337	0.40842
OR4D9	ENSG00000172742	FALSE	11	+	942	12	7	2	1844	134.911	0.017	0.243539	0.067038	0.284369	0.127157	0.359554
IKZF3	ENSG00000161405	FALSE	17	-	1527	11	4	2	1160	62.0766	0.062	0.286399	0.067091	0.284369	0.256003	0.372206
HSD17B14	ENSG00000087076	FALSE	19	-	853	4	3	1	699	203.033	0.021	0.243539	0.0672851	0.284369	0.0441282	0.359554
ABL2	ENSG00000143322	TRUE	1	-	3696	13	5	2	1251	66.6778	0.058	0.281352	0.0674744	0.284369	0.190968	0.361857
MRPS17	ENSG00000249773	FALSE	7	+	675	3	2	1	326	133.333	0.095	0.305933	0.0674746	0.284369	0.0645046	0.359554
PQBP1	ENSG00000102103	FALSE	X	+	850	3	2	1	256	113.807	0.09	0.305933	0.0675	0.284369	0.0675	0.359554
HNRNPA2B1	ENSG00000122566	TRUE	7	-	1059	3	2	1	315	113.807	0.091	0.305933	0.0675	0.284369	0.0675	0.359554
TSHZ3	ENSG00000121297	FALSE	19	-	3302	28	11	4	3064	78.0997	0.017	0.243539	0.0675005	0.284369	0.0505401	0.359554
NETO1	ENSG00000166342	FALSE	18	-	1642	21	8	4	1894	52.7194	0.064	0.289858	0.0675677	0.284369	0.390183	0.431437
KNDC1	ENSG00000171798	FALSE	10	+	5292	45	12	5	3225	46.393	0.016	0.243539	0.0676212	0.284369	0.142644	0.359554
STK36	ENSG00000163482	FALSE	2	+	3957	14	4	2	750	40.765	0.072	0.302978	0.0676387	0.284369	0.0749415	0.359554
BRSK1	ENSG00000160469	FALSE	19	+	2461	15	4	2	937	49.4281	0.063	0.288923	0.0676617	0.284369	0.181567	0.36076
AFAP1L2	ENSG00000169129	FALSE	10	-	2667	11	4	2	859	56.7513	0.072	0.302978	0.0676657	0.284369	0.267568	0.375126
MYH15	ENSG00000144821	FALSE	3	-	5838	25	5	2	1045	34.2747	0.062	0.286399	0.0677455	0.284369	0.168973	0.360622
YES1	ENSG00000176105	FALSE	18	-	1644	8	4	2	866	92.6777	0.034	0.256341	0.0677873	0.284369	0.10607	0.359554
STXBP5L	ENSG00000145087	FALSE	3	+	3710	25	4	2	1189	32	0.066	0.294382	0.067807	0.284369	0.212659	0.367145
ATF6B	ENSG00000213676	FALSE	6	-	2132	10	5	2	985	85.5897	0.061	0.286399	0.0678636	0.284369	0.220222	0.367145
SCN3A	ENSG00000153253	FALSE	2	-	6092	22	4	2	937	29.1555	0.073	0.302978	0.0679556	0.284369	0.135766	0.359554
SPAM1	ENSG00000106304	FALSE	7	+	1575	11	4	2	1030	56.7513	0.074	0.304811	0.0679808	0.284369	0.273011	0.376465
HIGD1B	ENSG00000131097	FALSE	17	+	297	4	2	1	233	85.3553	0.088	0.305933	0.068	0.284369	0.068	0.359554
CDK14	ENSG00000058091	FALSE	7	+	1476	17	10	4	2656	106.643	0.024	0.246613	0.0680075	0.284369	0.145947	0.359554
CLSTN2	ENSG00000158258	FALSE	3	+	2865	30	14	7	3445	72.1895	0.02	0.243539	0.0681749	0.284369	0.255197	0.372206
MGST3	ENSG00000143198	FALSE	1	+	563	3	2	1	156	113.807	0.077	0.305933	0.0681899	0.284369	0.0681899	0.359554
ADAMTS2	ENSG00000087116	FALSE	5	-	3702	27	8	4	2290	44.7077	0.057	0.280055	0.0683617	0.284369	0.277285	0.377473
NR3C2	ENSG00000151623	FALSE	4	-	2964	13	2	1	415	30.7692	0.094	0.305933	0.0683654	0.284369	0.0683654	0.359554
AC136604.1	ENSG00000228259	FALSE	5	+	925	7	3	1	744	88.3929	0.053	0.274702	0.0683734	0.284369	0.0683249	0.359554
ZNF277	ENSG00000198839	FALSE	7	+	1422	7	2	1	344	57.1429	0.071	0.302056	0.0684156	0.284369	0.0684156	0.359554
OR4A5	ENSG00000221840	FALSE	11	-	945	13	8	4	1798	75.6033	0.067	0.296592	0.0684167	0.284369	0.121323	0.359554
TREM1	ENSG00000124731	FALSE	6	-	929	5	2	1	196	68.2843	0.082	0.305933	0.0685	0.284369	0.0685	0.359554
HSD11B1L	ENSG00000167733	FALSE	19	+	1166	4	2	1	332	85.3553	0.1	0.305933	0.0685	0.284369	0.0685	0.359554
FGG	ENSG00000171557	FALSE	4	-	1395	10	4	2	1020	68.2843	0.067	0.296592	0.0686361	0.284369	0.312041	0.388879
WIF1	ENSG00000156076	TRUE	12	-	1137	8	2	1	414	50	0.107	0.305933	0.0686558	0.284369	0.0686558	0.359554
ABCB1	ENSG00000085563	FALSE	7	-	3840	19	2	1	351	21.0526	0.076	0.305933	0.0687815	0.284369	0.058167	0.359554
ARVCF	ENSG00000099889	FALSE	22	-	2907	20	10	5	2466	78.2843	0.024	0.246613	0.0687943	0.284369	0.332249	0.396571
KIAA1875	ENSG00000179698	FALSE	8	+	4866	25	7	3	2016	59.799	0.021	0.243539	0.0688846	0.284369	0.0187697	0.359554
CDH17	ENSG00000079112	TRUE	8	-	2496	20	7	3	2025	67.6777	0.015	0.243539	0.0689752	0.284369	0.00906375	0.359554
MRGPRF	ENSG00000172935	FALSE	11	-	1293	17	11	5	2865	116.047	0.023	0.243539	0.0689907	0.284369	0.117958	0.359554
FANCD2	ENSG00000144554	TRUE	3	+	4513	10	2	1	353	40	0.085	0.305933	0.0691141	0.284369	0.0691141	0.359554
CHEK2	ENSG00000183765	TRUE	22	-	1831	9	5	2	1324	118.409	0.019	0.243539	0.0691489	0.284369	0.0515497	0.359554
FKBP10	ENSG00000141756	FALSE	17	+	1929	23	5	2	1774	50.1545	0.052	0.272848	0.0693937	0.284369	0.003	0.359554
PDE3B	ENSG00000152270	FALSE	11	+	3336	12	5	2	1088	71.2676	0.068	0.297914	0.0694066	0.284369	0.230927	0.368488
GCAT	ENSG00000100116	FALSE	22	+	1521	11	4	1	964	98.842	0.016	0.243539	0.0694243	0.284369	0.0606948	0.359554
TG	ENSG00000042832	FALSE	8	+	8394	53	12	5	3452	40.3196	0.023	0.243539	0.0694747	0.284369	0.107874	0.359554
HPS1	ENSG00000107521	FALSE	10	-	2135	13	4	2	1028	52.5264	0.073	0.302978	0.069526	0.284369	0.279904	0.377975
AC079354.1	ENSG00000182329	FALSE	2	+	3520	34	13	6	3796	64.4434	0.025	0.249185	0.0695743	0.284369	0.0441442	0.359554
RASAL2	ENSG00000075391	FALSE	1	+	3905	18	6	3	1763	56.9036	0.063	0.288923	0.0695862	0.284369	0.366433	0.414813
SRC	ENSG00000197122	TRUE	20	+	1626	8	4	2	975	92.6777	0.024	0.246613	0.0696224	0.284369	0.118743	0.359554
SOX17	ENSG00000164736	FALSE	8	+	1242	17	5	2	1217	50.2578	0.065	0.292826	0.0696576	0.284369	0.10881	0.359554
MYBL2	ENSG00000101057	FALSE	20	+	2100	15	4	2	1103	45.5228	0.078	0.305933	0.0697086	0.284369	0.269878	0.375617
DDX54	ENSG00000123064	FALSE	12	-	2646	12	4	2	1014	56.9036	0.076	0.305933	0.0698311	0.284369	0.277243	0.377473
RECQL5	ENSG00000108469	FALSE	17	-	3251	11	4	1	1205	113.503	0.037	0.258002	0.069853	0.284369	0.0561123	0.359554
DNMBP	ENSG00000107554	FALSE	10	-	4927	20	4	2	841	34.1421	0.063	0.288923	0.0698669	0.284369	0.284759	0.379983
HRASLS	ENSG00000127252	FALSE	3	+	819	5	5	2	1344	213.137	0.008	0.204548	0.0699113	0.284369	0.0390005	0.359554
CRTC3	ENSG00000140577	TRUE	15	+	1899	9	2	1	461	44.4444	0.089	0.305933	0.069997	0.284369	0.0450218	0.359554
ZSWIM2	ENSG00000163012	FALSE	2	-	1899	9	2	1	378	37.9357	0.087	0.305933	0.07	0.284369	0.07	0.359554
CTSF	ENSG00000174080	FALSE	11	-	1452	9	4	2	626	64.7603	0.061	0.286399	0.0701489	0.284369	0.255912	0.372206
MYRF	ENSG00000124920	FALSE	11	+	3672	31	15	5	3409	102.798	0.018	0.243539	0.0701546	0.284369	0.0592758	0.359554
KLHL38	ENSG00000175946	FALSE	8	-	1743	23	9	4	2007	60.0144	0.022	0.243539	0.0701716	0.284369	0.109889	0.359554
COL8A2	ENSG00000171812	FALSE	1	-	2109	16	9	4	2247	91.3373	0.02	0.243539	0.0701821	0.284369	0.138489	0.359554
GNA14	ENSG00000156049	FALSE	9	-	1065	5	4	2	845	124.853	0.072	0.302978	0.070246	0.284369	0.303753	0.386118
PRKCD	ENSG00000163932	FALSE	3	+	2028	9	4	2	1012	69.3627	0.068	0.297914	0.0702893	0.284369	0.244143	0.371172
TPCN1	ENSG00000186815	FALSE	12	+	2859	16	5	2	1564	64.7748	0.062	0.286399	0.070294	0.284369	0.0647085	0.359554
MTHFD1L	ENSG00000120254	FALSE	6	+	3088	7	2	1	448	57.1429	0.091	0.305933	0.0703645	0.284369	0.0703645	0.359554
SOX11	ENSG00000176887	FALSE	2	+	1323	10	4	2	1037	74.1421	0.07	0.301833	0.0703767	0.284369	0.226505	0.368198
PLXNA1	ENSG00000114554	FALSE	3	+	5688	36	13	6	3546	57.9452	0.022	0.243539	0.0703799	0.284369	0.0787869	0.359554
MROH2B	ENSG00000171495	FALSE	5	-	4755	51	14	6	3800	52.982	0.023	0.243539	0.0707708	0.284369	0.0370754	0.359554
ARHGAP6	ENSG00000047648	FALSE	X	-	3362	15	5	2	1366	62.8719	0.06	0.286151	0.0708842	0.284369	0.0739964	0.359554
TMPRSS7	ENSG00000176040	FALSE	3	+	2547	8	4	2	963	85.3553	0.046	0.266619	0.0709387	0.284369	0.302323	0.385433
ZNF395	ENSG00000186918	FALSE	8	-	1539	7	2	1	285	48.7745	0.085	0.305933	0.071	0.284369	0.071	0.359554
KLF13	ENSG00000169926	FALSE	15	+	877	2	2	1	344	170.711	0.096	0.305933	0.071	0.284369	0.071	0.359554
DNHD1	ENSG00000179532	FALSE	11	+	14265	37	7	3	1898	32.9822	0.061	0.286399	0.0710332	0.284369	0.0401597	0.359554
UBA1	ENSG00000130985	FALSE	X	+	3610	11	4	2	771	52.9857	0.073	0.302978	0.0710722	0.284369	0.274212	0.376759
PPP6R3	ENSG00000110075	FALSE	11	+	2743	8	4	2	918	85.3553	0.071	0.302056	0.0711636	0.284369	0.334781	0.397612
OR4A47	ENSG00000237388	FALSE	11	+	927	12	6	3	1346	66.2479	0.077	0.305933	0.0712376	0.284369	0.288027	0.381557
ZFP64	ENSG00000020256	FALSE	20	-	3518	18	6	3	1284	50.674	0.064	0.289858	0.0712584	0.284369	0.319657	0.391256
PCDHGA10	ENSG00000253846	FALSE	5	+	2808	13	4	2	828	41.6478	0.078	0.305933	0.071291	0.284369	0.2085	0.367014
DYRK2	ENSG00000127334	FALSE	12	+	1935	10	4	2	946	62.4264	0.079	0.305933	0.0713141	0.284369	0.2565	0.372206
CCDC74A	ENSG00000163040	FALSE	2	+	1972	11	6	3	1370	77.5958	0.068	0.297914	0.0713171	0.284369	0.310565	0.388508
SLC13A3	ENSG00000158296	FALSE	20	-	2033	16	4	2	857	39.0165	0.072	0.302978	0.0713384	0.284369	0.292187	0.382301
CRTAC1	ENSG00000095713	FALSE	10	-	2153	16	8	3	1874	101.614	0.024	0.246613	0.0713727	0.284369	0.0757688	0.359554
C19orf10	ENSG00000074842	FALSE	19	-	709	3	2	1	330	113.807	0.095	0.305933	0.0715	0.284369	0.0715	0.359554
HHIP	ENSG00000164161	FALSE	4	+	2229	19	6	3	1605	48.6455	0.072	0.302978	0.0715191	0.284369	0.36438	0.413368
EPPK1	ENSG00000227184	FALSE	8	-	7260	48	15	7	4071	46.2053	0.029	0.251937	0.0715868	0.284369	0.336192	0.39817
ZBTB16	ENSG00000109906	TRUE	11	+	2019	14	4	2	1188	48.7745	0.077	0.305933	0.0716405	0.284369	0.2485	0.371705
GNAQ	ENSG00000156052	TRUE	9	-	1126	6	4	2	914	113.807	0.079	0.305933	0.071685	0.284369	0.362499	0.41209
HEATR5B	ENSG00000008869	FALSE	2	-	6344	17	2	1	490	23.5294	0.087	0.305933	0.0717762	0.284369	0.0717762	0.359554
ABL1	ENSG00000097007	TRUE	9	+	3526	22	6	2	1826	77.5958	0.03	0.252867	0.0717988	0.284369	0.019722	0.359554
CERKL	ENSG00000188452	FALSE	2	-	1674	5	2	1	402	68.2843	0.098	0.305933	0.0718256	0.284369	0.0718256	0.359554
GFRA1	ENSG00000151892	FALSE	10	-	1465	9	2	1	419	44.4444	0.12	0.305933	0.0718558	0.284369	0.0718558	0.359554
ADAMTS17	ENSG00000140470	FALSE	15	-	3462	20	8	4	1869	58.2843	0.023	0.243539	0.071871	0.284369	0.322179	0.391895
TWF2	ENSG00000247596	FALSE	3	-	1047	6	2	1	232	56.9036	0.071	0.302056	0.072002	0.284369	0.0627458	0.359554
RIF1	ENSG00000080345	FALSE	2	+	7494	15	4	2	813	45.5228	0.048	0.268442	0.0722304	0.284369	0.29565	0.383092
RCC1	ENSG00000180198	FALSE	1	+	1761	13	7	3	1564	81.5525	0.066	0.294382	0.0722307	0.284369	0.161822	0.359554
AQP6	ENSG00000086159	FALSE	12	+	846	7	4	2	872	83.2632	0.071	0.302056	0.0722468	0.284369	0.237827	0.369806
ADCY8	ENSG00000155897	FALSE	8	-	3753	44	12	6	3357	39.7393	0.049	0.269306	0.0722861	0.284369	0.353702	0.406692
ERBB4	ENSG00000178568	TRUE	2	-	3969	33	7	3	2035	38.3541	0.046	0.266619	0.0723376	0.284369	0.0270324	0.359554
CDC42EP2	ENSG00000149798	FALSE	11	+	630	8	4	2	921	72.8553	0.074	0.304811	0.0723822	0.284369	0.235794	0.369228
G6PC	ENSG00000131482	FALSE	17	+	1071	10	4	2	972	74.1421	0.073	0.302978	0.0723913	0.284369	0.314012	0.389045
TARS2	ENSG00000143374	FALSE	1	+	2154	11	5	2	1114	77.7464	0.073	0.302978	0.0724348	0.284369	0.178809	0.36076
FSTL3	ENSG00000070404	TRUE	19	+	821	3	2	1	316	113.807	0.097	0.305933	0.0725	0.284369	0.0725	0.359554
SCARB1	ENSG00000073060	FALSE	12	-	1932	8	2	1	294	42.6777	0.104	0.305933	0.0725001	0.284369	0.0725001	0.359554
GRM4	ENSG00000124493	FALSE	6	-	3279	22	4	2	935	31.0383	0.057	0.280055	0.0725292	0.284369	0.292878	0.382301
ARID1A	ENSG00000117713	TRUE	1	+	6855	30	6	3	1804	36.0948	0.068	0.297914	0.0725904	0.284369	0.190024	0.361467
TRIM51	ENSG00000124900	FALSE	11	+	1356	6	4	2	835	100	0.078	0.305933	0.0726162	0.284369	0.100501	0.359554
DVL3	ENSG00000161202	FALSE	3	+	2148	19	6	2	1790	79.3214	0.032	0.254304	0.0726814	0.284369	0.0412899	0.359554
TANK	ENSG00000136560	FALSE	2	+	1624	5	4	2	967	136.569	0.064	0.289858	0.0726856	0.284369	0.318812	0.391256
PLEKHG1	ENSG00000120278	FALSE	6	+	4155	33	11	4	2906	66.0659	0.029	0.251937	0.072779	0.284369	0.0129433	0.359554
PXMP2	ENSG00000176894	FALSE	12	+	1091	6	4	2	901	113.807	0.046	0.266619	0.0727824	0.284369	0.288016	0.381557
SUPT5H	ENSG00000196235	FALSE	19	+	3261	14	9	4	2107	110.662	0.029	0.251937	0.0728823	0.284369	0.212837	0.367145
ILDR2	ENSG00000143195	FALSE	1	-	1984	17	12	5	2553	102.692	0.026	0.249711	0.0729586	0.284369	0.137219	0.359554
UGT2A1	ENSG00000270386	FALSE	4	-	2079	14	4	1	1494	97.549	0.038	0.258002	0.0729996	0.284369	0.0116796	0.359554
MORC4	ENSG00000133131	FALSE	X	-	2811	10	2	1	205	34.1421	0.085	0.305933	0.0730462	0.284369	0.0730462	0.359554
CLIP4	ENSG00000115295	FALSE	2	+	2228	10	5	2	1024	76.6857	0.066	0.294382	0.0730859	0.284369	0.307634	0.386963
FAM83H	ENSG00000180921	FALSE	8	-	3537	24	4	2	1042	26.011	0.083	0.305933	0.0730958	0.284369	0.240457	0.36987
GPI	ENSG00000105220	FALSE	19	+	1792	10	4	2	889	58.2843	0.073	0.302978	0.0731082	0.284369	0.274265	0.376759
MROH7	ENSG00000184313	FALSE	1	+	4144	26	4	2	1070	26.2632	0.072	0.302978	0.0731774	0.284369	0.141683	0.359554
PEAR1	ENSG00000187800	FALSE	1	+	3111	19	8	4	1620	61.3519	0.045	0.264635	0.0731822	0.284369	0.398221	0.436993
RGSL1	ENSG00000121446	FALSE	1	+	3333	24	6	3	1880	42.6777	0.065	0.292826	0.0733046	0.284369	0.346257	0.402604
OR5M1	ENSG00000255012	FALSE	11	-	945	9	6	3	1488	88.3305	0.077	0.305933	0.0733811	0.284369	0.293492	0.382301
ZNF608	ENSG00000168916	FALSE	5	-	4536	18	5	2	1102	47.5498	0.075	0.305933	0.0734026	0.284369	0.256711	0.372206
LAMC1	ENSG00000135862	FALSE	1	+	4827	15	2	1	511	26.6667	0.104	0.305933	0.0734946	0.284369	0.0586527	0.359554
POLD2	ENSG00000106628	FALSE	7	-	1407	3	2	1	393	113.807	0.094	0.305933	0.0735	0.284369	0.0735	0.359554
CHP1	ENSG00000187446	FALSE	15	+	585	4	2	1	170	70.7107	0.084	0.305933	0.0735013	0.284369	0.0735013	0.359554
HBB	ENSG00000244734	FALSE	11	-	441	7	5	2	1193	122.173	0.067	0.296592	0.0735015	0.284369	0.200998	0.364414
FCRL4	ENSG00000163518	TRUE	1	-	1545	19	5	2	1207	45.6946	0.072	0.302978	0.0735355	0.284369	0.223791	0.36745
OR2T2	ENSG00000196240	FALSE	1	+	972	11	5	2	1221	81.4637	0.062	0.286399	0.0735438	0.284369	0.0828489	0.359554
FAM129B	ENSG00000136830	FALSE	9	-	2254	16	6	3	1697	64.0165	0.064	0.289858	0.0737571	0.284369	0.337667	0.398621
OR6M1	ENSG00000196099	FALSE	11	-	939	12	4	2	845	52.022	0.076	0.305933	0.0738231	0.284369	0.255242	0.372206
TELO2	ENSG00000100726	FALSE	16	+	2511	11	2	1	437	36.3636	0.085	0.305933	0.0739552	0.284369	0.0736012	0.359554
REM1	ENSG00000088320	FALSE	20	+	894	9	5	2	1177	95.8809	0.061	0.286399	0.0739689	0.284369	0.227799	0.368488
KIAA1239	ENSG00000174145	FALSE	4	+	5226	27	7	3	1481	37.9791	0.057	0.280055	0.0740309	0.284369	0.157689	0.359554
COL18A1	ENSG00000182871	FALSE	21	+	5371	21	4	2	863	25.782	0.079	0.305933	0.0740799	0.284369	0.235732	0.369228
APOB	ENSG00000084674	FALSE	2	-	13769	117	38	16	11448	50.6831	0.022	0.243539	0.0741513	0.284369	0.0624419	0.359554
PGBD2	ENSG00000185220	FALSE	1	+	1784	7	5	2	1210	123.275	0.056	0.279269	0.0743226	0.284369	0.169215	0.360622
IQCA1	ENSG00000132321	FALSE	2	-	2535	17	2	1	549	23.5294	0.111	0.305933	0.0743247	0.284369	0.045001	0.359554
NRG2	ENSG00000158458	FALSE	5	-	2748	13	4	2	906	44.8341	0.073	0.302978	0.074355	0.284369	0.237071	0.369759
TTLL12	ENSG00000100304	FALSE	22	-	1932	7	2	1	264	48.7745	0.083	0.305933	0.0743595	0.284369	0.0743595	0.359554
MRPL47	ENSG00000136522	FALSE	3	-	750	6	2	1	370	66.6667	0.099	0.305933	0.0743676	0.284369	0.0743676	0.359554
CRISPLD1	ENSG00000121005	FALSE	8	+	1500	6	2	1	424	66.6667	0.11	0.305933	0.0744222	0.284369	0.0744222	0.359554
RBMS3	ENSG00000144642	FALSE	3	+	1352	3	2	1	352	113.807	0.09	0.305933	0.0745	0.284369	0.0745	0.359554
PRELID2	ENSG00000186314	FALSE	5	-	585	3	2	1	227	113.807	0.099	0.305933	0.0745	0.284369	0.0745	0.359554
KLF3	ENSG00000109787	FALSE	4	+	1036	6	5	2	1175	143.04	0.051	0.272083	0.0745908	0.284369	0.158667	0.359554
ALAS2	ENSG00000158578	FALSE	X	-	1869	7	2	1	456	57.1429	0.092	0.305933	0.074745	0.284369	0.0420029	0.359554
RTF1	ENSG00000137815	FALSE	15	+	2154	9	5	2	1168	128.173	0.023	0.243539	0.0747635	0.284369	0.0812299	0.359554
UMODL1	ENSG00000177398	FALSE	21	+	4338	23	10	5	2940	74.222	0.027	0.249778	0.0749306	0.284369	0.345532	0.402343
TIGD4	ENSG00000169989	FALSE	4	-	1536	8	4	2	809	72.8553	0.079	0.305933	0.0749435	0.284369	0.264499	0.374528
POLQ	ENSG00000051341	TRUE	3	-	7770	30	9	4	2904	61.2132	0.026	0.249711	0.0749958	0.284369	0.019861	0.359554
KLHL29	ENSG00000119771	FALSE	2	+	2626	13	7	3	1462	80.8293	0.045	0.264635	0.0750253	0.284369	0.19666	0.363336
IL12RB2	ENSG00000081985	FALSE	1	+	2633	9	4	2	874	75.8714	0.083	0.305933	0.0751223	0.284369	0.364	0.413302
VSIG4	ENSG00000155659	FALSE	X	-	1277	12	9	4	1806	117.029	0.024	0.246613	0.0753671	0.284369	0.268304	0.375293
JMJD8	ENSG00000161999	FALSE	16	-	1002	9	7	2	1807	179.344	0.022	0.243539	0.0753861	0.284369	0.132341	0.359554
MRPL1	ENSG00000169288	FALSE	4	+	1029	4	2	1	260	85.3553	0.098	0.305933	0.0755	0.284369	0.0755	0.359554
GPR4	ENSG00000177464	FALSE	19	-	1086	6	2	1	379	56.9036	0.108	0.305933	0.0755001	0.284369	0.0755001	0.359554
SLC44A4	ENSG00000204385	FALSE	6	-	2130	11	2	1	172	31.0383	0.09	0.305933	0.0756095	0.284369	0.0767945	0.359554
EP400	ENSG00000183495	FALSE	12	+	9480	42	9	4	2245	32.4142	0.059	0.283148	0.0756607	0.284369	0.230359	0.368488
PIK3CD	ENSG00000171608	FALSE	1	+	3331	17	7	3	1593	70.2926	0.033	0.256341	0.075972	0.284369	0.158448	0.359554
PPAN-P2RY11	ENSG00000243207	FALSE	19	+	2444	9	4	2	717	53.6492	0.083	0.305933	0.0759739	0.284369	0.177499	0.36076
PPAN	ENSG00000130810	FALSE	19	+	2525	9	4	2	717	53.6492	0.083	0.305933	0.0759739	0.284369	0.177499	0.36076
HIST1H1B	ENSG00000184357	FALSE	6	-	678	4	2	1	392	85.3553	0.1	0.305933	0.076	0.284369	0.076	0.359554
HELT	ENSG00000187821	FALSE	4	+	981	5	3	1	599	102.544	0.072	0.302978	0.0760305	0.284369	0.0677377	0.359554
BCLAF1	ENSG00000029363	TRUE	6	-	2760	14	2	1	438	28.5714	0.088	0.305933	0.0760506	0.284369	0.0760521	0.359554
FAM227B	ENSG00000166262	FALSE	15	-	1965	3	2	1	254	113.807	0.092	0.305933	0.0760509	0.284369	0.0760509	0.359554
CCDC88B	ENSG00000168071	FALSE	11	+	4894	18	5	2	1205	47.4657	0.066	0.294382	0.0760656	0.284369	0.21667	0.367145
GABRA2	ENSG00000151834	FALSE	4	-	1607	15	4	2	830	36.0948	0.086	0.305933	0.0760708	0.284369	0.0655004	0.359554
CDH4	ENSG00000179242	FALSE	20	+	2748	29	11	5	1967	48.373	0.027	0.249778	0.0760831	0.284369	0.210585	0.367145
NEK4	ENSG00000114904	FALSE	3	-	2571	7	4	2	808	97.549	0.062	0.286399	0.0760883	0.284369	0.314061	0.389045
CTD-2521M24.10	ENSG00000269035	FALSE	19	-	678	4	3	1	763	154.688	0.076	0.305933	0.0760982	0.284369	0.0760877	0.359554
KIF3C	ENSG00000084731	FALSE	2	-	2379	15	4	2	875	38.8562	0.076	0.305933	0.0761722	0.284369	0.247819	0.371705
B3GAT1	ENSG00000109956	FALSE	11	-	1041	16	3	1	1351	56.25	0.083	0.305933	0.0762956	0.284369	0.002	0.359554
LST3	ENSG00000257046	FALSE	12	+	3567	16	2	1	542	25	0.13	0.305933	0.0763131	0.284369	0.0645097	0.359554
TRIO	ENSG00000038382	FALSE	5	+	9517	50	13	6	3514	39.2869	0.024	0.246613	0.0764029	0.284369	0.350721	0.405269
AIRE	ENSG00000160224	FALSE	21	+	1893	9	2	1	369	44.4444	0.075	0.305933	0.076462	0.284369	0.0534871	0.359554
COMP	ENSG00000105664	FALSE	19	-	2271	9	2	1	236	37.9357	0.094	0.305933	0.0764699	0.284369	0.0764699	0.359554
CLUH	ENSG00000132361	FALSE	17	-	4044	20	5	2	1146	43.1066	0.073	0.302978	0.076481	0.284369	0.0441296	0.359554
SLC4A9	ENSG00000113073	FALSE	5	+	2949	17	7	3	1584	74.5183	0.039	0.259593	0.0764996	0.284369	0.0560088	0.359554
HOXB7	ENSG00000260027	FALSE	17	-	651	7	4	1	1032	166.526	0.038	0.258002	0.0765457	0.284369	0.0808663	0.359554
PLEKHO1	ENSG00000023902	FALSE	1	+	1240	10	4	2	1075	68.2843	0.082	0.305933	0.0765527	0.284369	0.276386	0.377308
A2ML1	ENSG00000166535	FALSE	12	+	4502	21	7	3	1544	56.9594	0.038	0.258002	0.0766191	0.284369	0.0531111	0.359554
NR4A1	ENSG00000123358	FALSE	12	+	2254	21	11	5	2433	78.1468	0.029	0.251937	0.0766935	0.284369	0.25632	0.372206
WDR48	ENSG00000114742	FALSE	3	+	2037	5	3	1	957	180	0.022	0.243539	0.0767505	0.284369	0.0202985	0.359554
SYNE3	ENSG00000176438	FALSE	14	-	2997	19	7	3	1604	53.3539	0.074	0.304811	0.0767653	0.284369	0.138989	0.359554
FAN1	ENSG00000198690	FALSE	15	+	3125	7	4	2	696	83.2632	0.066	0.294382	0.076841	0.284369	0.24389	0.371172
RGAG1	ENSG00000243978	FALSE	X	+	4164	16	4	2	692	30.1777	0.081	0.305933	0.0768603	0.284369	0.189999	0.361467
RCSD1	ENSG00000198771	FALSE	1	+	1248	9	4	2	839	60.1579	0.077	0.305933	0.0769266	0.284369	0.2065	0.365977
ANKIB1	ENSG00000001629	FALSE	7	+	3267	8	2	1	324	42.6777	0.098	0.305933	0.0769997	0.284369	0.0769997	0.359554
NTNG1	ENSG00000162631	FALSE	1	+	1770	6	4	2	571	97.1405	0.062	0.286399	0.0770065	0.284369	0.261267	0.372995
MAGEL2	ENSG00000254585	FALSE	15	-	1938	23	10	4	3153	84.9051	0.025	0.249185	0.0770427	0.284369	0.0289156	0.359554
FRMD6	ENSG00000139926	FALSE	14	+	1934	7	4	2	1137	97.549	0.064	0.289858	0.0772167	0.284369	0.252246	0.371923
SHANK1	ENSG00000161681	FALSE	19	-	6632	39	6	3	1939	27.7652	0.053	0.274702	0.0773181	0.284369	0.152788	0.359554
PCDHA3	ENSG00000255408	FALSE	5	+	2928	36	11	4	3254	72.8334	0.026	0.249711	0.077403	0.284369	0.00292073	0.359554
NPDC1	ENSG00000107281	FALSE	9	-	1321	8	2	1	508	50	0.094	0.305933	0.0774126	0.284369	0.0774126	0.359554
OR11A1	ENSG00000204694	FALSE	6	-	945	16	8	4	2260	82.7665	0.033	0.256341	0.0774661	0.284369	0.137968	0.359554
BAG6	ENSG00000204463	FALSE	6	-	3531	8	2	1	221	42.6777	0.102	0.305933	0.0774999	0.284369	0.0774999	0.359554
WDR87	ENSG00000171804	FALSE	19	-	8736	63	18	7	5297	57.0336	0.022	0.243539	0.0776048	0.284369	0.0264385	0.359554
RP1	ENSG00000104237	FALSE	8	+	6468	45	8	4	3289	32.9521	0.082	0.305933	0.0776215	0.284369	0.0980605	0.359554
TBC1D12	ENSG00000108239	FALSE	10	+	2325	8	5	2	1204	106.841	0.059	0.283148	0.0776759	0.284369	0.141268	0.359554
TFEB	ENSG00000112561	TRUE	6	-	1707	14	5	2	1215	70.2031	0.034	0.256341	0.0776797	0.284369	0.0206313	0.359554
ASPM	ENSG00000066279	FALSE	1	-	10431	26	4	2	1278	28.5162	0.084	0.305933	0.0777108	0.284369	0.116286	0.359554
AP2A2	ENSG00000183020	FALSE	11	+	3090	10	5	2	1361	115.355	0.022	0.243539	0.0777837	0.284369	0.0277699	0.359554
PLCB3	ENSG00000149782	FALSE	11	+	3702	17	4	2	938	40.1672	0.076	0.305933	0.0778756	0.284369	0.329617	0.395344
PABPC1	ENSG00000070756	TRUE	8	-	1910	19	12	5	3186	154.812	0.024	0.246613	0.077959	0.284369	0.208781	0.367014
DDX51	ENSG00000185163	FALSE	12	-	1998	4	2	1	345	85.3553	0.103	0.305933	0.078	0.284369	0.078	0.359554
RHBDL1	ENSG00000103269	FALSE	16	+	1353	4	2	1	378	85.3553	0.108	0.305933	0.078	0.284369	0.078	0.359554
TRIM47	ENSG00000132481	FALSE	17	-	2189	7	2	1	359	48.7745	0.105	0.305933	0.078	0.284369	0.078	0.359554
TAF1B	ENSG00000115750	FALSE	2	+	1825	6	4	2	1034	104.044	0.088	0.305933	0.0780294	0.284369	0.311117	0.388508
XRRA1	ENSG00000166435	FALSE	11	-	2400	10	2	1	269	34.1421	0.098	0.305933	0.0780529	0.284369	0.0780529	0.359554
SYNE1	ENSG00000131018	FALSE	6	-	27319	109	10	5	3435	14.9015	0.066	0.294382	0.0780902	0.284369	0.19315	0.362181
PRR22	ENSG00000212123	FALSE	19	-	1379	6	2	1	404	56.9036	0.111	0.305933	0.0781458	0.284369	0.0781458	0.359554
PMEPA1	ENSG00000124225	FALSE	20	-	1061	10	4	2	988	74.1421	0.067	0.296592	0.0782281	0.284369	0.229182	0.368488
STK32C	ENSG00000165752	FALSE	10	-	2073	12	4	2	815	43.6887	0.084	0.305933	0.0782312	0.284369	0.329528	0.395299
AGPAT1	ENSG00000204310	FALSE	6	-	849	4	2	1	150	85.3553	0.098	0.305933	0.0782572	0.284369	0.078445	0.359554
NRXN3	ENSG00000021645	FALSE	14	+	4589	48	18	8	5374	59.5628	0.025	0.249185	0.0782891	0.284369	0.0984883	0.359554
BUB1B	ENSG00000156970	TRUE	15	+	3192	10	2	1	548	40	0.113	0.305933	0.0783886	0.284369	0.0643121	0.359554
POM121L12	ENSG00000221900	FALSE	7	+	888	29	13	5	4241	90.5584	0.028	0.249778	0.0783981	0.284369	0.0419687	0.359554
FARP1	ENSG00000152767	FALSE	13	+	3774	18	4	2	1060	41.1901	0.075	0.305933	0.0784235	0.284369	0.216011	0.367145
CLPSL2	ENSG00000196748	FALSE	6	+	459	5	5	2	1272	213.137	0.024	0.246613	0.0784528	0.284369	0.0686837	0.359554
C1orf94	ENSG00000142698	FALSE	1	+	1794	8	2	1	474	50	0.084	0.305933	0.0784583	0.284369	0.0784583	0.359554
PGPEP1	ENSG00000130517	FALSE	19	+	883	3	2	1	243	113.807	0.102	0.305933	0.0784999	0.284369	0.0784999	0.359554
C17orf99	ENSG00000187997	FALSE	17	+	1007	4	2	1	279	85.3553	0.103	0.305933	0.0785	0.284369	0.0785	0.359554
PRSS22	ENSG00000005001	FALSE	16	-	951	9	4	2	1009	75.8714	0.078	0.305933	0.0785401	0.284369	0.320986	0.391503
DRAM2	ENSG00000156171	FALSE	1	-	798	6	4	2	823	90.2369	0.086	0.305933	0.0785592	0.284369	0.23932	0.36987
CTD-3193O13.9	ENSG00000183248	FALSE	19	-	4038	14	8	4	1676	83.2632	0.059	0.283148	0.0786074	0.284369	0.447478	0.475465
ZNF214	ENSG00000149050	FALSE	11	-	1818	7	5	2	1213	127.46	0.077	0.305933	0.0786315	0.284369	0.120215	0.359554
C15orf60	ENSG00000183324	FALSE	15	+	798	6	2	1	301	66.6667	0.118	0.305933	0.0787243	0.284369	0.0778518	0.359554
CSF3R	ENSG00000119535	TRUE	1	-	2692	18	4	2	827	34.6813	0.077	0.305933	0.0787371	0.284369	0.310282	0.388369
TXLNA	ENSG00000084652	FALSE	1	+	1638	5	2	1	245	68.2843	0.111	0.305933	0.0787784	0.284369	0.0787784	0.359554
ATL2	ENSG00000119787	FALSE	2	-	2045	4	3	1	789	165.533	0.015	0.243539	0.07883	0.284369	0.0140219	0.359554
IREB2	ENSG00000136381	FALSE	15	+	2919	5	2	1	371	80	0.107	0.305933	0.078848	0.284369	0.078848	0.359554
VCAM1	ENSG00000162692	FALSE	1	+	2217	25	11	5	2965	77.6433	0.03	0.252867	0.0788763	0.284369	0.174528	0.36076
ENPEP	ENSG00000138792	FALSE	4	+	2871	23	10	5	3017	81.8627	0.029	0.251937	0.0789291	0.284369	0.280934	0.37848
SKI	ENSG00000157933	TRUE	1	+	2184	12	2	1	397	28.4518	0.099	0.305933	0.0789722	0.284369	0.0789722	0.359554
NUDT17	ENSG00000186364	FALSE	1	-	984	2	2	1	368	170.711	0.107	0.305933	0.079	0.284369	0.079	0.359554
CDH13	ENSG00000140945	FALSE	16	+	2453	15	5	2	1104	55.8088	0.065	0.292826	0.079016	0.284369	0.341322	0.400539
SLC22A8	ENSG00000149452	FALSE	11	-	1696	15	4	2	1297	49.4281	0.076	0.305933	0.0790259	0.284369	0.0894968	0.359554
C15orf39	ENSG00000167173	FALSE	15	+	3179	16	4	2	1160	42.6777	0.083	0.305933	0.0790412	0.284369	0.2485	0.371705
KATNAL2	ENSG00000167216	FALSE	18	+	1921	6	2	1	415	66.6667	0.108	0.305933	0.079059	0.284369	0.0810243	0.359554
PTGS1	ENSG00000095303	FALSE	9	+	1816	16	6	3	1378	60.3553	0.04	0.259593	0.0791398	0.284369	0.318697	0.391208
MYH11	ENSG00000133392	TRUE	16	-	5965	25	4	2	1276	29.6569	0.089	0.305933	0.0792581	0.284369	0.150759	0.359554
ZNF274	ENSG00000171606	FALSE	19	+	1956	11	2	1	417	36.3636	0.105	0.305933	0.079348	0.284369	0.079348	0.359554
DICER1	ENSG00000100697	TRUE	14	-	5816	23	4	2	801	24.595	0.084	0.305933	0.079439	0.284369	0.406132	0.442788
TSPYL1	ENSG00000189241	FALSE	6	-	1311	3	2	1	382	113.807	0.105	0.305933	0.0795	0.284369	0.0795	0.359554
ASB9	ENSG00000102048	FALSE	X	-	1034	3	2	1	337	113.807	0.107	0.305933	0.0795	0.284369	0.0795	0.359554
JPH2	ENSG00000149596	FALSE	20	-	2096	26	6	3	1915	39.3948	0.069	0.299549	0.0795972	0.284369	0.275433	0.377073
PCDP1	ENSG00000163075	FALSE	2	+	2731	14	4	2	634	36.5809	0.064	0.289858	0.0796077	0.284369	0.231528	0.368488
AFF1	ENSG00000172493	TRUE	4	+	3782	11	4	2	797	49.2201	0.083	0.305933	0.079675	0.284369	0.234607	0.369228
DNPEP	ENSG00000123992	FALSE	2	-	1560	14	4	2	1031	48.7745	0.082	0.305933	0.079761	0.284369	0.376139	0.421208
MYO7A	ENSG00000137474	FALSE	11	+	6676	56	11	4	3679	39.98	0.028	0.249778	0.0797701	0.284369	0.0125197	0.359554
GABRA1	ENSG00000022355	FALSE	5	+	1387	11	6	3	1391	74.9331	0.073	0.302978	0.0798033	0.284369	0.317503	0.390557
NCKAP5L	ENSG00000167566	FALSE	12	-	4077	20	9	4	2305	76.0171	0.027	0.249778	0.0798087	0.284369	0.0276401	0.359554
ZNF524	ENSG00000171443	FALSE	19	+	792	8	5	2	1135	107.108	0.071	0.302056	0.0798327	0.284369	0.218945	0.367145
HNRNPM	ENSG00000099783	FALSE	19	+	2281	11	5	2	1127	78.1984	0.045	0.264635	0.0798542	0.284369	0.201946	0.364449
DLX6	ENSG00000006377	FALSE	7	+	931	5	3	1	864	132.426	0.059	0.283148	0.0798882	0.284369	0.0793632	0.359554
HACE1	ENSG00000085382	FALSE	6	-	2727	7	2	1	189	40.4061	0.079	0.305933	0.0800068	0.284369	0.0800068	0.359554
OR5D16	ENSG00000205029	FALSE	11	+	984	8	4	2	802	67.6777	0.086	0.305933	0.080023	0.284369	0.211	0.367145
DOT1L	ENSG00000104885	FALSE	19	+	5435	23	4	2	1014	27.1419	0.086	0.305933	0.0801448	0.284369	0.251296	0.371923
ZNF469	ENSG00000225614	FALSE	16	+	11859	85	25	9	7671	57.4747	0.024	0.246613	0.0802472	0.284369	0.00523483	0.359554
NUP153	ENSG00000124789	FALSE	6	-	4518	10	2	1	223	34.1421	0.094	0.305933	0.0802836	0.284369	0.0802836	0.359554
ITPR3	ENSG00000096433	FALSE	6	+	8013	31	8	4	1738	33.0408	0.061	0.286399	0.0803144	0.284369	0.346909	0.402935
FAM189B	ENSG00000160767	FALSE	1	-	2007	7	2	1	494	57.1429	0.069	0.299549	0.0803702	0.284369	0.0803702	0.359554
GDF5	ENSG00000125965	FALSE	20	-	1503	14	8	4	1576	71.0696	0.081	0.305933	0.0804207	0.284369	0.37324	0.419559
SULT2B1	ENSG00000088002	FALSE	19	+	1121	4	2	1	300	85.3553	0.1	0.305933	0.0804364	0.284369	0.0804364	0.359554
CTNNBL1	ENSG00000132792	FALSE	20	+	1692	9	2	1	376	44.4444	0.138	0.305933	0.0804972	0.284369	0.0804972	0.359554
C10orf115	ENSG00000204566	FALSE	10	-	282	2	2	1	337	170.711	0.108	0.305933	0.0804999	0.284369	0.0804999	0.359554
DPF3	ENSG00000205683	FALSE	14	-	1396	9	2	1	388	37.9357	0.094	0.305933	0.0806706	0.284369	0.0781061	0.359554
CHRNA1	ENSG00000138435	FALSE	2	-	1475	10	4	2	811	64.1421	0.082	0.305933	0.0807371	0.284369	0.19902	0.363796
MS4A7	ENSG00000166927	FALSE	11	+	733	6	4	2	995	104.044	0.075	0.305933	0.0807574	0.284369	0.303997	0.386191
OR8D1	ENSG00000196341	FALSE	11	-	924	12	4	2	1046	61.7851	0.087	0.305933	0.0808563	0.284369	0.251212	0.371923
TRANK1	ENSG00000168016	FALSE	3	-	8775	37	11	5	2961	48.7049	0.027	0.249778	0.0809404	0.284369	0.00686623	0.359554
TPSG1	ENSG00000116176	FALSE	16	-	963	6	3	1	973	120.711	0.075	0.305933	0.0809479	0.284369	0.036002	0.359554
COL14A1	ENSG00000187955	FALSE	8	+	5536	44	16	7	3750	50.1915	0.034	0.256341	0.0809555	0.284369	0.216196	0.367145
ASAH1	ENSG00000104763	FALSE	8	-	1332	3	2	1	348	113.807	0.102	0.305933	0.0809998	0.284369	0.0809998	0.359554
ZNF23	ENSG00000167377	FALSE	16	-	2039	3	2	1	378	113.807	0.102	0.305933	0.0809999	0.284369	0.0809999	0.359554
PAQR6	ENSG00000160781	FALSE	1	-	1606	3	2	1	395	113.807	0.11	0.305933	0.081	0.284369	0.081	0.359554
SPINT2	ENSG00000167642	FALSE	19	+	909	4	2	1	419	85.3553	0.11	0.305933	0.0810001	0.284369	0.0810001	0.359554
DHX32	ENSG00000089876	FALSE	10	-	2229	7	3	1	649	86.3839	0.076	0.305933	0.0810538	0.284369	0.086011	0.359554
RIMS2	ENSG00000176406	FALSE	8	+	5452	39	14	6	4079	64.5916	0.025	0.249185	0.0810916	0.284369	0.0288163	0.359554
WNK1	ENSG00000060237	FALSE	12	+	8956	18	4	2	1060	37.9357	0.06	0.286151	0.0810954	0.284369	0.318306	0.391104
DROSHA	ENSG00000113360	TRUE	5	-	4122	18	3	1	988	50	0.04	0.259593	0.0811266	0.284369	0.0183284	0.359554
PPM1G	ENSG00000115241	FALSE	2	-	1638	7	4	2	718	68.9775	0.08	0.305933	0.0811486	0.284369	0.1785	0.36076
CRTC1	ENSG00000105662	TRUE	19	+	1953	10	4	2	560	45.3553	0.072	0.302978	0.0812066	0.284369	0.25786	0.372452
OR6Q1	ENSG00000172381	FALSE	11	+	951	7	3	1	738	87.6083	0.083	0.305933	0.0813249	0.284369	0.0813301	0.359554
MAP4K4	ENSG00000071054	FALSE	2	+	4296	22	4	2	954	28.3756	0.08	0.305933	0.0813496	0.284369	0.272067	0.375902
DST	ENSG00000151914	FALSE	6	-	28537	91	18	8	5648	32.6863	0.027	0.249778	0.0813521	0.284369	0.0117209	0.359554
CCDC180	ENSG00000197816	FALSE	9	+	5939	28	4	2	1021	24.3872	0.08	0.305933	0.0814634	0.284369	0.305522	0.386352
CKAP5	ENSG00000175216	FALSE	11	-	6177	12	2	1	300	28.4518	0.114	0.305933	0.0814753	0.284369	0.0814874	0.359554
PDGFB	ENSG00000100311	TRUE	22	-	741	5	2	1	231	68.2843	0.11	0.305933	0.0814999	0.284369	0.0814999	0.359554
CCP110	ENSG00000103540	FALSE	16	+	3068	3	2	1	378	113.807	0.104	0.305933	0.0815002	0.284369	0.0815002	0.359554
RTBDN	ENSG00000132026	FALSE	19	-	1204	4	2	1	215	85.3553	0.089	0.305933	0.081506	0.284369	0.081506	0.359554
EPN3	ENSG00000049283	FALSE	17	+	2143	3	2	1	258	113.807	0.093	0.305933	0.0815774	0.284369	0.0815774	0.359554
ATP13A1	ENSG00000105726	FALSE	19	-	3806	24	7	3	1582	42.2385	0.079	0.305933	0.0815821	0.284369	0.145233	0.359554
SLCO5A1	ENSG00000137571	FALSE	8	-	2544	20	8	3	2121	82.2097	0.022	0.243539	0.0816835	0.284369	0.0650467	0.359554
TIGIT	ENSG00000181847	FALSE	3	+	933	10	4	2	1077	74.1421	0.069	0.299549	0.0817525	0.284369	0.120374	0.359554
NWD1	ENSG00000188039	FALSE	19	+	4783	25	9	4	2364	57.5884	0.046	0.266619	0.0817687	0.284369	0.099161	0.359554
SQSTM1	ENSG00000161011	FALSE	5	+	1453	8	4	2	861	85.3553	0.059	0.283148	0.0818301	0.284369	0.313811	0.389045
LPHN1	ENSG00000072071	FALSE	19	-	4494	15	4	2	715	32.1895	0.081	0.305933	0.0818837	0.284369	0.229653	0.368488
FCRL5	ENSG00000143297	FALSE	1	-	3150	27	6	3	2009	40.1053	0.09	0.305933	0.0819327	0.284369	0.117998	0.359554
RBFOX1	ENSG00000078328	FALSE	16	+	1726	16	4	2	943	40.0888	0.072	0.302978	0.0819562	0.284369	0.170993	0.360622
COLEC10	ENSG00000184374	FALSE	8	+	831	3	2	1	395	113.807	0.095	0.305933	0.0819998	0.284369	0.0819998	0.359554
KCNK9	ENSG00000169427	FALSE	8	-	1122	9	2	1	380	37.9357	0.116	0.305933	0.082	0.284369	0.082	0.359554
MON1B	ENSG00000103111	FALSE	16	+	1679	6	2	1	369	56.9036	0.118	0.305933	0.082	0.284369	0.082	0.359554
PPARGC1B	ENSG00000155846	FALSE	5	+	3318	11	2	1	526	36.3636	0.118	0.305933	0.0820478	0.284369	0.0495346	0.359554
KRTAP13-4	ENSG00000186971	FALSE	21	+	480	10	5	2	1013	79.5803	0.08	0.305933	0.0820643	0.284369	0.152721	0.359554
ATP2C2	ENSG00000064270	FALSE	16	+	2925	19	4	2	1247	35.9391	0.094	0.305933	0.0821657	0.284369	0.275221	0.377073
ADARB1	ENSG00000197381	FALSE	21	+	2229	12	2	1	517	33.3333	0.117	0.305933	0.0822037	0.284369	0.0440024	0.359554
PRR23C	ENSG00000233701	FALSE	3	-	786	14	8	3	1975	105.401	0.028	0.249778	0.0822629	0.284369	0.075317	0.359554
PROS1	ENSG00000184500	FALSE	3	-	2124	6	3	1	856	150	0.028	0.249778	0.0823138	0.284369	0.081845	0.359554
SCN7A	ENSG00000136546	FALSE	2	-	5046	27	7	3	1808	46.6734	0.042	0.262328	0.0823674	0.284369	0.13259	0.359554
PGS1	ENSG00000087157	FALSE	17	+	1691	8	4	2	855	67.6777	0.092	0.305933	0.0824564	0.284369	0.0805002	0.359554
CALCA	ENSG00000110680	FALSE	11	-	580	4	2	1	327	85.3553	0.111	0.305933	0.0824999	0.284369	0.0824999	0.359554
CDCP2	ENSG00000157211	FALSE	1	-	1347	6	2	1	358	56.9036	0.109	0.305933	0.0824999	0.284369	0.0824999	0.359554
HAS1	ENSG00000105509	FALSE	19	-	1824	15	4	2	738	32.1895	0.084	0.305933	0.0825627	0.284369	0.311415	0.388508
SEC24A	ENSG00000113615	FALSE	5	+	3372	13	4	2	1244	52.5264	0.089	0.305933	0.0827391	0.284369	0.260496	0.372958
HTR1A	ENSG00000178394	FALSE	5	-	1266	11	2	1	445	36.3636	0.117	0.305933	0.0828284	0.284369	0.0823645	0.359554
OR4C12	ENSG00000221954	FALSE	11	-	927	6	3	1	757	102.21	0.058	0.281352	0.0829325	0.284369	0.0828692	0.359554
TRPA1	ENSG00000104321	FALSE	8	-	3400	22	8	4	2516	64.7393	0.037	0.258002	0.0829801	0.284369	0.138818	0.359554
CDS2	ENSG00000101290	FALSE	20	+	1335	5	2	1	287	68.2843	0.119	0.305933	0.083	0.284369	0.083	0.359554
MRPL22	ENSG00000082515	FALSE	5	+	714	2	2	1	434	170.711	0.118	0.305933	0.083	0.284369	0.083	0.359554
DGKQ	ENSG00000145214	FALSE	4	-	2872	13	2	1	457	30.7692	0.093	0.305933	0.0830335	0.284369	0.0578967	0.359554
PCDHA10	ENSG00000250120	FALSE	5	+	2844	33	8	3	2471	52.9857	0.033	0.256341	0.0832051	0.284369	0.0192279	0.359554
ROS1	ENSG00000047936	TRUE	6	-	7072	32	4	2	1238	23.1694	0.089	0.305933	0.0833072	0.284369	0.153264	0.359554
ZBTB4	ENSG00000174282	FALSE	17	-	3039	15	6	3	1689	56.9036	0.076	0.305933	0.0833202	0.284369	0.2815	0.37848
CCDC116	ENSG00000161180	FALSE	22	+	2412	18	4	2	1122	37.9357	0.089	0.305933	0.0833805	0.284369	0.268	0.375249
PGM2	ENSG00000169299	FALSE	4	+	1868	5	2	1	248	68.2843	0.108	0.305933	0.0834999	0.284369	0.0834999	0.359554
ZNRF3	ENSG00000183579	TRUE	22	+	2808	6	2	1	370	56.9036	0.118	0.305933	0.0835001	0.284369	0.0835001	0.359554
INSL3	ENSG00000248099	FALSE	19	-	510	3	2	1	385	113.807	0.124	0.305933	0.0835001	0.284369	0.0835001	0.359554
TNFAIP2	ENSG00000185215	FALSE	14	+	2156	10	4	2	932	62.4264	0.086	0.305933	0.0835575	0.284369	0.34203	0.400923
NXPE4	ENSG00000137634	FALSE	11	-	1632	7	4	2	1206	97.549	0.087	0.305933	0.0835918	0.284369	0.288287	0.381591
TP53BP2	ENSG00000143514	FALSE	1	-	3402	14	4	2	1175	52.9587	0.086	0.305933	0.0836098	0.284369	0.1182	0.359554
DOCK6	ENSG00000130158	FALSE	19	-	6524	36	7	3	2139	41.5271	0.035	0.25679	0.0837093	0.284369	0.00497406	0.359554
PLXNB1	ENSG00000164050	FALSE	3	-	6405	20	2	1	313	17.0711	0.102	0.305933	0.083767	0.284369	0.083767	0.359554
CCDC169-SOHLH2	ENSG00000250709	FALSE	13	-	1506	6	2	1	404	56.9036	0.101	0.305933	0.0838825	0.284369	0.0838825	0.359554
RP11-386G21.2	ENSG00000253857	FALSE	8	+	221	5	4	1	965	217.194	0.03	0.252867	0.0839684	0.284369	0.0743544	0.359554
ZNF425	ENSG00000204947	FALSE	7	-	2322	11	4	2	712	49.2201	0.091	0.305933	0.0839806	0.284369	0.268868	0.375571
N4BP1	ENSG00000102921	FALSE	16	-	2688	4	2	1	364	85.3553	0.112	0.305933	0.0839999	0.284369	0.0839999	0.359554
KCNK7	ENSG00000173338	FALSE	11	-	1012	4	2	1	395	85.3553	0.116	0.305933	0.084	0.284369	0.084	0.359554
SLC22A11	ENSG00000168065	FALSE	11	+	1650	12	6	3	1451	80.4738	0.042	0.262328	0.0840422	0.284369	0.295027	0.383064
VWA5B1	ENSG00000158816	FALSE	1	+	3890	26	7	3	1935	48.3037	0.076	0.305933	0.0840465	0.284369	0.249732	0.371923
ACTN2	ENSG00000077522	FALSE	1	+	2768	32	12	5	2767	65.1501	0.033	0.256341	0.084132	0.284369	0.102	0.359554
ANAPC1	ENSG00000153107	FALSE	2	-	5864	6	2	1	367	66.6667	0.131	0.305933	0.0842008	0.284369	0.0842008	0.359554
SOHLH2	ENSG00000120669	FALSE	13	-	1588	6	2	1	409	56.9036	0.106	0.305933	0.0843249	0.284369	0.0843249	0.359554
NTHL1	ENSG00000065057	TRUE	16	-	939	2	2	1	352	170.711	0.109	0.305933	0.0844999	0.284369	0.0844999	0.359554
TIGD3	ENSG00000173825	FALSE	11	+	1413	6	2	1	429	56.9036	0.124	0.305933	0.0845001	0.284369	0.0845001	0.359554
C7orf13	ENSG00000244291	FALSE	7	-	648	3	2	1	413	113.807	0.129	0.305933	0.0845002	0.284369	0.0845002	0.359554
MS4A10	ENSG00000172689	FALSE	11	+	801	6	2	1	119	33.3333	0.093	0.305933	0.084506	0.284369	0.084506	0.359554
POLN	ENSG00000130997	FALSE	4	-	2700	11	4	2	898	67.4019	0.053	0.274702	0.0846325	0.284369	0.321401	0.391633
KHDC1L	ENSG00000256980	FALSE	6	-	384	3	2	1	159	113.807	0.096	0.305933	0.0846355	0.284369	0.0846355	0.359554
KCNK2	ENSG00000082482	FALSE	1	+	1312	9	4	2	806	75.8714	0.046	0.266619	0.0847478	0.284369	0.159148	0.359554
MBD3	ENSG00000071655	FALSE	19	-	873	7	4	2	676	68.9775	0.077	0.305933	0.0847811	0.284369	0.203832	0.364684
TSC2	ENSG00000103197	TRUE	16	+	5645	28	6	3	1798	36.5809	0.078	0.305933	0.0849489	0.284369	0.348812	0.404083
P2RY8	ENSG00000182162	TRUE	X	-	1077	11	4	2	943	52.9857	0.077	0.305933	0.0849569	0.284369	0.2295	0.368488
DNM1	ENSG00000106976	FALSE	9	+	2750	17	4	1	861	64.2166	0.028	0.249778	0.0849636	0.284369	0.0460165	0.359554
HSD17B8	ENSG00000204228	FALSE	6	+	783	2	2	1	364	170.711	0.107	0.305933	0.0849998	0.284369	0.0849998	0.359554
PPP1R12B	ENSG00000077157	FALSE	1	+	3182	17	2	1	404	20.0836	0.114	0.305933	0.0849999	0.284369	0.0849999	0.359554
HSPBP1	ENSG00000133265	FALSE	19	-	1079	2	2	1	428	170.711	0.116	0.305933	0.085	0.284369	0.085	0.359554
NPEPPS	ENSG00000141279	FALSE	17	+	2973	4	2	1	380	85.3553	0.112	0.305933	0.085	0.284369	0.085	0.359554
PON2	ENSG00000105854	FALSE	7	-	1125	3	2	1	417	113.807	0.12	0.305933	0.0850001	0.284369	0.0850001	0.359554
MAGEE2	ENSG00000186675	FALSE	X	-	1569	10	2	1	318	34.1421	0.12	0.305933	0.0850001	0.284369	0.0850001	0.359554
OXLD1	ENSG00000204237	FALSE	17	-	657	4	4	2	865	135.355	0.091	0.305933	0.0850775	0.284369	0.1975	0.363336
SLIT3	ENSG00000184347	FALSE	5	-	4670	35	12	5	2983	52.5937	0.028	0.249778	0.0851495	0.284369	0.0272388	0.359554
KDM4B	ENSG00000127663	FALSE	19	+	3700	15	4	2	1093	45.5228	0.084	0.305933	0.0851551	0.284369	0.310382	0.388422
RAD51B	ENSG00000182185	TRUE	14	+	1475	6	4	2	932	113.807	0.04	0.259593	0.0852517	0.284369	0.27244	0.376025
PTPRQ	ENSG00000139304	FALSE	12	+	7851	29	8	3	2495	58.5617	0.032	0.254304	0.0852661	0.284369	0.0104006	0.359554
SEC16A	ENSG00000148396	FALSE	9	-	7555	38	7	3	1864	35.3941	0.028	0.249778	0.0852855	0.284369	0.0264547	0.359554
ZYG11B	ENSG00000162378	FALSE	1	+	2235	7	2	1	381	48.7745	0.104	0.305933	0.0852924	0.284369	0.0916374	0.359554
SYT3	ENSG00000213023	FALSE	19	-	1770	16	4	2	951	39.0165	0.076	0.305933	0.0852963	0.284369	0.301966	0.385433
AKT3	ENSG00000117020	TRUE	1	-	1478	7	2	1	362	57.1429	0.123	0.305933	0.0853389	0.284369	0.0853389	0.359554
ATF5	ENSG00000169136	FALSE	19	+	932	7	4	2	835	83.2632	0.087	0.305933	0.0853492	0.284369	0.248377	0.371705
DSCAML1	ENSG00000177103	FALSE	11	-	6339	62	23	9	6302	66.518	0.032	0.254304	0.0853796	0.284369	0.02538	0.359554
OTUD7B	ENSG00000163113	FALSE	1	-	2529	9	4	2	1040	75.8714	0.09	0.305933	0.0853912	0.284369	0.305763	0.386352
SEC14L3	ENSG00000100012	FALSE	22	-	1358	12	4	2	1112	56.9036	0.088	0.305933	0.0853941	0.284369	0.280996	0.37848
NMRK2	ENSG00000077009	FALSE	19	+	705	3	2	1	334	113.807	0.121	0.305933	0.0854998	0.284369	0.0854998	0.359554
BLVRB	ENSG00000090013	FALSE	19	-	618	3	2	1	363	113.807	0.112	0.305933	0.0854998	0.284369	0.0854998	0.359554
NRROS	ENSG00000174004	FALSE	3	+	2076	6	2	1	376	56.9036	0.114	0.305933	0.0854998	0.284369	0.0854998	0.359554
HEMK1	ENSG00000114735	FALSE	3	+	1014	3	2	1	378	113.807	0.112	0.305933	0.0855	0.284369	0.0855	0.359554
PRTG	ENSG00000166450	FALSE	15	-	3472	13	2	1	403	30.7692	0.121	0.305933	0.085505	0.284369	0.0843842	0.359554
EPB41	ENSG00000159023	FALSE	1	+	2610	12	5	2	1277	73.3392	0.068	0.297914	0.0857009	0.284369	0.0697075	0.359554
SCLY	ENSG00000132330	FALSE	2	+	1835	5	4	2	964	108.284	0.097	0.305933	0.0857736	0.284369	0.2095	0.367014
CD22	ENSG00000012124	FALSE	19	+	2541	17	2	1	507	23.5294	0.117	0.305933	0.0858374	0.284369	0.0849803	0.359554
CAPN11	ENSG00000137225	FALSE	6	+	2319	9	4	2	733	82.3802	0.042	0.262328	0.0858901	0.284369	0.248184	0.371705
HRAS	ENSG00000174775	TRUE	11	-	627	10	8	2	1886	217.392	0.034	0.256341	0.0859123	0.284369	0.09023	0.359554
TAPBP	ENSG00000231925	FALSE	6	-	1575	4	2	1	353	85.3553	0.103	0.305933	0.0859998	0.284369	0.0859998	0.359554
LINGO3	ENSG00000220008	FALSE	19	-	1776	4	2	1	385	85.3553	0.122	0.305933	0.0859999	0.284369	0.0859999	0.359554
SLC39A5	ENSG00000139540	FALSE	12	+	1620	12	5	2	1380	83.6294	0.026	0.249711	0.0860623	0.284369	0.083497	0.359554
AOC2	ENSG00000131480	FALSE	17	+	2268	11	4	2	1129	62.0766	0.089	0.305933	0.0861492	0.284369	0.2795	0.377975
BSPH1	ENSG00000188334	FALSE	19	-	396	7	5	2	1043	134.824	0.055	0.278092	0.0861711	0.284369	0.115587	0.359554
FAM175B	ENSG00000165660	FALSE	10	+	1245	7	5	2	1048	122.173	0.067	0.296592	0.0862147	0.284369	0.165844	0.360622
WNT8B	ENSG00000075290	FALSE	10	+	1053	3	2	1	412	113.807	0.125	0.305933	0.0863286	0.284369	0.0863286	0.359554
TMEM63B	ENSG00000137216	FALSE	6	+	2496	12	4	2	1043	56.9036	0.089	0.305933	0.0863698	0.284369	0.357898	0.409238
FAM219B	ENSG00000178761	FALSE	15	-	658	7	4	2	779	73.1617	0.091	0.305933	0.0864776	0.284369	0.1855	0.36076
C6orf47	ENSG00000204439	FALSE	6	-	882	5	2	1	352	68.2843	0.118	0.305933	0.0864998	0.284369	0.0864998	0.359554
FAM167A	ENSG00000154319	FALSE	8	-	642	4	2	1	410	85.3553	0.108	0.305933	0.0864999	0.284369	0.0864999	0.359554
STAB2	ENSG00000136011	FALSE	12	+	7910	46	7	3	1787	26.0287	0.046	0.266619	0.086593	0.284369	0.111379	0.359554
OR4D2	ENSG00000255713	FALSE	17	+	921	11	4	2	1009	67.4019	0.086	0.305933	0.0866265	0.284369	0.273222	0.376465
PATL1	ENSG00000166889	FALSE	11	-	2310	8	2	1	444	42.6777	0.117	0.305933	0.0866579	0.284369	0.0866579	0.359554
MYO7B	ENSG00000169994	FALSE	2	+	6432	46	10	5	2705	33.3999	0.045	0.264635	0.0867264	0.284369	0.154505	0.359554
MYOM3	ENSG00000142661	FALSE	1	-	4530	23	4	2	1092	29.6888	0.087	0.305933	0.0868894	0.284369	0.280104	0.377975
YEATS2	ENSG00000163872	FALSE	3	+	4268	19	4	2	1101	35.9391	0.091	0.305933	0.086922	0.284369	0.338287	0.398921
KIT	ENSG00000157404	TRUE	4	+	2928	18	5	2	1466	64.0863	0.044	0.264242	0.0869352	0.284369	0.0485056	0.359554
PNP	ENSG00000198805	FALSE	14	+	995	5	2	1	369	68.2843	0.109	0.305933	0.0869447	0.284369	0.0869447	0.359554
CCL14	ENSG00000213494	FALSE	17	-	473	6	5	2	1087	152.413	0.027	0.249778	0.0869521	0.284369	0.141059	0.359554
NUCB2	ENSG00000070081	FALSE	11	+	1265	3	2	1	459	113.807	0.108	0.305933	0.0869998	0.284369	0.0869998	0.359554
INHBA	ENSG00000122641	FALSE	7	-	1278	4	2	1	369	85.3553	0.126	0.305933	0.0869999	0.284369	0.0869999	0.359554
XBP1	ENSG00000100219	FALSE	22	-	1246	4	2	1	406	85.3553	0.125	0.305933	0.0870001	0.284369	0.0870001	0.359554
RGP1	ENSG00000107185	FALSE	9	+	1293	11	2	1	395	31.0383	0.121	0.305933	0.0870177	0.284369	0.0870177	0.359554
GPR137	ENSG00000173264	FALSE	11	+	1545	10	2	1	359	40	0.107	0.305933	0.0870309	0.284369	0.0870309	0.359554
ELOVL7	ENSG00000164181	FALSE	5	-	868	4	3	1	837	203.033	0.039	0.259593	0.0870431	0.284369	0.0265711	0.359554
SIRPG	ENSG00000089012	FALSE	20	-	1161	6	2	1	461	66.6667	0.118	0.305933	0.0870844	0.284369	0.0870844	0.359554
ZFP57	ENSG00000204644	FALSE	6	-	1608	12	6	3	1444	68.6887	0.081	0.305933	0.0871565	0.284369	0.311735	0.388715
DNAH2	ENSG00000183914	FALSE	17	+	13993	75	18	8	4690	40.5279	0.034	0.256341	0.0871834	0.284369	0.215645	0.367145
PDCD11	ENSG00000148843	FALSE	10	+	5613	20	4	2	1133	34.1421	0.096	0.305933	0.0872146	0.284369	0.314372	0.389045
EYA3	ENSG00000158161	FALSE	1	-	1824	6	2	1	317	56.9036	0.095	0.305933	0.0872983	0.284369	0.0872983	0.359554
INADL	ENSG00000132849	FALSE	1	+	5542	15	6	3	1513	56.9036	0.087	0.305933	0.0874154	0.284369	0.334073	0.397438
FZD1	ENSG00000157240	FALSE	7	+	1941	4	2	1	389	85.3553	0.114	0.305933	0.0874998	0.284369	0.0874998	0.359554
C1QL4	ENSG00000186897	FALSE	12	-	714	3	2	1	352	113.807	0.122	0.305933	0.0874999	0.284369	0.0874999	0.359554
AQP2	ENSG00000167580	FALSE	12	+	939	5	2	1	367	68.2843	0.114	0.305933	0.0874999	0.284369	0.0874999	0.359554
SHCBP1	ENSG00000171241	FALSE	16	-	2016	8	2	1	382	42.6777	0.117	0.305933	0.0875	0.284369	0.0875	0.359554
FOLR2	ENSG00000165457	FALSE	11	+	903	5	2	1	311	68.2843	0.114	0.305933	0.0875023	0.284369	0.0876298	0.359554
HDLBP	ENSG00000115677	FALSE	2	-	4059	13	4	2	795	39.3948	0.093	0.305933	0.0875896	0.284369	0.239299	0.36987
CADPS2	ENSG00000081803	FALSE	7	-	3951	15	4	2	1092	42.7614	0.092	0.305933	0.0876204	0.284369	0.19309	0.362181
SOGA3	ENSG00000214338	FALSE	6	-	2841	23	9	3	2737	81.3146	0.031	0.254304	0.0876259	0.284369	0.0202043	0.359554
PIEZO2	ENSG00000154864	FALSE	18	-	8692	44	7	3	1697	21.7249	0.075	0.305933	0.0876321	0.284369	0.176135	0.36076
SLC5A7	ENSG00000115665	FALSE	2	+	1740	17	5	2	1438	55.5727	0.074	0.304811	0.0879466	0.284369	0.077339	0.359554
PAM	ENSG00000145730	FALSE	5	+	2926	15	4	2	834	36.0948	0.1	0.305933	0.0879479	0.284369	0.250532	0.371923
SPATA33	ENSG00000167523	FALSE	16	+	535	5	2	1	375	68.2843	0.116	0.305933	0.0879998	0.284369	0.0879998	0.359554
CALR	ENSG00000179218	TRUE	19	+	1288	4	2	1	347	85.3553	0.117	0.305933	0.0879998	0.284369	0.0879998	0.359554
NCOA1	ENSG00000084676	TRUE	2	+	4365	10	2	1	206	34.1421	0.109	0.305933	0.0879999	0.284369	0.0879999	0.359554
VPS72	ENSG00000163159	FALSE	1	-	1125	2	2	1	388	170.711	0.12	0.305933	0.0879999	0.284369	0.0879999	0.359554
BFSP2	ENSG00000170819	FALSE	3	+	1244	6	2	1	399	56.9036	0.121	0.305933	0.088	0.284369	0.088	0.359554
GPX4	ENSG00000167468	FALSE	19	+	1063	5	2	1	420	68.2843	0.122	0.305933	0.088	0.284369	0.088	0.359554
OXCT2	ENSG00000198754	FALSE	1	-	1551	5	2	1	369	68.2843	0.124	0.305933	0.0880001	0.284369	0.0880001	0.359554
ATG4D	ENSG00000130734	FALSE	19	+	1581	5	2	1	384	68.2843	0.122	0.305933	0.0880001	0.284369	0.0880001	0.359554
TLR2	ENSG00000137462	FALSE	4	+	2352	10	2	1	423	40	0.115	0.305933	0.0880246	0.284369	0.0880246	0.359554
KRT6C	ENSG00000170465	FALSE	12	-	1692	5	2	1	404	68.2843	0.11	0.305933	0.0880447	0.284369	0.0883684	0.359554
OR51I2	ENSG00000187918	FALSE	11	+	936	9	4	2	966	82.3802	0.06	0.286151	0.088074	0.284369	0.253907	0.372206
TTBK1	ENSG00000146216	FALSE	6	+	4133	28	6	2	1570	37.1851	0.076	0.305933	0.0881895	0.284369	0.106035	0.359554
ASMT	ENSG00000196433	FALSE	X	+	1159	7	2	1	280	48.7745	0.098	0.305933	0.0882453	0.284369	0.0825144	0.359554
COL7A1	ENSG00000114270	FALSE	3	-	8895	52	14	7	3980	42.1144	0.028	0.249778	0.0882801	0.284369	0.33441	0.397476
EFTUD2	ENSG00000108883	FALSE	17	-	2916	10	2	1	351	34.1421	0.119	0.305933	0.0883153	0.284369	0.0883153	0.359554
FIGF	ENSG00000165197	FALSE	X	-	1062	3	2	1	458	113.807	0.11	0.305933	0.0884998	0.284369	0.0884998	0.359554
IRX5	ENSG00000176842	FALSE	16	+	1656	5	2	1	405	68.2843	0.124	0.305933	0.0885	0.284369	0.0885	0.359554
RELT	ENSG00000054967	FALSE	11	+	1290	5	2	1	463	68.2843	0.119	0.305933	0.0885001	0.284369	0.0885001	0.359554
PITPNM1	ENSG00000110697	FALSE	11	-	3732	21	8	3	1602	74.5564	0.037	0.258002	0.0886472	0.284369	0.128574	0.359554
KLHL18	ENSG00000114648	FALSE	3	+	1723	11	3	1	654	54.652	0.09	0.305933	0.0887018	0.284369	0.10168	0.359554
MOGAT2	ENSG00000166391	FALSE	11	+	1002	10	4	2	1044	68.2843	0.076	0.305933	0.0887064	0.284369	0.237954	0.369806
FGF23	ENSG00000118972	FALSE	12	-	753	9	4	2	935	64.7603	0.094	0.305933	0.0889119	0.284369	0.279135	0.377968
REG1A	ENSG00000115386	FALSE	2	+	498	6	2	1	391	66.6667	0.122	0.305933	0.088921	0.284369	0.088921	0.359554
TYMP	ENSG00000025708	FALSE	22	-	1461	4	2	1	375	85.3553	0.117	0.305933	0.0889998	0.284369	0.0889998	0.359554
MPG	ENSG00000103152	FALSE	16	+	918	3	2	1	378	113.807	0.119	0.305933	0.0889999	0.284369	0.0889999	0.359554
MMP19	ENSG00000123342	FALSE	12	-	1630	2	2	1	322	170.711	0.13	0.305933	0.0889999	0.284369	0.0889999	0.359554
DAPP1	ENSG00000070190	FALSE	4	+	855	2	2	1	379	170.711	0.123	0.305933	0.0890001	0.284369	0.0890001	0.359554
C17orf107	ENSG00000205710	FALSE	17	+	588	3	2	1	391	113.807	0.13	0.305933	0.0890001	0.284369	0.0890001	0.359554
SPHK2	ENSG00000063176	FALSE	19	+	2541	8	2	1	320	42.6777	0.125	0.305933	0.0890888	0.284369	0.0890888	0.359554
TNXB	ENSG00000168477	FALSE	6	-	12900	70	11	5	3398	26.5301	0.035	0.25679	0.0891122	0.284369	0.00697405	0.359554
PCDHA9	ENSG00000204961	FALSE	5	+	2982	28	10	4	2865	76.795	0.03	0.252867	0.0892036	0.284369	0.0196915	0.359554
STOX2	ENSG00000173320	FALSE	4	+	2782	12	4	2	986	48.5702	0.098	0.305933	0.0892359	0.284369	0.249	0.371911
PCSK7	ENSG00000160613	FALSE	11	-	2358	7	2	1	395	48.7745	0.108	0.305933	0.089389	0.284369	0.089389	0.359554
PSMA5	ENSG00000143106	FALSE	1	-	723	3	2	1	173	113.807	0.098	0.305933	0.0894087	0.284369	0.0906541	0.359554
GALNT8	ENSG00000130035	FALSE	12	+	2097	7	2	1	215	48.7745	0.111	0.305933	0.0894998	0.284369	0.0894998	0.359554
TRIB1	ENSG00000173334	FALSE	8	+	1116	3	2	1	398	113.807	0.122	0.305933	0.0894999	0.284369	0.0894999	0.359554
ROM1	ENSG00000149489	FALSE	11	+	1053	4	2	1	416	85.3553	0.127	0.305933	0.0895002	0.284369	0.0895002	0.359554
ATP5G2	ENSG00000135390	FALSE	12	-	594	2	2	1	369	170.711	0.124	0.305933	0.0895002	0.284369	0.0895002	0.359554
SLAMF1	ENSG00000117090	FALSE	1	-	1035	9	6	3	1306	102.696	0.06	0.286151	0.0895481	0.284369	0.383089	0.425897
TXNRD2	ENSG00000184470	FALSE	22	-	1650	12	4	2	752	45.1184	0.091	0.305933	0.0895976	0.284369	0.262759	0.373979
HRH2	ENSG00000113749	FALSE	5	+	1192	9	8	3	2066	153.826	0.03	0.252867	0.0896051	0.284369	0.211527	0.367145
ZNF624	ENSG00000197566	FALSE	17	-	2595	7	2	1	354	48.7745	0.11	0.305933	0.0899555	0.284369	0.0899555	0.359554
TMED2	ENSG00000086598	FALSE	12	+	624	4	3	1	921	181.066	0.055	0.278092	0.0899872	0.284369	0.0528283	0.359554
METTL13	ENSG00000010165	FALSE	1	+	2114	8	2	1	376	42.6777	0.118	0.305933	0.0899997	0.284369	0.0899997	0.359554
C9orf69	ENSG00000238227	FALSE	9	-	491	2	2	1	353	170.711	0.126	0.305933	0.0899999	0.284369	0.0899999	0.359554
PPM1N	ENSG00000213889	FALSE	19	+	1720	3	2	1	341	113.807	0.129	0.305933	0.0899999	0.284369	0.0899999	0.359554
PDCD7	ENSG00000090470	FALSE	15	-	1455	3	2	1	347	113.807	0.128	0.305933	0.0900001	0.284369	0.0900001	0.359554
SART1	ENSG00000175467	FALSE	11	+	2400	15	4	2	979	41.6176	0.094	0.305933	0.0901052	0.284369	0.305392	0.386352
NOM1	ENSG00000146909	FALSE	7	+	2580	11	4	2	828	49.2201	0.095	0.305933	0.0901304	0.284369	0.345394	0.402337
ECSIT	ENSG00000130159	FALSE	19	-	1433	12	9	4	2234	121.199	0.043	0.263199	0.0901306	0.284369	0.127073	0.359554
IL17RC	ENSG00000163702	FALSE	3	+	2373	7	2	1	357	48.7745	0.119	0.305933	0.0902156	0.284369	0.0902156	0.359554
LGALS9B	ENSG00000170298	FALSE	17	-	1068	5	2	1	275	68.2843	0.127	0.305933	0.0904175	0.284369	0.0904175	0.359554
PHGDH	ENSG00000092621	FALSE	1	+	1635	5	3	1	628	102.758	0.042	0.262328	0.0904563	0.284369	0.0903266	0.359554
TMEM72	ENSG00000187783	FALSE	10	+	825	7	5	2	1086	122.173	0.045	0.264635	0.0904641	0.284369	0.171922	0.360622
ANKRD34A	ENSG00000181039	FALSE	1	+	1488	3	2	1	383	113.807	0.126	0.305933	0.0904998	0.284369	0.0904998	0.359554
DDX50	ENSG00000107625	FALSE	10	+	2211	5	2	1	356	68.2843	0.133	0.305933	0.0905	0.284369	0.0905	0.359554
PWWP2A	ENSG00000170234	TRUE	5	-	2396	8	2	1	358	42.6777	0.127	0.305933	0.0905	0.284369	0.0905	0.359554
CD3E	ENSG00000198851	FALSE	11	+	621	4	2	1	408	85.3553	0.115	0.305933	0.0905004	0.284369	0.0905004	0.359554
EIF2AK4	ENSG00000128829	FALSE	15	+	5025	15	5	2	1225	53.1088	0.098	0.305933	0.0906897	0.284369	0.159487	0.359554
HSF1	ENSG00000185122	FALSE	8	+	1671	9	2	1	431	37.9357	0.121	0.305933	0.0907076	0.284369	0.0907076	0.359554
REXO1	ENSG00000079313	FALSE	19	-	3663	16	5	2	1193	53.7614	0.064	0.289858	0.0907084	0.284369	0.184253	0.36076
APLP2	ENSG00000084234	FALSE	11	+	2504	11	2	1	290	31.0383	0.101	0.305933	0.0907247	0.284369	0.0907247	0.359554
COL4A4	ENSG00000081052	FALSE	2	-	5070	48	12	5	2875	39.8695	0.037	0.258002	0.0907833	0.284369	0.175108	0.36076
NLRP2	ENSG00000022556	FALSE	19	+	3272	34	9	3	2834	62.5504	0.035	0.25679	0.0907833	0.284369	0.0327128	0.359554
ABCC9	ENSG00000069431	FALSE	12	-	4927	34	6	3	2178	35.2941	0.086	0.305933	0.0908213	0.284369	0.254651	0.372206
EDNRB	ENSG00000136160	FALSE	13	-	1710	11	4	2	1109	67.4019	0.093	0.305933	0.0908329	0.284369	0.222458	0.367441
CSF1	ENSG00000184371	FALSE	1	+	1722	8	2	1	361	42.6777	0.128	0.305933	0.0908644	0.284369	0.0850001	0.359554
SLC27A4	ENSG00000167114	FALSE	9	+	2011	12	5	2	1231	71.6819	0.092	0.305933	0.0909819	0.284369	0.211739	0.367145
RP11-1012A1.4	ENSG00000258466	FALSE	14	-	274	4	2	1	334	85.3553	0.119	0.305933	0.0909998	0.284369	0.0909998	0.359554
HSD17B1	ENSG00000108786	FALSE	17	+	987	4	2	1	322	85.3553	0.128	0.305933	0.0909999	0.284369	0.0909999	0.359554
GOT1L1	ENSG00000169154	FALSE	8	-	1448	6	2	1	408	56.9036	0.109	0.305933	0.0909999	0.284369	0.0909999	0.359554
NPC1L1	ENSG00000015520	FALSE	7	-	4077	29	8	4	2347	41.206	0.086	0.305933	0.0910718	0.284369	0.344649	0.401948
LATS1	ENSG00000131023	FALSE	6	-	3636	19	4	2	1181	35.9391	0.092	0.305933	0.0910858	0.284369	0.2515	0.371923
CDK11B	ENSG00000248333	FALSE	1	-	2492	12	6	2	1297	102.206	0.034	0.256341	0.0910928	0.284369	0.135078	0.359554
OR7G1	ENSG00000161807	FALSE	19	-	1016	7	4	2	723	68.9775	0.089	0.305933	0.0911173	0.284369	0.1735	0.360622
KRT77	ENSG00000189182	FALSE	12	-	1734	11	2	1	390	36.3636	0.101	0.305933	0.0911738	0.284369	0.0911738	0.359554
MLKL	ENSG00000168404	FALSE	16	-	1444	9	5	2	973	95.8809	0.042	0.262328	0.0912465	0.284369	0.245824	0.371497
SORBS2	ENSG00000154556	FALSE	4	-	4736	37	16	6	4799	79.3504	0.034	0.256341	0.0912556	0.284369	0.0324761	0.359554
RPL10	ENSG00000147403	TRUE	X	+	955	4	2	1	413	100	0.069	0.299549	0.0913886	0.284369	0.0913886	0.359554
PIGU	ENSG00000101464	FALSE	20	-	1380	5	2	1	334	68.2843	0.119	0.305933	0.0914998	0.284369	0.0914998	0.359554
SLC29A3	ENSG00000198246	FALSE	10	+	1424	6	2	1	340	56.9036	0.131	0.305933	0.0914999	0.284369	0.0914999	0.359554
GALR3	ENSG00000128310	FALSE	22	+	1104	2	2	1	344	170.711	0.121	0.305933	0.0914999	0.284369	0.0914999	0.359554
PGLYRP2	ENSG00000161031	FALSE	19	-	2097	9	2	1	404	37.9357	0.128	0.305933	0.0914999	0.284369	0.0914999	0.359554
KCNK15	ENSG00000124249	FALSE	20	+	990	5	2	1	382	68.2843	0.12	0.305933	0.0914999	0.284369	0.0914999	0.359554
IER5L	ENSG00000188483	FALSE	9	-	1212	3	2	1	323	113.807	0.131	0.305933	0.0915001	0.284369	0.0915001	0.359554
MARK2	ENSG00000072518	FALSE	11	+	2634	16	5	2	906	48.4619	0.095	0.305933	0.0916216	0.284369	0.340372	0.400213
FLNB	ENSG00000136068	FALSE	3	+	8003	40	6	3	1808	24.1421	0.089	0.305933	0.0917744	0.284369	0.346574	0.402669
MRPL46	ENSG00000259494	FALSE	15	-	837	6	2	1	369	56.9036	0.107	0.305933	0.0918587	0.284369	0.0920946	0.359554
DNMT3A	ENSG00000119772	TRUE	2	-	2858	12	3	1	871	67.6777	0.05	0.271292	0.0918672	0.284369	0.017	0.359554
CAMSAP3	ENSG00000076826	FALSE	19	+	3828	22	5	2	1328	39.6502	0.083	0.305933	0.0919062	0.284369	0.159139	0.359554
ACBD3	ENSG00000182827	FALSE	1	-	1584	6	4	2	817	80.4738	0.1	0.305933	0.091937	0.284369	0.1875	0.36076
COX15	ENSG00000014919	FALSE	10	-	1293	3	2	1	419	113.807	0.122	0.305933	0.0919997	0.284369	0.0919997	0.359554
MYO15B	ENSG00000266714	FALSE	17	+	2029	6	2	1	320	56.9036	0.119	0.305933	0.0919998	0.284369	0.0919998	0.359554
RBFA	ENSG00000101546	FALSE	18	+	1029	8	2	1	377	42.6777	0.124	0.305933	0.0919998	0.284369	0.0919998	0.359554
AC016757.3	ENSG00000186235	FALSE	2	-	498	2	2	1	275	170.711	0.124	0.305933	0.0919999	0.284369	0.0919999	0.359554
HOXB13	ENSG00000159184	FALSE	17	-	852	6	2	1	366	56.9036	0.132	0.305933	0.0919999	0.284369	0.0919999	0.359554
IL15RA	ENSG00000134470	FALSE	10	-	1260	4	2	1	410	85.3553	0.12	0.305933	0.0919999	0.284369	0.0919999	0.359554
TIAL1	ENSG00000151923	FALSE	10	-	1179	2	2	1	401	170.711	0.128	0.305933	0.0919999	0.284369	0.0919999	0.359554
TXNRD3	ENSG00000197763	FALSE	3	-	2142	6	2	1	403	56.9036	0.135	0.305933	0.092	0.284369	0.092	0.359554
RP11-201K10.3	ENSG00000273088	FALSE	1	-	753	3	2	1	333	113.807	0.122	0.305933	0.092	0.284369	0.092	0.359554
NCDN	ENSG00000020129	FALSE	1	+	2231	8	2	1	455	42.6777	0.134	0.305933	0.0920002	0.284369	0.0920002	0.359554
VSIG10L	ENSG00000186806	FALSE	19	-	2601	7	2	1	421	48.7745	0.135	0.305933	0.0920004	0.284369	0.0920004	0.359554
SLC4A1	ENSG00000004939	FALSE	17	-	2733	31	9	4	2438	57.349	0.035	0.25679	0.0920083	0.284369	0.0617627	0.359554
PEAK1	ENSG00000173517	FALSE	15	-	5248	25	10	4	2489	69.0021	0.035	0.25679	0.0920493	0.284369	0.244266	0.371172
RNF112	ENSG00000128482	FALSE	17	+	1893	15	4	2	872	45.5228	0.047	0.267347	0.0920847	0.284369	0.26256	0.373794
GAD1	ENSG00000128683	FALSE	2	+	1845	10	2	1	408	40	0.1	0.305933	0.0921148	0.284369	0.0921148	0.359554
TDRD7	ENSG00000196116	FALSE	9	+	3294	11	4	2	830	49.2201	0.098	0.305933	0.0922567	0.284369	0.264529	0.374528
FUBP1	ENSG00000162613	TRUE	1	-	2034	12	4	2	1006	56.9036	0.079	0.305933	0.0924474	0.284369	0.354204	0.407017
OSR2	ENSG00000164920	FALSE	8	+	1407	11	2	1	426	31.0383	0.123	0.305933	0.0924998	0.284369	0.0924998	0.359554
CCDC163P	ENSG00000236624	FALSE	1	-	621	2	2	1	361	170.711	0.128	0.305933	0.0924998	0.284369	0.0924998	0.359554
C10orf88	ENSG00000119965	FALSE	10	-	1335	7	2	1	421	48.7745	0.126	0.305933	0.0924999	0.284369	0.0924999	0.359554
NEFH	ENSG00000100285	FALSE	22	+	3060	6	2	1	389	56.9036	0.128	0.305933	0.0924999	0.284369	0.0924999	0.359554
UTP6	ENSG00000108651	FALSE	17	-	1852	4	2	1	405	85.3553	0.113	0.305933	0.0925	0.284369	0.0925	0.359554
UBTD1	ENSG00000165886	FALSE	10	+	681	3	2	1	252	113.807	0.134	0.305933	0.0925	0.284369	0.0925	0.359554
CALHM3	ENSG00000183128	FALSE	10	-	1032	5	2	1	442	68.2843	0.134	0.305933	0.0925004	0.284369	0.0925004	0.359554
EXTL1	ENSG00000158008	FALSE	1	+	2028	10	4	2	931	68.2843	0.04	0.259593	0.0925336	0.284369	0.264412	0.374528
AKNA	ENSG00000106948	FALSE	9	-	4405	25	7	3	2055	51.799	0.053	0.274702	0.0925387	0.284369	0.00997548	0.359554
ABCC6	ENSG00000091262	FALSE	16	-	4587	32	4	2	1229	21.3388	0.093	0.305933	0.0925453	0.284369	0.257285	0.372309
RIC8A	ENSG00000177963	FALSE	11	+	1922	5	2	1	360	68.2843	0.118	0.305933	0.0925885	0.284369	0.0930024	0.359554
DDX4	ENSG00000152670	FALSE	5	+	2278	12	2	1	399	28.4518	0.112	0.305933	0.0926482	0.284369	0.0926482	0.359554
C16orf59	ENSG00000162062	FALSE	16	+	1359	8	2	1	444	42.6777	0.119	0.305933	0.0926666	0.284369	0.0926666	0.359554
GALNT12	ENSG00000119514	FALSE	9	+	1743	8	2	1	394	50	0.097	0.305933	0.0927182	0.284369	0.0530876	0.359554
PLEKHD1	ENSG00000175985	FALSE	14	+	1518	13	4	2	755	37.1417	0.093	0.305933	0.0927269	0.284369	0.201078	0.364414
PLCD4	ENSG00000115556	FALSE	2	+	2382	9	5	2	1217	99.0059	0.05	0.271292	0.0927278	0.284369	0.172009	0.360622
PLEKHG5	ENSG00000171680	FALSE	1	-	3446	12	7	3	1521	82.9146	0.085	0.305933	0.0927932	0.284369	0.266931	0.375126
LPPR4	ENSG00000117600	FALSE	1	+	2353	24	10	4	2796	77.0884	0.037	0.258002	0.0928124	0.284369	0.0326143	0.359554
NRP2	ENSG00000118257	FALSE	2	+	3137	18	4	2	836	30.079	0.094	0.305933	0.0928421	0.284369	0.245249	0.37142
SIK2	ENSG00000170145	FALSE	11	+	2778	5	2	1	350	68.2843	0.117	0.305933	0.0929997	0.284369	0.0929997	0.359554
POLG2	ENSG00000256525	FALSE	17	-	1455	5	2	1	411	68.2843	0.115	0.305933	0.0929998	0.284369	0.0929998	0.359554
CHRNE	ENSG00000108556	FALSE	17	-	1479	5	2	1	341	68.2843	0.13	0.305933	0.0929999	0.284369	0.0929999	0.359554
PLAC8	ENSG00000145287	FALSE	4	-	345	2	2	1	400	170.711	0.125	0.305933	0.0929999	0.284369	0.0929999	0.359554
HSPB7	ENSG00000173641	FALSE	1	-	866	3	2	1	421	113.807	0.131	0.305933	0.0929999	0.284369	0.0929999	0.359554
B3GNT1	ENSG00000174684	FALSE	11	-	1245	2	2	1	328	170.711	0.126	0.305933	0.093	0.284369	0.093	0.359554
ZNF668	ENSG00000167394	FALSE	16	-	1926	3	2	1	398	113.807	0.127	0.305933	0.093	0.284369	0.093	0.359554
SCEL	ENSG00000136155	FALSE	13	+	2064	10	2	1	527	40	0.093	0.305933	0.0931328	0.284369	0.0774015	0.359554
INO80D	ENSG00000114933	FALSE	2	-	3081	14	2	1	383	24.3872	0.124	0.305933	0.0932896	0.284369	0.0932896	0.359554
SIGLEC12	ENSG00000254521	FALSE	19	-	1858	14	4	2	1192	48.7745	0.081	0.305933	0.0932919	0.284369	0.218997	0.367145
APOL5	ENSG00000128313	FALSE	22	+	1299	5	2	1	384	68.2843	0.128	0.305933	0.0933124	0.284369	0.0933124	0.359554
PCDHGA9	ENSG00000261934	FALSE	5	+	2796	18	4	2	769	28.4518	0.1	0.305933	0.0933288	0.284369	0.244498	0.371172
LAMC3	ENSG00000050555	FALSE	9	+	4725	22	4	2	1023	28.3756	0.098	0.305933	0.0933686	0.284369	0.301938	0.385433
RADIL	ENSG00000157927	FALSE	7	-	3225	18	4	2	1141	37.9357	0.098	0.305933	0.0933702	0.284369	0.331387	0.395852
EIF3D	ENSG00000100353	FALSE	22	-	1738	6	4	2	773	85.3553	0.095	0.305933	0.0934548	0.284369	0.216135	0.367145
PLLP	ENSG00000102934	FALSE	16	-	546	2	2	1	169	120.711	0.109	0.305933	0.0934996	0.284369	0.0934996	0.359554
LIMA1	ENSG00000050405	FALSE	12	-	2280	5	2	1	440	68.2843	0.12	0.305933	0.0934998	0.284369	0.0934998	0.359554
AC006538.4	ENSG00000267001	FALSE	19	-	317	3	2	1	424	113.807	0.13	0.305933	0.0934999	0.284369	0.0934999	0.359554
CCDC43	ENSG00000180329	FALSE	17	-	746	4	2	1	388	85.3553	0.122	0.305933	0.0934999	0.284369	0.0934999	0.359554
TRIM22	ENSG00000132274	FALSE	11	+	1552	5	2	1	390	68.2843	0.122	0.305933	0.0934999	0.284369	0.0934999	0.359554
NOV	ENSG00000136999	FALSE	8	+	1071	4	2	1	366	85.3553	0.132	0.305933	0.0935	0.284369	0.0935	0.359554
LGALS3	ENSG00000131981	FALSE	14	+	852	3	2	1	352	113.807	0.137	0.305933	0.0935001	0.284369	0.0935001	0.359554
AGMAT	ENSG00000116771	FALSE	1	-	1056	5	2	1	362	68.2843	0.129	0.305933	0.0935001	0.284369	0.0935001	0.359554
SYT13	ENSG00000019505	FALSE	11	-	1340	7	2	1	399	48.7745	0.119	0.305933	0.0935484	0.284369	0.081	0.359554
CEACAM3	ENSG00000170956	FALSE	19	+	756	10	4	2	719	48.2843	0.095	0.305933	0.0936057	0.284369	0.226189	0.368198
SLC24A1	ENSG00000074621	FALSE	15	+	3434	12	2	1	365	28.4518	0.112	0.305933	0.0936564	0.284369	0.0910096	0.359554
LILRB5	ENSG00000105609	FALSE	19	-	2009	9	2	1	380	37.9357	0.125	0.305933	0.0936877	0.284369	0.0936877	0.359554
TUT1	ENSG00000149016	FALSE	11	-	2736	16	7	3	1931	87.7221	0.039	0.259593	0.0938065	0.284369	0.0407901	0.359554
RP11-812E19.9	ENSG00000259680	FALSE	16	-	381	4	3	1	696	128.326	0.104	0.305933	0.0939019	0.284369	0.102103	0.359554
EPHA4	ENSG00000116106	FALSE	2	-	2992	9	2	1	231	37.9357	0.118	0.305933	0.0939215	0.284369	0.0939215	0.359554
TMEM139	ENSG00000178826	FALSE	7	+	648	2	2	1	399	170.711	0.131	0.305933	0.0939997	0.284369	0.0939997	0.359554
PPM1A	ENSG00000100614	FALSE	14	+	1385	4	2	1	427	85.3553	0.121	0.305933	0.0939998	0.284369	0.0939998	0.359554
AKIRIN2	ENSG00000135334	FALSE	6	-	609	3	2	1	373	113.807	0.118	0.305933	0.0939999	0.284369	0.0939999	0.359554
SH3TC1	ENSG00000125089	FALSE	4	+	4221	25	4	2	1202	29.6569	0.097	0.305933	0.094076	0.284369	0.232258	0.368488
GPT	ENSG00000167701	FALSE	8	+	1488	7	2	1	213	48.7745	0.097	0.305933	0.0942793	0.284369	0.0951924	0.359554
RGR	ENSG00000148604	FALSE	10	+	925	10	2	1	390	40	0.104	0.305933	0.0943299	0.284369	0.0943299	0.359554
KRT35	ENSG00000197079	FALSE	17	-	1365	12	7	3	1917	112.338	0.037	0.258002	0.0943641	0.284369	0.145061	0.359554
PSD2	ENSG00000146005	FALSE	5	+	2313	20	8	3	2125	74.6756	0.038	0.258002	0.0944006	0.284369	0.0616711	0.359554
DDX52	ENSG00000141141	FALSE	17	-	1797	7	4	2	805	73.1617	0.101	0.305933	0.0944206	0.284369	0.230999	0.368488
RDH11	ENSG00000072042	FALSE	14	-	954	5	2	1	278	68.2843	0.114	0.305933	0.0944842	0.284369	0.0944842	0.359554
GPR101	ENSG00000165370	FALSE	X	-	1524	10	4	2	932	54.1421	0.1	0.305933	0.0944878	0.284369	0.234488	0.369228
PRELID1	ENSG00000169230	FALSE	5	+	763	4	2	1	366	85.3553	0.12	0.305933	0.0944997	0.284369	0.0944997	0.359554
ZNF431	ENSG00000196705	FALSE	19	+	1941	3	2	1	399	113.807	0.126	0.305933	0.0944998	0.284369	0.0944998	0.359554
CHPF	ENSG00000123989	FALSE	2	-	2331	12	2	1	376	28.4518	0.135	0.305933	0.0944998	0.284369	0.0944998	0.359554
GLIS1	ENSG00000174332	FALSE	1	-	1860	8	2	1	365	42.6777	0.123	0.305933	0.0944999	0.284369	0.0944999	0.359554
NBPF6	ENSG00000186086	FALSE	1	+	2008	2	2	1	397	170.711	0.125	0.305933	0.0944999	0.284369	0.0944999	0.359554
C10orf105	ENSG00000214688	FALSE	10	-	399	3	2	1	384	113.807	0.133	0.305933	0.0945	0.284369	0.0945	0.359554
GRIN2D	ENSG00000105464	FALSE	19	+	4008	8	2	1	406	42.6777	0.137	0.305933	0.0945001	0.284369	0.0945001	0.359554
DNASE1L2	ENSG00000167968	FALSE	16	+	897	4	2	1	487	85.3553	0.137	0.305933	0.0945002	0.284369	0.0945002	0.359554
C14orf79	ENSG00000140104	FALSE	14	+	1079	5	2	1	440	68.2843	0.129	0.305933	0.0945002	0.284369	0.0945002	0.359554
AAAS	ENSG00000094914	FALSE	12	-	1640	5	2	1	375	68.2843	0.132	0.305933	0.0945666	0.284369	0.0946214	0.359554
IGSF22	ENSG00000179057	FALSE	11	-	3978	17	6	3	1427	60.2508	0.039	0.259593	0.0945954	0.284369	0.373521	0.419599
FCAR	ENSG00000186431	FALSE	19	+	929	10	4	2	1042	62.4264	0.091	0.305933	0.0946448	0.284369	0.259296	0.372756
NFE2L1	ENSG00000082641	FALSE	17	+	2535	7	4	2	1035	97.549	0.076	0.305933	0.0946507	0.284369	0.3165	0.389888
AP3M2	ENSG00000070718	FALSE	8	+	1308	4	2	1	256	85.3553	0.121	0.305933	0.094669	0.284369	0.094669	0.359554
DHPS	ENSG00000095059	FALSE	19	-	1256	5	2	1	377	68.2843	0.127	0.305933	0.0946863	0.284369	0.0945046	0.359554
ATXN2L	ENSG00000168488	FALSE	16	+	3587	7	2	1	394	48.7745	0.115	0.305933	0.094882	0.284369	0.094882	0.359554
ZMYM4	ENSG00000146463	FALSE	1	+	4644	18	2	1	383	18.9679	0.096	0.305933	0.0949052	0.284369	0.0949052	0.359554
CAND2	ENSG00000144712	FALSE	3	+	3930	14	4	2	859	41.6316	0.082	0.305933	0.0949664	0.284369	0.266749	0.375078
UTRN	ENSG00000152818	FALSE	6	+	10608	32	6	3	1584	27.5888	0.091	0.305933	0.0949839	0.284369	0.18297	0.36076
ADAM17	ENSG00000151694	FALSE	2	-	2484	7	2	1	394	48.7745	0.105	0.305933	0.0949967	0.284369	0.0949967	0.359554
MLF2	ENSG00000089693	FALSE	12	-	776	6	2	1	363	56.9036	0.115	0.305933	0.0949997	0.284369	0.0949997	0.359554
IL11RA	ENSG00000137070	FALSE	9	+	1267	4	2	1	279	85.3553	0.118	0.305933	0.0949997	0.284369	0.0949997	0.359554
RXRA	ENSG00000186350	FALSE	9	+	1386	4	2	1	436	85.3553	0.127	0.305933	0.0949998	0.284369	0.0949998	0.359554
SLC16A3	ENSG00000141526	FALSE	17	+	1708	3	2	1	379	113.807	0.128	0.305933	0.0949998	0.284369	0.0949998	0.359554
LMOD2	ENSG00000170807	FALSE	7	+	1680	10	2	1	356	34.1421	0.133	0.305933	0.095	0.284369	0.095	0.359554
GALNS	ENSG00000141012	FALSE	16	-	1852	13	4	2	741	52.5264	0.05	0.271292	0.0950613	0.284369	0.322016	0.391786
PDIA6	ENSG00000143870	FALSE	2	-	1587	5	2	1	311	68.2843	0.109	0.305933	0.0950785	0.284369	0.0950785	0.359554
GLI1	ENSG00000111087	TRUE	12	+	3319	30	11	5	3364	62.6315	0.047	0.267347	0.0952055	0.284369	0.050301	0.359554
FBXO18	ENSG00000134452	FALSE	10	+	3333	15	4	2	1427	49.4281	0.106	0.305933	0.0952335	0.284369	0.090701	0.359554
KIAA1109	ENSG00000138688	FALSE	4	+	15375	39	6	3	1606	21.886	0.091	0.305933	0.0952676	0.284369	0.337619	0.398621
ACTN1	ENSG00000072110	FALSE	14	-	3015	11	2	1	345	31.0383	0.11	0.305933	0.0953018	0.284369	0.0953018	0.359554
NOS1	ENSG00000089250	FALSE	12	-	4460	30	8	4	1697	32.7614	0.083	0.305933	0.0953178	0.284369	0.368807	0.416568
WWC1	ENSG00000113645	FALSE	5	+	3360	14	5	2	1174	61.4416	0.096	0.305933	0.0953687	0.284369	0.214676	0.367145
TRIM14	ENSG00000106785	FALSE	9	-	1369	3	2	1	358	113.807	0.117	0.305933	0.0954996	0.284369	0.0954996	0.359554
BCL7A	ENSG00000110987	TRUE	12	+	693	3	2	1	406	113.807	0.135	0.305933	0.0954999	0.284369	0.0954999	0.359554
HOXA3	ENSG00000105997	FALSE	7	-	1329	8	7	3	1622	143.221	0.038	0.258002	0.095541	0.284369	0.167695	0.360622
KCNH5	ENSG00000140015	FALSE	14	-	3062	26	6	2	1810	59.6254	0.035	0.25679	0.0956928	0.284369	0.0198671	0.359554
SLC34A2	ENSG00000157765	TRUE	4	+	2070	16	4	2	968	37.5	0.097	0.305933	0.0957426	0.284369	0.139355	0.359554
NUP210	ENSG00000132182	FALSE	3	-	5661	35	12	6	3010	56.8557	0.031	0.254304	0.0957487	0.284369	0.513665	0.534281
ANKRD60	ENSG00000124227	FALSE	20	-	1035	7	2	1	546	57.1429	0.135	0.305933	0.0957834	0.284369	0.0894468	0.359554
PIWIL2	ENSG00000197181	FALSE	8	+	2919	6	2	1	441	66.6667	0.101	0.305933	0.0958935	0.284369	0.0674798	0.359554
LTB4R2	ENSG00000213906	FALSE	14	+	1074	7	5	2	1177	122.271	0.073	0.302978	0.0959173	0.284369	0.216025	0.367145
LTB4R2	ENSG00000272658	FALSE	14	+	1167	7	5	2	1177	122.271	0.073	0.302978	0.0959173	0.284369	0.216025	0.367145
CEBPA	ENSG00000245848	TRUE	19	-	1074	2	2	1	370	170.711	0.135	0.305933	0.0959997	0.284369	0.0959997	0.359554
NRG1	ENSG00000157168	TRUE	8	+	3667	8	2	1	393	42.6777	0.123	0.305933	0.0959998	0.284369	0.0959998	0.359554
GSTT2B	ENSG00000133433	FALSE	22	-	732	3	2	1	368	113.807	0.132	0.305933	0.0959998	0.284369	0.0959998	0.359554
KRTCAP2	ENSG00000163463	FALSE	1	-	486	2	2	1	295	170.711	0.127	0.305933	0.0959999	0.284369	0.0959999	0.359554
USP51	ENSG00000247746	FALSE	X	-	2133	8	2	1	449	42.6777	0.126	0.305933	0.096	0.284369	0.096	0.359554
WNT3A	ENSG00000154342	FALSE	1	+	1156	4	2	1	388	85.3553	0.135	0.305933	0.096	0.284369	0.096	0.359554
GRHL1	ENSG00000134317	FALSE	2	+	1874	7	2	1	449	48.7745	0.138	0.305933	0.0960001	0.284369	0.0960001	0.359554
FAM83F	ENSG00000133477	FALSE	22	+	1500	5	2	1	367	68.2843	0.139	0.305933	0.0960002	0.284369	0.0960002	0.359554
CHD9	ENSG00000177200	FALSE	16	+	8725	21	2	1	430	16.2582	0.12	0.305933	0.0961625	0.284369	0.0917599	0.359554
DNAH5	ENSG00000039139	FALSE	5	-	13872	110	23	11	8510	37.6359	0.034	0.256341	0.0962205	0.284369	0.0431937	0.359554
INSM2	ENSG00000168348	FALSE	14	+	1698	4	2	1	458	85.3553	0.128	0.305933	0.0962962	0.284369	0.0962962	0.359554
RBBP6	ENSG00000122257	FALSE	16	+	5427	20	4	2	1133	34.1421	0.109	0.305933	0.0962976	0.284369	0.282493	0.379087
MUC3A	ENSG00000169894	FALSE	7	+	2628	15	4	2	910	38.0474	0.101	0.305933	0.0963152	0.284369	0.1045	0.359554
POF1B	ENSG00000124429	FALSE	X	-	1788	3	2	1	331	113.807	0.128	0.305933	0.0964996	0.284369	0.0964996	0.359554
TUBB3	ENSG00000258947	FALSE	16	+	1586	10	2	1	400	34.1421	0.125	0.305933	0.0964997	0.284369	0.0964997	0.359554
MYL3	ENSG00000160808	FALSE	3	-	585	5	2	1	249	68.2843	0.116	0.305933	0.0964997	0.284369	0.0964997	0.359554
POLDIP2	ENSG00000004142	FALSE	17	-	1101	5	2	1	413	68.2843	0.138	0.305933	0.0965	0.284369	0.0965	0.359554
SRF	ENSG00000112658	FALSE	6	+	1524	4	2	1	410	85.3553	0.14	0.305933	0.0965001	0.284369	0.0965001	0.359554
COX10	ENSG00000006695	FALSE	17	+	1343	2	2	1	426	170.711	0.134	0.305933	0.0965003	0.284369	0.0965003	0.359554
ZBTB2	ENSG00000181472	FALSE	6	-	1542	8	5	2	1312	106.694	0.091	0.305933	0.09651	0.284369	0.182087	0.36076
ERCC1	ENSG00000012061	FALSE	19	-	1017	5	4	2	769	102.426	0.092	0.305933	0.0965109	0.284369	0.185712	0.36076
PTCHD1	ENSG00000165186	FALSE	X	+	2664	12	4	2	1243	61.7851	0.103	0.305933	0.0965393	0.284369	0.114499	0.359554
SERPINB13	ENSG00000197641	FALSE	18	+	1317	7	5	2	1279	144.59	0.027	0.249778	0.0965778	0.284369	0.020083	0.359554
SCAF8	ENSG00000213079	FALSE	6	+	4011	10	2	1	370	34.1421	0.12	0.305933	0.0966103	0.284369	0.0966103	0.359554
IL17RA	ENSG00000177663	FALSE	22	+	2598	18	9	4	2003	68.2751	0.036	0.257938	0.0966541	0.284369	0.376532	0.421338
MYCL	ENSG00000116990	TRUE	1	-	1304	7	5	2	1433	143.365	0.08	0.305933	0.0967802	0.284369	0.0603217	0.359554
SLC27A1	ENSG00000130304	FALSE	19	+	1963	9	4	2	975	69.3627	0.101	0.305933	0.0967815	0.284369	0.299476	0.38466
NRCAM	ENSG00000091129	FALSE	7	-	3961	17	4	2	1157	40.1672	0.089	0.305933	0.096921	0.284369	0.320345	0.39136
SLC25A44	ENSG00000160785	FALSE	1	+	942	4	2	1	389	85.3553	0.126	0.305933	0.0969997	0.284369	0.0969997	0.359554
ODF3L2	ENSG00000181781	FALSE	19	-	867	4	2	1	432	85.3553	0.135	0.305933	0.0969998	0.284369	0.0969998	0.359554
MSGN1	ENSG00000151379	FALSE	2	+	579	3	2	1	412	113.807	0.122	0.305933	0.0969999	0.284369	0.0969999	0.359554
EBF4	ENSG00000088881	FALSE	20	+	2045	4	2	1	428	85.3553	0.141	0.305933	0.0970002	0.284369	0.0970002	0.359554
CD320	ENSG00000167775	FALSE	19	-	846	4	2	1	422	85.3553	0.147	0.305933	0.0970004	0.284369	0.0970004	0.359554
MYO1D	ENSG00000176658	FALSE	17	-	3049	7	4	2	782	68.9775	0.104	0.305933	0.0970606	0.284369	0.360611	0.410983
CERCAM	ENSG00000167123	FALSE	9	+	1788	8	2	1	428	42.6777	0.118	0.305933	0.0971257	0.284369	0.0970909	0.359554
KDM2B	ENSG00000089094	FALSE	12	-	4260	17	10	4	2134	91.5461	0.043	0.263199	0.0971422	0.284369	0.176227	0.36076
TBL3	ENSG00000183751	FALSE	16	+	2426	10	2	1	420	34.1421	0.132	0.305933	0.0971728	0.284369	0.096543	0.359554
GRM7	ENSG00000196277	FALSE	3	+	2872	20	7	3	1876	66.2132	0.042	0.262328	0.0971819	0.284369	0.0189812	0.359554
SRBD1	ENSG00000068784	FALSE	2	-	2985	11	2	1	380	31.0383	0.111	0.305933	0.0972289	0.284369	0.0972289	0.359554
USH2A	ENSG00000042781	FALSE	1	-	15695	91	19	9	5557	28.8011	0.037	0.258002	0.0973577	0.284369	0.0341392	0.359554
CCDC17	ENSG00000159588	FALSE	1	-	1866	7	2	1	354	48.7745	0.11	0.305933	0.0973879	0.284369	0.0973879	0.359554
ASPDH	ENSG00000204653	FALSE	19	-	882	7	4	2	860	97.549	0.048	0.268442	0.09746	0.284369	0.303346	0.385934
WDR61	ENSG00000140395	FALSE	15	-	1018	3	2	1	382	113.807	0.131	0.305933	0.0974997	0.284369	0.0974997	0.359554
TXNRD3NB	ENSG00000206483	FALSE	3	-	399	3	2	1	388	113.807	0.135	0.305933	0.0974998	0.284369	0.0974998	0.359554
C19orf57	ENSG00000132016	FALSE	19	-	2129	7	2	1	376	48.7745	0.139	0.305933	0.0975	0.284369	0.0975	0.359554
ICOSLG	ENSG00000160223	FALSE	21	-	1456	3	2	1	377	113.807	0.138	0.305933	0.0975	0.284369	0.0975	0.359554
SPAG4	ENSG00000061656	FALSE	20	+	1338	3	2	1	372	113.807	0.138	0.305933	0.0975001	0.284369	0.0975001	0.359554
SLC35A4	ENSG00000176087	FALSE	5	+	972	4	2	1	504	85.3553	0.142	0.305933	0.0975002	0.284369	0.0975002	0.359554
MGRN1	ENSG00000102858	FALSE	16	+	1886	12	4	2	825	42.6777	0.107	0.305933	0.0977848	0.284369	0.20037	0.363851
SLC6A17	ENSG00000197106	FALSE	1	+	2181	21	5	2	1407	45.4073	0.067	0.296592	0.0978624	0.284369	0.0109812	0.359554
ASNS	ENSG00000070669	FALSE	7	-	1686	8	2	1	503	50	0.137	0.305933	0.0978702	0.284369	0.0595372	0.359554
TPCN2	ENSG00000162341	FALSE	11	+	2256	11	4	2	891	56.7513	0.102	0.305933	0.0979255	0.284369	0.326663	0.394313
MSI2	ENSG00000153944	TRUE	17	+	1284	8	5	2	1183	110.009	0.055	0.278092	0.0979327	0.284369	0.217147	0.367145
CNTD2	ENSG00000105219	FALSE	19	-	1126	6	5	2	1057	142.454	0.041	0.261422	0.0979548	0.284369	0.178144	0.36076
OR2J2	ENSG00000204700	FALSE	6	+	936	5	3	1	720	120.469	0.127	0.305933	0.0979711	0.284369	0.112544	0.359554
CPEB1	ENSG00000214575	FALSE	15	-	2008	7	2	1	395	48.7745	0.13	0.305933	0.0979996	0.284369	0.0979996	0.359554
IFT46	ENSG00000118096	FALSE	11	-	1065	2	2	1	425	170.711	0.121	0.305933	0.0979996	0.284369	0.0979996	0.359554
SPIC	ENSG00000166211	FALSE	12	+	744	3	2	1	399	113.807	0.131	0.305933	0.0979997	0.284369	0.0979997	0.359554
PDDC1	ENSG00000177225	FALSE	11	-	914	3	2	1	420	113.807	0.126	0.305933	0.0979997	0.284369	0.0979997	0.359554
ARL14EP	ENSG00000152219	FALSE	11	+	780	3	2	1	388	113.807	0.12	0.305933	0.0979997	0.284369	0.0979997	0.359554
C4orf48	ENSG00000243449	FALSE	4	+	417	2	2	1	383	170.711	0.135	0.305933	0.0979997	0.284369	0.0979997	0.359554
KIAA1033	ENSG00000136051	FALSE	12	+	3519	6	2	1	415	56.9036	0.125	0.305933	0.0979998	0.284369	0.0979998	0.359554
ALG12	ENSG00000182858	FALSE	22	-	1594	7	2	1	359	48.7745	0.132	0.305933	0.0979998	0.284369	0.0979998	0.359554
ZNF775	ENSG00000196456	FALSE	7	+	1611	8	2	1	395	42.6777	0.131	0.305933	0.0979998	0.284369	0.0979998	0.359554
LCE2D	ENSG00000187223	FALSE	1	+	330	2	2	1	376	170.711	0.135	0.305933	0.0979999	0.284369	0.0979999	0.359554
S1PR5	ENSG00000180739	FALSE	19	-	1260	5	2	1	489	68.2843	0.141	0.305933	0.0980002	0.284369	0.0980002	0.359554
RQCD1	ENSG00000144580	FALSE	2	+	1036	3	2	1	411	113.807	0.139	0.305933	0.0980003	0.284369	0.0980003	0.359554
DRD2	ENSG00000149295	FALSE	11	-	1339	7	2	1	438	57.1429	0.096	0.305933	0.0980564	0.284369	0.0980564	0.359554
MAP3K3	ENSG00000198909	FALSE	17	+	1971	7	2	1	491	48.7745	0.12	0.305933	0.098058	0.284369	0.098058	0.359554
OPTC	ENSG00000188770	FALSE	1	+	996	7	4	2	885	97.549	0.098	0.305933	0.0980839	0.284369	0.445441	0.473828
OBSCN	ENSG00000154358	FALSE	1	+	28135	128	22	10	6085	23.6799	0.033	0.256341	0.0980989	0.284369	0.0962326	0.359554
PCDHA2	ENSG00000204969	FALSE	5	+	2964	28	8	4	2085	47.2951	0.048	0.268442	0.0981255	0.284369	0.20626	0.365898
SOS1	ENSG00000115904	FALSE	2	-	4038	9	4	2	755	58.2516	0.102	0.305933	0.098174	0.284369	0.387187	0.429117
PES1	ENSG00000100029	FALSE	22	-	1764	5	2	1	396	80	0.11	0.305933	0.098299	0.284369	0.124971	0.359554
ARHGAP32	ENSG00000134909	FALSE	11	-	6332	15	4	2	1180	45.5228	0.115	0.305933	0.0984056	0.284369	0.3205	0.39136
GFOD1	ENSG00000145990	FALSE	6	-	1361	8	4	2	976	85.3553	0.085	0.305933	0.0984375	0.284369	0.394785	0.434844
GDPGP1	ENSG00000183208	FALSE	15	+	1155	6	2	1	354	56.9036	0.135	0.305933	0.0984439	0.284369	0.0984439	0.359554
IP6K3	ENSG00000161896	FALSE	6	-	1230	7	2	1	435	48.7745	0.132	0.305933	0.0984543	0.284369	0.0984543	0.359554
CTU1	ENSG00000142544	FALSE	19	-	1044	6	2	1	367	56.9036	0.13	0.305933	0.0984997	0.284369	0.0984997	0.359554
DMP1	ENSG00000152592	FALSE	4	+	1539	9	2	1	402	37.9357	0.134	0.305933	0.0984999	0.284369	0.0984999	0.359554
CHRNA2	ENSG00000120903	FALSE	8	-	1587	7	2	1	348	48.7745	0.131	0.305933	0.0984999	0.284369	0.0984999	0.359554
ATP5J2	ENSG00000241468	FALSE	7	-	325	3	2	1	440	113.807	0.136	0.305933	0.0985	0.284369	0.0985	0.359554
EPHA6	ENSG00000080224	FALSE	3	+	3797	23	7	3	1902	55.9303	0.042	0.262328	0.098572	0.284369	0.0626125	0.359554
ZNF251	ENSG00000198169	FALSE	8	-	2175	9	6	3	1168	75.8714	0.1	0.305933	0.098716	0.284369	0.27766	0.377473
OR2L5	ENSG00000197454	FALSE	1	+	936	15	8	3	1560	87.4009	0.07	0.301833	0.098757	0.284369	0.182763	0.36076
DUOXA1	ENSG00000140254	FALSE	15	-	1487	7	2	1	408	48.7745	0.122	0.305933	0.0988405	0.284369	0.0988405	0.359554
MAP3K5	ENSG00000197442	FALSE	6	-	4122	8	2	1	619	50	0.126	0.305933	0.0989005	0.284369	0.0515017	0.359554
TUBB3	ENSG00000198211	FALSE	16	+	2391	13	2	1	400	26.2632	0.125	0.305933	0.0989264	0.284369	0.0989264	0.359554
FSTL4	ENSG00000053108	FALSE	5	-	2658	12	4	2	1348	61.7851	0.107	0.305933	0.0989358	0.284369	0.127324	0.359554
HMGCL	ENSG00000117305	FALSE	1	-	975	3	2	1	347	113.807	0.129	0.305933	0.0989995	0.284369	0.0989995	0.359554
CTDNEP1	ENSG00000175826	FALSE	17	-	732	3	2	1	317	113.807	0.119	0.305933	0.0989996	0.284369	0.0989996	0.359554
SPATA3	ENSG00000173699	FALSE	2	+	586	3	2	1	347	113.807	0.13	0.305933	0.0989996	0.284369	0.0989996	0.359554
UBE2R2	ENSG00000107341	FALSE	9	+	714	3	2	1	365	113.807	0.122	0.305933	0.0989996	0.284369	0.0989996	0.359554
RAD54B	ENSG00000197275	FALSE	8	-	2777	4	2	1	338	85.3553	0.123	0.305933	0.0989996	0.284369	0.0989996	0.359554
DERL3	ENSG00000099958	FALSE	22	-	945	4	2	1	407	85.3553	0.132	0.305933	0.0989998	0.284369	0.0989998	0.359554
SDR39U1	ENSG00000100445	FALSE	14	-	1033	4	2	1	394	85.3553	0.142	0.305933	0.0990002	0.284369	0.0990002	0.359554
GRAP	ENSG00000154016	FALSE	17	-	784	3	2	1	408	113.807	0.139	0.305933	0.0990003	0.284369	0.0990003	0.359554
ZNF26	ENSG00000198393	FALSE	12	+	1698	5	2	1	379	68.2843	0.136	0.305933	0.0990003	0.284369	0.0985003	0.359554
ZNF440	ENSG00000171295	FALSE	19	+	1794	5	3	1	921	162.426	0.043	0.263199	0.099043	0.284369	0.0215	0.359554
OR6B1	ENSG00000221813	FALSE	7	+	933	7	2	1	483	57.1429	0.103	0.305933	0.0990452	0.284369	0.0490031	0.359554
UBAP1L	ENSG00000246922	FALSE	15	-	1143	5	2	1	422	68.2843	0.132	0.305933	0.099132	0.284369	0.099132	0.359554
IMMT	ENSG00000132305	FALSE	2	-	2275	10	4	2	951	68.2843	0.06	0.286151	0.099185	0.284369	0.300628	0.384911
PDZD7	ENSG00000186862	FALSE	10	-	1930	10	2	1	410	34.1421	0.115	0.305933	0.0992074	0.284369	0.0992074	0.359554
PNPLA1	ENSG00000180316	FALSE	6	+	1626	13	4	2	888	41.6478	0.1	0.305933	0.0992131	0.284369	0.261754	0.373167
SERPINE1	ENSG00000106366	FALSE	7	+	1206	9	4	2	1190	75.8714	0.103	0.305933	0.0992437	0.284369	0.263386	0.374034
NEURL	ENSG00000107954	FALSE	10	+	1756	8	2	1	411	42.6777	0.134	0.305933	0.0994984	0.284369	0.0985	0.359554
CCDC149	ENSG00000181982	FALSE	4	-	1650	4	2	1	455	85.3553	0.131	0.305933	0.0994997	0.284369	0.0994997	0.359554
LILRA3	ENSG00000170866	FALSE	19	-	1368	2	2	1	450	170.711	0.127	0.305933	0.0994998	0.284369	0.0994998	0.359554
IL18BP	ENSG00000137496	FALSE	11	+	707	2	2	1	420	170.711	0.14	0.305933	0.0994999	0.284369	0.0994999	0.359554
FGFBP2	ENSG00000137441	FALSE	4	-	669	4	2	1	390	85.3553	0.136	0.305933	0.0994999	0.284369	0.0994999	0.359554
IRF5	ENSG00000128604	FALSE	7	+	1550	7	2	1	436	48.7745	0.138	0.305933	0.0995003	0.284369	0.0995003	0.359554
ZNF839	ENSG00000022976	FALSE	14	+	2788	12	2	1	389	28.4518	0.131	0.305933	0.0995015	0.284369	0.0995015	0.359554
GMIP	ENSG00000089639	FALSE	19	-	2910	10	2	1	534	40	0.146	0.305933	0.0995021	0.284369	0.0646751	0.359554
IL1F10	ENSG00000136697	FALSE	2	+	542	6	6	2	1330	173.116	0.028	0.249778	0.0995309	0.284369	0.0733953	0.359554
SETD2	ENSG00000181555	TRUE	3	-	7692	13	4	2	1048	52.5264	0.103	0.305933	0.0995514	0.284369	0.395018	0.434958
LCK	ENSG00000182866	TRUE	1	+	1923	8	3	1	808	101.517	0.026	0.249711	0.099604	0.284369	0.0185794	0.359554
INPP5D	ENSG00000168918	FALSE	2	+	3638	31	6	3	1758	33.0408	0.083	0.305933	0.0996132	0.284369	0.394655	0.434839
ZNF512B	ENSG00000196700	FALSE	20	-	2676	14	9	4	2098	95.4569	0.04	0.259593	0.0996796	0.284369	0.160274	0.359554
IFT122	ENSG00000163913	FALSE	3	+	3894	15	4	2	778	32.1895	0.101	0.305933	0.0996901	0.284369	0.47184	0.497129
IFT140	ENSG00000187535	FALSE	16	-	4461	23	7	3	1928	48.6946	0.09	0.305933	0.099708	0.284369	0.256731	0.372206
SSH2	ENSG00000141298	FALSE	17	-	4538	12	2	1	394	28.4518	0.129	0.305933	0.0997164	0.284369	0.0895082	0.359554
PLEKHG3	ENSG00000126822	FALSE	14	+	3723	19	4	2	897	35.9391	0.052	0.272848	0.0997165	0.284369	0.287692	0.381557
SENP7	ENSG00000138468	FALSE	3	-	3301	16	4	2	727	27.5888	0.096	0.305933	0.0997196	0.284369	0.40088	0.438633
ASPRV1	ENSG00000244617	FALSE	2	-	1029	8	2	1	347	42.6777	0.119	0.305933	0.0997589	0.284369	0.0997589	0.359554
SPI1	ENSG00000066336	FALSE	11	-	1055	9	3	1	868	90.2369	0.038	0.258002	0.0997946	0.284369	0.0988649	0.359554
ZSCAN2	ENSG00000176371	FALSE	15	+	2108	9	4	2	727	53.6492	0.097	0.305933	0.0998781	0.284369	0.221498	0.367145
SPINT1	ENSG00000166145	FALSE	15	+	1772	7	2	1	471	48.7745	0.132	0.305933	0.0998922	0.284369	0.0998922	0.359554
TRIM65	ENSG00000141569	FALSE	17	-	1611	9	4	2	1127	75.8714	0.1	0.305933	0.0999248	0.284369	0.2835	0.379506
IGFBP5	ENSG00000115461	FALSE	2	-	951	8	4	2	781	64.0165	0.109	0.305933	0.0999746	0.284369	0.197	0.363336
LRRC4	ENSG00000128594	FALSE	7	-	1959	12	2	1	391	28.4518	0.132	0.305933	0.0999822	0.284369	0.0964997	0.359554
HNRNPLL	ENSG00000143889	FALSE	2	-	1735	7	4	2	1066	97.549	0.097	0.305933	0.0999828	0.284369	0.376101	0.421208
RGMB	ENSG00000174136	FALSE	5	+	1434	3	2	1	368	113.807	0.13	0.305933	0.0999996	0.284369	0.0999996	0.359554
GPR20	ENSG00000204882	FALSE	8	-	1074	5	2	1	416	68.2843	0.126	0.305933	0.0999996	0.284369	0.0999996	0.359554
AL450307.1	ENSG00000189275	FALSE	10	-	474	4	2	1	388	85.3553	0.131	0.305933	0.0999996	0.284369	0.0999996	0.359554
CCDC151	ENSG00000198003	FALSE	19	-	1867	6	2	1	353	56.9036	0.124	0.305933	0.0999997	0.284369	0.0999997	0.359554
SIPA1	ENSG00000213445	FALSE	11	+	3126	8	2	1	369	42.6777	0.132	0.305933	0.0999997	0.284369	0.0999997	0.359554
SLC25A34	ENSG00000162461	FALSE	1	+	912	3	2	1	441	113.807	0.143	0.305933	0.0999999	0.284369	0.0999999	0.359554
TRNAU1AP	ENSG00000180098	FALSE	1	+	861	3	2	1	353	113.807	0.137	0.305933	0.0999999	0.284369	0.0999999	0.359554
ANKRD33	ENSG00000167612	FALSE	12	+	1421	9	2	1	411	37.9357	0.135	0.305933	0.1	0.284369	0.1	0.359554
DGAT2	ENSG00000062282	FALSE	11	+	1164	4	2	1	193	60.3553	0.111	0.305933	0.100001	0.284369	0.100001	0.359554
ESYT2	ENSG00000117868	FALSE	7	-	2772	11	4	2	1086	56.7513	0.096	0.305933	0.100014	0.284369	0.294888	0.383064
SEMA6B	ENSG00000167680	FALSE	19	-	2844	14	4	2	1135	48.7745	0.103	0.305933	0.100033	0.284369	0.317274	0.390526
KCNK16	ENSG00000095981	FALSE	6	-	1309	8	4	1	1019	139.775	0.035	0.25679	0.100097	0.284369	0.0978469	0.359554
LMTK2	ENSG00000164715	FALSE	7	+	4509	21	8	4	1843	51.5639	0.051	0.272083	0.100103	0.284369	0.298349	0.384181
RBM12B	ENSG00000183808	FALSE	8	-	3003	4	2	1	405	85.3553	0.115	0.305933	0.100109	0.284369	0.0865	0.359554
RTN4	ENSG00000115310	FALSE	2	-	3694	9	2	1	384	37.9357	0.109	0.305933	0.100255	0.284369	0.100846	0.359554
TRPM5	ENSG00000070985	FALSE	11	-	3528	30	9	4	1918	43.7908	0.044	0.264242	0.100266	0.284369	0.122042	0.359554
NEU4	ENSG00000204099	FALSE	2	+	1725	18	6	3	1723	49.0468	0.102	0.305933	0.100307	0.284369	0.2768	0.377473
AXIN2	ENSG00000168646	TRUE	17	-	2529	20	6	3	1879	54.1421	0.058	0.281352	0.100397	0.284369	0.253828	0.372206
GRIN3A	ENSG00000198785	FALSE	9	-	3345	33	9	4	2691	46.0717	0.034	0.256341	0.100408	0.284369	0.099458	0.359554
GZMA	ENSG00000145649	FALSE	5	+	786	13	6	2	1428	88.6224	0.045	0.264635	0.10042	0.284369	0.100688	0.359554
LAMB1	ENSG00000091136	FALSE	7	-	5817	11	2	1	408	31.0383	0.123	0.305933	0.100499	0.284369	0.100499	0.359554
FAM211B	ENSG00000178026	FALSE	22	-	945	6	2	1	372	56.9036	0.132	0.305933	0.1005	0.284369	0.1005	0.359554
NKX2-8	ENSG00000136327	FALSE	14	-	717	3	2	1	434	113.807	0.133	0.305933	0.1005	0.284369	0.1005	0.359554
SAPCD2	ENSG00000186193	FALSE	9	-	1182	2	2	1	389	170.711	0.134	0.305933	0.1005	0.284369	0.1005	0.359554
PCYT1A	ENSG00000161217	FALSE	3	-	1486	4	2	1	392	85.3553	0.137	0.305933	0.1005	0.284369	0.1005	0.359554
SEC13	ENSG00000157020	FALSE	3	-	1146	2	2	1	367	170.711	0.135	0.305933	0.1005	0.284369	0.1005	0.359554
FOXC1	ENSG00000054598	FALSE	6	+	1659	4	2	1	442	85.3553	0.144	0.305933	0.1005	0.284369	0.1005	0.359554
NLGN4Y	ENSG00000165246	FALSE	Y	+	2702	9	2	1	433	37.9357	0.143	0.305933	0.1005	0.284369	0.1005	0.359554
DOHH	ENSG00000129932	FALSE	19	-	1046	5	2	1	473	68.2843	0.15	0.305933	0.1005	0.284369	0.1005	0.359554
KCTD17	ENSG00000100379	FALSE	22	+	1056	6	2	1	330	56.9036	0.096	0.305933	0.100561	0.284369	0.0961279	0.359554
ZSCAN12	ENSG00000158691	FALSE	6	-	1812	11	4	2	929	51.8828	0.107	0.305933	0.100565	0.284369	0.0925	0.359554
ACER1	ENSG00000167769	FALSE	19	-	792	8	4	2	883	85.3553	0.061	0.286399	0.100642	0.284369	0.287469	0.381453
CCDC97	ENSG00000142039	FALSE	19	+	1240	5	2	1	366	68.2843	0.139	0.305933	0.100649	0.284369	0.100649	0.359554
C1orf172	ENSG00000175707	FALSE	1	-	1194	6	2	1	410	56.9036	0.124	0.305933	0.100719	0.284369	0.100719	0.359554
KIAA1755	ENSG00000149633	FALSE	20	-	3600	25	8	4	2465	56.9706	0.045	0.264635	0.100743	0.284369	0.17509	0.36076
GRIA3	ENSG00000125675	FALSE	X	+	3239	15	2	1	233	22.7614	0.112	0.305933	0.100833	0.284369	0.0998415	0.359554
CHRNB4	ENSG00000117971	FALSE	15	-	1672	12	4	2	845	42.6777	0.106	0.305933	0.100925	0.284369	0.230908	0.368488
CETN1	ENSG00000177143	FALSE	18	+	516	5	2	1	423	68.2843	0.127	0.305933	0.100928	0.284369	0.0930002	0.359554
ZBTB38	ENSG00000177311	FALSE	3	+	3588	16	4	2	1164	42.6777	0.111	0.305933	0.100952	0.284369	0.2915	0.38225
TRIM41	ENSG00000146063	FALSE	5	+	1977	3	2	1	298	113.807	0.137	0.305933	0.101	0.284369	0.101	0.359554
NFS1	ENSG00000244005	FALSE	20	-	1530	6	2	1	252	56.9036	0.143	0.305933	0.101	0.284369	0.101	0.359554
SPRED3	ENSG00000188766	FALSE	19	+	1539	5	2	1	347	68.2843	0.131	0.305933	0.101	0.284369	0.101	0.359554
NMUR1	ENSG00000171596	FALSE	2	-	1278	4	2	1	391	85.3553	0.137	0.305933	0.101	0.284369	0.101	0.359554
CYP4A11	ENSG00000187048	FALSE	1	-	1613	14	4	2	1234	52.9587	0.095	0.305933	0.101044	0.284369	0.140582	0.359554
SHISA6	ENSG00000188803	FALSE	17	+	1676	10	2	1	404	34.1421	0.124	0.305933	0.101119	0.284369	0.101119	0.359554
LRRC4B	ENSG00000131409	FALSE	19	-	2139	15	4	2	1258	45.5228	0.101	0.305933	0.101176	0.284369	0.2505	0.371923
DHX57	ENSG00000163214	FALSE	2	-	4167	20	4	2	1084	34.1421	0.102	0.305933	0.10121	0.284369	0.349512	0.404667
RACGAP1	ENSG00000161800	FALSE	12	-	2046	5	2	1	407	68.2843	0.145	0.305933	0.101307	0.284369	0.101307	0.359554
MAGEC3	ENSG00000165509	FALSE	X	+	2539	20	6	3	1479	41.2132	0.092	0.305933	0.101331	0.284369	0.382871	0.425815
CCNB3	ENSG00000147082	FALSE	X	+	4185	24	5	2	1400	36.346	0.093	0.305933	0.101361	0.284369	0.118674	0.359554
SIGLEC6	ENSG00000105492	FALSE	19	-	1392	13	4	2	1313	52.5264	0.108	0.305933	0.101402	0.284369	0.255426	0.372206
C5orf42	ENSG00000197603	FALSE	5	-	9795	33	6	2	2015	51.7305	0.04	0.259593	0.101482	0.284369	0.0358016	0.359554
MMP26	ENSG00000167346	FALSE	11	+	783	7	2	1	350	48.7745	0.131	0.305933	0.1015	0.284369	0.1015	0.359554
ADM2	ENSG00000128165	FALSE	22	+	946	5	2	1	402	68.2843	0.141	0.305933	0.1015	0.284369	0.1015	0.359554
GGACT	ENSG00000134864	FALSE	13	-	459	4	2	1	373	85.3553	0.135	0.305933	0.1015	0.284369	0.1015	0.359554
GJC3	ENSG00000176402	FALSE	7	-	837	2	2	1	400	170.711	0.128	0.305933	0.1015	0.284369	0.1015	0.359554
NHLRC1	ENSG00000187566	FALSE	6	-	1185	3	2	1	435	113.807	0.13	0.305933	0.1015	0.284369	0.1015	0.359554
HYAL3	ENSG00000186792	FALSE	3	-	1253	5	2	1	378	68.2843	0.135	0.305933	0.1015	0.284369	0.1015	0.359554
CPT2	ENSG00000157184	FALSE	1	+	1974	5	2	1	472	68.2843	0.128	0.305933	0.1015	0.284369	0.1015	0.359554
VAPB	ENSG00000124164	FALSE	20	+	729	2	2	1	403	170.711	0.139	0.305933	0.1015	0.284369	0.1015	0.359554
TARDBP	ENSG00000120948	FALSE	1	+	1418	4	2	1	377	85.3553	0.143	0.305933	0.1015	0.284369	0.1015	0.359554
C1QTNF1	ENSG00000173918	FALSE	17	+	873	5	2	1	393	68.2843	0.144	0.305933	0.1015	0.284369	0.1015	0.359554
CYP2R1	ENSG00000186104	FALSE	11	-	1503	4	2	1	394	85.3553	0.134	0.305933	0.1015	0.284369	0.1015	0.359554
FOXF2	ENSG00000137273	FALSE	6	+	1332	2	2	1	476	170.711	0.151	0.305933	0.1015	0.284369	0.1015	0.359554
RALGAPA2	ENSG00000188559	FALSE	20	-	5793	24	5	2	1582	48.0647	0.049	0.269306	0.101504	0.284369	0.0135003	0.359554
HDAC9	ENSG00000048052	FALSE	7	+	3444	32	12	5	3316	62.4206	0.047	0.267347	0.101519	0.284369	0.0930909	0.359554
ZSCAN32	ENSG00000140987	FALSE	16	-	2138	16	4	2	1250	42.6777	0.109	0.305933	0.101525	0.284369	0.2695	0.375617
TUBA4A	ENSG00000127824	FALSE	2	-	1425	8	2	1	435	42.6777	0.145	0.305933	0.101592	0.284369	0.10259	0.359554
RUNX1	ENSG00000159216	TRUE	21	-	1575	10	2	1	365	34.1421	0.134	0.305933	0.101665	0.284369	0.102063	0.359554
BIRC6	ENSG00000115760	TRUE	2	+	14571	34	4	2	1014	18.3607	0.104	0.305933	0.101721	0.284369	0.323389	0.392617
GPR114	ENSG00000159618	FALSE	16	+	1584	9	4	2	779	53.6492	0.112	0.305933	0.101769	0.284369	0.1865	0.36076
HNRNPCL1	ENSG00000179172	FALSE	1	-	879	8	5	2	1452	125.414	0.066	0.294382	0.101804	0.284369	0.0602449	0.359554
BCAN	ENSG00000132692	FALSE	1	+	2804	32	4	2	1188	21.3388	0.103	0.305933	0.101809	0.284369	0.292248	0.382301
SPNS1	ENSG00000169682	FALSE	16	+	1987	12	2	1	347	28.4518	0.107	0.305933	0.101842	0.284369	0.0925478	0.359554
LRRC16A	ENSG00000079691	FALSE	6	+	4250	18	6	3	1334	45.7924	0.098	0.305933	0.101886	0.284369	0.43377	0.464711
SLFN13	ENSG00000154760	FALSE	17	-	2691	10	2	1	480	40	0.089	0.305933	0.101907	0.284369	0.0432457	0.359554
POLDIP3	ENSG00000100227	FALSE	22	-	1368	3	2	1	347	113.807	0.129	0.305933	0.101999	0.284369	0.101999	0.359554
ZBTB22	ENSG00000236104	FALSE	6	-	1902	9	2	1	388	37.9357	0.139	0.305933	0.102	0.284369	0.102	0.359554
EFHD2	ENSG00000142634	FALSE	1	+	832	6	2	1	442	56.9036	0.131	0.305933	0.102	0.284369	0.102	0.359554
IFIH1	ENSG00000115267	FALSE	2	-	3116	9	2	1	340	37.9357	0.128	0.305933	0.102	0.284369	0.102	0.359554
TWIST2	ENSG00000233608	FALSE	2	+	480	2	2	1	416	170.711	0.137	0.305933	0.102	0.284369	0.102	0.359554
RAB4B	ENSG00000167578	FALSE	19	+	639	3	2	1	424	113.807	0.138	0.305933	0.102	0.284369	0.102	0.359554
CYB5D2	ENSG00000167740	FALSE	17	+	868	4	2	1	449	85.3553	0.146	0.305933	0.102	0.284369	0.102	0.359554
KIAA0195	ENSG00000177728	FALSE	17	+	4134	7	2	1	365	48.7745	0.132	0.305933	0.102098	0.284369	0.102098	0.359554
ZAR1L	ENSG00000189167	FALSE	13	-	963	7	4	2	963	105.917	0.046	0.266619	0.102116	0.284369	0.33368	0.397422
JMJD1C	ENSG00000171988	FALSE	10	-	7623	13	4	2	1199	52.5264	0.102	0.305933	0.102171	0.284369	0.241991	0.370537
ANGEL1	ENSG00000013523	FALSE	14	-	2085	12	4	2	873	48.5702	0.096	0.305933	0.102172	0.284369	0.302345	0.385433
CECR1	ENSG00000093072	FALSE	22	-	1563	9	5	2	1138	95.5758	0.087	0.305933	0.102208	0.284369	0.257063	0.372206
MRPS15	ENSG00000116898	FALSE	1	-	771	5	3	1	839	162.426	0.08	0.305933	0.102236	0.284369	0.0910353	0.359554
DENR	ENSG00000139726	FALSE	12	+	603	3	2	1	392	113.807	0.13	0.305933	0.102339	0.284369	0.101825	0.359554
OR2C1	ENSG00000168158	FALSE	16	+	936	10	4	2	1164	64.1421	0.106	0.305933	0.10238	0.284369	0.084	0.359554
BPIFB6	ENSG00000167104	FALSE	20	+	1359	11	4	2	842	52.9857	0.101	0.305933	0.102489	0.284369	0.306379	0.386593
C12orf71	ENSG00000214700	FALSE	12	-	807	5	2	1	434	68.2843	0.135	0.305933	0.102499	0.284369	0.102499	0.359554
CSNK1G3	ENSG00000151292	FALSE	5	+	1370	2	2	1	374	170.711	0.138	0.305933	0.1025	0.284369	0.1025	0.359554
S100A16	ENSG00000188643	FALSE	1	-	309	2	2	1	323	170.711	0.138	0.305933	0.1025	0.284369	0.1025	0.359554
KCNJ11	ENSG00000187486	FALSE	11	-	1202	7	2	1	404	48.7745	0.138	0.305933	0.1025	0.284369	0.1025	0.359554
C8orf58	ENSG00000241852	FALSE	8	+	1439	3	2	1	427	113.807	0.142	0.305933	0.1025	0.284369	0.1025	0.359554
NFKBIL1	ENSG00000204498	FALSE	6	+	1143	6	2	1	501	56.9036	0.147	0.305933	0.1025	0.284369	0.1025	0.359554
SYCE1L	ENSG00000205078	FALSE	16	+	736	3	2	1	361	113.807	0.143	0.305933	0.1025	0.284369	0.1025	0.359554
RGS7	ENSG00000182901	TRUE	1	-	1533	19	8	3	2109	82.1741	0.038	0.258002	0.102504	0.284369	0.161492	0.359554
TUBA3C	ENSG00000198033	FALSE	13	-	1350	7	4	2	893	73.1617	0.108	0.305933	0.102538	0.284369	0.2245	0.36745
KIF19	ENSG00000196169	FALSE	17	+	2994	17	5	2	1360	55.2146	0.087	0.305933	0.102564	0.284369	0.245481	0.371432
STK11	ENSG00000118046	TRUE	19	+	1583	7	2	1	241	48.7745	0.099	0.305933	0.102617	0.284369	0.102617	0.359554
DPM1	ENSG00000000419	FALSE	20	-	885	5	2	1	316	68.2843	0.119	0.305933	0.10263	0.284369	0.10263	0.359554
OR5D13	ENSG00000198877	FALSE	11	+	942	15	4	2	1448	53.3333	0.1	0.305933	0.102648	0.284369	0.138021	0.359554
SMAD6	ENSG00000137834	FALSE	15	+	1584	6	3	1	849	106.25	0.068	0.297914	0.102736	0.284369	0.0840069	0.359554
RP11-1055B8.7	ENSG00000171282	FALSE	17	+	7917	48	14	7	3757	45.6239	0.045	0.264635	0.102747	0.284369	0.413024	0.447754
UBE2Q1	ENSG00000160714	FALSE	1	-	1266	6	2	1	300	56.9036	0.126	0.305933	0.102831	0.284369	0.102831	0.359554
GNAS	ENSG00000087460	TRUE	20	+	4084	15	2	1	393	22.7614	0.127	0.305933	0.102839	0.284369	0.102839	0.359554
C10orf85	ENSG00000177234	FALSE	10	+	384	4	2	1	374	85.3553	0.109	0.305933	0.102851	0.284369	0.102851	0.359554
CELA3B	ENSG00000219073	FALSE	1	+	937	6	4	2	738	80.4738	0.094	0.305933	0.102853	0.284369	0.319723	0.391256
RAB11FIP1	ENSG00000156675	FALSE	8	-	3879	14	4	2	921	41.6316	0.109	0.305933	0.102859	0.284369	0.301569	0.385341
RPGRIP1	ENSG00000092200	FALSE	14	+	4037	12	2	1	461	28.4518	0.133	0.305933	0.1029	0.284369	0.100408	0.359554
USP13	ENSG00000058056	FALSE	3	+	2589	14	4	2	1161	48.7745	0.102	0.305933	0.102909	0.284369	0.31086	0.388508
DOC2B	ENSG00000272636	FALSE	17	-	924	3	2	1	320	113.807	0.136	0.305933	0.102999	0.284369	0.102999	0.359554
USP22	ENSG00000124422	FALSE	17	-	1710	6	2	1	368	56.9036	0.137	0.305933	0.103	0.284369	0.103	0.359554
NXPE3	ENSG00000144815	FALSE	3	+	1677	9	2	1	459	37.9357	0.133	0.305933	0.103	0.284369	0.103	0.359554
ENHO	ENSG00000168913	FALSE	9	-	228	2	2	1	419	170.711	0.146	0.305933	0.103	0.284369	0.103	0.359554
TRAF4	ENSG00000076604	FALSE	17	+	1587	3	2	1	506	113.807	0.142	0.305933	0.103	0.284369	0.103	0.359554
ARMC7	ENSG00000125449	FALSE	17	+	673	3	2	1	416	113.807	0.141	0.305933	0.103	0.284369	0.103	0.359554
AP2S1	ENSG00000042753	FALSE	19	-	528	3	2	1	374	113.807	0.132	0.305933	0.103	0.284369	0.103	0.359554
PROM1	ENSG00000007062	FALSE	4	-	2623	18	7	3	1618	53.3435	0.096	0.305933	0.103044	0.284369	0.117519	0.359554
NBEAL2	ENSG00000160796	FALSE	3	+	8262	28	4	2	1039	24.3872	0.093	0.305933	0.103062	0.284369	0.350468	0.405172
SFMBT2	ENSG00000198879	FALSE	10	-	2759	18	8	3	2012	82.3802	0.051	0.272083	0.103164	0.284369	0.188365	0.361123
CDC40	ENSG00000168438	FALSE	6	+	1792	8	2	1	421	50	0.12	0.305933	0.103348	0.284369	0.103348	0.359554
FBN3	ENSG00000142449	FALSE	19	-	8427	56	15	7	4079	46.814	0.052	0.272848	0.103353	0.284369	0.158431	0.359554
SEMA4D	ENSG00000187764	FALSE	9	-	3174	12	4	2	809	37.7961	0.105	0.305933	0.103362	0.284369	0.278067	0.377589
SUMF2	ENSG00000129103	FALSE	7	+	1406	5	2	1	343	68.2843	0.132	0.305933	0.103376	0.284369	0.103376	0.359554
KLHDC7B	ENSG00000130487	FALSE	22	+	1782	17	8	3	2669	112.183	0.049	0.269306	0.103402	0.284369	0.0187631	0.359554
VPS41	ENSG00000006715	FALSE	7	-	2645	6	2	1	451	66.6667	0.16	0.305933	0.103449	0.284369	0.104375	0.359554
PATE2	ENSG00000196844	FALSE	11	-	339	3	2	1	395	113.807	0.14	0.305933	0.103499	0.284369	0.103499	0.359554
REM2	ENSG00000139890	FALSE	14	+	1030	5	2	1	369	68.2843	0.131	0.305933	0.1035	0.284369	0.1035	0.359554
KCNK1	ENSG00000135750	FALSE	1	+	1124	5	2	1	414	68.2843	0.137	0.305933	0.1035	0.284369	0.1035	0.359554
GPAA1	ENSG00000197858	FALSE	8	+	1873	4	2	1	413	85.3553	0.136	0.305933	0.1035	0.284369	0.1035	0.359554
RP11-867G23.8	ENSG00000255468	FALSE	11	+	309	2	2	1	511	170.711	0.144	0.305933	0.1035	0.284369	0.1035	0.359554
PTH1R	ENSG00000160801	FALSE	3	+	1830	4	2	1	366	85.3553	0.148	0.305933	0.1035	0.284369	0.1035	0.359554
LRIG2	ENSG00000198799	FALSE	1	+	3195	7	2	1	371	48.7745	0.128	0.305933	0.1035	0.284369	0.1035	0.359554
HNRNPA1	ENSG00000135486	FALSE	12	+	1192	2	2	1	518	170.711	0.135	0.305933	0.1035	0.284369	0.1035	0.359554
KRTAP10-3	ENSG00000212935	FALSE	21	-	663	3	2	1	447	113.807	0.15	0.305933	0.1035	0.284369	0.1035	0.359554
SYT5	ENSG00000129990	FALSE	19	-	1337	8	2	1	435	42.6777	0.133	0.305933	0.103518	0.284369	0.103518	0.359554
OR5W2	ENSG00000187612	FALSE	11	-	930	16	7	3	1654	65.296	0.075	0.305933	0.103519	0.284369	0.300304	0.384811
CES1	ENSG00000198848	FALSE	16	-	1704	14	4	1	1026	57.5239	0.092	0.305933	0.103534	0.284369	0.0629596	0.359554
ZGPAT	ENSG00000197114	FALSE	20	+	1593	7	2	1	439	48.7745	0.124	0.305933	0.103563	0.284369	0.103563	0.359554
SHCBP1L	ENSG00000157060	FALSE	1	-	2007	7	2	1	408	48.7745	0.116	0.305933	0.103691	0.284369	0.0854999	0.359554
HLA-G	ENSG00000204632	FALSE	6	+	1029	5	2	1	403	68.2843	0.137	0.305933	0.103731	0.284369	0.103731	0.359554
UBXN7	ENSG00000163960	FALSE	3	-	1467	6	4	2	842	80.4738	0.116	0.305933	0.103733	0.284369	0.2095	0.367014
GTF2A1L	ENSG00000242441	FALSE	2	+	1491	8	4	2	720	56.6942	0.11	0.305933	0.103889	0.284369	0.357902	0.409238
IGSF21	ENSG00000117154	FALSE	1	+	1441	20	10	3	2199	116.185	0.041	0.261422	0.103917	0.284369	0.0781738	0.359554
CLPS	ENSG00000137392	FALSE	6	-	336	7	4	2	1111	97.549	0.09	0.305933	0.103925	0.284369	0.306093	0.386406
KIAA1958	ENSG00000165185	FALSE	9	+	3191	11	2	1	422	31.0383	0.129	0.305933	0.103999	0.284369	0.103999	0.359554
RDH8	ENSG00000080511	FALSE	19	+	993	4	2	1	413	85.3553	0.131	0.305933	0.104	0.284369	0.104	0.359554
GPR52	ENSG00000203737	FALSE	1	+	1083	5	2	1	246	68.2843	0.132	0.305933	0.104	0.284369	0.104	0.359554
HEY2	ENSG00000135547	FALSE	6	+	1011	4	2	1	415	85.3553	0.14	0.305933	0.104	0.284369	0.104	0.359554
TSC1	ENSG00000165699	TRUE	9	-	3561	5	2	1	407	68.2843	0.141	0.305933	0.104	0.284369	0.104	0.359554
PHF23	ENSG00000040633	FALSE	17	-	1277	3	2	1	402	113.807	0.141	0.305933	0.104	0.284369	0.104	0.359554
FEZF1	ENSG00000128610	FALSE	7	-	1425	5	2	1	428	68.2843	0.153	0.305933	0.104	0.284369	0.104	0.359554
ABCC12	ENSG00000140798	FALSE	16	-	4084	26	8	4	1583	39.3948	0.048	0.268442	0.104066	0.284369	0.379258	0.423583
CDK20	ENSG00000156345	FALSE	9	-	1077	10	6	3	1319	88.2843	0.101	0.305933	0.104098	0.284369	0.444657	0.473165
NES	ENSG00000132688	FALSE	1	-	4863	34	6	3	1978	28.4025	0.106	0.305933	0.104112	0.284369	0.2575	0.372309
MMEL1	ENSG00000142606	FALSE	1	-	2337	16	6	2	1491	81.9704	0.042	0.262328	0.104128	0.284369	0.111293	0.359554
PCSK9	ENSG00000169174	FALSE	1	+	2168	11	2	1	386	31.0383	0.125	0.305933	0.104138	0.284369	0.104138	0.359554
PAGE3	ENSG00000204279	FALSE	X	-	339	3	2	1	247	113.807	0.119	0.305933	0.104286	0.284369	0.104286	0.359554
TBX19	ENSG00000143178	FALSE	1	+	1444	17	8	3	2654	110.46	0.043	0.263199	0.104297	0.284369	0.015693	0.359554
PRPF6	ENSG00000101161	FALSE	20	+	2823	7	2	1	380	48.7745	0.13	0.305933	0.104348	0.284369	0.104348	0.359554
TLR4	ENSG00000136869	FALSE	9	+	2517	26	9	4	2674	59.7521	0.043	0.263199	0.104404	0.284369	0.011	0.359554
BTN2A1	ENSG00000112763	FALSE	6	+	1614	10	2	1	429	34.1421	0.119	0.305933	0.10445	0.284369	0.10445	0.359554
FRAS1	ENSG00000138759	FALSE	4	+	12189	48	7	3	2212	29.3147	0.047	0.267347	0.104473	0.284369	0.0161328	0.359554
VPS51	ENSG00000149823	FALSE	11	+	2603	3	2	1	407	113.807	0.138	0.305933	0.104499	0.284369	0.104499	0.359554
MYNN	ENSG00000085274	FALSE	3	+	1847	2	2	1	384	170.711	0.132	0.305933	0.1045	0.284369	0.1045	0.359554
ZBTB1	ENSG00000126804	FALSE	14	+	2173	7	2	1	370	48.7745	0.14	0.305933	0.1045	0.284369	0.1045	0.359554
ZNF24	ENSG00000172466	FALSE	18	-	1115	3	2	1	358	113.807	0.134	0.305933	0.1045	0.284369	0.1045	0.359554
ZHX2	ENSG00000178764	FALSE	8	+	2511	12	2	1	363	28.4518	0.139	0.305933	0.1045	0.284369	0.1045	0.359554
NKAIN4	ENSG00000101198	FALSE	20	-	722	4	2	1	501	85.3553	0.137	0.305933	0.1045	0.284369	0.1045	0.359554
RP4-559A3.7	ENSG00000255835	FALSE	1	-	1077	4	2	1	413	85.3553	0.15	0.305933	0.1045	0.284369	0.1045	0.359554
TXNRD1	ENSG00000198431	FALSE	12	+	2537	2	2	1	403	170.711	0.149	0.305933	0.1045	0.284369	0.1045	0.359554
EFNB1	ENSG00000090776	FALSE	X	+	1038	7	2	1	517	48.7745	0.151	0.305933	0.1045	0.284369	0.1045	0.359554
MACF1	ENSG00000127603	FALSE	1	+	24224	64	8	4	3111	22.2541	0.087	0.305933	0.104508	0.284369	0.166075	0.360622
ANO4	ENSG00000151572	FALSE	12	+	3376	15	6	3	1298	54.9509	0.103	0.305933	0.104636	0.284369	0.401426	0.439038
PELP1	ENSG00000141456	FALSE	17	-	3972	14	4	2	1388	48.7745	0.121	0.305933	0.104661	0.284369	0.2295	0.368488
TM9SF3	ENSG00000077147	FALSE	10	-	1767	5	4	2	903	136.569	0.051	0.272083	0.104839	0.284369	0.364139	0.413302
HTR2C	ENSG00000147246	FALSE	X	+	1374	11	4	2	894	49.2201	0.111	0.305933	0.104854	0.284369	0.0955218	0.359554
ADAMTSL2	ENSG00000197859	FALSE	9	+	3180	23	4	2	1233	32.2357	0.105	0.305933	0.104875	0.284369	0.187251	0.36076
NKD1	ENSG00000140807	FALSE	16	+	1410	8	2	1	431	42.6777	0.14	0.305933	0.1049	0.284369	0.103848	0.359554
CUL9	ENSG00000112659	FALSE	6	+	7551	29	4	2	938	21.5263	0.084	0.305933	0.104912	0.284369	0.342816	0.401106
LYAR	ENSG00000145220	FALSE	4	-	1137	7	2	1	443	48.7745	0.148	0.305933	0.104922	0.284369	0.111492	0.359554
ZCCHC13	ENSG00000187969	FALSE	X	+	498	6	2	1	401	56.9036	0.144	0.305933	0.104923	0.284369	0.103	0.359554
GCNT2	ENSG00000111846	FALSE	6	+	3117	16	4	2	825	32.0083	0.113	0.305933	0.104951	0.284369	0.269829	0.375617
ABAT	ENSG00000183044	FALSE	16	+	1629	6	2	1	388	56.9036	0.135	0.305933	0.105	0.284369	0.105	0.359554
GALP	ENSG00000197487	FALSE	19	+	348	2	2	1	387	170.711	0.14	0.305933	0.105	0.284369	0.105	0.359554
GTPBP3	ENSG00000130299	FALSE	19	+	1691	7	2	1	412	48.7745	0.149	0.305933	0.105	0.284369	0.105	0.359554
JUN	ENSG00000177606	TRUE	1	-	993	3	2	1	462	113.807	0.15	0.305933	0.105	0.284369	0.105	0.359554
ZNF688	ENSG00000229809	FALSE	16	-	1098	4	2	1	390	85.3553	0.142	0.305933	0.105	0.284369	0.105	0.359554
ZNF703	ENSG00000183779	FALSE	8	+	1770	4	2	1	492	85.3553	0.142	0.305933	0.105	0.284369	0.105	0.359554
GSG1	ENSG00000111305	FALSE	12	-	1291	8	2	1	371	42.6777	0.133	0.305933	0.105	0.284369	0.105	0.359554
SP7	ENSG00000170374	FALSE	12	-	1293	8	2	1	410	42.6777	0.14	0.305933	0.105199	0.284369	0.104499	0.359554
RAVER1	ENSG00000161847	FALSE	19	-	2268	13	2	1	422	26.2632	0.136	0.305933	0.10532	0.284369	0.0930035	0.359554
OR52E8	ENSG00000183269	FALSE	11	-	951	7	2	1	478	48.7745	0.147	0.305933	0.10537	0.284369	0.1045	0.359554
AKAP13	ENSG00000170776	FALSE	15	+	8715	30	7	3	2209	49.8325	0.033	0.256341	0.105389	0.284369	0.0866169	0.359554
GOLM1	ENSG00000135052	FALSE	9	-	1203	5	2	1	388	68.2843	0.136	0.305933	0.105499	0.284369	0.105499	0.359554
ARMCX4	ENSG00000196440	FALSE	X	+	6870	12	2	1	437	28.4518	0.144	0.305933	0.1055	0.284369	0.1055	0.359554
NAT9	ENSG00000109065	FALSE	17	-	699	2	2	1	340	170.711	0.133	0.305933	0.1055	0.284369	0.1055	0.359554
PIP4K2A	ENSG00000150867	FALSE	10	-	1260	5	2	1	408	68.2843	0.143	0.305933	0.1055	0.284369	0.1055	0.359554
TNFRSF19	ENSG00000127863	FALSE	13	+	1275	4	2	1	492	85.3553	0.131	0.305933	0.1055	0.284369	0.1055	0.359554
HPS6	ENSG00000166189	FALSE	10	+	2325	3	2	1	361	113.807	0.147	0.305933	0.1055	0.284369	0.1055	0.359554
SPATS1	ENSG00000249481	FALSE	6	+	900	4	2	1	446	85.3553	0.15	0.305933	0.1055	0.284369	0.1055	0.359554
RPS6KC1	ENSG00000136643	FALSE	1	+	3248	9	2	1	181	31.427	0.111	0.305933	0.105504	0.284369	0.105504	0.359554
PRM1	ENSG00000175646	FALSE	16	-	153	3	2	1	421	133.333	0.099	0.305933	0.105507	0.284369	0.105507	0.359554
NF2	ENSG00000186575	TRUE	22	+	1818	8	2	1	384	42.6777	0.138	0.305933	0.105598	0.284369	0.105598	0.359554
TMC4	ENSG00000167608	FALSE	19	-	2177	6	2	1	405	56.9036	0.129	0.305933	0.105616	0.284369	0.105616	0.359554
LATS2	ENSG00000150457	FALSE	13	-	3264	14	3	1	805	43.8042	0.086	0.305933	0.105669	0.284369	0.10555	0.359554
PID1	ENSG00000153823	FALSE	2	-	903	6	2	1	394	56.9036	0.136	0.305933	0.105741	0.284369	0.0959998	0.359554
TPM2	ENSG00000198467	FALSE	9	-	1222	13	7	3	1591	87.7757	0.041	0.261422	0.105747	0.284369	0.160311	0.359554
FOSL2	ENSG00000075426	FALSE	2	+	1056	4	2	1	382	85.3553	0.13	0.305933	0.105747	0.284369	0.105747	0.359554
GCM2	ENSG00000124827	FALSE	6	-	1518	8	2	1	354	42.6777	0.128	0.305933	0.10594	0.284369	0.10594	0.359554
DHX58	ENSG00000108771	FALSE	17	-	2034	7	2	1	366	48.7745	0.133	0.305933	0.105982	0.284369	0.105982	0.359554
C1orf105	ENSG00000180999	FALSE	1	+	863	4	2	1	413	85.3553	0.133	0.305933	0.105999	0.284369	0.105999	0.359554
CLK3	ENSG00000179335	FALSE	15	+	2179	6	2	1	424	56.9036	0.14	0.305933	0.105999	0.284369	0.105999	0.359554
NIPAL4	ENSG00000172548	FALSE	5	+	1398	4	2	1	388	85.3553	0.141	0.305933	0.105999	0.284369	0.105999	0.359554
IFNA6	ENSG00000120235	FALSE	9	-	567	2	2	1	391	170.711	0.14	0.305933	0.106	0.284369	0.106	0.359554
LTB	ENSG00000227507	FALSE	6	-	732	3	2	1	504	113.807	0.161	0.305933	0.106	0.284369	0.106	0.359554
ALKBH3	ENSG00000166199	FALSE	11	+	1001	4	2	1	240	60.3553	0.13	0.305933	0.106003	0.284369	0.106003	0.359554
PANK2	ENSG00000125779	FALSE	20	+	1710	8	4	2	904	67.6777	0.116	0.305933	0.106086	0.284369	0.258427	0.372452
TSPEAR	ENSG00000175894	FALSE	21	-	2047	13	2	1	523	30.7692	0.125	0.305933	0.106228	0.284369	0.073982	0.359554
NARFL	ENSG00000103245	FALSE	16	-	1428	7	5	2	1159	122.606	0.041	0.261422	0.106263	0.284369	0.15942	0.359554
ZP3	ENSG00000188372	FALSE	7	+	1308	6	2	1	383	56.9036	0.135	0.305933	0.106265	0.284369	0.106265	0.359554
NRXN1	ENSG00000179915	FALSE	2	-	5232	38	10	4	3192	51.656	0.049	0.269306	0.106294	0.284369	0.0240612	0.359554
BRDT	ENSG00000137948	FALSE	1	+	2841	8	2	1	362	42.6777	0.127	0.305933	0.106333	0.284369	0.106333	0.359554
SNAP91	ENSG00000065609	FALSE	6	-	2739	9	2	1	429	37.9357	0.132	0.305933	0.106349	0.284369	0.106349	0.359554
SYN1	ENSG00000008056	FALSE	X	-	2115	5	2	1	328	68.2843	0.134	0.305933	0.106499	0.284369	0.106499	0.359554
SLC4A11	ENSG00000088836	FALSE	20	-	2888	10	2	1	396	34.1421	0.143	0.305933	0.1065	0.284369	0.1065	0.359554
FTL	ENSG00000087086	FALSE	19	+	525	3	2	1	427	113.807	0.145	0.305933	0.1065	0.284369	0.1065	0.359554
VWA1	ENSG00000179403	FALSE	1	+	1455	7	2	1	385	48.7745	0.144	0.305933	0.1065	0.284369	0.1065	0.359554
PCGF3	ENSG00000185619	FALSE	4	+	1143	2	2	1	447	170.711	0.128	0.305933	0.1065	0.284369	0.1065	0.359554
PLA2G2A	ENSG00000188257	FALSE	1	-	432	3	2	1	436	113.807	0.144	0.305933	0.1065	0.284369	0.1065	0.359554
IFI27L2	ENSG00000119632	FALSE	14	-	390	2	2	1	377	170.711	0.146	0.305933	0.1065	0.284369	0.1065	0.359554
FAM180B	ENSG00000196666	FALSE	11	+	672	2	2	1	469	170.711	0.151	0.305933	0.1065	0.284369	0.1065	0.359554
LYPD1	ENSG00000150551	FALSE	2	-	423	3	2	1	475	113.807	0.16	0.305933	0.1065	0.284369	0.1065	0.359554
TMEM55B	ENSG00000165782	FALSE	14	-	864	2	2	1	408	170.711	0.155	0.305933	0.1065	0.284369	0.1065	0.359554
RASL10A	ENSG00000100276	FALSE	22	-	610	6	2	1	338	56.9036	0.156	0.305933	0.106502	0.284369	0.106502	0.359554
CPZ	ENSG00000109625	FALSE	4	+	2007	9	2	1	390	37.9357	0.144	0.305933	0.106502	0.284369	0.106502	0.359554
SMARCD1	ENSG00000066117	TRUE	12	+	1597	5	2	1	257	68.2843	0.126	0.305933	0.106527	0.284369	0.106527	0.359554
MAP2K5	ENSG00000137764	FALSE	15	+	1386	8	4	2	998	67.6777	0.12	0.305933	0.10662	0.284369	0.264082	0.374495
TMEM161A	ENSG00000064545	FALSE	19	-	1437	7	2	1	446	48.7745	0.143	0.305933	0.106707	0.284369	0.106707	0.359554
PCDH11X	ENSG00000102290	FALSE	X	+	4173	32	13	5	3759	65.8953	0.049	0.269306	0.106712	0.284369	0.0222799	0.359554
OR2T12	ENSG00000177201	FALSE	1	-	960	4	2	1	397	100	0.107	0.305933	0.106783	0.284369	0.0505028	0.359554
GARS	ENSG00000106105	FALSE	7	+	2217	7	2	1	366	48.7745	0.119	0.305933	0.106938	0.284369	0.106938	0.359554
RERE	ENSG00000142599	FALSE	1	-	4724	17	6	3	1616	51.9319	0.103	0.305933	0.106947	0.284369	0.35298	0.406315
EGFLAM	ENSG00000164318	FALSE	5	+	3061	27	8	4	2143	45.3431	0.048	0.268442	0.106967	0.284369	0.314442	0.389045
CTSH	ENSG00000103811	FALSE	15	-	1006	10	4	2	913	68.2843	0.064	0.289858	0.106975	0.284369	0.289453	0.381591
RELL1	ENSG00000181826	FALSE	4	-	964	2	2	1	365	170.711	0.131	0.305933	0.106999	0.284369	0.106999	0.359554
PYCR2	ENSG00000143811	FALSE	1	-	960	3	2	1	390	113.807	0.139	0.305933	0.106999	0.284369	0.106999	0.359554
WBSCR16	ENSG00000174374	FALSE	7	-	1559	5	2	1	355	68.2843	0.147	0.305933	0.106999	0.284369	0.106999	0.359554
SETMAR	ENSG00000170364	FALSE	3	+	2324	4	2	1	388	85.3553	0.134	0.305933	0.107	0.284369	0.107	0.359554
SCN1B	ENSG00000105711	FALSE	19	+	1010	4	2	1	441	85.3553	0.135	0.305933	0.107	0.284369	0.107	0.359554
RNASE1	ENSG00000129538	FALSE	14	-	468	4	2	1	400	85.3553	0.145	0.305933	0.107	0.284369	0.107	0.359554
MYEOV	ENSG00000172927	FALSE	11	+	939	5	2	1	425	68.2843	0.155	0.305933	0.107	0.284369	0.107	0.359554
RNF216	ENSG00000011275	FALSE	7	-	2769	11	2	1	370	31.0383	0.134	0.305933	0.107083	0.284369	0.107083	0.359554
ZEB2	ENSG00000169554	FALSE	2	-	3782	21	4	2	855	25.782	0.111	0.305933	0.10711	0.284369	0.0960004	0.359554
KMT2B	ENSG00000272333	FALSE	19	+	8146	38	6	3	1602	22.7812	0.11	0.305933	0.107235	0.284369	0.347132	0.403043
WDR4	ENSG00000160193	FALSE	21	-	1236	9	2	1	299	37.9357	0.13	0.305933	0.107242	0.284369	0.107242	0.359554
TBC1D25	ENSG00000068354	FALSE	X	+	2112	9	2	1	448	37.9357	0.144	0.305933	0.107303	0.284369	0.107303	0.359554
TAS2R43	ENSG00000255374	FALSE	12	-	927	14	10	3	2436	166.428	0.046	0.266619	0.107317	0.284369	0.0838393	0.359554
TTLL11	ENSG00000175764	FALSE	9	-	2475	11	2	1	403	31.0383	0.139	0.305933	0.107397	0.284369	0.107397	0.359554
BZRAP1	ENSG00000005379	FALSE	17	-	5748	32	6	3	1962	32.0083	0.069	0.299549	0.107402	0.284369	0.297953	0.384105
ZNF292	ENSG00000188994	FALSE	6	+	8310	26	12	5	3029	74.9434	0.049	0.269306	0.107422	0.284369	0.229489	0.368488
OR4K15	ENSG00000169488	FALSE	14	+	1044	10	5	2	1050	70.1657	0.072	0.302978	0.107439	0.284369	0.185317	0.36076
RRAD	ENSG00000166592	FALSE	16	-	1165	6	5	2	1227	145.384	0.061	0.286399	0.107499	0.284369	0.172449	0.360622
CYB5R1	ENSG00000159348	FALSE	1	-	1052	3	2	1	378	113.807	0.138	0.305933	0.107499	0.284369	0.107499	0.359554
PERP	ENSG00000112378	FALSE	6	-	579	5	2	1	428	68.2843	0.146	0.305933	0.107499	0.284369	0.107499	0.359554
PRAMEF14	ENSG00000204481	FALSE	1	-	1422	4	2	1	444	85.3553	0.137	0.305933	0.1075	0.284369	0.1075	0.359554
PRUNE	ENSG00000143363	FALSE	1	+	1363	3	2	1	407	113.807	0.152	0.305933	0.1075	0.284369	0.1075	0.359554
OPN1LW	ENSG00000102076	FALSE	X	+	1092	4	2	1	143	42.6777	0.12	0.305933	0.107501	0.284369	0.107501	0.359554
CERS4	ENSG00000090661	FALSE	19	+	1182	7	2	1	319	48.7745	0.116	0.305933	0.107543	0.284369	0.107543	0.359554
C4orf21	ENSG00000138658	FALSE	4	-	6551	8	2	1	377	42.6777	0.119	0.305933	0.107549	0.284369	0.107549	0.359554
ZNF865	ENSG00000261221	FALSE	19	+	3177	16	2	1	460	21.3388	0.144	0.305933	0.107619	0.284369	0.0919999	0.359554
SFN	ENSG00000175793	FALSE	1	+	744	8	2	1	439	42.6777	0.125	0.305933	0.107629	0.284369	0.0895001	0.359554
SLC26A11	ENSG00000181045	FALSE	17	+	1950	7	2	1	428	48.7745	0.143	0.305933	0.107637	0.284369	0.107637	0.359554
CD3EAP	ENSG00000117877	FALSE	19	+	1536	5	2	1	476	68.2843	0.151	0.305933	0.107696	0.284369	0.107696	0.359554
KRTDAP	ENSG00000188508	FALSE	19	-	297	4	2	1	437	85.3553	0.143	0.305933	0.107741	0.284369	0.107741	0.359554
RBP3	ENSG00000107618	FALSE	10	-	3741	35	8	3	3034	59.5098	0.048	0.268442	0.107775	0.284369	0.0233712	0.359554
THRAP3	ENSG00000054118	TRUE	1	+	2865	15	5	2	1504	63.3088	0.097	0.305933	0.107846	0.284369	0.149057	0.359554
TINAGL1	ENSG00000142910	FALSE	1	+	1849	8	2	1	393	42.6777	0.142	0.305933	0.107885	0.284369	0.0989999	0.359554
ACE	ENSG00000159640	FALSE	17	+	4674	21	4	2	931	27.7544	0.104	0.305933	0.107911	0.284369	0.304536	0.386352
TRPC5	ENSG00000072315	FALSE	X	-	2919	14	6	3	1384	51.7331	0.089	0.305933	0.107919	0.284369	0.244369	0.371172
PFN3	ENSG00000196570	FALSE	5	-	411	3	2	1	437	113.807	0.142	0.305933	0.107999	0.284369	0.107999	0.359554
CXCL14	ENSG00000145824	FALSE	5	-	333	3	2	1	403	113.807	0.146	0.305933	0.108	0.284369	0.108	0.359554
C16orf91	ENSG00000174109	FALSE	16	-	1175	2	2	1	443	170.711	0.152	0.305933	0.108	0.284369	0.108	0.359554
BBS10	ENSG00000179941	FALSE	12	-	2169	3	2	1	456	113.807	0.146	0.305933	0.108	0.284369	0.108	0.359554
FAM150B	ENSG00000189292	FALSE	2	-	456	3	2	1	402	113.807	0.146	0.305933	0.108	0.284369	0.108	0.359554
UPK3A	ENSG00000100373	FALSE	22	+	861	2	2	1	399	170.711	0.151	0.305933	0.108	0.284369	0.108	0.359554
GAP43	ENSG00000172020	FALSE	3	+	852	5	2	1	437	68.2843	0.14	0.305933	0.108	0.284369	0.108	0.359554
C1orf85	ENSG00000198715	FALSE	1	-	1218	2	2	1	380	170.711	0.139	0.305933	0.108	0.284369	0.108	0.359554
RTDR1	ENSG00000100218	FALSE	22	-	1241	3	2	1	481	113.807	0.156	0.305933	0.108	0.284369	0.108	0.359554
LYPLA2	ENSG00000011009	FALSE	1	+	762	6	2	1	425	56.9036	0.15	0.305933	0.108171	0.284369	0.108258	0.359554
SLC35G1	ENSG00000176273	FALSE	10	+	1095	5	2	1	350	68.2843	0.142	0.305933	0.108212	0.284369	0.118846	0.359554
ACKR2	ENSG00000144648	FALSE	3	+	1152	8	3	1	806	77.3438	0.12	0.305933	0.108223	0.284369	0.12236	0.359554
HECTD1	ENSG00000092148	FALSE	14	-	7830	17	4	2	1062	43.613	0.108	0.305933	0.108373	0.284369	0.295284	0.38309
FLI1	ENSG00000151702	TRUE	11	+	1388	16	5	2	1700	72.0971	0.048	0.268442	0.108374	0.284369	0.0237157	0.359554
AOC1	ENSG00000002726	FALSE	7	+	2310	24	10	5	3015	65.2369	0.045	0.264635	0.10839	0.284369	0.152932	0.359554
KNCN	ENSG00000162456	FALSE	1	-	372	4	2	1	502	100	0.13	0.305933	0.108409	0.284369	0.0779579	0.359554
HLA-B	ENSG00000234745	FALSE	6	-	1192	10	2	1	406	40	0.117	0.305933	0.108415	0.284369	0.103689	0.359554
AC010441.1	ENSG00000269636	FALSE	5	+	405	2	2	1	390	170.711	0.146	0.305933	0.108499	0.284369	0.108499	0.359554
WDR11	ENSG00000120008	FALSE	10	+	3672	10	2	1	386	34.1421	0.136	0.305933	0.108499	0.284369	0.108499	0.359554
DUSP16	ENSG00000111266	FALSE	12	-	1995	6	2	1	371	56.9036	0.145	0.305933	0.108499	0.284369	0.108499	0.359554
RMND5B	ENSG00000145916	FALSE	5	+	1279	5	2	1	421	68.2843	0.139	0.305933	0.108499	0.284369	0.108499	0.359554
CPA4	ENSG00000128510	FALSE	7	+	1263	5	2	1	429	68.2843	0.146	0.305933	0.1085	0.284369	0.1085	0.359554
AC025278.1	ENSG00000204752	FALSE	19	+	243	3	2	1	432	113.807	0.142	0.305933	0.1085	0.284369	0.1085	0.359554
CX3CL1	ENSG00000006210	FALSE	16	+	1209	7	2	1	391	48.7745	0.144	0.305933	0.1085	0.284369	0.1085	0.359554
BCDIN3D	ENSG00000186666	FALSE	12	-	876	5	2	1	376	68.2843	0.154	0.305933	0.1085	0.284369	0.1085	0.359554
APOLD1	ENSG00000178878	FALSE	12	+	840	2	2	1	458	170.711	0.147	0.305933	0.1085	0.284369	0.1085	0.359554
SF3A1	ENSG00000099995	FALSE	22	-	2379	18	4	2	1066	37.9357	0.093	0.305933	0.108512	0.284369	0.224607	0.367534
HECTD4	ENSG00000173064	FALSE	12	-	13067	58	9	4	3351	29.0953	0.079	0.305933	0.108545	0.284369	0.0381627	0.359554
SLC35E1	ENSG00000127526	FALSE	19	-	1263	5	2	1	379	68.2843	0.146	0.305933	0.108594	0.284369	0.108594	0.359554
HMCN1	ENSG00000143341	FALSE	1	+	16905	69	13	5	3591	31.6585	0.043	0.263199	0.108701	0.284369	0.123448	0.359554
LRIG3	ENSG00000139263	TRUE	12	-	3481	12	2	1	438	28.4518	0.134	0.305933	0.108729	0.284369	0.108729	0.359554
VIL1	ENSG00000127831	FALSE	2	+	2690	15	6	2	1889	88.4405	0.037	0.258002	0.108768	0.284369	0.061899	0.359554
C1orf200	ENSG00000179840	FALSE	1	-	501	3	2	1	447	113.807	0.134	0.305933	0.108873	0.284369	0.104895	0.359554
ZFHX3	ENSG00000140836	TRUE	16	-	11109	44	9	4	2614	35.5207	0.048	0.268442	0.1089	0.284369	0.0686019	0.359554
OARD1	ENSG00000124596	FALSE	6	-	536	5	4	2	839	102.426	0.105	0.305933	0.108935	0.284369	0.257034	0.372206
C16orf80	ENSG00000070761	FALSE	16	-	579	3	2	1	405	113.807	0.142	0.305933	0.108999	0.284369	0.108999	0.359554
GPR37	ENSG00000170775	FALSE	7	-	1839	7	2	1	444	48.7745	0.143	0.305933	0.108999	0.284369	0.108999	0.359554
NARS	ENSG00000134440	FALSE	18	-	1644	2	2	1	397	170.711	0.148	0.305933	0.108999	0.284369	0.108999	0.359554
LDOC1L	ENSG00000188636	FALSE	22	-	717	3	2	1	351	113.807	0.136	0.305933	0.109	0.284369	0.109	0.359554
BCL2L11	ENSG00000153094	FALSE	2	+	840	2	2	1	417	170.711	0.148	0.305933	0.109	0.284369	0.109	0.359554
HEYL	ENSG00000163909	FALSE	1	-	984	6	2	1	411	56.9036	0.151	0.305933	0.109	0.284369	0.109	0.359554
AC026310.1	ENSG00000268865	FALSE	12	+	738	3	2	1	386	113.807	0.153	0.305933	0.109	0.284369	0.109	0.359554
LRRN4CL	ENSG00000177363	FALSE	11	-	714	5	2	1	443	68.2843	0.148	0.305933	0.109	0.284369	0.109	0.359554
R3HDM4	ENSG00000198858	FALSE	19	-	804	3	2	1	494	113.807	0.148	0.305933	0.109	0.284369	0.109	0.359554
UPRT	ENSG00000094841	FALSE	X	+	947	4	2	1	480	85.3553	0.162	0.305933	0.109001	0.284369	0.109001	0.359554
ZKSCAN2	ENSG00000155592	FALSE	16	-	2901	7	2	1	340	48.7745	0.126	0.305933	0.109042	0.284369	0.109042	0.359554
SWI5	ENSG00000175854	FALSE	9	+	847	8	4	2	968	92.6777	0.049	0.269306	0.109088	0.284369	0.281914	0.378908
C20orf166	ENSG00000174407	FALSE	20	+	409	6	2	1	464	56.9036	0.141	0.305933	0.109089	0.284369	0.0974999	0.359554
FIBP	ENSG00000172500	FALSE	11	-	1111	5	2	1	350	68.2843	0.144	0.305933	0.10911	0.284369	0.10911	0.359554
WDR25	ENSG00000176473	FALSE	14	+	1809	9	2	1	444	44.4444	0.113	0.305933	0.109145	0.284369	0.0567173	0.359554
RP11-343C2.12	ENSG00000272617	FALSE	16	-	492	3	2	1	380	113.807	0.148	0.305933	0.109284	0.284369	0.109284	0.359554
SAG	ENSG00000130561	FALSE	2	+	1429	6	4	2	829	80.4738	0.119	0.305933	0.109432	0.284369	0.23	0.368488
NAA35	ENSG00000135040	FALSE	9	+	2257	5	2	1	362	68.2843	0.128	0.305933	0.109451	0.284369	0.109451	0.359554
CNOT4	ENSG00000080802	FALSE	7	-	2291	13	4	2	1106	48.0203	0.111	0.305933	0.109492	0.284369	0.316613	0.389964
KRTAP13-1	ENSG00000198390	FALSE	21	+	516	4	2	1	416	85.3553	0.15	0.305933	0.109499	0.284369	0.109499	0.359554
FSTL1	ENSG00000163430	FALSE	3	-	924	4	2	1	386	85.3553	0.145	0.305933	0.109499	0.284369	0.109499	0.359554
UBE2I	ENSG00000103275	FALSE	16	+	613	3	2	1	341	113.807	0.15	0.305933	0.109499	0.284369	0.109499	0.359554
DARS2	ENSG00000117593	FALSE	1	+	1935	3	2	1	381	113.807	0.144	0.305933	0.1095	0.284369	0.1095	0.359554
OR5B21	ENSG00000198283	FALSE	11	-	927	7	2	1	263	48.7745	0.139	0.305933	0.1095	0.284369	0.1095	0.359554
UBA52	ENSG00000221983	FALSE	19	+	547	2	2	1	366	170.711	0.148	0.305933	0.1095	0.284369	0.1095	0.359554
NRDE2	ENSG00000119720	FALSE	14	-	3522	10	2	1	444	34.1421	0.146	0.305933	0.1095	0.284369	0.1095	0.359554
AQP1	ENSG00000240583	FALSE	7	+	1323	4	2	1	397	85.3553	0.158	0.305933	0.1095	0.284369	0.1095	0.359554
2022-03-01	ENSG00000186205	FALSE	1	+	1093	4	2	1	380	85.3553	0.147	0.305933	0.1095	0.284369	0.1095	0.359554
TMEM200C	ENSG00000206432	FALSE	18	-	1863	8	2	1	484	42.6777	0.155	0.305933	0.1095	0.284369	0.1095	0.359554
RUFY2	ENSG00000204130	FALSE	10	-	2265	4	2	1	398	85.3553	0.14	0.305933	0.109602	0.284369	0.109602	0.359554
KAT6A	ENSG00000083168	TRUE	8	-	6243	17	2	1	359	20.0836	0.146	0.305933	0.109628	0.284369	0.113999	0.359554
MMP24	ENSG00000125966	FALSE	20	+	1935	22	8	4	2456	62.0766	0.044	0.264242	0.109665	0.284369	0.302298	0.385433
TDG	ENSG00000139372	FALSE	12	+	1241	4	2	1	377	85.3553	0.132	0.305933	0.109705	0.284369	0.108982	0.359554
ZNF592	ENSG00000166716	FALSE	15	+	3801	19	7	3	1694	50.0548	0.1	0.305933	0.109711	0.284369	0.201242	0.364449
SLC12A5	ENSG00000124140	FALSE	20	+	3475	33	7	3	2078	38.9745	0.096	0.305933	0.109728	0.284369	0.0929103	0.359554
PTPN5	ENSG00000110786	FALSE	11	-	1842	15	4	2	979	45.5228	0.077	0.305933	0.109759	0.284369	0.153563	0.359554
EPN2	ENSG00000072134	FALSE	17	+	1964	7	2	1	382	48.7745	0.112	0.305933	0.109868	0.284369	0.109868	0.359554
SNX1	ENSG00000028528	FALSE	15	+	1794	10	2	1	397	34.1421	0.138	0.305933	0.109988	0.284369	0.109988	0.359554
MSH6	ENSG00000116062	TRUE	2	+	4080	8	2	1	368	42.6777	0.145	0.305933	0.109999	0.284369	0.109999	0.359554
S1PR2	ENSG00000267534	FALSE	19	-	1059	5	2	1	392	68.2843	0.138	0.305933	0.109999	0.284369	0.109999	0.359554
C2orf70	ENSG00000173557	FALSE	2	+	716	4	2	1	356	85.3553	0.145	0.305933	0.109999	0.284369	0.109999	0.359554
BTG2	ENSG00000159388	FALSE	1	+	474	2	2	1	450	170.711	0.146	0.305933	0.109999	0.284369	0.109999	0.359554
PTPMT1	ENSG00000110536	FALSE	11	+	712	3	2	1	375	113.807	0.153	0.305933	0.109999	0.284369	0.109999	0.359554
MYL10	ENSG00000106436	FALSE	7	-	678	4	2	1	366	85.3553	0.146	0.305933	0.109999	0.284369	0.109999	0.359554
PHC1	ENSG00000111752	FALSE	12	+	3077	5	2	1	363	68.2843	0.138	0.305933	0.11	0.284369	0.11	0.359554
C9orf66	ENSG00000183784	FALSE	9	-	885	3	2	1	378	113.807	0.155	0.305933	0.11	0.284369	0.11	0.359554
PINK1	ENSG00000158828	FALSE	1	+	1743	6	2	1	436	56.9036	0.155	0.305933	0.11	0.284369	0.11	0.359554
RBCK1	ENSG00000125826	FALSE	20	+	1820	5	2	1	337	68.2843	0.159	0.305933	0.11	0.284369	0.11	0.359554
PARP6	ENSG00000137817	FALSE	15	-	1893	4	2	1	468	85.3553	0.153	0.305933	0.11	0.284369	0.11	0.359554
STYK1	ENSG00000060140	FALSE	12	-	1294	3	2	1	509	113.807	0.156	0.305933	0.11	0.284369	0.11	0.359554
MTMR14	ENSG00000163719	FALSE	3	+	2017	7	2	1	306	48.7745	0.123	0.305933	0.110091	0.284369	0.110287	0.359554
LEO1	ENSG00000166477	FALSE	15	-	1998	8	2	1	422	42.6777	0.138	0.305933	0.110111	0.284369	0.110111	0.359554
CEP112	ENSG00000154240	FALSE	17	-	3039	8	2	1	354	42.6777	0.125	0.305933	0.110135	0.284369	0.110135	0.359554
EMILIN2	ENSG00000132205	FALSE	18	+	3159	14	2	1	548	28.5714	0.145	0.305933	0.110251	0.284369	0.0810021	0.359554
GAL3ST3	ENSG00000175229	FALSE	11	-	1293	12	2	1	451	28.4518	0.146	0.305933	0.110309	0.284369	0.1075	0.359554
KCNJ9	ENSG00000162728	FALSE	1	+	1179	6	3	1	798	100.276	0.121	0.305933	0.110334	0.284369	0.110306	0.359554
ASCC2	ENSG00000100325	FALSE	22	-	2455	16	7	3	1725	74.9789	0.055	0.278092	0.110398	0.284369	0.212137	0.367145
CMA1	ENSG00000092009	FALSE	14	-	741	7	2	1	434	57.1429	0.131	0.305933	0.110469	0.284369	0.106488	0.359554
C6orf57	ENSG00000154079	FALSE	6	+	324	2	2	1	385	170.711	0.144	0.305933	0.110499	0.284369	0.110499	0.359554
PTAFR	ENSG00000169403	FALSE	1	-	1026	4	2	1	406	85.3553	0.144	0.305933	0.110499	0.284369	0.110499	0.359554
NDUFS5	ENSG00000168653	FALSE	1	+	318	3	2	1	353	113.807	0.151	0.305933	0.110499	0.284369	0.110499	0.359554
CTC-512J12.6	ENSG00000267173	FALSE	19	-	477	3	2	1	394	113.807	0.146	0.305933	0.110499	0.284369	0.110499	0.359554
DOC2A	ENSG00000149927	FALSE	16	-	1283	6	2	1	356	56.9036	0.148	0.305933	0.1105	0.284369	0.1105	0.359554
GPX2	ENSG00000176153	FALSE	14	-	570	3	2	1	456	113.807	0.152	0.305933	0.1105	0.284369	0.1105	0.359554
ZNF526	ENSG00000167625	FALSE	19	+	2010	6	2	1	447	56.9036	0.148	0.305933	0.1105	0.284369	0.1105	0.359554
ZDHHC19	ENSG00000163958	FALSE	3	-	927	6	2	1	454	56.9036	0.16	0.305933	0.1105	0.284369	0.1105	0.359554
ERBB2	ENSG00000141736	TRUE	17	+	3911	4	2	1	397	85.3553	0.156	0.305933	0.1105	0.284369	0.1105	0.359554
ZNF460	ENSG00000197714	FALSE	19	+	1686	4	2	1	455	85.3553	0.156	0.305933	0.1105	0.284369	0.1105	0.359554
KCNMB3	ENSG00000171121	FALSE	3	-	1023	4	2	1	455	85.3553	0.152	0.305933	0.1105	0.284369	0.1105	0.359554
OR13H1	ENSG00000171054	FALSE	X	+	924	3	2	1	435	113.807	0.148	0.305933	0.1105	0.284369	0.1105	0.359554
KLHL25	ENSG00000183655	FALSE	15	-	1767	11	2	1	445	31.0383	0.161	0.305933	0.110501	0.284369	0.110501	0.359554
NPHP4	ENSG00000131697	FALSE	1	-	4278	34	9	4	3298	56.596	0.05	0.271292	0.110511	0.284369	0.0249118	0.359554
LRRK1	ENSG00000154237	FALSE	15	+	6158	24	4	2	1348	30.8926	0.116	0.305933	0.110588	0.284369	0.154731	0.359554
ALDH16A1	ENSG00000161618	FALSE	19	+	2406	8	2	1	411	42.6777	0.149	0.305933	0.110604	0.284369	0.110604	0.359554
FBXW2	ENSG00000119402	FALSE	9	-	1362	4	3	1	751	150.586	0.132	0.305933	0.11062	0.284369	0.110617	0.359554
ASTL	ENSG00000188886	FALSE	2	-	1293	6	2	1	412	56.9036	0.134	0.305933	0.110826	0.284369	0.110879	0.359554
SLC2A12	ENSG00000146411	FALSE	6	-	1851	12	5	2	1325	71.1294	0.112	0.305933	0.110888	0.284369	0.259282	0.372756
SLC6A3	ENSG00000142319	FALSE	5	-	2009	15	4	2	827	38.8562	0.107	0.305933	0.11092	0.284369	0.321848	0.391749
GTPBP2	ENSG00000172432	FALSE	6	-	2102	4	2	1	403	85.3553	0.147	0.305933	0.110921	0.284369	0.111213	0.359554
PLCXD2	ENSG00000240891	FALSE	3	+	961	9	2	1	414	37.9357	0.144	0.305933	0.110932	0.284369	0.111253	0.359554
DGCR14	ENSG00000100056	FALSE	22	-	1428	5	2	1	439	68.2843	0.154	0.305933	0.11096	0.284369	0.111538	0.359554
AFAP1L1	ENSG00000157510	FALSE	5	+	2304	11	2	1	536	36.3636	0.126	0.305933	0.110987	0.284369	0.0876234	0.359554
KRTAP29-1	ENSG00000212658	FALSE	17	-	1023	4	2	1	340	85.3553	0.147	0.305933	0.110999	0.284369	0.110999	0.359554
LRRN4	ENSG00000125872	FALSE	20	-	2220	12	2	1	365	28.4518	0.143	0.305933	0.110999	0.284369	0.110999	0.359554
ATXN7L3	ENSG00000087152	FALSE	17	-	1080	5	2	1	433	68.2843	0.146	0.305933	0.110999	0.284369	0.110999	0.359554
ALKBH6	ENSG00000239382	FALSE	19	-	798	2	2	1	405	170.711	0.142	0.305933	0.110999	0.284369	0.110999	0.359554
NOL8	ENSG00000198000	FALSE	9	-	3501	8	2	1	387	42.6777	0.14	0.305933	0.110999	0.284369	0.110999	0.359554
RPLP0	ENSG00000089157	FALSE	12	-	984	4	2	1	452	85.3553	0.14	0.305933	0.110999	0.284369	0.110999	0.359554
GPATCH4	ENSG00000160818	FALSE	1	-	1363	2	2	1	278	170.711	0.158	0.305933	0.110999	0.284369	0.110999	0.359554
COX7A2L	ENSG00000115944	FALSE	2	-	468	4	2	1	400	85.3553	0.147	0.305933	0.111	0.284369	0.111	0.359554
RP11-793H13.10	ENSG00000267281	FALSE	12	-	1389	7	2	1	414	48.7745	0.151	0.305933	0.111	0.284369	0.111	0.359554
ZNF160	ENSG00000170949	FALSE	19	-	2624	3	2	1	357	113.807	0.156	0.305933	0.111	0.284369	0.111	0.359554
CRYGS	ENSG00000213139	FALSE	3	-	534	2	2	1	350	170.711	0.152	0.305933	0.111	0.284369	0.111	0.359554
SMC5	ENSG00000198887	FALSE	9	+	3303	4	2	1	390	85.3553	0.145	0.305933	0.111	0.284369	0.111	0.359554
TRIM8	ENSG00000171206	FALSE	10	+	1653	6	2	1	446	56.9036	0.156	0.305933	0.111	0.284369	0.111	0.359554
CRADD	ENSG00000169372	FALSE	12	+	801	7	2	1	506	48.7745	0.152	0.305933	0.111001	0.284369	0.111001	0.359554
KLHL30	ENSG00000168427	FALSE	2	+	1734	10	4	2	850	54.1421	0.121	0.305933	0.111009	0.284369	0.253478	0.372017
RYR2	ENSG00000198626	FALSE	1	+	15003	160	45	18	13858	44.8515	0.047	0.267347	0.111093	0.284369	0.0929859	0.359554
COL6A3	ENSG00000163359	FALSE	2	-	9598	88	26	12	7979	44.4115	0.054	0.27614	0.111116	0.284369	0.114542	0.359554
TCF19	ENSG00000137310	FALSE	6	+	1129	7	2	1	399	48.7745	0.15	0.305933	0.1112	0.284369	0.108054	0.359554
ZNF281	ENSG00000162702	FALSE	1	-	2685	8	2	1	339	42.6777	0.147	0.305933	0.111291	0.284369	0.111291	0.359554
DENND4B	ENSG00000198837	FALSE	1	-	4521	26	4	2	1308	26.2632	0.122	0.305933	0.111395	0.284369	0.279229	0.377968
FZD2	ENSG00000180340	FALSE	17	+	1695	13	5	2	1303	65.658	0.1	0.305933	0.111414	0.284369	0.263849	0.374305
LMNB2	ENSG00000176619	FALSE	19	-	1860	5	2	1	365	68.2843	0.147	0.305933	0.111499	0.284369	0.111499	0.359554
BAG3	ENSG00000151929	FALSE	10	+	1731	6	2	1	346	56.9036	0.147	0.305933	0.111499	0.284369	0.111499	0.359554
ARPC4	ENSG00000241553	FALSE	3	+	561	2	2	1	394	170.711	0.145	0.305933	0.111499	0.284369	0.111499	0.359554
MAPK12	ENSG00000188130	FALSE	22	-	1144	2	2	1	389	170.711	0.153	0.305933	0.1115	0.284369	0.1115	0.359554
ST3GAL1	ENSG00000008513	FALSE	8	-	1020	3	2	1	379	113.807	0.158	0.305933	0.1115	0.284369	0.1115	0.359554
RP11-618P17.4	ENSG00000266953	FALSE	19	+	718	3	2	1	506	113.807	0.147	0.305933	0.1115	0.284369	0.1115	0.359554
SLC51B	ENSG00000186198	FALSE	15	+	384	2	2	1	461	170.711	0.158	0.305933	0.1115	0.284369	0.1115	0.359554
LCE2B	ENSG00000159455	FALSE	1	+	330	2	2	1	475	170.711	0.158	0.305933	0.1115	0.284369	0.1115	0.359554
GPANK1	ENSG00000204438	FALSE	6	-	1068	4	2	1	516	85.3553	0.154	0.305933	0.1115	0.284369	0.1115	0.359554
SRRM2	ENSG00000167978	FALSE	16	+	8379	35	9	4	3059	48.1827	0.049	0.269306	0.111507	0.284369	0.0605702	0.359554
GPR55	ENSG00000135898	FALSE	2	-	957	6	2	1	503	56.9036	0.15	0.305933	0.111519	0.284369	0.111717	0.359554
NSUN7	ENSG00000179299	FALSE	4	+	2154	4	2	1	357	85.3553	0.134	0.305933	0.111523	0.284369	0.110458	0.359554
KREMEN1	ENSG00000183762	FALSE	22	+	1485	5	2	1	363	68.2843	0.147	0.305933	0.11158	0.284369	0.11158	0.359554
SNX19	ENSG00000120451	FALSE	11	-	3070	14	5	2	1118	61.0865	0.054	0.27614	0.111588	0.284369	0.153735	0.359554
PAK4	ENSG00000130669	FALSE	19	+	1887	16	7	3	2148	87.9442	0.048	0.268442	0.111691	0.284369	0.0219137	0.359554
PCDHA7	ENSG00000204963	FALSE	5	+	2823	28	11	5	3091	60.4451	0.054	0.27614	0.111739	0.284369	0.1154	0.359554
CDR2L	ENSG00000109089	FALSE	17	+	1395	8	2	1	376	42.6777	0.13	0.305933	0.111743	0.284369	0.111743	0.359554
PACS1	ENSG00000175115	FALSE	11	+	2998	13	2	1	392	26.2632	0.141	0.305933	0.111752	0.284369	0.108849	0.359554
GAS2L3	ENSG00000139354	FALSE	12	+	2082	21	9	4	2585	70.7808	0.043	0.263199	0.111777	0.284369	0.0551668	0.359554
STK19	ENSG00000204344	FALSE	6	+	1104	7	5	2	1426	135.436	0.083	0.305933	0.111786	0.284369	0.0753935	0.359554
TCP11L1	ENSG00000176148	FALSE	11	+	1924	6	2	1	380	56.9036	0.146	0.305933	0.111891	0.284369	0.111891	0.359554
RAD54L2	ENSG00000164080	FALSE	3	+	4401	12	7	3	1686	99.5812	0.043	0.263199	0.111947	0.284369	0.219716	0.367145
MX1	ENSG00000157601	FALSE	21	+	1986	10	2	1	432	34.1421	0.13	0.305933	0.111954	0.284369	0.111954	0.359554
SGCG	ENSG00000102683	FALSE	13	+	873	6	2	1	437	56.9036	0.116	0.305933	0.111986	0.284369	0.116088	0.359554
YKT6	ENSG00000106636	FALSE	7	+	594	4	2	1	341	85.3553	0.14	0.305933	0.111999	0.284369	0.111999	0.359554
TMC1	ENSG00000165091	FALSE	9	+	2280	8	2	1	385	42.6777	0.144	0.305933	0.111999	0.284369	0.111999	0.359554
C21orf91	ENSG00000154642	FALSE	21	-	891	2	2	1	399	170.711	0.145	0.305933	0.111999	0.284369	0.111999	0.359554
MZF1	ENSG00000099326	FALSE	19	-	2207	6	2	1	370	56.9036	0.151	0.305933	0.111999	0.284369	0.111999	0.359554
VRK2	ENSG00000028116	FALSE	2	+	1545	3	2	1	370	113.807	0.149	0.305933	0.111999	0.284369	0.111999	0.359554
WDR89	ENSG00000140006	FALSE	14	-	1161	5	2	1	344	68.2843	0.149	0.305933	0.112	0.284369	0.112	0.359554
SPATA2L	ENSG00000158792	FALSE	16	-	1314	3	2	1	389	113.807	0.15	0.305933	0.112	0.284369	0.112	0.359554
PMP2	ENSG00000147588	FALSE	8	-	396	2	2	1	456	170.711	0.153	0.305933	0.112	0.284369	0.112	0.359554
KCNC1	ENSG00000129159	FALSE	11	+	1784	9	2	1	369	37.9357	0.155	0.305933	0.112	0.284369	0.112	0.359554
KRBA1	ENSG00000133619	FALSE	7	+	3392	11	2	1	383	31.0383	0.148	0.305933	0.112151	0.284369	0.111999	0.359554
IHH	ENSG00000163501	FALSE	2	-	1233	7	2	1	440	48.7745	0.151	0.305933	0.112155	0.284369	0.112155	0.359554
MICALL2	ENSG00000164877	FALSE	7	-	2712	19	6	2	1541	65.1171	0.047	0.267347	0.112282	0.284369	0.0413729	0.359554
NMU	ENSG00000109255	FALSE	4	-	522	3	2	1	419	113.807	0.134	0.305933	0.112288	0.284369	0.112288	0.359554
COL6A6	ENSG00000206384	FALSE	3	+	6865	57	20	7	6331	66.3826	0.055	0.278092	0.11236	0.284369	0.0111576	0.359554
UTP20	ENSG00000120800	FALSE	12	+	8355	17	10	4	2405	103.568	0.047	0.267347	0.112442	0.284369	0.127717	0.359554
TRRAP	ENSG00000196367	TRUE	7	+	11655	42	7	3	1737	24.8337	0.091	0.305933	0.112444	0.284369	0.163137	0.359554
NCR2	ENSG00000096264	FALSE	6	+	971	7	2	1	360	48.7745	0.15	0.305933	0.112468	0.284369	0.1115	0.359554
UBA7	ENSG00000182179	FALSE	3	-	3036	5	2	1	463	68.2843	0.146	0.305933	0.112499	0.284369	0.112499	0.359554
IL7R	ENSG00000168685	TRUE	5	+	1547	6	2	1	348	56.9036	0.143	0.305933	0.112499	0.284369	0.112499	0.359554
BZW2	ENSG00000136261	FALSE	7	+	1257	2	2	1	450	170.711	0.147	0.305933	0.112499	0.284369	0.112499	0.359554
NUFIP1	ENSG00000083635	FALSE	13	-	1485	3	2	1	462	113.807	0.138	0.305933	0.112499	0.284369	0.112499	0.359554
EWSR1	ENSG00000182944	TRUE	22	+	2116	4	2	1	418	85.3553	0.145	0.305933	0.112499	0.284369	0.112499	0.359554
FBXW12	ENSG00000164049	FALSE	3	+	1425	7	2	1	492	48.7745	0.147	0.305933	0.1125	0.284369	0.1125	0.359554
TRIP13	ENSG00000071539	FALSE	5	+	1375	5	2	1	363	68.2843	0.149	0.305933	0.1125	0.284369	0.1125	0.359554
ARSK	ENSG00000164291	FALSE	5	+	1620	7	2	1	412	48.7745	0.161	0.305933	0.1125	0.284369	0.1125	0.359554
A3GALT2	ENSG00000184389	FALSE	1	-	1052	3	2	1	448	113.807	0.164	0.305933	0.1125	0.284369	0.1125	0.359554
RBM15	ENSG00000162775	TRUE	1	+	2983	7	2	1	481	48.7745	0.159	0.305933	0.1125	0.284369	0.1125	0.359554
CCDC64B	ENSG00000162069	FALSE	16	-	1524	5	2	1	380	68.2843	0.147	0.305933	0.112529	0.284369	0.113289	0.359554
OR5AU1	ENSG00000169327	FALSE	14	-	1086	9	2	1	353	37.9357	0.147	0.305933	0.112552	0.284369	0.112552	0.359554
PKHD1	ENSG00000170927	FALSE	6	-	12254	68	12	6	3510	24.7477	0.052	0.272848	0.112571	0.284369	0.169324	0.360622
PACS2	ENSG00000179364	FALSE	14	+	2867	23	6	3	1882	44.5332	0.074	0.304811	0.112592	0.284369	0.305548	0.386352
ENOX2	ENSG00000165675	FALSE	X	-	1830	8	2	1	456	42.6777	0.147	0.305933	0.11263	0.284369	0.11263	0.359554
PRIMA1	ENSG00000175785	FALSE	14	-	472	3	2	1	396	113.807	0.142	0.305933	0.112726	0.284369	0.112726	0.359554
SLC29A4	ENSG00000164638	FALSE	7	+	1590	6	2	1	432	56.9036	0.15	0.305933	0.112727	0.284369	0.112727	0.359554
UGT2A2	ENSG00000271271	FALSE	4	-	1610	12	4	1	1503	113.807	0.055	0.278092	0.112744	0.284369	0.0396257	0.359554
TAF6	ENSG00000106290	FALSE	7	-	2254	11	5	2	1162	77.649	0.052	0.272848	0.112758	0.284369	0.152101	0.359554
EFCAB8	ENSG00000215529	FALSE	20	+	2551	12	7	3	1649	83.4002	0.068	0.297914	0.112791	0.284369	0.314421	0.389045
SF3B4	ENSG00000143368	FALSE	1	-	1272	8	2	1	428	42.6777	0.133	0.305933	0.112793	0.284369	0.112793	0.359554
ALDH2	ENSG00000111275	TRUE	12	+	1551	9	2	1	368	37.9357	0.132	0.305933	0.112799	0.284369	0.112799	0.359554
RPS6KA1	ENSG00000117676	FALSE	1	+	2464	12	7	3	1893	117.259	0.047	0.267347	0.112825	0.284369	0.031072	0.359554
RAB3B	ENSG00000169213	FALSE	1	-	657	7	2	1	451	48.7745	0.142	0.305933	0.11285	0.284369	0.109499	0.359554
ARMS2	ENSG00000254636	FALSE	10	+	321	2	2	1	363	170.711	0.152	0.305933	0.112999	0.284369	0.112999	0.359554
PDCD10	ENSG00000114209	FALSE	3	-	637	3	2	1	431	113.807	0.139	0.305933	0.112999	0.284369	0.112999	0.359554
PRSS23	ENSG00000150687	FALSE	11	+	1422	8	2	1	361	42.6777	0.15	0.305933	0.112999	0.284369	0.112999	0.359554
PJA1	ENSG00000181191	FALSE	X	-	1979	7	2	1	442	48.7745	0.154	0.305933	0.113	0.284369	0.113	0.359554
IRGC	ENSG00000124449	FALSE	19	+	1500	8	2	1	405	42.6777	0.165	0.305933	0.113	0.284369	0.113	0.359554
RNF212	ENSG00000178222	FALSE	4	-	1464	8	4	2	760	60.3553	0.086	0.305933	0.113103	0.284369	0.211892	0.367145
IKBKE	ENSG00000143466	FALSE	1	+	2148	11	2	1	362	31.0383	0.141	0.305933	0.113182	0.284369	0.113182	0.359554
TP63	ENSG00000073282	TRUE	3	+	2410	10	5	2	1033	64.2593	0.097	0.305933	0.113207	0.284369	0.385236	0.427698
CEBPE	ENSG00000092067	FALSE	14	-	843	5	2	1	388	80	0.131	0.305933	0.113237	0.284369	0.113237	0.359554
CACNG4	ENSG00000075461	FALSE	17	+	981	9	2	1	205	26.8246	0.12	0.305933	0.113238	0.284369	0.111127	0.359554
HAVCR2	ENSG00000135077	FALSE	5	-	903	6	4	2	712	85.3553	0.094	0.305933	0.113243	0.284369	0.27069	0.375644
ATP2B4	ENSG00000058668	FALSE	1	+	3879	19	2	1	548	21.0526	0.131	0.305933	0.113335	0.284369	0.0845807	0.359554
CAPS	ENSG00000105519	FALSE	19	+	825	3	2	1	393	113.807	0.146	0.305933	0.113499	0.284369	0.113499	0.359554
PSMB3	ENSG00000108294	FALSE	17	+	615	4	2	1	384	85.3553	0.148	0.305933	0.113499	0.284369	0.113499	0.359554
ZBTB5	ENSG00000168795	FALSE	9	-	2031	3	2	1	386	113.807	0.139	0.305933	0.113499	0.284369	0.113499	0.359554
ZSCAN5A	ENSG00000131848	FALSE	19	-	1521	8	2	1	419	42.6777	0.143	0.305933	0.113499	0.284369	0.113499	0.359554
EP400NL	ENSG00000185684	FALSE	12	+	1598	3	2	1	390	113.807	0.159	0.305933	0.113499	0.284369	0.113499	0.359554
CREB3L4	ENSG00000143578	FALSE	1	+	1205	5	2	1	441	68.2843	0.159	0.305933	0.1135	0.284369	0.1135	0.359554
AMIGO3	ENSG00000176020	FALSE	3	-	1512	5	2	1	460	68.2843	0.159	0.305933	0.1135	0.284369	0.1135	0.359554
PRR4	ENSG00000111215	FALSE	12	-	427	4	2	1	473	85.3553	0.161	0.305933	0.1135	0.284369	0.1135	0.359554
CUEDC1	ENSG00000180891	FALSE	17	-	1158	3	2	1	421	113.807	0.155	0.305933	0.1135	0.284369	0.1135	0.359554
MARVELD3	ENSG00000140832	FALSE	16	+	1900	6	2	1	495	56.9036	0.159	0.305933	0.1135	0.284369	0.1135	0.359554
H1FOO	ENSG00000178804	FALSE	3	+	1038	7	2	1	501	48.7745	0.147	0.305933	0.1135	0.284369	0.1135	0.359554
CHAMP1	ENSG00000198824	FALSE	13	+	2436	8	2	1	415	42.6777	0.16	0.305933	0.1135	0.284369	0.1135	0.359554
RP11-766F14.2	ENSG00000248713	FALSE	4	-	5379	42	14	6	3805	62.8472	0.049	0.269306	0.113572	0.284369	0.180864	0.36076
TMPRSS3	ENSG00000160183	FALSE	21	-	1694	9	2	1	401	37.9357	0.133	0.305933	0.113617	0.284369	0.113617	0.359554
LRIG1	ENSG00000144749	FALSE	3	-	3351	8	2	1	463	42.6777	0.153	0.305933	0.113625	0.284369	0.113625	0.359554
DUSP12	ENSG00000081721	FALSE	1	+	1020	3	2	1	386	113.807	0.14	0.305933	0.113645	0.284369	0.106837	0.359554
ALOX5	ENSG00000012779	FALSE	10	+	2022	7	2	1	275	48.7745	0.11	0.305933	0.113686	0.284369	0.103253	0.359554
LSG1	ENSG00000041802	FALSE	3	-	1974	7	2	1	423	57.1429	0.115	0.305933	0.113693	0.284369	0.113693	0.359554
CCDC34	ENSG00000109881	FALSE	11	-	1200	5	2	1	404	68.2843	0.15	0.305933	0.113694	0.284369	0.113694	0.359554
WDR86	ENSG00000187260	FALSE	7	-	1446	7	2	1	410	48.7745	0.169	0.305933	0.11372	0.284369	0.128936	0.359554
CTD-2616J11.4	ENSG00000262874	FALSE	19	-	558	4	2	1	419	85.3553	0.14	0.305933	0.113752	0.284369	0.113752	0.359554
VPS52	ENSG00000223501	FALSE	6	-	2343	5	2	1	437	68.2843	0.143	0.305933	0.113767	0.284369	0.113767	0.359554
ZNF512	ENSG00000243943	FALSE	2	+	1744	9	2	1	359	37.9357	0.141	0.305933	0.113778	0.284369	0.113778	0.359554
LTBP4	ENSG00000090006	FALSE	19	+	5206	19	2	1	407	17.9695	0.127	0.305933	0.113789	0.284369	0.110282	0.359554
IDH2	ENSG00000182054	TRUE	15	-	1356	4	2	1	378	85.3553	0.13	0.305933	0.113793	0.284369	0.113793	0.359554
AMZ1	ENSG00000174945	FALSE	7	+	1494	11	3	1	613	46.7081	0.121	0.305933	0.113813	0.284369	0.113817	0.359554
PRSS16	ENSG00000112812	FALSE	6	+	1542	6	2	1	442	56.9036	0.16	0.305933	0.113819	0.284369	0.113819	0.359554
SULF1	ENSG00000137573	FALSE	8	+	2613	16	7	3	1723	71.4391	0.049	0.269306	0.113988	0.284369	0.160855	0.359554
ZCCHC17	ENSG00000121766	FALSE	1	+	843	2	2	1	419	170.711	0.147	0.305933	0.113999	0.284369	0.113999	0.359554
DUSP10	ENSG00000143507	FALSE	1	-	1446	7	2	1	275	48.7745	0.147	0.305933	0.113999	0.284369	0.113999	0.359554
IGSF3	ENSG00000143061	FALSE	1	-	3642	13	2	1	369	26.2632	0.148	0.305933	0.113999	0.284369	0.113999	0.359554
TMED4	ENSG00000158604	FALSE	7	-	705	3	2	1	414	113.807	0.165	0.305933	0.114	0.284369	0.114	0.359554
SYT8	ENSG00000149043	FALSE	11	+	1780	6	2	1	465	56.9036	0.161	0.305933	0.114	0.284369	0.114	0.359554
ARHGAP30	ENSG00000186517	FALSE	1	-	3303	14	4	2	1297	52.9587	0.088	0.305933	0.114069	0.284369	0.125628	0.359554
SNX32	ENSG00000172803	FALSE	11	+	1209	6	2	1	436	66.6667	0.141	0.305933	0.114118	0.284369	0.114118	0.359554
NRIP2	ENSG00000053702	FALSE	12	-	843	7	2	1	392	48.7745	0.113	0.305933	0.114122	0.284369	0.103811	0.359554
EPB41L5	ENSG00000115109	FALSE	2	+	2377	13	4	2	876	39.3948	0.116	0.305933	0.114312	0.284369	0.2405	0.36987
MAST3	ENSG00000099308	FALSE	19	+	3927	23	9	3	2105	69.721	0.045	0.264635	0.11434	0.284369	0.114234	0.359554
ARHGAP5	ENSG00000100852	TRUE	14	+	4576	8	2	1	442	42.6777	0.139	0.305933	0.114499	0.284369	0.114499	0.359554
AP3B1	ENSG00000132842	FALSE	5	-	3304	6	2	1	347	56.9036	0.148	0.305933	0.114499	0.284369	0.114499	0.359554
SDC4	ENSG00000124145	TRUE	20	-	594	2	2	1	411	170.711	0.155	0.305933	0.114499	0.284369	0.114499	0.359554
ACTL6B	ENSG00000077080	FALSE	7	-	1278	6	2	1	360	56.9036	0.156	0.305933	0.114499	0.284369	0.114499	0.359554
NDUFB9	ENSG00000147684	FALSE	8	+	918	5	2	1	514	68.2843	0.162	0.305933	0.1145	0.284369	0.1145	0.359554
SUPT16H	ENSG00000092201	FALSE	14	-	3324	6	2	1	375	56.9036	0.137	0.305933	0.114518	0.284369	0.114518	0.359554
SRGAP3	ENSG00000196220	TRUE	3	-	3328	14	4	2	1384	52.9587	0.105	0.305933	0.114528	0.284369	0.156653	0.359554
ZDHHC17	ENSG00000186908	FALSE	12	+	2003	8	2	1	331	42.6777	0.145	0.305933	0.114622	0.284369	0.12231	0.359554
BANP	ENSG00000172530	FALSE	16	+	1711	10	2	1	333	34.1421	0.147	0.305933	0.114623	0.284369	0.111563	0.359554
CPT1B	ENSG00000205560	FALSE	22	-	2316	12	4	2	758	35.3553	0.11	0.305933	0.11465	0.284369	0.318671	0.391208
FOXE1	ENSG00000178919	FALSE	9	+	1119	5	2	1	409	68.2843	0.122	0.305933	0.114664	0.284369	0.0875001	0.359554
FAM208B	ENSG00000108021	FALSE	10	+	7289	16	2	1	437	21.3388	0.144	0.305933	0.114838	0.284369	0.114838	0.359554
MED25	ENSG00000104973	FALSE	19	+	2410	6	2	1	393	56.9036	0.123	0.305933	0.114853	0.284369	0.114853	0.359554
KPNA5	ENSG00000196911	FALSE	6	+	1617	4	2	1	273	85.3553	0.126	0.305933	0.114912	0.284369	0.114912	0.359554
CNGA4	ENSG00000132259	FALSE	11	+	1826	8	2	1	465	42.6777	0.142	0.305933	0.114945	0.284369	0.093	0.359554
PFAS	ENSG00000178921	FALSE	17	+	4111	10	2	1	418	34.1421	0.134	0.305933	0.114991	0.284369	0.114991	0.359554
BANF2	ENSG00000125888	FALSE	20	+	291	2	2	1	353	170.711	0.15	0.305933	0.114999	0.284369	0.114999	0.359554
C4orf19	ENSG00000154274	FALSE	4	+	1024	3	2	1	380	113.807	0.14	0.305933	0.114999	0.284369	0.114999	0.359554
CNTD1	ENSG00000176563	FALSE	17	+	1031	4	2	1	298	85.3553	0.167	0.305933	0.114999	0.284369	0.114999	0.359554
DVL2	ENSG00000004975	FALSE	17	-	2216	7	2	1	416	48.7745	0.158	0.305933	0.115	0.284369	0.115	0.359554
ARFGEF2	ENSG00000124198	FALSE	20	+	5355	23	5	2	1292	38.7415	0.093	0.305933	0.115138	0.284369	0.198259	0.363336
OSBP2	ENSG00000184792	FALSE	22	+	3246	16	5	2	923	40.9203	0.102	0.305933	0.11514	0.284369	0.142689	0.359554
CADPS	ENSG00000163618	FALSE	3	-	4414	22	4	2	1199	31.0383	0.109	0.305933	0.115144	0.284369	0.336621	0.39827
SPTA1	ENSG00000163554	FALSE	1	-	7257	71	14	7	5069	32.907	0.052	0.272848	0.11516	0.284369	0.150706	0.359554
KRT18	ENSG00000111057	FALSE	12	+	1291	6	2	1	420	56.9036	0.132	0.305933	0.115259	0.284369	0.11617	0.359554
CDAN1	ENSG00000140326	FALSE	15	-	3705	18	4	2	1068	37.9357	0.103	0.305933	0.115284	0.284369	0.378396	0.422805
RGS9	ENSG00000108370	FALSE	17	+	2023	19	2	1	416	21.0526	0.146	0.305933	0.115315	0.284369	0.0887441	0.359554
RGS14	ENSG00000169220	FALSE	5	+	1701	10	4	2	1047	62.4264	0.119	0.305933	0.115338	0.284369	0.319529	0.391256
PIP5K1B	ENSG00000107242	FALSE	9	+	1624	9	2	1	361	37.9357	0.151	0.305933	0.11544	0.284369	0.11544	0.359554
ATHL1	ENSG00000142102	FALSE	11	+	2306	14	2	1	419	24.3872	0.143	0.305933	0.115479	0.284369	0.115479	0.359554
MDFI	ENSG00000112559	FALSE	6	+	738	3	2	1	417	113.807	0.154	0.305933	0.115499	0.284369	0.115499	0.359554
GMPPB	ENSG00000173540	FALSE	3	-	1161	3	2	1	451	113.807	0.15	0.305933	0.115499	0.284369	0.115499	0.359554
TFIP11	ENSG00000100109	FALSE	22	-	2554	8	2	1	470	42.6777	0.157	0.305933	0.1155	0.284369	0.1155	0.359554
SAMD10	ENSG00000130590	FALSE	20	-	723	3	2	1	445	113.807	0.154	0.305933	0.1155	0.284369	0.1155	0.359554
SAP30BP	ENSG00000161526	FALSE	17	+	1047	5	2	1	504	68.2843	0.164	0.305933	0.1155	0.284369	0.1155	0.359554
PTBP1	ENSG00000011304	FALSE	19	+	1849	11	10	4	2394	137.927	0.045	0.264635	0.115549	0.284369	0.256295	0.372206
ABTB1	ENSG00000114626	FALSE	3	+	1434	8	2	1	431	42.6777	0.122	0.305933	0.115589	0.284369	0.115589	0.359554
MICALCL	ENSG00000133808	FALSE	11	+	2085	11	2	1	447	31.0383	0.167	0.305933	0.115684	0.284369	0.115747	0.359554
BMP7	ENSG00000101144	FALSE	20	-	1491	7	4	2	895	73.1617	0.12	0.305933	0.115698	0.284369	0.250011	0.371923
MLNR	ENSG00000102539	FALSE	13	+	1387	10	2	1	438	34.1421	0.15	0.305933	0.11571	0.284369	0.1065	0.359554
PIK3R2	ENSG00000105647	FALSE	19	+	2184	16	7	3	2000	75.4442	0.045	0.264635	0.115735	0.284369	0.00867014	0.359554
GPR156	ENSG00000175697	FALSE	3	-	2442	17	4	2	1480	43.613	0.128	0.305933	0.115778	0.284369	0.0985	0.359554
CEP250	ENSG00000126001	FALSE	20	+	7454	23	7	3	2256	56.3032	0.054	0.27614	0.115877	0.284369	0.004	0.359554
APOD	ENSG00000189058	FALSE	3	-	651	4	2	1	431	85.3553	0.148	0.305933	0.115902	0.284369	0.115902	0.359554
ABHD11	ENSG00000106077	FALSE	7	-	945	5	2	1	382	68.2843	0.155	0.305933	0.115985	0.284369	0.115985	0.359554
ALG1	ENSG00000033011	FALSE	16	+	1392	5	4	2	608	96.5685	0.112	0.305933	0.115992	0.284369	0.221369	0.367145
RBAK-RBAKDN	ENSG00000272968	FALSE	7	+	729	2	2	1	373	170.711	0.147	0.305933	0.115999	0.284369	0.115999	0.359554
MAPK15	ENSG00000181085	FALSE	8	+	1725	3	2	1	392	113.807	0.159	0.305933	0.115999	0.284369	0.115999	0.359554
RPP25L	ENSG00000164967	FALSE	9	-	489	2	2	1	476	170.711	0.154	0.305933	0.115999	0.284369	0.115999	0.359554
SIX3	ENSG00000138083	FALSE	2	+	996	4	2	1	474	85.3553	0.159	0.305933	0.116	0.284369	0.116	0.359554
RIOK3	ENSG00000101782	FALSE	18	+	1635	3	2	1	474	113.807	0.157	0.305933	0.116	0.284369	0.116	0.359554
SLC10A4	ENSG00000145248	FALSE	4	+	1311	4	2	1	387	85.3553	0.16	0.305933	0.116	0.284369	0.116	0.359554
SLC35B2	ENSG00000157593	FALSE	6	-	1296	3	2	1	410	113.807	0.168	0.305933	0.116	0.284369	0.116	0.359554
TTC8	ENSG00000165533	FALSE	14	+	1653	6	2	1	450	56.9036	0.141	0.305933	0.11612	0.284369	0.11612	0.359554
KRT10	ENSG00000186395	FALSE	17	-	1752	7	2	1	361	48.7745	0.158	0.305933	0.116173	0.284369	0.118816	0.359554
B4GALNT4	ENSG00000182272	FALSE	11	+	3117	15	2	1	413	22.7614	0.141	0.305933	0.116279	0.284369	0.113103	0.359554
KHK	ENSG00000138030	FALSE	2	+	1029	5	2	1	401	80	0.137	0.305933	0.116305	0.284369	0.116305	0.359554
DAB2IP	ENSG00000136848	FALSE	9	+	3614	17	2	1	318	20.0836	0.132	0.305933	0.116336	0.284369	0.11435	0.359554
CHRNA6	ENSG00000147434	FALSE	8	-	1482	13	4	2	1204	52.5264	0.118	0.305933	0.116351	0.284369	0.313596	0.389045
IQCF3	ENSG00000229972	FALSE	3	+	462	4	2	1	295	85.3553	0.154	0.305933	0.116358	0.284369	0.116358	0.359554
RB1	ENSG00000139687	TRUE	13	+	2784	10	2	1	427	40	0.12	0.305933	0.116364	0.284369	0.0909461	0.359554
SLC25A36	ENSG00000114120	FALSE	3	+	944	3	3	1	649	200.552	0.062	0.286399	0.116379	0.284369	0.115262	0.359554
TROAP	ENSG00000135451	FALSE	12	+	2775	14	2	1	392	24.3872	0.155	0.305933	0.11641	0.284369	0.114934	0.359554
ZC3H14	ENSG00000100722	FALSE	14	+	2666	7	2	1	357	48.7745	0.147	0.305933	0.116425	0.284369	0.116425	0.359554
TMEM221	ENSG00000188051	FALSE	19	-	873	5	3	1	796	123.75	0.088	0.305933	0.116463	0.284369	0.116221	0.359554
CXorf36	ENSG00000147113	FALSE	X	-	1347	6	2	1	555	66.6667	0.168	0.305933	0.116479	0.284369	0.116479	0.359554
WASL	ENSG00000106299	FALSE	7	-	1515	3	2	1	381	113.807	0.159	0.305933	0.116499	0.284369	0.116499	0.359554
PIGZ	ENSG00000119227	FALSE	3	-	1737	9	2	1	354	37.9357	0.157	0.305933	0.116499	0.284369	0.116499	0.359554
TMEM209	ENSG00000146842	FALSE	7	-	1815	4	2	1	482	85.3553	0.151	0.305933	0.116499	0.284369	0.116499	0.359554
ST6GAL1	ENSG00000073849	FALSE	3	+	1218	3	2	1	403	113.807	0.158	0.305933	0.116499	0.284369	0.116499	0.359554
CD180	ENSG00000134061	FALSE	5	-	1983	8	2	1	370	42.6777	0.16	0.305933	0.116499	0.284369	0.116499	0.359554
AL158091.1	ENSG00000269223	FALSE	20	-	495	4	2	1	445	85.3553	0.157	0.305933	0.116499	0.284369	0.116499	0.359554
FAM166B	ENSG00000215187	FALSE	9	-	825	2	2	1	429	170.711	0.157	0.305933	0.1165	0.284369	0.1165	0.359554
BHLHE22	ENSG00000180828	FALSE	8	+	1143	3	2	1	441	113.807	0.16	0.305933	0.1165	0.284369	0.1165	0.359554
XRCC3	ENSG00000126215	FALSE	14	-	1082	4	2	1	433	85.3553	0.154	0.305933	0.1165	0.284369	0.1165	0.359554
STMN2	ENSG00000104435	FALSE	8	+	618	4	2	1	406	85.3553	0.143	0.305933	0.116502	0.284369	0.116502	0.359554
SEC24D	ENSG00000150961	FALSE	4	-	3114	12	2	1	380	28.4518	0.133	0.305933	0.116502	0.284369	0.116502	0.359554
MPEG1	ENSG00000197629	FALSE	11	-	2148	9	2	1	385	37.9357	0.163	0.305933	0.116533	0.284369	0.1155	0.359554
FLT4	ENSG00000037280	TRUE	5	-	4114	19	2	1	387	17.9695	0.141	0.305933	0.116558	0.284369	0.116558	0.359554
OTOA	ENSG00000155719	FALSE	16	+	3497	13	4	2	1180	48.0203	0.122	0.305933	0.116624	0.284369	0.260475	0.372958
GPIHBP1	ENSG00000182851	FALSE	8	+	552	3	2	1	518	113.807	0.157	0.305933	0.116647	0.284369	0.116647	0.359554
WDR93	ENSG00000140527	FALSE	15	+	2081	12	2	1	361	28.4518	0.139	0.305933	0.116712	0.284369	0.116712	0.359554
C7orf26	ENSG00000146576	FALSE	7	+	1432	12	4	2	897	45.1184	0.118	0.305933	0.11683	0.284369	0.268246	0.375293
IGSF9B	ENSG00000080854	FALSE	11	-	4614	23	2	1	499	14.8444	0.15	0.305933	0.116896	0.284369	0.101911	0.359554
EEF2K	ENSG00000103319	FALSE	16	+	2175	21	10	4	2863	89.2156	0.048	0.268442	0.11691	0.284369	0.0211896	0.359554
DNAH8	ENSG00000124721	FALSE	6	+	14160	79	16	7	5001	35.7075	0.05	0.271292	0.116948	0.284369	0.0115973	0.359554
CD38	ENSG00000004468	FALSE	4	+	900	3	2	1	376	113.807	0.151	0.305933	0.116999	0.284369	0.116999	0.359554
C14orf23	ENSG00000186960	FALSE	14	+	773	5	2	1	429	68.2843	0.153	0.305933	0.116999	0.284369	0.116999	0.359554
DND1	ENSG00000256453	FALSE	5	-	1059	3	2	1	434	113.807	0.159	0.305933	0.116999	0.284369	0.116999	0.359554
STMN1	ENSG00000117632	FALSE	1	-	591	3	2	1	421	113.807	0.146	0.305933	0.117	0.284369	0.117	0.359554
MAML3	ENSG00000196782	FALSE	4	-	3597	5	2	1	413	68.2843	0.157	0.305933	0.117	0.284369	0.117	0.359554
ISL2	ENSG00000159556	FALSE	15	+	1077	4	2	1	492	85.3553	0.158	0.305933	0.117	0.284369	0.117	0.359554
STX10	ENSG00000104915	FALSE	19	-	910	6	2	1	373	56.9036	0.167	0.305933	0.117	0.284369	0.117	0.359554
SLFNL1	ENSG00000171790	FALSE	1	-	1221	9	3	1	916	73.5702	0.102	0.305933	0.117094	0.284369	0.0926867	0.359554
CHRNB3	ENSG00000147432	FALSE	8	+	1375	16	6	3	1739	67.6777	0.113	0.305933	0.11717	0.284369	0.395104	0.43499
ANO8	ENSG00000074855	FALSE	19	-	3696	13	2	1	516	26.2632	0.147	0.305933	0.117213	0.284369	0.0965	0.359554
STRADA	ENSG00000266173	FALSE	17	-	1381	10	4	2	815	60	0.117	0.305933	0.11731	0.284369	0.228988	0.368488
FAM222B	ENSG00000173065	FALSE	17	-	1686	7	3	1	1107	116.019	0.084	0.305933	0.117351	0.284369	0.018	0.359554
KLHDC4	ENSG00000104731	FALSE	16	-	1701	7	2	1	360	48.7745	0.148	0.305933	0.117499	0.284369	0.117499	0.359554
EHD4	ENSG00000103966	FALSE	15	-	1623	4	2	1	355	85.3553	0.152	0.305933	0.117499	0.284369	0.117499	0.359554
UBE2D4	ENSG00000078967	FALSE	7	+	503	2	2	1	355	170.711	0.155	0.305933	0.117499	0.284369	0.117499	0.359554
TST	ENSG00000128311	FALSE	22	-	891	5	2	1	403	68.2843	0.148	0.305933	0.117499	0.284369	0.117499	0.359554
FAM151A	ENSG00000162391	FALSE	1	-	1755	7	2	1	439	48.7745	0.16	0.305933	0.117499	0.284369	0.117499	0.359554
GDF11	ENSG00000135414	FALSE	12	+	1221	2	2	1	458	170.711	0.159	0.305933	0.117499	0.284369	0.117499	0.359554
XRCC2	ENSG00000196584	FALSE	7	-	840	3	2	1	456	113.807	0.148	0.305933	0.117499	0.284369	0.117499	0.359554
SETD8	ENSG00000183955	FALSE	12	+	1161	6	2	1	435	56.9036	0.137	0.305933	0.117516	0.284369	0.117516	0.359554
DPYS	ENSG00000147647	FALSE	8	-	1644	15	4	2	1324	45.5228	0.129	0.305933	0.117532	0.284369	0.237671	0.369759
BRINP2	ENSG00000198797	FALSE	1	+	2349	22	5	2	1698	43.0049	0.104	0.305933	0.117598	0.284369	0.0426384	0.359554
FBXO42	ENSG00000037637	FALSE	1	-	2169	9	2	1	407	37.9357	0.144	0.305933	0.117792	0.284369	0.117792	0.359554
TLN1	ENSG00000137076	FALSE	9	-	7623	13	2	1	323	26.2632	0.146	0.305933	0.117847	0.284369	0.117847	0.359554
TGFBI	ENSG00000120708	FALSE	5	+	2089	7	4	2	737	64.7933	0.124	0.305933	0.117899	0.284369	0.373376	0.419588
PIAS4	ENSG00000105229	FALSE	19	+	1530	6	2	1	430	56.9036	0.158	0.305933	0.117999	0.284369	0.117999	0.359554
MAPK13	ENSG00000156711	FALSE	6	+	1096	5	2	1	412	68.2843	0.159	0.305933	0.117999	0.284369	0.117999	0.359554
BTBD8	ENSG00000189195	FALSE	1	+	1216	4	2	1	406	85.3553	0.146	0.305933	0.118	0.284369	0.118	0.359554
RORA	ENSG00000069667	FALSE	15	-	2231	3	2	1	461	113.807	0.151	0.305933	0.118	0.284369	0.118	0.359554
SPECC1L	ENSG00000100014	FALSE	22	+	3351	10	2	1	387	34.1421	0.163	0.305933	0.118	0.284369	0.118	0.359554
ZFYVE16	ENSG00000039319	FALSE	5	+	4617	9	2	1	435	37.9357	0.148	0.305933	0.118087	0.284369	0.118033	0.359554
KRT33A	ENSG00000006059	FALSE	17	-	1212	8	2	1	370	42.6777	0.133	0.305933	0.118179	0.284369	0.118179	0.359554
AEN	ENSG00000181026	FALSE	15	+	1047	6	2	1	351	56.9036	0.16	0.305933	0.118193	0.284369	0.116445	0.359554
PAPD4	ENSG00000164329	FALSE	5	+	1452	3	2	1	353	113.807	0.11	0.305933	0.118228	0.284369	0.083138	0.359554
CACNA1G	ENSG00000006283	FALSE	17	+	7494	38	11	5	2774	37.9233	0.09	0.305933	0.118312	0.284369	0.254467	0.372206
AGBL5	ENSG00000084693	FALSE	2	+	2839	10	2	1	402	34.1421	0.14	0.305933	0.118318	0.284369	0.118318	0.359554
PCDHGB6	ENSG00000253305	FALSE	5	+	2790	18	3	1	845	33.7016	0.122	0.305933	0.118367	0.284369	0.0770508	0.359554
GRIN1	ENSG00000176884	FALSE	9	+	3081	18	5	2	945	47.5498	0.052	0.272848	0.118376	0.284369	0.21841	0.367145
MCM5	ENSG00000100297	FALSE	22	+	2298	10	2	1	468	34.1421	0.16	0.305933	0.118377	0.284369	0.109	0.359554
HLX	ENSG00000136630	FALSE	1	+	1594	6	2	1	510	56.9036	0.157	0.305933	0.1184	0.284369	0.1184	0.359554
GATAD2B	ENSG00000143614	FALSE	1	-	1779	5	2	1	338	68.2843	0.154	0.305933	0.118403	0.284369	0.118403	0.359554
USP42	ENSG00000106346	FALSE	7	+	3948	14	5	2	1244	63.6467	0.076	0.305933	0.118481	0.284369	0.161218	0.359554
MYF6	ENSG00000111046	FALSE	12	+	726	9	4	2	931	60.1579	0.124	0.305933	0.118485	0.284369	0.273148	0.376465
OR2AJ1	ENSG00000177275	FALSE	1	+	984	9	2	1	377	37.9357	0.149	0.305933	0.118499	0.284369	0.118499	0.359554
KRTAP22-2	ENSG00000206106	FALSE	21	-	135	2	2	1	361	170.711	0.153	0.305933	0.118499	0.284369	0.118499	0.359554
PDCD6	ENSG00000249915	FALSE	5	+	575	5	2	1	351	68.2843	0.154	0.305933	0.118499	0.284369	0.118499	0.359554
LYG1	ENSG00000144214	FALSE	2	-	582	2	2	1	440	170.711	0.149	0.305933	0.118499	0.284369	0.118499	0.359554
TEX12	ENSG00000150783	FALSE	11	+	369	2	2	1	444	170.711	0.15	0.305933	0.118499	0.284369	0.118499	0.359554
RNF20	ENSG00000155827	FALSE	9	+	2925	8	2	1	422	42.6777	0.166	0.305933	0.1185	0.284369	0.1185	0.359554
LRRC26	ENSG00000184709	FALSE	9	-	1002	3	2	1	425	113.807	0.167	0.305933	0.1185	0.284369	0.1185	0.359554
KIAA0141	ENSG00000081791	FALSE	5	+	1545	6	2	1	483	56.9036	0.158	0.305933	0.1185	0.284369	0.1185	0.359554
C6orf211	ENSG00000146476	FALSE	6	+	1323	5	2	1	414	68.2843	0.17	0.305933	0.1185	0.284369	0.1185	0.359554
SIRT4	ENSG00000089163	FALSE	12	+	942	4	2	1	382	85.3553	0.158	0.305933	0.1185	0.284369	0.1185	0.359554
LCN15	ENSG00000177984	FALSE	9	-	552	4	2	1	525	85.3553	0.16	0.305933	0.1185	0.284369	0.1185	0.359554
OR1D2	ENSG00000184166	FALSE	17	-	936	6	2	1	375	56.9036	0.155	0.305933	0.11855	0.284369	0.114	0.359554
VPS4B	ENSG00000119541	FALSE	18	-	1352	6	2	1	380	56.9036	0.141	0.305933	0.118573	0.284369	0.118573	0.359554
RNF26	ENSG00000173456	FALSE	11	+	1299	12	4	2	1106	52.022	0.124	0.305933	0.118637	0.284369	0.2715	0.375677
BSND	ENSG00000162399	FALSE	1	+	960	8	2	1	486	42.6777	0.145	0.305933	0.118672	0.284369	0.096	0.359554
SLC35G2	ENSG00000168917	FALSE	3	+	1236	6	2	1	455	56.9036	0.143	0.305933	0.118682	0.284369	0.116999	0.359554
PDZD4	ENSG00000067840	FALSE	X	-	2325	9	5	2	1344	89.8037	0.101	0.305933	0.11872	0.284369	0.120948	0.359554
HKR1	ENSG00000181666	FALSE	19	+	2689	7	2	1	435	48.7745	0.146	0.305933	0.118737	0.284369	0.118737	0.359554
CBLN2	ENSG00000141668	FALSE	18	-	696	5	2	1	343	68.2843	0.147	0.305933	0.118748	0.284369	0.118748	0.359554
SMTNL1	ENSG00000214872	FALSE	11	+	1536	6	2	1	408	56.9036	0.13	0.305933	0.118861	0.284369	0.118861	0.359554
SLC18A2	ENSG00000165646	FALSE	10	+	1542	14	4	2	1163	48.7745	0.121	0.305933	0.118909	0.284369	0.31596	0.389861
TATDN2	ENSG00000157014	FALSE	3	+	2283	7	2	1	503	48.7745	0.136	0.305933	0.118937	0.284369	0.0985003	0.359554
UCKL1	ENSG00000198276	FALSE	20	-	1795	3	2	1	408	113.807	0.15	0.305933	0.118999	0.284369	0.118999	0.359554
FOXC2	ENSG00000176692	FALSE	16	+	1503	2	2	1	423	170.711	0.161	0.305933	0.118999	0.284369	0.118999	0.359554
TMEM132C	ENSG00000181234	FALSE	12	+	3324	57	18	8	6297	58.0334	0.05	0.271292	0.118999	0.284369	0.0149214	0.359554
CD248	ENSG00000174807	FALSE	11	-	2271	10	2	1	411	34.1421	0.165	0.305933	0.118999	0.284369	0.118999	0.359554
FLRT2	ENSG00000185070	FALSE	14	+	1980	11	2	1	457	31.0383	0.162	0.305933	0.118999	0.284369	0.118999	0.359554
OR6A2	ENSG00000184933	FALSE	11	-	981	6	2	1	467	56.9036	0.169	0.305933	0.119	0.284369	0.119	0.359554
DGKG	ENSG00000058866	FALSE	3	-	2373	7	2	1	410	57.1429	0.087	0.305933	0.119027	0.284369	0.0910811	0.359554
FERMT2	ENSG00000073712	FALSE	14	-	2133	8	2	1	363	42.6777	0.142	0.305933	0.119042	0.284369	0.119042	0.359554
HARS2	ENSG00000112855	FALSE	5	+	1537	9	2	1	476	37.9357	0.147	0.305933	0.119162	0.284369	0.119162	0.359554
EXT2	ENSG00000151348	TRUE	11	+	2346	9	2	1	356	37.9357	0.152	0.305933	0.119245	0.284369	0.119245	0.359554
PITPNM2	ENSG00000090975	FALSE	12	-	4405	29	7	3	2118	44.3503	0.051	0.272083	0.119288	0.284369	0.0510497	0.359554
PLEKHA5	ENSG00000052126	FALSE	12	+	3951	17	5	2	1465	55.8607	0.116	0.305933	0.119293	0.284369	0.20245	0.364449
RTN2	ENSG00000125744	FALSE	19	-	1635	7	2	1	669	57.1429	0.145	0.305933	0.119337	0.284369	0.0490014	0.359554
CTCFL	ENSG00000124092	FALSE	20	-	2670	12	2	1	498	28.4518	0.154	0.305933	0.119379	0.284369	0.119379	0.359554
ZNF532	ENSG00000074657	FALSE	18	+	3990	10	2	1	430	34.1421	0.16	0.305933	0.119386	0.284369	0.118499	0.359554
TCL1A	ENSG00000100721	TRUE	14	-	385	6	5	2	1161	192.259	0.054	0.27614	0.119436	0.284369	0.247777	0.371705
LAGE3	ENSG00000196976	FALSE	X	-	430	4	2	1	381	85.3553	0.154	0.305933	0.119459	0.284369	0.120743	0.359554
OR7A17	ENSG00000185385	FALSE	19	-	927	6	2	1	431	56.9036	0.154	0.305933	0.119499	0.284369	0.119499	0.359554
SEC11C	ENSG00000166562	FALSE	18	+	576	2	2	1	367	170.711	0.156	0.305933	0.119499	0.284369	0.119499	0.359554
TMEM86B	ENSG00000180089	FALSE	19	-	678	4	2	1	489	85.3553	0.156	0.305933	0.119499	0.284369	0.119499	0.359554
LDHD	ENSG00000166816	FALSE	16	-	1521	5	2	1	476	68.2843	0.167	0.305933	0.1195	0.284369	0.1195	0.359554
HEPACAM	ENSG00000165478	FALSE	11	-	1248	8	2	1	400	42.6777	0.156	0.305933	0.119511	0.284369	0.120998	0.359554
ITGB5	ENSG00000082781	FALSE	3	-	2397	11	4	2	1050	62.0766	0.077	0.305933	0.119547	0.284369	0.401502	0.439038
SLIT1	ENSG00000187122	FALSE	10	-	4774	43	9	4	2051	31.1878	0.062	0.286399	0.119614	0.284369	0.435197	0.465717
FUT3	ENSG00000171124	FALSE	19	-	1083	8	4	2	1030	85.3553	0.075	0.305933	0.119636	0.284369	0.283247	0.379357
APP	ENSG00000142192	FALSE	21	-	2411	8	4	2	777	60.3553	0.105	0.305933	0.119667	0.284369	0.28009	0.377975
CWC27	ENSG00000153015	FALSE	5	+	1621	6	2	1	373	56.9036	0.153	0.305933	0.119781	0.284369	0.119781	0.359554
TMOD3	ENSG00000138594	FALSE	15	+	1056	4	2	1	366	85.3553	0.146	0.305933	0.119784	0.284369	0.11929	0.359554
GPHA2	ENSG00000149735	FALSE	11	-	453	3	3	1	919	241.421	0.037	0.258002	0.119901	0.284369	0.0320089	0.359554
PIK3C2G	ENSG00000139144	FALSE	12	+	4459	8	2	1	180	25	0.132	0.305933	0.119907	0.284369	0.120394	0.359554
NUP93	ENSG00000102900	FALSE	16	+	2781	11	2	1	381	31.0383	0.149	0.305933	0.119948	0.284369	0.119948	0.359554
TMEM150B	ENSG00000180061	FALSE	19	-	699	6	2	1	412	56.9036	0.126	0.305933	0.119955	0.284369	0.118982	0.359554
MRAP	ENSG00000170262	FALSE	21	+	616	4	2	1	402	85.3553	0.143	0.305933	0.119973	0.284369	0.119973	0.359554
DMAP1	ENSG00000178028	FALSE	1	+	1479	7	2	1	406	48.7745	0.158	0.305933	0.119999	0.284369	0.119999	0.359554
PRDM6	ENSG00000061455	FALSE	5	+	1785	6	2	1	456	56.9036	0.164	0.305933	0.12	0.284369	0.12	0.359554
INPP5K	ENSG00000132376	FALSE	17	-	1344	7	2	1	412	48.7745	0.148	0.305933	0.120002	0.284369	0.120002	0.359554
KIR2DL4	ENSG00000189013	FALSE	19	+	1231	15	3	1	794	40.625	0.114	0.305933	0.120021	0.284369	0.100993	0.359554
SH3RF3	ENSG00000172985	FALSE	2	+	2646	14	2	1	434	24.3872	0.164	0.305933	0.120028	0.284369	0.118999	0.359554
MAP3K13	ENSG00000073803	TRUE	3	+	3061	15	5	2	1224	61.6927	0.052	0.272848	0.120038	0.284369	0.183765	0.36076
EVPL	ENSG00000167880	FALSE	17	-	6165	34	10	5	3255	53.6548	0.053	0.274702	0.120039	0.284369	0.361516	0.4114
ESRP2	ENSG00000103067	FALSE	16	-	2181	8	3	1	535	64.1201	0.084	0.305933	0.120056	0.284369	0.119757	0.359554
SCAPER	ENSG00000140386	FALSE	15	-	4294	8	7	3	1478	131.38	0.072	0.302978	0.120079	0.284369	0.236369	0.369311
CSH2	ENSG00000213218	FALSE	17	-	696	5	2	1	413	80	0.124	0.305933	0.120114	0.284369	0.098699	0.359554
RIT2	ENSG00000152214	FALSE	18	-	746	9	6	2	1592	138.237	0.038	0.258002	0.12012	0.284369	0.0840109	0.359554
MTTP	ENSG00000138823	FALSE	4	+	2975	11	2	1	396	31.0383	0.148	0.305933	0.12014	0.284369	0.116776	0.359554
RFX1	ENSG00000132005	FALSE	19	-	2982	11	2	1	427	31.0383	0.134	0.305933	0.120145	0.284369	0.120145	0.359554
MYO1H	ENSG00000174527	FALSE	12	+	3107	17	2	1	414	20.0836	0.143	0.305933	0.120249	0.284369	0.120249	0.359554
CACTIN	ENSG00000105298	FALSE	19	-	2817	8	2	1	375	42.6777	0.155	0.305933	0.120311	0.284369	0.120311	0.359554
ATF7	ENSG00000170653	FALSE	12	-	1536	8	2	1	377	42.6777	0.148	0.305933	0.120369	0.284369	0.120369	0.359554
SLX4	ENSG00000188827	FALSE	16	-	5502	24	5	2	1481	48.0647	0.058	0.281352	0.120402	0.284369	0.117805	0.359554
CHMP1A	ENSG00000131165	FALSE	16	-	740	5	2	1	420	68.2843	0.121	0.305933	0.120481	0.284369	0.096842	0.359554
FOS	ENSG00000170345	FALSE	14	+	1284	6	2	1	399	56.9036	0.152	0.305933	0.120499	0.284369	0.120499	0.359554
RGS2	ENSG00000116741	FALSE	1	+	633	3	2	1	455	113.807	0.148	0.305933	0.120499	0.284369	0.120499	0.359554
C20orf202	ENSG00000215595	FALSE	20	+	366	4	2	1	445	85.3553	0.154	0.305933	0.120499	0.284369	0.120499	0.359554
CASC4	ENSG00000166734	FALSE	15	+	1308	3	2	1	392	113.807	0.159	0.305933	0.120499	0.284369	0.120499	0.359554
HMCES	ENSG00000183624	FALSE	3	+	1062	5	2	1	367	68.2843	0.163	0.305933	0.120499	0.284369	0.120499	0.359554
KCTD11	ENSG00000213859	FALSE	17	+	696	4	2	1	390	85.3553	0.162	0.305933	0.120499	0.284369	0.120499	0.359554
FNBP1	ENSG00000187239	TRUE	9	-	1940	6	2	1	505	56.9036	0.148	0.305933	0.120499	0.284369	0.120499	0.359554
MTIF2	ENSG00000085760	FALSE	2	-	2181	5	2	1	461	68.2843	0.167	0.305933	0.120499	0.284369	0.120499	0.359554
NARS2	ENSG00000137513	FALSE	11	-	1432	3	2	1	442	113.807	0.162	0.305933	0.1205	0.284369	0.1205	0.359554
FAM135B	ENSG00000147724	TRUE	8	-	4267	55	17	6	5376	66.3067	0.059	0.283148	0.120661	0.284369	0.0315213	0.359554
TNFRSF10A	ENSG00000104689	FALSE	8	-	1404	3	2	1	353	113.807	0.152	0.305933	0.12069	0.284369	0.12069	0.359554
PRKD2	ENSG00000105287	FALSE	19	-	2672	11	2	1	453	31.0383	0.159	0.305933	0.12071	0.284369	0.102065	0.359554
SYT16	ENSG00000139973	FALSE	14	+	2024	29	11	4	3568	74.8775	0.057	0.280055	0.120763	0.284369	0.00899656	0.359554
ACD	ENSG00000102977	FALSE	16	-	1658	14	7	2	1911	132.904	0.057	0.280055	0.120783	0.284369	0.229482	0.368488
HR	ENSG00000168453	FALSE	8	-	3567	12	4	2	876	42.6777	0.117	0.305933	0.120804	0.284369	0.278611	0.377867
ARHGEF9	ENSG00000131089	FALSE	X	-	1665	9	3	1	609	70.8333	0.063	0.288923	0.12084	0.284369	0.120709	0.359554
PLEKHG6	ENSG00000008323	FALSE	12	+	2603	14	2	1	463	24.3872	0.158	0.305933	0.120865	0.284369	0.123042	0.359554
BOC	ENSG00000144857	FALSE	3	+	3507	11	4	2	1249	62.0766	0.12	0.305933	0.120891	0.284369	0.270515	0.375617
CDC25C	ENSG00000158402	FALSE	5	-	1491	5	2	1	371	68.2843	0.151	0.305933	0.120999	0.284369	0.120999	0.359554
BSX	ENSG00000188909	FALSE	11	-	699	3	2	1	404	113.807	0.153	0.305933	0.120999	0.284369	0.120999	0.359554
DTWD1	ENSG00000104047	FALSE	15	+	1071	3	2	1	450	113.807	0.143	0.305933	0.120999	0.284369	0.120999	0.359554
AC009065.1	ENSG00000167970	FALSE	16	+	534	3	2	1	522	113.807	0.167	0.305933	0.121	0.284369	0.121	0.359554
EIF1AX	ENSG00000173674	TRUE	X	-	432	2	2	1	423	170.711	0.16	0.305933	0.121	0.284369	0.121	0.359554
LNPEP	ENSG00000113441	FALSE	5	+	3075	3	2	1	435	113.807	0.178	0.305933	0.121	0.284369	0.121	0.359554
HOXA4	ENSG00000197576	FALSE	7	-	960	3	2	1	468	113.807	0.144	0.305933	0.121055	0.284369	0.121055	0.359554
PTPRJ	ENSG00000149177	FALSE	11	+	4013	19	7	3	1913	66.3254	0.062	0.286399	0.121203	0.284369	0.144797	0.359554
RDH13	ENSG00000160439	FALSE	19	-	993	7	2	1	398	48.7745	0.134	0.305933	0.121251	0.284369	0.120243	0.359554
RPRD2	ENSG00000163125	FALSE	1	+	4403	8	2	1	396	42.6777	0.147	0.305933	0.121358	0.284369	0.121358	0.359554
CDK19	ENSG00000155111	FALSE	6	-	1590	5	2	1	388	68.2843	0.148	0.305933	0.121379	0.284369	0.121379	0.359554
ALAD	ENSG00000148218	FALSE	9	-	1017	6	2	1	463	66.6667	0.155	0.305933	0.12142	0.284369	0.0992109	0.359554
SUSD2	ENSG00000099994	FALSE	22	+	2466	14	4	2	940	48.7745	0.107	0.305933	0.121469	0.284369	0.434824	0.465448
PITX2	ENSG00000164093	FALSE	4	-	1537	5	2	1	347	68.2843	0.165	0.305933	0.121499	0.284369	0.121499	0.359554
IQCB1	ENSG00000173226	FALSE	3	-	1794	4	2	1	473	85.3553	0.155	0.305933	0.121499	0.284369	0.121499	0.359554
MTR	ENSG00000116984	FALSE	1	+	4195	10	2	1	350	34.1421	0.166	0.305933	0.121499	0.284369	0.121499	0.359554
ACTG2	ENSG00000163017	FALSE	2	+	1298	4	2	1	362	85.3553	0.16	0.305933	0.121499	0.284369	0.121499	0.359554
TMEM101	ENSG00000091947	FALSE	17	-	819	3	2	1	433	113.807	0.169	0.305933	0.1215	0.284369	0.1215	0.359554
ITGB3	ENSG00000259207	FALSE	17	+	2526	21	9	3	1976	75.1347	0.053	0.274702	0.121533	0.284369	0.220289	0.367145
RDH12	ENSG00000139988	FALSE	14	+	948	6	2	1	466	56.9036	0.148	0.305933	0.121543	0.284369	0.109	0.359554
DOCK3	ENSG00000088538	FALSE	3	+	6090	31	8	4	2022	38.5476	0.061	0.286399	0.121554	0.284369	0.354308	0.407017
WDR35	ENSG00000118965	FALSE	2	-	3576	10	6	3	1225	74.1421	0.127	0.305933	0.121566	0.284369	0.356846	0.408519
HIP1	ENSG00000127946	TRUE	7	-	3144	6	2	1	385	56.9036	0.142	0.305933	0.121587	0.284369	0.121587	0.359554
KTN1	ENSG00000126777	TRUE	14	+	4218	4	2	1	447	85.3553	0.14	0.305933	0.121621	0.284369	0.121621	0.359554
DNAI2	ENSG00000171595	FALSE	17	+	1986	11	2	1	449	31.0383	0.157	0.305933	0.121659	0.284369	0.121659	0.359554
PCOLCE2	ENSG00000163710	FALSE	3	-	1245	8	2	1	574	50	0.129	0.305933	0.121663	0.284369	0.121663	0.359554
PRICKLE3	ENSG00000012211	FALSE	X	-	2232	8	2	1	377	42.6777	0.153	0.305933	0.121683	0.284369	0.121683	0.359554
AZI1	ENSG00000141577	FALSE	17	-	3335	18	2	1	470	18.9679	0.126	0.305933	0.121705	0.284369	0.121705	0.359554
C10orf120	ENSG00000183559	FALSE	10	-	1005	8	2	1	374	42.6777	0.158	0.305933	0.121728	0.284369	0.121728	0.359554
SLC6A7	ENSG00000011083	FALSE	5	+	2077	10	2	1	449	34.1421	0.162	0.305933	0.121791	0.284369	0.121791	0.359554
OGFOD1	ENSG00000087263	FALSE	16	+	1626	3	2	1	434	113.807	0.149	0.305933	0.121838	0.284369	0.121838	0.359554
NKX2-6	ENSG00000180053	FALSE	8	-	903	5	2	1	349	68.2843	0.153	0.305933	0.121998	0.284369	0.121998	0.359554
SGMS1	ENSG00000198964	FALSE	10	-	1456	3	2	1	384	113.807	0.167	0.305933	0.121999	0.284369	0.121999	0.359554
B4GALT7	ENSG00000027847	FALSE	5	+	981	4	2	1	480	85.3553	0.169	0.305933	0.121999	0.284369	0.121999	0.359554
ERCC6-PGBD3	ENSG00000258838	FALSE	10	-	3183	7	2	1	484	48.7745	0.161	0.305933	0.122	0.284369	0.122	0.359554
TGM4	ENSG00000163810	FALSE	3	+	2052	5	2	1	480	68.2843	0.174	0.305933	0.122	0.284369	0.122	0.359554
UPB1	ENSG00000100024	FALSE	22	+	1346	5	2	1	599	80	0.147	0.305933	0.12201	0.284369	0.12201	0.359554
DCAF6	ENSG00000143164	FALSE	1	+	2853	6	2	1	352	56.9036	0.145	0.305933	0.122021	0.284369	0.122021	0.359554
PLS1	ENSG00000120756	FALSE	3	+	1887	4	2	1	350	70.7107	0.147	0.305933	0.122032	0.284369	0.122032	0.359554
NUAK2	ENSG00000163545	FALSE	1	-	1884	8	2	1	447	42.6777	0.149	0.305933	0.122048	0.284369	0.122048	0.359554
MRGPRD	ENSG00000172938	FALSE	11	-	963	4	2	1	433	85.3553	0.175	0.305933	0.122053	0.284369	0.122053	0.359554
OTOR	ENSG00000125879	FALSE	20	+	384	7	4	2	440	74.8949	0.117	0.305933	0.122075	0.284369	0.31745	0.390557
ZNF236	ENSG00000130856	FALSE	18	+	5639	16	2	1	436	21.3388	0.162	0.305933	0.122163	0.284369	0.118609	0.359554
DCAF5	ENSG00000139990	FALSE	14	-	2925	12	2	1	461	28.4518	0.155	0.305933	0.122167	0.284369	0.1085	0.359554
VPRBP	ENSG00000145041	FALSE	3	-	4362	7	2	1	510	48.7745	0.139	0.305933	0.122272	0.284369	0.103	0.359554
CTNNAL1	ENSG00000119326	FALSE	9	-	2247	7	2	1	377	48.7745	0.152	0.305933	0.122334	0.284369	0.122334	0.359554
TMPRSS2	ENSG00000184012	TRUE	21	-	1587	9	4	1	1244	133.824	0.062	0.286399	0.122347	0.284369	0.065634	0.359554
FAM221B	ENSG00000204930	FALSE	9	-	1206	7	2	1	226	48.7745	0.131	0.305933	0.122355	0.284369	0.122355	0.359554
KCNH3	ENSG00000135519	FALSE	12	+	3249	15	4	2	1172	45.5228	0.129	0.305933	0.122465	0.284369	0.307952	0.387166
ABCA13	ENSG00000179869	FALSE	7	+	15174	107	16	7	5780	26.3223	0.053	0.274702	0.122477	0.284369	0.00877696	0.359554
ZFYVE28	ENSG00000159733	FALSE	4	-	2867	10	2	1	392	34.1421	0.142	0.305933	0.12248	0.284369	0.12248	0.359554
IFT172	ENSG00000138002	FALSE	2	-	5349	7	2	1	388	48.7745	0.132	0.305933	0.122489	0.284369	0.122489	0.359554
MAP3K4	ENSG00000085511	FALSE	6	+	4824	11	2	1	380	31.0383	0.156	0.305933	0.122498	0.284369	0.122498	0.359554
DLX1	ENSG00000144355	FALSE	2	+	766	4	2	1	356	85.3553	0.162	0.305933	0.122498	0.284369	0.122498	0.359554
BAG5	ENSG00000166170	FALSE	14	-	1464	4	2	1	422	85.3553	0.156	0.305933	0.122498	0.284369	0.122498	0.359554
TAB2	ENSG00000055208	FALSE	6	+	2112	4	2	1	426	85.3553	0.158	0.305933	0.122499	0.284369	0.122499	0.359554
SH2D4B	ENSG00000178217	FALSE	10	+	1336	8	2	1	434	42.6777	0.161	0.305933	0.122499	0.284369	0.122499	0.359554
PIH1D2	ENSG00000150773	FALSE	11	-	1002	3	2	1	368	113.807	0.161	0.305933	0.122499	0.284369	0.122499	0.359554
PLAC1L	ENSG00000149507	FALSE	11	+	478	2	2	1	395	170.711	0.158	0.305933	0.122499	0.284369	0.122499	0.359554
DDX19A	ENSG00000168872	FALSE	16	+	1480	3	2	1	399	113.807	0.171	0.305933	0.122499	0.284369	0.122499	0.359554
CDC42EP3	ENSG00000163171	FALSE	2	-	762	6	2	1	476	56.9036	0.168	0.305933	0.122499	0.284369	0.122499	0.359554
FZD5	ENSG00000163251	FALSE	2	-	1755	9	2	1	506	37.9357	0.167	0.305933	0.122499	0.284369	0.122499	0.359554
TEX33	ENSG00000185264	FALSE	22	-	840	3	2	1	442	113.807	0.161	0.305933	0.122533	0.284369	0.157098	0.359554
MAP7D1	ENSG00000116871	FALSE	1	+	2540	12	2	1	443	28.4518	0.129	0.305933	0.122614	0.284369	0.0990584	0.359554
SLC35D3	ENSG00000182747	FALSE	6	+	1248	6	3	1	774	88.4803	0.107	0.305933	0.122671	0.284369	0.206571	0.365987
SLC36A3	ENSG00000186334	FALSE	5	-	1533	8	2	1	371	42.6777	0.13	0.305933	0.1227	0.284369	0.1227	0.359554
KCTD7	ENSG00000243335	FALSE	7	+	2460	16	10	5	2299	100.444	0.056	0.279269	0.122829	0.284369	0.536202	0.55388
PDILT	ENSG00000169340	FALSE	16	-	1875	9	2	1	354	44.4444	0.139	0.305933	0.12295	0.284369	0.109469	0.359554
ZNF304	ENSG00000131845	FALSE	19	+	2118	7	2	1	373	48.7745	0.127	0.305933	0.122991	0.284369	0.122991	0.359554
FOXM1	ENSG00000111206	FALSE	12	-	2406	5	2	1	395	68.2843	0.153	0.305933	0.122998	0.284369	0.122998	0.359554
SNTA1	ENSG00000101400	FALSE	20	-	1515	5	2	1	395	68.2843	0.153	0.305933	0.122998	0.284369	0.122998	0.359554
FOXP3	ENSG00000049768	FALSE	X	-	1489	7	2	1	288	48.7745	0.17	0.305933	0.122999	0.284369	0.122999	0.359554
PEX1	ENSG00000127980	FALSE	7	-	3849	7	2	1	378	48.7745	0.161	0.305933	0.122999	0.284369	0.122999	0.359554
EXOSC2	ENSG00000130713	FALSE	9	+	879	4	2	1	353	85.3553	0.166	0.305933	0.122999	0.284369	0.122999	0.359554
DGAT1	ENSG00000185000	FALSE	8	-	1555	3	2	1	440	113.807	0.168	0.305933	0.122999	0.284369	0.122999	0.359554
PGBD3	ENSG00000243251	FALSE	10	-	3183	7	2	1	502	48.7745	0.167	0.305933	0.122999	0.284369	0.122999	0.359554
HCAR1	ENSG00000196917	FALSE	12	-	1038	9	2	1	444	37.9357	0.175	0.305933	0.123	0.284369	0.123	0.359554
POGK	ENSG00000143157	FALSE	1	+	1827	6	2	1	440	56.9036	0.175	0.305933	0.123	0.284369	0.123	0.359554
IKZF5	ENSG00000095574	FALSE	10	-	1257	3	2	1	373	113.807	0.178	0.305933	0.123	0.284369	0.123	0.359554
RBM14-RBM4	ENSG00000248643	FALSE	11	+	1034	4	2	1	437	85.3553	0.183	0.305933	0.123001	0.284369	0.123001	0.359554
RBM4	ENSG00000173933	FALSE	11	+	1763	4	2	1	437	85.3553	0.183	0.305933	0.123001	0.284369	0.123001	0.359554
ADRA2A	ENSG00000150594	FALSE	10	+	1395	9	4	2	1332	75.8714	0.129	0.305933	0.123018	0.284369	0.276086	0.377093
PRRC2B	ENSG00000130723	FALSE	9	+	6687	33	8	4	2749	35.3238	0.12	0.305933	0.123034	0.284369	0.252843	0.372017
AGBL3	ENSG00000146856	FALSE	7	+	3274	11	2	1	435	31.0383	0.16	0.305933	0.123047	0.284369	0.123047	0.359554
CXXC11	ENSG00000188011	FALSE	2	+	1716	24	9	4	2385	55.8123	0.055	0.278092	0.123074	0.284369	0.183772	0.36076
DNER	ENSG00000187957	FALSE	2	-	2211	9	3	1	727	70.7107	0.058	0.281352	0.123089	0.284369	0.123061	0.359554
SH3RF1	ENSG00000154447	FALSE	4	-	2664	7	2	1	426	48.7745	0.172	0.305933	0.123106	0.284369	0.123106	0.359554
DLL3	ENSG00000090932	FALSE	19	+	1857	5	3	1	786	144.853	0.047	0.267347	0.123135	0.284369	0.122235	0.359554
ERG	ENSG00000157554	TRUE	21	-	1532	9	2	1	465	37.9357	0.15	0.305933	0.123149	0.284369	0.123149	0.359554
MCTP1	ENSG00000175471	FALSE	5	-	3147	13	2	1	420	26.2632	0.153	0.305933	0.123233	0.284369	0.12236	0.359554
TFDP3	ENSG00000183434	FALSE	X	-	1215	11	4	2	919	46.5575	0.13	0.305933	0.123297	0.284369	0.2715	0.375677
NPAS3	ENSG00000151322	FALSE	14	+	3048	18	4	2	1416	41.1901	0.134	0.305933	0.123298	0.284369	0.141838	0.359554
ZDHHC8	ENSG00000099904	FALSE	22	+	2591	11	4	2	1100	62.0766	0.11	0.305933	0.123379	0.284369	0.321036	0.391503
ITIH6	ENSG00000102313	FALSE	X	-	3939	28	8	4	1976	39.5395	0.061	0.286399	0.123437	0.284369	0.328601	0.395097
ACOXL	ENSG00000153093	FALSE	2	+	1888	12	2	1	372	28.4518	0.146	0.305933	0.12346	0.284369	0.12346	0.359554
ATRX	ENSG00000085224	TRUE	X	-	7534	9	2	1	352	37.9357	0.167	0.305933	0.123464	0.284369	0.123464	0.359554
PHKA2	ENSG00000044446	FALSE	X	-	3705	14	3	1	792	44.7512	0.101	0.305933	0.123482	0.284369	0.0965888	0.359554
ZNF317	ENSG00000130803	FALSE	19	+	1830	5	2	1	443	68.2843	0.17	0.305933	0.123499	0.284369	0.123499	0.359554
DUSP7	ENSG00000164086	FALSE	3	-	1331	2	2	1	453	170.711	0.17	0.305933	0.123499	0.284369	0.123499	0.359554
MANEA	ENSG00000172469	FALSE	6	+	1436	5	2	1	447	68.2843	0.163	0.305933	0.1235	0.284369	0.1235	0.359554
PRKDC	ENSG00000253729	FALSE	8	-	12381	43	8	3	2688	38.7561	0.056	0.279269	0.123504	0.284369	0.00952505	0.359554
RNF44	ENSG00000146083	FALSE	5	-	1473	8	2	1	458	42.6777	0.159	0.305933	0.123523	0.284369	0.123523	0.359554
PDE6A	ENSG00000132915	FALSE	5	-	2580	10	2	1	403	34.1421	0.149	0.305933	0.123631	0.284369	0.123631	0.359554
DKK2	ENSG00000155011	FALSE	4	-	861	9	2	1	460	37.9357	0.151	0.305933	0.123659	0.284369	0.1115	0.359554
MAMDC2	ENSG00000165072	FALSE	9	+	2058	7	2	1	444	48.7745	0.135	0.305933	0.123732	0.284369	0.123732	0.359554
NFKBIA	ENSG00000100906	FALSE	14	-	951	4	2	1	420	85.3553	0.161	0.305933	0.123747	0.284369	0.124208	0.359554
MYT1	ENSG00000196132	FALSE	20	+	3505	15	2	1	404	22.7614	0.134	0.305933	0.123762	0.284369	0.123762	0.359554
LYST	ENSG00000143669	FALSE	1	-	11565	32	6	3	1872	32.0083	0.124	0.305933	0.123821	0.284369	0.400728	0.438592
BMP1	ENSG00000168487	FALSE	8	+	3670	16	2	1	483	21.3388	0.144	0.305933	0.123903	0.284369	0.123078	0.359554
INTS8	ENSG00000164941	FALSE	8	+	3406	16	8	3	1945	101.517	0.059	0.283148	0.123906	0.284369	0.191555	0.361857
TRAPPC10	ENSG00000160218	FALSE	21	+	3815	12	2	1	475	28.4518	0.152	0.305933	0.123926	0.284369	0.111011	0.359554
UVSSA	ENSG00000163945	FALSE	4	+	2127	11	2	1	377	31.0383	0.136	0.305933	0.123952	0.284369	0.123952	0.359554
UGDH	ENSG00000109814	FALSE	4	-	1521	5	2	1	414	68.2843	0.155	0.305933	0.123998	0.284369	0.123998	0.359554
ZNF606	ENSG00000166704	FALSE	19	-	2582	4	2	1	355	85.3553	0.161	0.305933	0.123999	0.284369	0.123999	0.359554
XPC	ENSG00000154767	TRUE	3	-	2820	9	2	1	400	37.9357	0.172	0.305933	0.123999	0.284369	0.123999	0.359554
ZDHHC5	ENSG00000156599	FALSE	11	+	2145	4	2	1	446	85.3553	0.166	0.305933	0.123999	0.284369	0.123999	0.359554
FOXN3	ENSG00000053254	FALSE	14	-	1766	8	2	1	439	42.6777	0.173	0.305933	0.124	0.284369	0.124	0.359554
NLRP9	ENSG00000185792	FALSE	19	-	3088	35	11	5	3379	51.1069	0.052	0.272848	0.124002	0.284369	0.225727	0.367929
GRIN2A	ENSG00000183454	TRUE	16	-	4392	49	19	8	5631	64.5927	0.047	0.267347	0.124019	0.284369	0.0893968	0.359554
ZBTB48	ENSG00000204859	FALSE	1	+	2064	4	2	1	360	70.7107	0.161	0.305933	0.124037	0.284369	0.124037	0.359554
FGFR1OP	ENSG00000213066	TRUE	6	+	1197	7	4	2	875	77.3459	0.106	0.305933	0.124059	0.284369	0.291815	0.382301
PAPD7	ENSG00000112941	FALSE	5	+	1626	8	2	1	376	42.6777	0.14	0.305933	0.124102	0.284369	0.124102	0.359554
SLC6A13	ENSG00000010379	FALSE	12	-	1895	9	2	1	400	37.9357	0.137	0.305933	0.124108	0.284369	0.124108	0.359554
HCLS1	ENSG00000180353	FALSE	3	-	1458	13	6	2	1464	94.2591	0.055	0.278092	0.124112	0.284369	0.0275837	0.359554
KCNK17	ENSG00000124780	FALSE	6	-	1121	11	4	2	949	62.0766	0.113	0.305933	0.124145	0.284369	0.411716	0.44678
ST6GALNAC6	ENSG00000160408	FALSE	9	-	1126	8	4	2	1032	85.3553	0.059	0.283148	0.124161	0.284369	0.321785	0.391749
GOLGA4	ENSG00000144674	FALSE	3	+	6876	10	2	1	554	40	0.126	0.305933	0.124173	0.284369	0.0858365	0.359554
SLC17A2	ENSG00000112337	FALSE	6	-	1471	6	2	1	396	56.9036	0.134	0.305933	0.124217	0.284369	0.124217	0.359554
KRT19	ENSG00000171345	FALSE	17	-	1200	9	2	1	472	37.9357	0.146	0.305933	0.124274	0.284369	0.117342	0.359554
ANGPTL3	ENSG00000132855	FALSE	1	+	1380	4	2	1	400	85.3553	0.148	0.305933	0.124347	0.284369	0.124347	0.359554
SLC18A1	ENSG00000036565	FALSE	8	-	1575	9	2	1	333	37.9357	0.153	0.305933	0.12435	0.284369	0.12435	0.359554
CYP26C1	ENSG00000187553	FALSE	10	+	1566	7	2	1	548	48.7745	0.16	0.305933	0.124357	0.284369	0.1115	0.359554
TSC22D4	ENSG00000166925	FALSE	7	-	1636	9	4	1	1068	138.725	0.056	0.279269	0.124364	0.284369	0.120603	0.359554
CPSF4	ENSG00000160917	FALSE	7	+	1005	6	5	2	944	142.397	0.054	0.27614	0.124412	0.284369	0.249107	0.371911
ATP2A2	ENSG00000174437	FALSE	12	+	3154	15	2	1	607	26.6667	0.145	0.305933	0.124475	0.284369	0.0716608	0.359554
FAM13A	ENSG00000138640	FALSE	4	-	3228	8	2	1	324	42.6777	0.153	0.305933	0.124495	0.284369	0.124495	0.359554
RP11-383H13.1	ENSG00000235531	FALSE	8	+	783	3	2	1	384	113.807	0.156	0.305933	0.124498	0.284369	0.124498	0.359554
UFSP1	ENSG00000176125	FALSE	7	-	426	2	2	1	397	170.711	0.166	0.305933	0.124499	0.284369	0.124499	0.359554
EIF2D	ENSG00000143486	FALSE	1	-	1752	5	2	1	364	68.2843	0.158	0.305933	0.124499	0.284369	0.124499	0.359554
PAQR7	ENSG00000182749	FALSE	1	-	1038	5	2	1	421	68.2843	0.166	0.305933	0.124499	0.284369	0.124499	0.359554
FMO1	ENSG00000010932	FALSE	1	+	1596	5	2	1	384	68.2843	0.156	0.305933	0.124499	0.284369	0.124499	0.359554
SHPK	ENSG00000197417	FALSE	17	-	1434	5	2	1	462	68.2843	0.16	0.305933	0.124499	0.284369	0.124499	0.359554
STRIP2	ENSG00000128578	FALSE	7	+	2522	10	2	1	467	34.1421	0.151	0.305933	0.124499	0.284369	0.124499	0.359554
DET1	ENSG00000140543	FALSE	15	-	1683	8	2	1	440	42.6777	0.169	0.305933	0.124499	0.284369	0.124499	0.359554
SPTBN2	ENSG00000173898	FALSE	11	-	7326	26	4	2	1290	26.2632	0.125	0.305933	0.124544	0.284369	0.321722	0.391749
MAP3K1	ENSG00000095015	TRUE	5	+	4536	14	4	2	937	38.673	0.125	0.305933	0.124563	0.284369	0.106484	0.359554
TAF7	ENSG00000178913	FALSE	5	-	1047	7	5	2	1637	152.241	0.049	0.269306	0.124563	0.284369	0.0245049	0.359554
MKI67	ENSG00000148773	FALSE	10	-	9768	11	2	1	359	31.0383	0.146	0.305933	0.124576	0.284369	0.124576	0.359554
TBX22	ENSG00000122145	FALSE	X	+	1560	13	4	2	793	33.9555	0.112	0.305933	0.124603	0.284369	0.422727	0.455967
MAPK8IP3	ENSG00000138834	FALSE	16	+	4008	17	2	1	452	20.0836	0.154	0.305933	0.124619	0.284369	0.114804	0.359554
PLIN1	ENSG00000166819	FALSE	15	-	1662	9	2	1	496	37.9357	0.152	0.305933	0.124647	0.284369	0.124647	0.359554
NOX1	ENSG00000007952	FALSE	X	-	1792	10	2	1	518	34.1421	0.157	0.305933	0.124795	0.284369	0.123999	0.359554
RP11-723O4.6	ENSG00000187695	FALSE	3	-	1716	12	2	1	465	28.4518	0.165	0.305933	0.124823	0.284369	0.12145	0.359554
FAM8A1	ENSG00000137414	FALSE	6	+	1239	11	9	3	1991	131.665	0.057	0.280055	0.124827	0.284369	0.0957481	0.359554
ZBTB24	ENSG00000112365	FALSE	6	-	2091	8	3	1	710	64.4308	0.114	0.305933	0.124861	0.284369	0.110421	0.359554
APOH	ENSG00000091583	FALSE	17	-	1035	8	4	2	1178	85.3553	0.139	0.305933	0.124908	0.284369	0.349653	0.404684
GIMAP4	ENSG00000133574	FALSE	7	+	1029	5	2	1	340	68.2843	0.157	0.305933	0.124998	0.284369	0.124998	0.359554
GAMT	ENSG00000130005	FALSE	19	-	949	2	2	1	398	170.711	0.16	0.305933	0.124998	0.284369	0.124998	0.359554
TCEAL8	ENSG00000180964	FALSE	X	-	351	2	2	1	421	170.711	0.16	0.305933	0.124999	0.284369	0.124999	0.359554
TCF23	ENSG00000163792	FALSE	2	+	642	4	2	1	449	85.3553	0.164	0.305933	0.124999	0.284369	0.124999	0.359554
MTFR1L	ENSG00000117640	FALSE	1	+	876	3	2	1	438	113.807	0.165	0.305933	0.124999	0.284369	0.124999	0.359554
CYB561	ENSG00000008283	FALSE	17	-	1217	5	2	1	465	68.2843	0.163	0.305933	0.124999	0.284369	0.124999	0.359554
SSX5	ENSG00000165583	FALSE	X	-	787	2	2	1	497	170.711	0.177	0.305933	0.125	0.284369	0.125	0.359554
PALM2	ENSG00000243444	FALSE	9	+	1242	5	2	1	417	68.2843	0.178	0.305933	0.125	0.284369	0.125	0.359554
G6PC3	ENSG00000141349	FALSE	17	+	1038	3	2	1	434	113.807	0.183	0.305933	0.125001	0.284369	0.125001	0.359554
PIK3C2B	ENSG00000133056	FALSE	1	-	5169	23	6	3	1547	38.3845	0.09	0.305933	0.125007	0.284369	0.374861	0.420392
LTF	ENSG00000012223	FALSE	3	-	2167	11	2	1	586	36.3636	0.144	0.305933	0.125011	0.284369	0.0856321	0.359554
PPP1R32	ENSG00000162148	FALSE	11	+	1349	22	12	6	3116	86.6867	0.059	0.283148	0.125137	0.284369	0.512313	0.53302
SSRP1	ENSG00000149136	FALSE	11	-	2127	12	5	2	1218	76.7923	0.099	0.305933	0.125242	0.284369	0.321727	0.391749
COL22A1	ENSG00000169436	FALSE	8	-	4965	71	25	10	7154	54.8382	0.053	0.274702	0.125246	0.284369	0.0990197	0.359554
TMEM175	ENSG00000127419	FALSE	4	+	1513	5	2	1	310	68.2843	0.145	0.305933	0.125285	0.284369	0.125285	0.359554
UBE4A	ENSG00000110344	FALSE	11	+	3219	9	2	1	377	37.9357	0.167	0.305933	0.125287	0.284369	0.125287	0.359554
RP11-385D13.1	ENSG00000251537	FALSE	17	-	2859	7	2	1	412	48.7745	0.161	0.305933	0.125312	0.284369	0.125312	0.359554
SNN	ENSG00000184602	FALSE	16	+	264	5	2	1	392	68.2843	0.133	0.305933	0.125337	0.284369	0.0949501	0.359554
PIF1	ENSG00000140451	FALSE	15	-	2178	9	4	2	936	75.8714	0.078	0.305933	0.125361	0.284369	0.311276	0.388508
TDRD10	ENSG00000163239	FALSE	1	+	1128	10	4	2	1072	62.4264	0.128	0.305933	0.125365	0.284369	0.314294	0.389045
FAM26E	ENSG00000178033	FALSE	6	+	927	4	4	2	1042	135.355	0.144	0.305933	0.125373	0.284369	0.279	0.377915
MCF2	ENSG00000101977	FALSE	X	-	3337	7	2	1	477	48.7745	0.131	0.305933	0.125381	0.284369	0.125381	0.359554
ZNF365	ENSG00000138311	FALSE	10	+	2092	4	2	1	411	85.3553	0.161	0.305933	0.125444	0.284369	0.125444	0.359554
MYOF	ENSG00000138119	FALSE	10	-	6314	21	4	2	909	22.9925	0.128	0.305933	0.125458	0.284369	0.243293	0.371172
RGS6	ENSG00000182732	FALSE	14	+	1938	10	2	1	425	40	0.113	0.305933	0.12546	0.284369	0.0968897	0.359554
ZNF691	ENSG00000164011	FALSE	1	+	1029	6	2	1	426	56.9036	0.156	0.305933	0.12549	0.284369	0.156792	0.359554
CENPO	ENSG00000138092	FALSE	2	+	928	6	2	1	394	56.9036	0.157	0.305933	0.125497	0.284369	0.125497	0.359554
ZBTB42	ENSG00000179627	FALSE	14	+	1266	5	2	1	429	68.2843	0.167	0.305933	0.125499	0.284369	0.125499	0.359554
KLHL32	ENSG00000186231	FALSE	6	+	1939	10	2	1	434	34.1421	0.165	0.305933	0.125499	0.284369	0.125499	0.359554
SPRY3	ENSG00000168939	FALSE	X	+	864	8	2	1	439	42.6777	0.186	0.306591	0.125501	0.284369	0.125501	0.359554
PIK3CB	ENSG00000051382	TRUE	3	-	3225	7	2	1	384	48.7745	0.155	0.305933	0.125563	0.284369	0.125563	0.359554
DZIP1	ENSG00000134874	FALSE	13	-	2601	16	6	3	1995	64.0165	0.123	0.305933	0.125618	0.284369	0.341904	0.400837
TMEM241	ENSG00000134490	FALSE	18	-	972	6	2	1	478	66.6667	0.142	0.305933	0.125685	0.284369	0.105943	0.359554
ARHGEF38	ENSG00000236699	FALSE	4	+	2332	11	2	1	460	31.0383	0.167	0.305933	0.125698	0.284369	0.125698	0.359554
C2orf16	ENSG00000221843	FALSE	2	+	5952	22	2	1	472	15.5192	0.166	0.305933	0.125765	0.284369	0.127999	0.359554
CA9	ENSG00000107159	FALSE	9	+	1377	7	2	1	381	48.7745	0.136	0.305933	0.125828	0.284369	0.125813	0.359554
OMA1	ENSG00000162600	FALSE	1	-	1665	6	2	1	547	56.9036	0.16	0.305933	0.125957	0.284369	0.12	0.359554
AC006132.1	ENSG00000267757	FALSE	19	+	312	2	2	1	420	170.711	0.17	0.305933	0.125999	0.284369	0.125999	0.359554
FEM1C	ENSG00000145780	FALSE	5	-	1851	5	2	1	396	68.2843	0.156	0.305933	0.125999	0.284369	0.125999	0.359554
METTL7A	ENSG00000185432	FALSE	12	+	732	3	2	1	476	113.807	0.178	0.305933	0.126	0.284369	0.126	0.359554
C3orf67	ENSG00000163689	FALSE	3	-	2590	5	2	1	452	68.2843	0.166	0.305933	0.126001	0.284369	0.126001	0.359554
DNAAF3	ENSG00000167646	FALSE	19	-	1893	10	6	2	1398	103.255	0.065	0.292826	0.126025	0.284369	0.265471	0.3747
DBT	ENSG00000137992	FALSE	1	-	1467	4	2	1	364	70.7107	0.152	0.305933	0.126059	0.284369	0.126059	0.359554
CACNA1C	ENSG00000151067	FALSE	12	+	7326	58	18	7	5033	53.041	0.063	0.288923	0.126088	0.284369	0.0733344	0.359554
NFASC	ENSG00000163531	FALSE	1	+	4205	18	4	2	965	32.3802	0.124	0.305933	0.126153	0.284369	0.284829	0.379983
CXorf22	ENSG00000165164	FALSE	X	+	2928	15	6	2	1541	82.6474	0.046	0.266619	0.126154	0.284369	0.0861227	0.359554
MAP3K15	ENSG00000180815	FALSE	X	-	3939	13	2	1	492	26.2632	0.172	0.305933	0.126211	0.284369	0.126211	0.359554
ZSWIM4	ENSG00000132003	FALSE	19	+	3341	17	4	2	937	40.1672	0.101	0.305933	0.126264	0.284369	0.451695	0.479146
SKP2	ENSG00000145604	FALSE	5	+	1441	5	2	1	535	68.2843	0.16	0.305933	0.126279	0.284369	0.126279	0.359554
MYH1	ENSG00000109061	FALSE	17	-	5817	27	4	2	1155	23.1209	0.129	0.305933	0.126338	0.284369	0.327809	0.394785
KCNK10	ENSG00000100433	FALSE	14	-	1719	7	2	1	416	48.7745	0.152	0.305933	0.126344	0.284369	0.126344	0.359554
PRDM15	ENSG00000141956	FALSE	21	-	4581	22	4	2	1216	31.0383	0.125	0.305933	0.126352	0.284369	0.321854	0.391749
AL590714.1	ENSG00000268387	FALSE	1	+	228	3	2	1	414	113.807	0.159	0.305933	0.126414	0.284369	0.122548	0.359554
OLFM1	ENSG00000130558	FALSE	9	+	2436	18	8	3	1765	64.184	0.096	0.305933	0.126433	0.284369	0.22113	0.367145
GPR124	ENSG00000020181	FALSE	8	+	4154	19	2	1	456	17.9695	0.164	0.305933	0.126491	0.284369	0.126491	0.359554
FN3KRP	ENSG00000141560	FALSE	17	+	927	2	2	1	405	170.711	0.167	0.305933	0.126498	0.284369	0.126498	0.359554
TRMT10A	ENSG00000145331	FALSE	4	-	1017	3	2	1	416	113.807	0.173	0.305933	0.126499	0.284369	0.126499	0.359554
ANKRD39	ENSG00000213337	FALSE	2	-	549	3	2	1	436	113.807	0.166	0.305933	0.126499	0.284369	0.126499	0.359554
SERTAD4	ENSG00000082497	FALSE	1	+	1068	5	2	1	451	68.2843	0.175	0.305933	0.126499	0.284369	0.126499	0.359554
TMED8	ENSG00000100580	FALSE	14	-	975	3	2	1	464	113.807	0.171	0.305933	0.126499	0.284369	0.126499	0.359554
RAB36	ENSG00000100228	FALSE	22	+	1118	2	2	1	467	170.711	0.175	0.305933	0.1265	0.284369	0.1265	0.359554
MTFR2	ENSG00000146410	FALSE	6	-	1242	7	4	2	786	68.9775	0.108	0.305933	0.126519	0.284369	0.259232	0.372756
ARMC2	ENSG00000118690	FALSE	6	+	2629	20	4	2	983	29.1421	0.124	0.305933	0.126538	0.284369	0.326764	0.394313
FRMD5	ENSG00000171877	FALSE	15	-	1809	9	2	1	397	37.9357	0.16	0.305933	0.12656	0.284369	0.12656	0.359554
ZFP36	ENSG00000128016	FALSE	19	+	1239	6	2	1	357	47.1405	0.157	0.305933	0.126574	0.284369	0.126574	0.359554
GAS2L2	ENSG00000132139	FALSE	17	-	2640	16	7	3	1770	75.5146	0.055	0.278092	0.126669	0.284369	0.186917	0.36076
CTNNA3	ENSG00000183230	FALSE	10	-	2784	16	3	1	965	45.2665	0.114	0.305933	0.126697	0.284369	0.0710826	0.359554
AKAP8	ENSG00000105127	FALSE	19	-	2076	7	2	1	389	48.7745	0.117	0.305933	0.1267	0.284369	0.111408	0.359554
PRSS3	ENSG00000010438	FALSE	9	+	1053	10	5	2	1357	93.033	0.102	0.305933	0.126725	0.284369	0.288888	0.381591
TNFSF14	ENSG00000125735	FALSE	19	-	720	6	2	1	504	56.9036	0.164	0.305933	0.126729	0.284369	0.126729	0.359554
CORO7	ENSG00000262246	FALSE	16	-	3069	10	2	1	395	34.1421	0.158	0.305933	0.126805	0.284369	0.126805	0.359554
CAMSAP1	ENSG00000130559	FALSE	9	-	4839	22	4	2	1239	31.0383	0.12	0.305933	0.126843	0.284369	0.299317	0.384633
GRIK2	ENSG00000164418	FALSE	6	+	2992	21	5	2	1507	43.5138	0.121	0.305933	0.126949	0.284369	0.164523	0.360079
RHOBTB1	ENSG00000072422	FALSE	10	-	2088	10	2	1	358	34.1421	0.154	0.305933	0.126964	0.284369	0.130599	0.359554
EXOC5	ENSG00000070367	FALSE	14	-	2124	3	2	1	404	113.807	0.163	0.305933	0.126998	0.284369	0.126998	0.359554
ARG2	ENSG00000081181	FALSE	14	+	1062	4	2	1	420	85.3553	0.164	0.305933	0.126998	0.284369	0.126998	0.359554
BCL2L13	ENSG00000099968	FALSE	22	+	1541	3	2	1	349	113.807	0.173	0.305933	0.126999	0.284369	0.126999	0.359554
LMNA	ENSG00000160789	TRUE	1	+	2376	5	2	1	466	68.2843	0.164	0.305933	0.126999	0.284369	0.126999	0.359554
STARD13	ENSG00000133121	FALSE	13	-	3673	10	2	1	566	34.1421	0.177	0.305933	0.127	0.284369	0.127	0.359554
TTPAL	ENSG00000124120	FALSE	20	+	1026	4	2	1	515	85.3553	0.167	0.305933	0.127056	0.284369	0.128297	0.359554
KIAA1462	ENSG00000165757	FALSE	10	-	4077	43	15	6	4350	54.6814	0.057	0.280055	0.127087	0.284369	0.185399	0.36076
LILRA6	ENSG00000244482	FALSE	19	-	2681	11	2	1	362	31.0383	0.162	0.305933	0.127103	0.284369	0.127103	0.359554
CPSF7	ENSG00000149532	FALSE	11	-	1542	6	2	1	432	56.9036	0.136	0.305933	0.127126	0.284369	0.127126	0.359554
SUV39H1	ENSG00000101945	FALSE	X	+	1288	6	2	1	436	56.9036	0.133	0.305933	0.127264	0.284369	0.127264	0.359554
AP1M2	ENSG00000129354	FALSE	19	-	1612	5	2	1	410	68.2843	0.16	0.305933	0.127335	0.284369	0.127335	0.359554
KAT6B	ENSG00000156650	TRUE	10	+	6219	19	2	1	500	17.9695	0.14	0.305933	0.127339	0.284369	0.10977	0.359554
REV3L	ENSG00000009413	FALSE	6	-	9390	15	2	1	383	22.7614	0.167	0.305933	0.127363	0.284369	0.127363	0.359554
PICK1	ENSG00000100151	FALSE	22	+	1288	5	2	1	306	68.2843	0.144	0.305933	0.127363	0.284369	0.127363	0.359554
OR52E4	ENSG00000180974	FALSE	11	+	936	8	2	1	497	50	0.151	0.305933	0.127417	0.284369	0.11992	0.359554
GLIS2	ENSG00000126603	FALSE	16	+	1572	7	4	2	861	73.1617	0.106	0.305933	0.12743	0.284369	0.232182	0.368488
MME	ENSG00000196549	FALSE	3	+	2294	10	4	2	866	51.2132	0.131	0.305933	0.127435	0.284369	0.332875	0.396999
NOVA2	ENSG00000104967	FALSE	19	-	1476	7	2	1	454	48.7745	0.166	0.305933	0.127465	0.284369	0.111217	0.359554
SLC25A11	ENSG00000108528	FALSE	17	-	942	5	2	1	439	68.2843	0.148	0.305933	0.127498	0.284369	0.127498	0.359554
DSC3	ENSG00000134762	FALSE	18	-	2712	8	2	1	397	42.6777	0.169	0.305933	0.127498	0.284369	0.127498	0.359554
ALKBH4	ENSG00000160993	FALSE	7	-	906	6	2	1	452	56.9036	0.171	0.305933	0.127499	0.284369	0.127499	0.359554
SERPINF1	ENSG00000132386	FALSE	17	+	1254	3	2	1	484	113.807	0.179	0.305933	0.1275	0.284369	0.1275	0.359554
ELP4	ENSG00000109911	FALSE	11	+	1717	5	2	1	340	68.2843	0.161	0.305933	0.127506	0.284369	0.127143	0.359554
CD44	ENSG00000026508	FALSE	11	+	2259	9	2	1	454	37.9357	0.151	0.305933	0.127549	0.284369	0.127549	0.359554
MACC1	ENSG00000183742	FALSE	7	-	2556	13	4	2	1101	48.0203	0.102	0.305933	0.127556	0.284369	0.287679	0.381557
ITGB1	ENSG00000150093	FALSE	10	-	2591	7	2	1	402	48.7745	0.141	0.305933	0.12759	0.284369	0.145571	0.359554
TAOK3	ENSG00000135090	FALSE	12	-	2694	7	2	1	363	40.4061	0.142	0.305933	0.127624	0.284369	0.127624	0.359554
IL16	ENSG00000172349	FALSE	15	+	4115	27	9	4	2465	54.7647	0.064	0.289858	0.127644	0.284369	0.123346	0.359554
UBR2	ENSG00000024048	FALSE	6	+	5458	7	2	1	399	48.7745	0.147	0.305933	0.127645	0.284369	0.127645	0.359554
SH2B1	ENSG00000178188	FALSE	16	+	2485	16	4	2	1065	42.6777	0.11	0.305933	0.127698	0.284369	0.352514	0.406114
ARMC4	ENSG00000169126	FALSE	10	-	3378	18	4	2	1134	41.1901	0.117	0.305933	0.1277	0.284369	0.288335	0.381591
IZUMO4	ENSG00000099840	FALSE	19	+	797	4	2	1	407	85.3553	0.158	0.305933	0.127721	0.284369	0.127721	0.359554
AKTIP	ENSG00000166971	FALSE	16	-	996	4	2	1	386	85.3553	0.167	0.305933	0.12779	0.284369	0.130448	0.359554
INSL5	ENSG00000172410	FALSE	1	-	405	4	3	1	635	128.179	0.121	0.305933	0.127804	0.284369	0.12775	0.359554
LIG3	ENSG00000005156	FALSE	17	+	3105	11	4	2	947	49.2201	0.126	0.305933	0.127838	0.284369	0.337108	0.398453
EFCAB3	ENSG00000172421	FALSE	17	+	1470	11	4	1	849	100.646	0.061	0.286399	0.127895	0.284369	0.123337	0.359554
TGM5	ENSG00000104055	FALSE	15	-	2160	11	5	2	1263	70.7776	0.128	0.305933	0.127939	0.284369	0.375956	0.421187
TSPAN18	ENSG00000157570	FALSE	11	+	885	7	5	2	1087	139.688	0.053	0.274702	0.127942	0.284369	0.253262	0.372017
SLC2A6	ENSG00000160326	FALSE	9	-	1603	11	4	2	1069	62.0766	0.105	0.305933	0.127955	0.284369	0.361072	0.411202
ESRP1	ENSG00000104413	FALSE	8	+	2079	10	2	1	362	34.1421	0.161	0.305933	0.127998	0.284369	0.127998	0.359554
C8orf44-SGK3	ENSG00000270024	FALSE	8	+	1488	3	2	1	445	113.807	0.166	0.305933	0.127998	0.284369	0.127998	0.359554
GIGYF2	ENSG00000204120	FALSE	2	+	4093	7	2	1	458	48.7745	0.178	0.305933	0.128	0.284369	0.128	0.359554
FAM3B	ENSG00000183844	FALSE	21	+	910	2	2	1	490	170.711	0.174	0.305933	0.128	0.284369	0.128	0.359554
SPANXN1	ENSG00000203923	FALSE	X	+	216	2	2	1	401	170.711	0.182	0.305933	0.128	0.284369	0.128	0.359554
LRP2BP	ENSG00000109771	FALSE	4	-	1069	7	2	1	467	48.7745	0.167	0.305933	0.12805	0.284369	0.126426	0.359554
CYTH2	ENSG00000105443	FALSE	19	+	1380	4	2	1	369	85.3553	0.144	0.305933	0.128121	0.284369	0.126941	0.359554
SEPN1	ENSG00000162430	FALSE	1	+	1781	8	2	1	419	42.6777	0.154	0.305933	0.128142	0.284369	0.115989	0.359554
LFNG	ENSG00000106003	FALSE	7	+	1411	4	2	1	374	85.3553	0.136	0.305933	0.128147	0.284369	0.128147	0.359554
GNPAT	ENSG00000116906	FALSE	1	+	2040	6	2	1	346	56.9036	0.147	0.305933	0.128228	0.284369	0.128228	0.359554
SLC25A2	ENSG00000120329	FALSE	5	-	903	10	8	2	1929	157.769	0.062	0.286399	0.128278	0.284369	0.0836732	0.359554
MRI1	ENSG00000037757	FALSE	19	+	1306	5	2	1	426	68.2843	0.163	0.305933	0.128281	0.284369	0.128281	0.359554
OLFML3	ENSG00000116774	FALSE	1	+	1272	6	2	1	400	56.9036	0.172	0.305933	0.12829	0.284369	0.12829	0.359554
OR51B5	ENSG00000242180	FALSE	11	-	936	12	6	3	1618	72.1405	0.126	0.305933	0.128291	0.284369	0.39535	0.435198
GLB1	ENSG00000170266	FALSE	3	-	2178	10	2	1	476	34.1421	0.142	0.305933	0.128313	0.284369	0.128678	0.359554
CRIM1	ENSG00000150938	FALSE	2	+	3130	7	2	1	360	48.7745	0.157	0.305933	0.12842	0.284369	0.133571	0.359554
NR1H3	ENSG00000025434	FALSE	11	+	1533	12	5	2	1263	72.2343	0.102	0.305933	0.128484	0.284369	0.228674	0.368488
B3GALT1	ENSG00000172318	FALSE	2	+	978	7	2	1	378	48.7745	0.162	0.305933	0.128498	0.284369	0.128498	0.359554
SGK3	ENSG00000104205	FALSE	8	+	1490	3	2	1	431	113.807	0.174	0.305933	0.128498	0.284369	0.128498	0.359554
TBX3	ENSG00000135111	TRUE	12	-	2229	8	2	1	418	42.6777	0.177	0.305933	0.128499	0.284369	0.128499	0.359554
LIPN	ENSG00000204020	FALSE	10	+	1194	4	2	1	440	85.3553	0.18	0.305933	0.128499	0.284369	0.128499	0.359554
PLA2G4F	ENSG00000168907	FALSE	15	-	2553	9	2	1	390	37.9357	0.149	0.305933	0.128716	0.284369	0.128716	0.359554
CHD5	ENSG00000116254	FALSE	1	-	5968	38	12	5	3552	52.6738	0.06	0.286151	0.128794	0.284369	0.0847618	0.359554
SLC12A9	ENSG00000146828	FALSE	7	+	2800	15	2	1	652	26.6667	0.148	0.305933	0.128859	0.284369	0.0644291	0.359554
TRPV4	ENSG00000111199	FALSE	12	-	2613	25	6	3	1488	28.9706	0.121	0.305933	0.128869	0.284369	0.268301	0.375293
CHRD	ENSG00000090539	FALSE	3	+	2895	15	4	2	1089	41.6176	0.131	0.305933	0.128869	0.284369	0.330168	0.395447
NOXA1	ENSG00000188747	FALSE	9	+	1449	7	2	1	443	48.7745	0.157	0.305933	0.128889	0.284369	0.128889	0.359554
MRVI1	ENSG00000072952	FALSE	11	-	2781	11	2	1	403	31.0383	0.168	0.305933	0.128934	0.284369	0.128934	0.359554
MAN1A1	ENSG00000111885	FALSE	6	-	2068	9	2	1	414	37.9357	0.15	0.305933	0.128955	0.284369	0.128955	0.359554
NEDD4	ENSG00000069869	FALSE	15	-	4248	10	2	1	453	34.1421	0.168	0.305933	0.128999	0.284369	0.128999	0.359554
SAP18	ENSG00000150459	FALSE	13	+	579	3	2	1	420	113.807	0.171	0.305933	0.128999	0.284369	0.128999	0.359554
CDK4	ENSG00000135446	TRUE	12	-	909	3	2	1	439	113.807	0.183	0.305933	0.128999	0.284369	0.128999	0.359554
CLDN2	ENSG00000165376	FALSE	X	+	690	3	2	1	412	113.807	0.183	0.305933	0.128999	0.284369	0.128999	0.359554
TSKU	ENSG00000182704	FALSE	11	+	1059	7	4	2	1027	89.1806	0.079	0.305933	0.129006	0.284369	0.23	0.368488
RANBP2	ENSG00000153201	TRUE	2	+	9672	15	4	2	882	32.1895	0.137	0.305933	0.129071	0.284369	0.478969	0.503675
ABCA7	ENSG00000064687	FALSE	19	+	6522	36	10	4	3364	53.4963	0.049	0.269306	0.129079	0.284369	0.0402215	0.359554
HPD	ENSG00000158104	FALSE	12	-	1179	5	2	1	353	56.5685	0.141	0.305933	0.12917	0.284369	0.12917	0.359554
SGK1	ENSG00000118515	TRUE	6	-	2188	5	2	1	382	68.2843	0.183	0.305933	0.129235	0.284369	0.133062	0.359554
ELMSAN1	ENSG00000156030	FALSE	14	-	3135	12	5	2	1386	74.5812	0.115	0.305933	0.129254	0.284369	0.0267618	0.359554
TOPBP1	ENSG00000163781	FALSE	3	-	4566	9	2	1	383	37.9357	0.162	0.305933	0.129269	0.284369	0.129269	0.359554
PI4KA	ENSG00000241973	FALSE	22	-	6322	24	4	2	1021	24.2851	0.124	0.305933	0.129283	0.284369	0.347213	0.403043
C19orf68	ENSG00000185453	FALSE	19	+	1881	10	2	1	438	34.1421	0.15	0.305933	0.129343	0.284369	0.108719	0.359554
HSPH1	ENSG00000120694	FALSE	13	-	2713	6	2	1	374	56.9036	0.168	0.305933	0.129352	0.284369	0.144942	0.359554
TEKT3	ENSG00000125409	FALSE	17	-	1470	14	4	2	1160	48.7745	0.132	0.305933	0.129412	0.284369	0.394122	0.434557
TMEM8A	ENSG00000129925	FALSE	16	-	2379	18	7	3	1862	66.3875	0.058	0.281352	0.129468	0.284369	0.247973	0.371705
ILVBL	ENSG00000105135	FALSE	19	-	1898	6	2	1	449	56.9036	0.175	0.305933	0.129498	0.284369	0.129498	0.359554
RPS16	ENSG00000105193	FALSE	19	-	538	2	2	1	435	170.711	0.173	0.305933	0.129498	0.284369	0.129498	0.359554
PRKCE	ENSG00000171132	FALSE	2	+	2262	4	2	1	433	85.3553	0.179	0.305933	0.1295	0.284369	0.1295	0.359554
ZNF347	ENSG00000197937	FALSE	19	-	2525	4	2	1	490	85.3553	0.159	0.305933	0.1295	0.284369	0.1295	0.359554
PABPC4L	ENSG00000254535	FALSE	4	-	1284	5	2	1	507	68.2843	0.173	0.305933	0.1295	0.284369	0.1295	0.359554
C1orf64	ENSG00000183888	FALSE	1	+	507	5	2	1	412	68.2843	0.186	0.306591	0.1295	0.284369	0.1295	0.359554
ATP10B	ENSG00000118322	FALSE	5	-	4389	23	4	2	905	22.2666	0.133	0.305933	0.129544	0.284369	0.267525	0.375126
FKRP	ENSG00000181027	FALSE	19	+	1485	10	2	1	443	34.1421	0.156	0.305933	0.129621	0.284369	0.108	0.359554
ATG2B	ENSG00000066739	FALSE	14	-	6234	14	2	1	473	24.3872	0.136	0.305933	0.129643	0.284369	0.119557	0.359554
NUP188	ENSG00000095319	FALSE	9	+	5247	15	2	1	332	22.7614	0.143	0.305933	0.129718	0.284369	0.129718	0.359554
NPFFR1	ENSG00000148734	FALSE	10	-	1290	9	2	1	541	37.9357	0.165	0.305933	0.12973	0.284369	0.103	0.359554
TNS1	ENSG00000079308	FALSE	2	-	6053	32	10	4	2321	46.9434	0.059	0.283148	0.129739	0.284369	0.220972	0.367145
USH1C	ENSG00000006611	FALSE	11	-	2840	27	8	3	2216	58.9143	0.052	0.272848	0.129763	0.284369	0.0417731	0.359554
ALPP	ENSG00000163283	FALSE	2	+	1605	11	4	2	931	67.4019	0.12	0.305933	0.12977	0.284369	0.420687	0.454607
TGM2	ENSG00000198959	FALSE	20	-	2061	10	2	1	448	34.1421	0.152	0.305933	0.129795	0.284369	0.129795	0.359554
OR2G3	ENSG00000177476	FALSE	1	+	927	7	4	2	742	68.9775	0.099	0.305933	0.129805	0.284369	0.283282	0.379357
LRP5L	ENSG00000100068	FALSE	22	-	760	8	4	2	1020	78.033	0.111	0.305933	0.129853	0.284369	0.327465	0.394721
TMEM259	ENSG00000182087	FALSE	19	-	2293	11	4	2	1177	62.0766	0.097	0.305933	0.129856	0.284369	0.26651	0.375078
BEND3	ENSG00000178409	FALSE	6	-	2484	13	4	2	1148	44.8341	0.131	0.305933	0.129876	0.284369	0.262975	0.373979
KCNQ1	ENSG00000053918	FALSE	11	+	2232	16	5	2	1650	62.7221	0.102	0.305933	0.129953	0.284369	0.061068	0.359554
RBM17	ENSG00000134453	FALSE	10	+	1330	3	2	1	402	113.807	0.168	0.305933	0.129998	0.284369	0.129998	0.359554
OSBPL1A	ENSG00000141447	FALSE	18	-	2868	4	2	1	427	85.3553	0.161	0.305933	0.129998	0.284369	0.129998	0.359554
CYB5D1	ENSG00000182224	FALSE	17	+	684	3	2	1	422	113.807	0.16	0.305933	0.129998	0.284369	0.129998	0.359554
NDUFS6	ENSG00000145494	FALSE	5	+	579	5	2	1	382	68.2843	0.175	0.305933	0.129999	0.284369	0.129999	0.359554
SH2D3A	ENSG00000125731	FALSE	19	-	1815	4	2	1	525	85.3553	0.184	0.305933	0.129999	0.284369	0.129999	0.359554
DTNB	ENSG00000138101	FALSE	2	-	1902	7	2	1	531	48.7745	0.178	0.305933	0.129999	0.284369	0.129999	0.359554
OR2A25	ENSG00000221933	FALSE	7	+	930	7	2	1	387	48.7745	0.142	0.305933	0.130034	0.284369	0.130034	0.359554
XIRP2	ENSG00000163092	FALSE	2	+	12292	98	19	8	8249	41.6942	0.068	0.297914	0.130143	0.284369	0.00144872	0.359554
C16orf62	ENSG00000103544	FALSE	16	+	3660	12	5	2	901	57.0989	0.122	0.305933	0.130161	0.284369	0.192577	0.362181
DSTYK	ENSG00000133059	FALSE	1	-	2787	15	2	1	360	22.7614	0.151	0.305933	0.130184	0.284369	0.128972	0.359554
PXDN	ENSG00000130508	FALSE	2	-	4556	46	11	5	3552	41.4588	0.062	0.286399	0.130196	0.284369	0.00135448	0.359554
UBD	ENSG00000213886	FALSE	6	-	495	7	4	1	1027	156.478	0.071	0.302056	0.130209	0.284369	0.12554	0.359554
DUOX1	ENSG00000137857	FALSE	15	+	4729	13	2	1	507	26.2632	0.171	0.305933	0.130284	0.284369	0.130284	0.359554
PDCD6IP	ENSG00000170248	FALSE	3	+	2619	8	3	1	572	64.163	0.127	0.305933	0.130319	0.284369	0.130319	0.359554
ZNF319	ENSG00000166188	FALSE	16	-	1746	14	12	6	2761	117.752	0.062	0.286399	0.130328	0.284369	0.469648	0.495167
LRFN5	ENSG00000165379	FALSE	14	+	2157	20	6	3	1714	41.2132	0.121	0.305933	0.130337	0.284369	0.357985	0.409271
SERPINA5	ENSG00000188488	FALSE	14	+	1231	10	2	1	362	34.1421	0.142	0.305933	0.130356	0.284369	0.130356	0.359554
PCDHB4	ENSG00000081818	FALSE	5	+	2385	19	9	4	2267	70.5111	0.063	0.288923	0.13049	0.284369	0.0926737	0.359554
MREG	ENSG00000118242	FALSE	2	-	642	4	2	1	415	85.3553	0.166	0.305933	0.130498	0.284369	0.130498	0.359554
DCAF8L1	ENSG00000226372	FALSE	X	-	1800	8	2	1	375	42.6777	0.173	0.305933	0.130498	0.284369	0.130498	0.359554
FAM160A1	ENSG00000164142	FALSE	4	+	3120	8	2	1	418	42.6777	0.183	0.305933	0.130501	0.284369	0.130501	0.359554
ALS2CL	ENSG00000178038	FALSE	3	-	2859	12	2	1	463	28.4518	0.143	0.305933	0.130523	0.284369	0.130523	0.359554
PALM	ENSG00000099864	FALSE	19	+	1161	11	2	1	418	31.0383	0.153	0.305933	0.130581	0.284369	0.125506	0.359554
DACH2	ENSG00000126733	FALSE	X	+	1829	9	2	1	356	37.9357	0.142	0.305933	0.130588	0.284369	0.130588	0.359554
RPUSD1	ENSG00000007376	FALSE	16	-	1157	8	2	1	479	42.6777	0.188	0.307567	0.130662	0.284369	0.13061	0.359554
TUBG1	ENSG00000131462	FALSE	17	+	1392	9	2	1	426	37.9357	0.159	0.305933	0.130718	0.284369	0.117999	0.359554
PSMD2	ENSG00000175166	FALSE	3	+	2724	7	2	1	517	48.7745	0.177	0.305933	0.130764	0.284369	0.130764	0.359554
ERCC4	ENSG00000175595	TRUE	16	+	2762	12	2	1	433	28.4518	0.167	0.305933	0.130852	0.284369	0.142794	0.359554
HELZ2	ENSG00000130589	FALSE	20	-	7970	39	5	2	1756	28.0763	0.102	0.305933	0.13087	0.284369	0.0252556	0.359554
PLXNB3	ENSG00000198753	FALSE	X	+	6142	18	4	2	1176	34.6813	0.125	0.305933	0.130963	0.284369	0.275001	0.376974
COL25A1	ENSG00000188517	FALSE	4	-	2220	17	6	3	1492	60.2508	0.105	0.305933	0.130968	0.284369	0.520136	0.539617
SIGLEC1	ENSG00000088827	FALSE	20	-	5229	47	11	4	2968	39.9224	0.061	0.286399	0.13098	0.284369	0.137641	0.359554
NDUFA6	ENSG00000184983	FALSE	22	-	462	3	2	1	470	113.807	0.17	0.305933	0.130999	0.284369	0.130999	0.359554
RNF41	ENSG00000181852	FALSE	12	-	952	5	2	1	419	68.2843	0.182	0.305933	0.130999	0.284369	0.130999	0.359554
TEX13B	ENSG00000170925	FALSE	X	-	936	6	2	1	468	56.9036	0.188	0.307567	0.130999	0.284369	0.130999	0.359554
OR1E1	ENSG00000180016	FALSE	17	-	942	6	2	1	361	56.9036	0.192	0.30824	0.130999	0.284369	0.130999	0.359554
GPR125	ENSG00000152990	FALSE	4	-	4042	12	2	1	376	28.4518	0.18	0.305933	0.131018	0.284369	0.134913	0.359554
GMPR	ENSG00000137198	FALSE	6	+	1035	8	2	1	370	42.6777	0.145	0.305933	0.131063	0.284369	0.130099	0.359554
UNC5A	ENSG00000113763	FALSE	5	+	2866	20	4	2	1362	34.1421	0.132	0.305933	0.131077	0.284369	0.261895	0.373194
ITIH2	ENSG00000151655	FALSE	10	+	2838	22	2	1	370	15.5192	0.157	0.305933	0.131102	0.284369	0.127308	0.359554
OR10G9	ENSG00000236981	FALSE	11	+	933	8	4	1	1030	145.711	0.121	0.305933	0.131121	0.284369	0.141348	0.359554
PTPN14	ENSG00000152104	FALSE	1	-	3561	18	6	3	1255	36.3085	0.13	0.305933	0.131176	0.284369	0.287067	0.381343
CLMN	ENSG00000165959	FALSE	14	-	3045	7	2	1	465	48.7745	0.171	0.305933	0.131243	0.284369	0.131243	0.359554
RHOT2	ENSG00000140983	FALSE	16	+	2020	11	4	2	731	43.8948	0.121	0.305933	0.131316	0.284369	0.267535	0.375126
MUC2	ENSG00000198788	FALSE	11	+	8498	37	8	4	2720	36.9104	0.082	0.305933	0.131433	0.284369	0.356661	0.408519
C10orf54	ENSG00000107738	FALSE	10	-	986	4	2	1	414	85.3553	0.175	0.305933	0.131499	0.284369	0.131499	0.359554
SOX7	ENSG00000171056	FALSE	8	-	1558	4	2	1	471	85.3553	0.174	0.305933	0.131499	0.284369	0.131499	0.359554
SOX7	ENSG00000258724	FALSE	8	-	1320	4	2	1	471	85.3553	0.174	0.305933	0.131499	0.284369	0.131499	0.359554
ZNF750	ENSG00000141579	FALSE	17	-	2169	10	2	1	359	28.2843	0.152	0.305933	0.131532	0.284369	0.131532	0.359554
ISYNA1	ENSG00000105655	FALSE	19	-	1791	5	2	1	383	56.5685	0.158	0.305933	0.131563	0.284369	0.131563	0.359554
CCDC170	ENSG00000120262	FALSE	6	+	2166	10	2	1	405	34.1421	0.157	0.305933	0.131678	0.284369	0.131678	0.359554
VNN3	ENSG00000093134	FALSE	6	-	1702	8	2	1	459	42.6777	0.158	0.305933	0.131731	0.284369	0.131731	0.359554
DBX1	ENSG00000109851	FALSE	11	-	1146	6	2	1	445	56.9036	0.151	0.305933	0.131746	0.284369	0.131746	0.359554
FARP2	ENSG00000006607	FALSE	2	+	4206	17	7	3	1591	65.8809	0.06	0.286151	0.131748	0.284369	0.383276	0.425955
CARS	ENSG00000110619	TRUE	11	-	2612	13	2	1	383	26.2632	0.147	0.305933	0.131787	0.284369	0.131787	0.359554
ACTL7A	ENSG00000187003	FALSE	9	+	1305	9	2	1	342	37.9357	0.157	0.305933	0.131841	0.284369	0.131841	0.359554
GBP6	ENSG00000183347	FALSE	1	+	1899	5	2	1	408	68.2843	0.171	0.305933	0.131998	0.284369	0.131998	0.359554
CTTNBP2NL	ENSG00000143079	FALSE	1	+	1917	7	2	1	440	48.7745	0.168	0.305933	0.131998	0.284369	0.131998	0.359554
STXBP3	ENSG00000116266	FALSE	1	+	1776	3	2	1	450	113.807	0.176	0.305933	0.131998	0.284369	0.131998	0.359554
STRN	ENSG00000115808	TRUE	2	-	2340	3	2	1	360	113.807	0.173	0.305933	0.131998	0.284369	0.131998	0.359554
GNA12	ENSG00000146535	FALSE	7	-	1572	6	2	1	441	56.9036	0.183	0.305933	0.131999	0.284369	0.131999	0.359554
ENTPD7	ENSG00000198018	FALSE	10	+	1812	2	2	1	474	170.711	0.17	0.305933	0.131999	0.284369	0.131999	0.359554
PRAMEF6	ENSG00000232423	FALSE	1	-	2856	3	2	1	386	113.807	0.178	0.305933	0.131999	0.284369	0.131999	0.359554
SPATA22	ENSG00000141255	FALSE	17	-	1141	5	2	1	444	68.2843	0.179	0.305933	0.131999	0.284369	0.131999	0.359554
DIS3L	ENSG00000166938	FALSE	15	+	3162	6	2	1	518	56.9036	0.181	0.305933	0.131999	0.284369	0.131999	0.359554
MAGEB10	ENSG00000177689	FALSE	X	+	1041	8	2	1	524	42.6777	0.18	0.305933	0.131999	0.284369	0.131999	0.359554
CPNE4	ENSG00000196353	FALSE	3	-	1725	13	4	2	1272	57.0324	0.125	0.305933	0.132122	0.284369	0.185485	0.36076
REPIN1	ENSG00000214022	FALSE	7	+	2128	11	2	1	506	31.0383	0.171	0.305933	0.132194	0.284369	0.1145	0.359554
ARID4B	ENSG00000054267	FALSE	1	-	3936	6	2	1	423	56.9036	0.169	0.305933	0.132234	0.284369	0.132234	0.359554
TRAP1	ENSG00000126602	FALSE	16	-	2112	7	2	1	379	48.7745	0.149	0.305933	0.132237	0.284369	0.132237	0.359554
BCAS1	ENSG00000064787	FALSE	20	-	2011	12	4	2	796	48.5702	0.085	0.305933	0.132299	0.284369	0.282138	0.37901
HRG	ENSG00000113905	FALSE	3	+	1575	9	2	1	423	37.9357	0.162	0.305933	0.132367	0.284369	0.132367	0.359554
TYR	ENSG00000077498	FALSE	11	+	1587	18	7	3	2073	72.3107	0.067	0.296592	0.132367	0.284369	0.0744896	0.359554
COL3A1	ENSG00000168542	TRUE	2	+	4403	26	7	3	2419	47.119	0.102	0.305933	0.132371	0.284369	0.0312268	0.359554
PRRX2	ENSG00000167157	FALSE	9	+	759	6	2	1	413	56.9036	0.17	0.305933	0.132432	0.284369	0.123529	0.359554
PELI3	ENSG00000174516	FALSE	11	+	1563	6	2	1	398	56.9036	0.176	0.305933	0.132447	0.284369	0.132447	0.359554
UGT2B28	ENSG00000135226	FALSE	4	+	1587	6	2	1	412	56.9036	0.154	0.305933	0.132484	0.284369	0.132324	0.359554
TRIM58	ENSG00000162722	FALSE	1	+	1458	12	2	1	548	28.4518	0.16	0.305933	0.132493	0.284369	0.1135	0.359554
ZSWIM3	ENSG00000132801	FALSE	20	+	2225	4	2	1	402	85.3553	0.159	0.305933	0.132498	0.284369	0.132498	0.359554
C20orf85	ENSG00000124237	FALSE	20	+	411	3	2	1	366	113.807	0.175	0.305933	0.132498	0.284369	0.132498	0.359554
SPRY4	ENSG00000187678	FALSE	5	-	966	4	2	1	440	85.3553	0.177	0.305933	0.132498	0.284369	0.132498	0.359554
ACOT1	ENSG00000184227	FALSE	14	+	1263	2	2	1	467	170.711	0.173	0.305933	0.132498	0.284369	0.132498	0.359554
SERPINA7	ENSG00000123561	FALSE	X	-	1245	5	2	1	390	68.2843	0.176	0.305933	0.132499	0.284369	0.132499	0.359554
SNRK	ENSG00000163788	FALSE	3	+	2295	5	2	1	446	68.2843	0.174	0.305933	0.132499	0.284369	0.132499	0.359554
RALYL	ENSG00000184672	FALSE	8	+	954	6	2	1	536	56.9036	0.19	0.30824	0.1325	0.284369	0.1325	0.359554
GRIN3B	ENSG00000116032	FALSE	19	+	3129	9	2	1	420	37.9357	0.146	0.305933	0.132502	0.284369	0.132502	0.359554
GNAT3	ENSG00000214415	FALSE	7	-	1062	6	2	1	370	56.9036	0.176	0.305933	0.132616	0.284369	0.132998	0.359554
OSBPL7	ENSG00000006025	FALSE	17	-	2526	10	2	1	416	34.1421	0.172	0.305933	0.132622	0.284369	0.132622	0.359554
PLCB1	ENSG00000182621	FALSE	20	+	3964	26	4	2	1360	26.2632	0.136	0.305933	0.132647	0.284369	0.334985	0.397665
MSL1	ENSG00000188895	FALSE	17	+	1958	6	2	1	356	56.9036	0.134	0.305933	0.132672	0.284369	0.132672	0.359554
F12	ENSG00000131187	FALSE	5	-	1845	5	2	1	473	68.2843	0.16	0.305933	0.132783	0.284369	0.132783	0.359554
DUXA	ENSG00000258873	FALSE	19	-	612	8	4	2	1281	85.3553	0.118	0.305933	0.132799	0.284369	0.272745	0.376378
HTATIP2	ENSG00000109854	FALSE	11	+	924	3	2	1	430	113.807	0.154	0.305933	0.132874	0.284369	0.132874	0.359554
PPP1R16B	ENSG00000101445	FALSE	20	+	1701	8	2	1	434	42.6777	0.157	0.305933	0.132902	0.284369	0.109046	0.359554
KCNRG	ENSG00000198553	FALSE	13	+	914	3	2	1	415	113.807	0.164	0.305933	0.132998	0.284369	0.132998	0.359554
SDR42E1	ENSG00000184860	FALSE	16	-	1238	4	2	1	413	85.3553	0.169	0.305933	0.132998	0.284369	0.132998	0.359554
ZNF529	ENSG00000186020	FALSE	19	-	1894	4	2	1	368	85.3553	0.17	0.305933	0.132998	0.284369	0.132998	0.359554
MAGI3	ENSG00000081026	FALSE	1	+	4565	17	4	2	1226	40.1672	0.116	0.305933	0.132999	0.284369	0.321803	0.391749
MTMR1	ENSG00000063601	FALSE	X	+	2178	3	2	1	483	113.807	0.182	0.305933	0.132999	0.284369	0.132999	0.359554
PBK	ENSG00000168078	FALSE	8	-	999	3	2	1	510	113.807	0.181	0.305933	0.132999	0.284369	0.132999	0.359554
NDUFB7	ENSG00000099795	FALSE	19	-	411	3	2	1	429	113.807	0.182	0.305933	0.132999	0.284369	0.132999	0.359554
ZBTB6	ENSG00000186130	FALSE	9	-	1272	4	2	1	501	85.3553	0.164	0.305933	0.132999	0.284369	0.132999	0.359554
CDYL	ENSG00000153046	FALSE	6	+	1849	4	2	1	418	85.3553	0.151	0.305933	0.133002	0.284369	0.133002	0.359554
DENND4C	ENSG00000137145	FALSE	9	+	5926	10	2	1	393	34.1421	0.157	0.305933	0.133038	0.284369	0.136553	0.359554
ZNF536	ENSG00000198597	FALSE	19	+	4014	64	32	12	9154	83.8796	0.058	0.281352	0.133042	0.284369	0.0302711	0.359554
TRERF1	ENSG00000124496	FALSE	6	-	3696	17	5	2	1373	53.7523	0.071	0.302056	0.133062	0.284369	0.112684	0.359554
DENND5A	ENSG00000184014	FALSE	11	-	3921	11	6	2	1371	111.439	0.052	0.272848	0.133069	0.284369	0.194052	0.362189
SLC22A31	ENSG00000259803	FALSE	16	-	1668	12	5	2	1191	71.6819	0.088	0.305933	0.133247	0.284369	0.20463	0.365146
CDK5RAP3	ENSG00000108465	FALSE	17	+	1744	5	2	1	459	68.2843	0.159	0.305933	0.133257	0.284369	0.133257	0.359554
XYLT2	ENSG00000015532	FALSE	17	+	2733	11	2	1	405	31.0383	0.157	0.305933	0.133299	0.284369	0.133299	0.359554
TSR2	ENSG00000158526	FALSE	X	+	573	5	2	1	472	68.2843	0.165	0.305933	0.133336	0.284369	0.133877	0.359554
SVEP1	ENSG00000165124	FALSE	9	-	10731	54	10	5	2524	25.2905	0.087	0.305933	0.133421	0.284369	0.236348	0.369311
BMPR2	ENSG00000204217	FALSE	2	+	3114	10	2	1	394	34.1421	0.172	0.305933	0.133497	0.284369	0.133497	0.359554
TPD52L2	ENSG00000101150	FALSE	20	+	687	2	2	1	478	170.711	0.183	0.305933	0.133499	0.284369	0.133499	0.359554
IAH1	ENSG00000134330	FALSE	2	+	750	4	2	1	446	85.3553	0.178	0.305933	0.133499	0.284369	0.133499	0.359554
KLHDC3	ENSG00000124702	FALSE	6	+	1146	2	2	1	508	170.711	0.194	0.30963	0.1335	0.284369	0.1335	0.359554
PAPLN	ENSG00000100767	FALSE	14	+	3834	11	2	1	474	31.0383	0.167	0.305933	0.133519	0.284369	0.133519	0.359554
KIFC1	ENSG00000237649	FALSE	6	+	2142	10	4	2	1020	68.2843	0.078	0.305933	0.133625	0.284369	0.330261	0.395495
AC016722.2	ENSG00000239332	FALSE	2	+	281	3	2	1	448	113.807	0.166	0.305933	0.133667	0.284369	0.133667	0.359554
NTF4	ENSG00000225950	FALSE	19	-	1410	3	3	1	608	220.711	0.032	0.254304	0.133684	0.284369	0.133684	0.359554
KIF21B	ENSG00000116852	FALSE	1	-	4966	31	9	4	2671	47.1907	0.071	0.302056	0.133705	0.284369	0.0875945	0.359554
LRRN1	ENSG00000175928	FALSE	3	+	2148	10	2	1	344	34.1421	0.157	0.305933	0.133733	0.284369	0.127048	0.359554
OR4S2	ENSG00000174982	FALSE	11	+	933	10	4	2	1235	68.2843	0.14	0.305933	0.133741	0.284369	0.129649	0.359554
IGF2R	ENSG00000197081	FALSE	6	+	7505	19	2	1	367	17.9695	0.154	0.305933	0.133825	0.284369	0.133825	0.359554
PPIH	ENSG00000171960	FALSE	1	+	766	6	2	1	417	56.9036	0.153	0.305933	0.133833	0.284369	0.133833	0.359554
FAM78A	ENSG00000126882	FALSE	9	-	1227	5	2	1	429	68.2843	0.174	0.305933	0.133846	0.284369	0.13224	0.359554
SP5	ENSG00000204335	FALSE	2	+	1194	7	5	2	1109	101.97	0.109	0.305933	0.133872	0.284369	0.112666	0.359554
IL2RB	ENSG00000100385	FALSE	22	-	1653	8	2	1	433	42.6777	0.158	0.305933	0.133898	0.284369	0.118348	0.359554
TRIM21	ENSG00000132109	FALSE	11	-	1448	4	2	1	365	85.3553	0.155	0.305933	0.133986	0.284369	0.133986	0.359554
HLA-DPA1	ENSG00000231389	FALSE	6	-	780	4	2	1	360	85.3553	0.17	0.305933	0.133998	0.284369	0.133998	0.359554
VMP1	ENSG00000062716	FALSE	17	+	1257	4	2	1	350	85.3553	0.174	0.305933	0.133998	0.284369	0.133998	0.359554
ETFB	ENSG00000105379	FALSE	19	-	1095	5	2	1	446	68.2843	0.178	0.305933	0.133998	0.284369	0.133998	0.359554
FABP2	ENSG00000145384	FALSE	4	-	396	2	2	1	458	170.711	0.17	0.305933	0.133998	0.284369	0.133998	0.359554
AHSA1	ENSG00000100591	FALSE	14	+	1272	2	2	1	404	170.711	0.188	0.307567	0.133998	0.284369	0.133998	0.359554
TRPV6	ENSG00000165125	FALSE	7	-	2182	4	2	1	456	85.3553	0.172	0.305933	0.133999	0.284369	0.133999	0.359554
C17orf77	ENSG00000182352	FALSE	17	+	729	4	2	1	431	85.3553	0.169	0.305933	0.134	0.284369	0.134	0.359554
HAMP	ENSG00000105697	FALSE	19	+	252	2	2	1	488	170.711	0.181	0.305933	0.134	0.284369	0.134	0.359554
ZNF44	ENSG00000197857	FALSE	19	-	3609	6	2	1	522	56.9036	0.19	0.30824	0.134002	0.284369	0.134002	0.359554
SYDE1	ENSG00000105137	FALSE	19	+	2331	5	2	1	437	68.2843	0.163	0.305933	0.134018	0.284369	0.134018	0.359554
CD276	ENSG00000103855	FALSE	15	+	1736	10	2	1	328	34.1421	0.156	0.305933	0.134143	0.284369	0.138082	0.359554
MRPL53	ENSG00000204822	FALSE	2	-	336	3	3	1	542	171.101	0.13	0.305933	0.134147	0.284369	0.134029	0.359554
SPEF2	ENSG00000152582	FALSE	5	+	6474	33	10	4	2215	41.5204	0.057	0.280055	0.134264	0.284369	0.184951	0.36076
PPEF2	ENSG00000156194	FALSE	4	-	2259	14	4	2	1259	48.7745	0.14	0.305933	0.134386	0.284369	0.306734	0.386593
GPR6	ENSG00000146360	FALSE	6	+	1131	7	2	1	359	48.7745	0.176	0.305933	0.134394	0.284369	0.134394	0.359554
PLD4	ENSG00000166428	FALSE	14	+	1539	8	4	2	870	64.0165	0.117	0.305933	0.134395	0.284369	0.239559	0.36987
WIBG	ENSG00000170473	FALSE	12	-	996	7	6	2	1659	161.555	0.053	0.274702	0.134398	0.284369	0.0115	0.359554
POU4F3	ENSG00000091010	FALSE	5	+	1014	9	2	1	510	37.9357	0.169	0.305933	0.134427	0.284369	0.134427	0.359554
OR2T34	ENSG00000183310	FALSE	1	-	954	10	5	2	1237	77.7817	0.13	0.305933	0.134442	0.284369	0.164702	0.360117
NSMF	ENSG00000165802	FALSE	9	-	1910	9	4	2	1032	75.8714	0.118	0.305933	0.134479	0.284369	0.481095	0.505494
PRR23A	ENSG00000206260	FALSE	3	-	798	19	11	4	3066	108.629	0.06	0.286151	0.134497	0.284369	0.0641197	0.359554
GK5	ENSG00000175066	FALSE	3	-	1787	5	2	1	412	68.2843	0.173	0.305933	0.134498	0.284369	0.134498	0.359554
ACSF2	ENSG00000167107	FALSE	17	+	1920	11	2	1	440	31.0383	0.159	0.305933	0.134553	0.284369	0.118999	0.359554
FRS3	ENSG00000137218	FALSE	6	-	1548	13	2	1	441	26.2632	0.169	0.305933	0.134578	0.284369	0.121209	0.359554
ANO10	ENSG00000160746	FALSE	3	-	2181	8	2	1	571	50	0.179	0.305933	0.134586	0.284369	0.13458	0.359554
RBM33	ENSG00000184863	FALSE	7	+	3822	8	2	1	520	42.6777	0.18	0.305933	0.134718	0.284369	0.133151	0.359554
SNRPC	ENSG00000124562	FALSE	6	+	548	3	2	1	537	113.807	0.185	0.306197	0.134794	0.284369	0.134794	0.359554
LMOD3	ENSG00000163380	FALSE	3	-	1680	14	4	2	1140	48.7745	0.115	0.305933	0.134864	0.284369	0.351269	0.405474
AK5	ENSG00000154027	FALSE	1	+	1686	12	2	1	399	28.4518	0.148	0.305933	0.134865	0.284369	0.12601	0.359554
C1orf101	ENSG00000179397	FALSE	1	+	2872	7	2	1	365	48.7745	0.173	0.305933	0.134935	0.284369	0.134935	0.359554
GHDC	ENSG00000167925	FALSE	17	-	1742	7	2	1	322	48.7745	0.15	0.305933	0.134979	0.284369	0.134979	0.359554
CARD8	ENSG00000105483	FALSE	19	-	1656	4	2	1	370	85.3553	0.179	0.305933	0.134998	0.284369	0.134998	0.359554
LCE6A	ENSG00000235942	FALSE	1	+	240	2	2	1	440	170.711	0.174	0.305933	0.134998	0.284369	0.134998	0.359554
EBAG9	ENSG00000147654	FALSE	8	+	778	4	2	1	434	85.3553	0.184	0.305933	0.134999	0.284369	0.134999	0.359554
ARAF	ENSG00000078061	TRUE	X	+	1819	5	2	1	443	68.2843	0.164	0.305933	0.135004	0.284369	0.135004	0.359554
WWP2	ENSG00000198373	FALSE	16	+	2611	15	4	2	853	34.1421	0.118	0.305933	0.135048	0.284369	0.253681	0.372172
PLA2G6	ENSG00000184381	FALSE	22	-	2681	9	2	1	357	37.9357	0.158	0.305933	0.135066	0.284369	0.135066	0.359554
NCLN	ENSG00000125912	FALSE	19	+	1710	10	2	1	428	34.1421	0.155	0.305933	0.135088	0.284369	0.135088	0.359554
WRN	ENSG00000165392	TRUE	8	+	4296	7	2	1	533	48.7745	0.174	0.305933	0.135101	0.284369	0.133999	0.359554
PCLO	ENSG00000186472	FALSE	7	-	15631	147	42	17	13491	45.6481	0.053	0.274702	0.13511	0.284369	0.046599	0.359554
ASB15	ENSG00000146809	FALSE	7	+	1764	10	2	1	454	34.1421	0.16	0.305933	0.135169	0.284369	0.132093	0.359554
NELFB	ENSG00000188986	FALSE	9	+	1740	10	2	1	379	34.1421	0.156	0.305933	0.135178	0.284369	0.135178	0.359554
SLC7A6	ENSG00000103064	FALSE	16	+	1566	6	2	1	497	56.9036	0.182	0.305933	0.135235	0.284369	0.135235	0.359554
NUB1	ENSG00000013374	FALSE	7	+	2096	11	5	2	1280	79.2501	0.089	0.305933	0.135247	0.284369	0.220347	0.367145
CACNA1S	ENSG00000081248	FALSE	1	-	5619	40	8	4	2656	34.1421	0.065	0.292826	0.13528	0.284369	0.339082	0.39951
DLAT	ENSG00000150768	FALSE	11	+	1941	5	2	1	441	68.2843	0.181	0.305933	0.135324	0.284369	0.135324	0.359554
KLK4	ENSG00000167749	FALSE	19	-	762	6	2	1	388	56.9036	0.183	0.305933	0.135368	0.284369	0.1443	0.359554
CHD8	ENSG00000100888	FALSE	14	-	7869	21	4	2	1054	32.5163	0.138	0.305933	0.135393	0.284369	0.453907	0.481025
GPR126	ENSG00000112414	FALSE	6	+	3800	14	2	1	424	24.3872	0.164	0.305933	0.135406	0.284369	0.135406	0.359554
PDGFRB	ENSG00000113721	TRUE	5	-	3318	17	2	1	597	23.5294	0.167	0.305933	0.135444	0.284369	0.114917	0.359554
TRMT13	ENSG00000122435	FALSE	1	+	1467	3	2	1	395	113.807	0.169	0.305933	0.135481	0.284369	0.135481	0.359554
TTC26	ENSG00000105948	FALSE	7	+	1683	6	2	1	387	56.9036	0.17	0.305933	0.135497	0.284369	0.135497	0.359554
YTHDF3	ENSG00000185728	FALSE	8	+	1833	5	2	1	467	68.2843	0.165	0.305933	0.135498	0.284369	0.135498	0.359554
CST4	ENSG00000101441	FALSE	20	-	423	2	2	1	422	170.711	0.182	0.305933	0.135498	0.284369	0.135498	0.359554
ZNF788	ENSG00000214189	FALSE	19	+	246	3	2	1	476	113.807	0.17	0.305933	0.135498	0.284369	0.135498	0.359554
NRN1L	ENSG00000188038	FALSE	16	+	550	2	2	1	467	170.711	0.188	0.307567	0.135499	0.284369	0.135499	0.359554
SLC35C1	ENSG00000181830	FALSE	11	+	1092	4	2	1	346	70.7107	0.157	0.305933	0.135544	0.284369	0.135544	0.359554
TAOK1	ENSG00000160551	FALSE	17	+	3003	8	2	1	393	42.6777	0.17	0.305933	0.135569	0.284369	0.135569	0.359554
FER	ENSG00000151422	FALSE	5	+	2466	6	2	1	367	56.9036	0.168	0.305933	0.135581	0.284369	0.135581	0.359554
GAS2L1	ENSG00000185340	FALSE	22	+	1964	9	2	1	433	37.9357	0.168	0.305933	0.135597	0.284369	0.135748	0.359554
SETX	ENSG00000107290	FALSE	9	-	8118	19	2	1	458	17.9695	0.166	0.305933	0.135699	0.284369	0.135699	0.359554
IL17A	ENSG00000112115	FALSE	6	+	465	5	5	2	953	130.876	0.068	0.297914	0.135804	0.284369	0.124977	0.359554
VWF	ENSG00000110799	FALSE	12	-	8656	52	18	8	5393	50.7733	0.065	0.292826	0.135842	0.284369	0.108082	0.359554
CHMP6	ENSG00000176108	FALSE	17	+	883	4	2	1	419	85.3553	0.146	0.305933	0.135912	0.284369	0.135912	0.359554
NPNT	ENSG00000168743	FALSE	4	+	2199	7	2	1	429	48.7745	0.155	0.305933	0.135922	0.284369	0.135922	0.359554
PARP8	ENSG00000151883	FALSE	5	+	2854	7	2	1	485	48.7745	0.174	0.305933	0.135937	0.284369	0.135937	0.359554
CCDC113	ENSG00000103021	FALSE	16	+	1131	6	2	1	394	56.9036	0.152	0.305933	0.135941	0.284369	0.128192	0.359554
F8	ENSG00000185010	FALSE	X	-	7115	24	2	1	442	14.2259	0.16	0.305933	0.135984	0.284369	0.135984	0.359554
MGAT4A	ENSG00000071073	FALSE	2	-	1734	5	2	1	434	80	0.118	0.305933	0.135984	0.284369	0.0995262	0.359554
OR4X2	ENSG00000172208	FALSE	11	+	909	5	2	1	461	68.2843	0.17	0.305933	0.135998	0.284369	0.135998	0.359554
RMDN1	ENSG00000176623	FALSE	8	-	1354	5	2	1	532	68.2843	0.194	0.30963	0.135999	0.284369	0.135999	0.359554
CAPN12	ENSG00000182472	FALSE	19	-	2157	5	2	1	472	68.2843	0.189	0.30782	0.136	0.284369	0.136	0.359554
MAGEA8	ENSG00000156009	FALSE	X	+	954	5	2	1	357	68.2843	0.173	0.305933	0.136004	0.284369	0.136004	0.359554
RRBP1	ENSG00000125844	FALSE	20	-	4230	13	2	1	413	26.2632	0.177	0.305933	0.136026	0.284369	0.136026	0.359554
CDC42EP1	ENSG00000128283	FALSE	22	+	1173	7	2	1	495	48.7745	0.174	0.305933	0.136049	0.284369	0.1205	0.359554
DPF2	ENSG00000133884	FALSE	11	+	1215	10	5	2	1513	85.5211	0.106	0.305933	0.136078	0.284369	0.0904133	0.359554
PSG5	ENSG00000204941	FALSE	19	-	1319	5	2	1	459	68.2843	0.172	0.305933	0.136101	0.284369	0.136101	0.359554
FAM83D	ENSG00000101447	FALSE	20	+	1845	7	2	1	454	48.7745	0.148	0.305933	0.136111	0.284369	0.136111	0.359554
CHRNB2	ENSG00000160716	FALSE	1	+	1506	8	2	1	510	42.6777	0.169	0.305933	0.136116	0.284369	0.121499	0.359554
SLC17A1	ENSG00000124568	FALSE	6	-	1401	11	4	2	909	46.5575	0.134	0.305933	0.136167	0.284369	0.286928	0.381343
AUTS2	ENSG00000158321	FALSE	7	+	4062	23	6	3	1652	32.7632	0.133	0.305933	0.136173	0.284369	0.255007	0.372206
MAMDC4	ENSG00000177943	FALSE	9	+	3648	11	2	1	568	36.3636	0.122	0.305933	0.136174	0.284369	0.0674907	0.359554
GALNT10	ENSG00000164574	FALSE	5	+	1925	14	2	1	394	24.3872	0.136	0.305933	0.136277	0.284369	0.136557	0.359554
LEMD3	ENSG00000174106	FALSE	12	+	2733	6	2	1	418	56.9036	0.169	0.305933	0.136393	0.284369	0.136393	0.359554
SIX6	ENSG00000184302	FALSE	14	+	738	8	4	2	884	60.3553	0.139	0.305933	0.136431	0.284369	0.257	0.372206
AC020922.1	ENSG00000267531	FALSE	19	+	387	2	2	1	415	170.711	0.17	0.305933	0.136497	0.284369	0.136497	0.359554
PPCS	ENSG00000127125	FALSE	1	+	961	4	2	1	342	85.3553	0.172	0.305933	0.136497	0.284369	0.136497	0.359554
CXCR4	ENSG00000121966	TRUE	2	-	1083	7	2	1	435	48.7745	0.182	0.305933	0.136498	0.284369	0.136498	0.359554
SMC6	ENSG00000163029	FALSE	2	-	3351	3	2	1	418	113.807	0.182	0.305933	0.136498	0.284369	0.136498	0.359554
KCTD5	ENSG00000167977	FALSE	16	+	830	4	2	1	504	85.3553	0.183	0.305933	0.136499	0.284369	0.136499	0.359554
TMX2	ENSG00000213593	FALSE	11	+	888	3	2	1	478	113.807	0.183	0.305933	0.1365	0.284369	0.1365	0.359554
KIR3DL2	ENSG00000240403	FALSE	19	+	1365	28	14	6	3230	69.3346	0.069	0.299549	0.136517	0.284369	0.246797	0.371508
PACRG	ENSG00000112530	FALSE	6	+	1096	8	2	1	488	42.6777	0.178	0.305933	0.136559	0.284369	0.136559	0.359554
PICALM	ENSG00000073921	TRUE	11	-	2070	5	2	1	391	68.2843	0.174	0.305933	0.136592	0.284369	0.136592	0.359554
CCBE1	ENSG00000183287	FALSE	18	-	1218	6	2	1	357	56.9036	0.159	0.305933	0.136688	0.284369	0.124465	0.359554
FAM47B	ENSG00000189132	FALSE	X	+	1935	16	6	3	1760	64.0165	0.072	0.302978	0.136769	0.284369	0.375159	0.420632
LEF1	ENSG00000138795	TRUE	4	-	1286	10	2	1	341	34.1421	0.145	0.305933	0.136856	0.284369	0.131928	0.359554
ELAVL1	ENSG00000066044	FALSE	19	-	1303	6	2	1	404	56.9036	0.143	0.305933	0.136981	0.284369	0.131312	0.359554
IQCD	ENSG00000166578	FALSE	12	-	1620	7	2	1	744	57.1429	0.173	0.305933	0.136983	0.284369	0.056501	0.359554
EIF3E	ENSG00000104408	TRUE	8	-	1380	2	2	1	326	170.711	0.186	0.306591	0.136997	0.284369	0.136997	0.359554
ALDH7A1	ENSG00000164904	FALSE	5	-	1698	2	2	1	400	170.711	0.184	0.305933	0.136998	0.284369	0.136998	0.359554
SSTR5	ENSG00000162009	FALSE	16	+	1110	5	2	1	396	68.2843	0.17	0.305933	0.137048	0.284369	0.137048	0.359554
RABL6	ENSG00000196642	FALSE	9	+	3146	12	2	1	437	28.4518	0.171	0.305933	0.13706	0.284369	0.13706	0.359554
CASQ1	ENSG00000143318	FALSE	1	+	1188	6	2	1	412	56.9036	0.14	0.305933	0.137136	0.284369	0.138805	0.359554
CNPPD1	ENSG00000115649	FALSE	2	-	1311	4	2	1	467	85.3553	0.169	0.305933	0.137163	0.284369	0.137163	0.359554
IRG1	ENSG00000102794	FALSE	13	+	1455	7	2	1	443	48.7745	0.155	0.305933	0.137209	0.284369	0.11	0.359554
CPN1	ENSG00000120054	FALSE	10	-	1374	11	3	1	1093	81.8182	0.066	0.294382	0.137211	0.284369	0.0202247	0.359554
SUV420H1	ENSG00000110066	FALSE	11	-	2692	7	2	1	455	48.7745	0.157	0.305933	0.137337	0.284369	0.137337	0.359554
INTS2	ENSG00000108506	FALSE	17	-	3612	7	2	1	468	48.7745	0.168	0.305933	0.137353	0.284369	0.133662	0.359554
C6orf89	ENSG00000198663	FALSE	6	+	1062	8	2	1	426	42.6777	0.156	0.305933	0.137367	0.284369	0.135353	0.359554
ZIC4	ENSG00000174963	FALSE	3	-	1251	14	5	2	1598	76.1204	0.064	0.289858	0.137405	0.284369	0.0400014	0.359554
APOBEC3A	ENSG00000128383	FALSE	22	+	597	5	2	1	458	80	0.125	0.305933	0.137448	0.284369	0.137448	0.359554
GAB3	ENSG00000160219	FALSE	X	-	2120	6	2	1	384	56.9036	0.139	0.305933	0.137466	0.284369	0.137466	0.359554
PKNOX2	ENSG00000165495	FALSE	11	+	1416	9	2	1	386	37.9357	0.15	0.305933	0.137481	0.284369	0.135539	0.359554
LGALS4	ENSG00000171747	FALSE	19	-	969	5	2	1	330	68.2843	0.158	0.305933	0.13749	0.284369	0.13749	0.359554
SLC25A22	ENSG00000177542	FALSE	11	-	1044	6	2	1	347	56.9036	0.171	0.305933	0.137498	0.284369	0.137498	0.359554
ANKRD50	ENSG00000151458	FALSE	4	-	4287	11	2	1	351	31.0383	0.167	0.305933	0.137518	0.284369	0.137518	0.359554
SLC8A2	ENSG00000118160	FALSE	19	-	2763	13	2	1	529	26.2632	0.175	0.305933	0.137657	0.284369	0.122411	0.359554
NIPAL3	ENSG00000001461	FALSE	1	+	1442	3	2	1	352	113.807	0.182	0.305933	0.13772	0.284369	0.138108	0.359554
ATP1A3	ENSG00000105409	FALSE	19	-	3117	30	6	3	1619	27.4755	0.13	0.305933	0.137789	0.284369	0.301329	0.385241
IFNL1	ENSG00000182393	FALSE	19	+	600	3	2	1	456	113.807	0.159	0.305933	0.137806	0.284369	0.137806	0.359554
TMEM237	ENSG00000155755	FALSE	2	-	1242	3	2	1	356	113.807	0.155	0.305933	0.137849	0.284369	0.137849	0.359554
DOCK2	ENSG00000134516	FALSE	5	+	5562	41	11	5	3158	43.9801	0.07	0.301833	0.137897	0.284369	0.0365428	0.359554
DCTN5	ENSG00000166847	FALSE	16	+	700	2	2	1	403	170.711	0.171	0.305933	0.137996	0.284369	0.137996	0.359554
ERI1	ENSG00000104626	FALSE	8	+	1047	3	2	1	399	113.807	0.173	0.305933	0.137997	0.284369	0.137997	0.359554
NFE2L3	ENSG00000050344	FALSE	7	+	2127	9	2	1	432	37.9357	0.169	0.305933	0.137997	0.284369	0.137997	0.359554
PAFAH1B2	ENSG00000168092	TRUE	11	+	1011	4	2	1	381	85.3553	0.177	0.305933	0.137998	0.284369	0.137998	0.359554
BLZF1	ENSG00000117475	FALSE	1	+	1254	6	2	1	499	56.9036	0.173	0.305933	0.137998	0.284369	0.137998	0.359554
MNS1	ENSG00000138587	FALSE	15	-	1485	3	2	1	457	113.807	0.188	0.307567	0.137998	0.284369	0.137998	0.359554
SBSN	ENSG00000189001	FALSE	19	-	1770	3	2	1	421	113.807	0.197	0.309762	0.137999	0.284369	0.137999	0.359554
MAVS	ENSG00000088888	FALSE	20	+	1620	5	2	1	506	68.2843	0.197	0.309762	0.138001	0.284369	0.138001	0.359554
LSS	ENSG00000160285	FALSE	21	-	2450	12	2	1	355	28.4518	0.16	0.305933	0.138017	0.284369	0.138017	0.359554
BEND5	ENSG00000162373	FALSE	1	-	1263	5	2	1	441	68.2843	0.167	0.305933	0.138023	0.284369	0.138023	0.359554
OTOGL	ENSG00000165899	FALSE	12	+	7071	16	2	1	452	21.3388	0.163	0.305933	0.138035	0.284369	0.131301	0.359554
NGFR	ENSG00000064300	FALSE	17	+	1281	4	2	1	475	85.3553	0.18	0.305933	0.13804	0.284369	0.139998	0.359554
CHAD	ENSG00000136457	FALSE	17	-	1077	4	2	1	435	85.3553	0.132	0.305933	0.138061	0.284369	0.120838	0.359554
VPS13D	ENSG00000048707	FALSE	1	+	13262	34	2	1	456	10.0418	0.166	0.305933	0.138084	0.284369	0.119951	0.359554
RP11-162P23.2	ENSG00000257767	FALSE	12	+	781	6	2	1	388	56.9036	0.148	0.305933	0.138101	0.284369	0.138101	0.359554
SHROOM3	ENSG00000138771	FALSE	4	+	5988	41	10	4	2687	41.2362	0.074	0.304811	0.138102	0.284369	0.183801	0.36076
ASPH	ENSG00000198363	FALSE	8	-	3068	13	2	1	429	26.2632	0.159	0.305933	0.138117	0.284369	0.136468	0.359554
COPS2	ENSG00000166200	FALSE	15	-	1350	3	3	1	705	204.419	0.082	0.305933	0.138142	0.284369	0.13811	0.359554
ZNF605	ENSG00000196458	FALSE	12	-	2016	3	2	1	435	113.807	0.168	0.305933	0.138143	0.284369	0.138143	0.359554
HEY1	ENSG00000164683	TRUE	8	-	985	4	2	1	398	85.3553	0.132	0.305933	0.138216	0.284369	0.105512	0.359554
TEX2	ENSG00000136478	FALSE	17	-	3402	10	2	1	394	34.1421	0.155	0.305933	0.138226	0.284369	0.138226	0.359554
ZNF148	ENSG00000163848	FALSE	3	-	2389	13	4	2	1426	52.5264	0.147	0.305933	0.138266	0.284369	0.286998	0.381343
RPL3	ENSG00000100316	FALSE	22	-	1389	6	2	1	457	56.9036	0.189	0.30782	0.138291	0.284369	0.138291	0.359554
SIRPB1	ENSG00000101307	FALSE	20	-	2405	17	4	2	1231	40.1672	0.136	0.305933	0.138326	0.284369	0.354319	0.407017
BCAR1	ENSG00000050820	FALSE	16	-	2976	14	4	2	984	36.5809	0.145	0.305933	0.138329	0.284369	0.217996	0.367145
MAP4	ENSG00000047849	FALSE	3	-	8530	19	7	3	1744	55.863	0.066	0.294382	0.138356	0.284369	0.244183	0.371172
ZNF782	ENSG00000196597	FALSE	9	-	2204	5	2	1	515	68.2843	0.169	0.305933	0.138376	0.284369	0.139998	0.359554
ST8SIA5	ENSG00000101638	FALSE	18	-	1236	7	2	1	477	48.7745	0.164	0.305933	0.138384	0.284369	0.138384	0.359554
DZIP1L	ENSG00000158163	FALSE	3	-	2495	10	2	1	390	34.1421	0.166	0.305933	0.138398	0.284369	0.138398	0.359554
PPP4R1	ENSG00000154845	FALSE	18	-	3013	7	2	1	537	48.7745	0.173	0.305933	0.138444	0.284369	0.126499	0.359554
SP6	ENSG00000189120	FALSE	17	-	1128	6	2	1	355	56.9036	0.187	0.307444	0.138497	0.284369	0.138497	0.359554
ODF3	ENSG00000177947	FALSE	11	+	866	3	2	1	433	113.807	0.176	0.305933	0.138498	0.284369	0.138498	0.359554
HAX1	ENSG00000143575	FALSE	1	+	937	3	2	1	538	113.807	0.198	0.309785	0.1385	0.284369	0.1385	0.359554
KLHL5	ENSG00000109790	FALSE	4	+	2424	8	2	1	444	42.6777	0.185	0.306197	0.138505	0.284369	0.138505	0.359554
ITGA9	ENSG00000144668	FALSE	3	+	3162	12	4	2	1245	56.9036	0.126	0.305933	0.138509	0.284369	0.353211	0.406365
CCER1	ENSG00000197651	FALSE	12	-	1218	8	2	1	459	42.6777	0.189	0.30782	0.138517	0.284369	0.136499	0.359554
JAZF1	ENSG00000153814	TRUE	7	-	1068	5	2	1	453	68.2843	0.174	0.305933	0.138609	0.284369	0.138609	0.359554
BECN1	ENSG00000126581	FALSE	17	-	1453	5	2	1	391	68.2843	0.185	0.306197	0.138636	0.284369	0.138636	0.359554
ITGA2	ENSG00000164171	FALSE	5	+	3543	9	2	1	301	37.9357	0.145	0.305933	0.138691	0.284369	0.138691	0.359554
OVOL1	ENSG00000172818	FALSE	11	+	801	5	2	1	361	68.2843	0.152	0.305933	0.138709	0.284369	0.125184	0.359554
KIFC3	ENSG00000140859	FALSE	16	-	3331	13	2	1	405	26.2632	0.148	0.305933	0.138722	0.284369	0.138727	0.359554
DYNC1LI2	ENSG00000135720	FALSE	16	-	1527	4	2	1	423	85.3553	0.167	0.305933	0.138853	0.284369	0.138853	0.359554
PAK6	ENSG00000137843	FALSE	15	+	2061	16	4	2	1012	36.4277	0.128	0.305933	0.138898	0.284369	0.334175	0.397438
ZNF622	ENSG00000173545	FALSE	5	-	1431	5	2	1	393	68.2843	0.161	0.305933	0.138915	0.284369	0.138915	0.359554
CAPN3	ENSG00000092529	FALSE	15	+	2769	11	4	2	729	43.8948	0.121	0.305933	0.138981	0.284369	0.237394	0.369759
CEP120	ENSG00000168944	FALSE	5	-	3169	7	2	1	370	48.7745	0.191	0.30824	0.138997	0.284369	0.138997	0.359554
ADNP2	ENSG00000101544	FALSE	18	+	3546	8	2	1	491	42.6777	0.179	0.305933	0.138998	0.284369	0.138998	0.359554
TAZ	ENSG00000102125	FALSE	X	+	1047	3	2	1	487	113.807	0.192	0.30824	0.139002	0.284369	0.139002	0.359554
PHLDB3	ENSG00000176531	FALSE	19	-	1932	6	2	1	457	56.9036	0.178	0.305933	0.139031	0.284369	0.139031	0.359554
ING1	ENSG00000153487	FALSE	13	+	1406	8	3	1	838	71.783	0.148	0.305933	0.139051	0.284369	0.139876	0.359554
MYBPC2	ENSG00000086967	FALSE	19	+	3423	33	9	3	3201	61.7247	0.075	0.305933	0.139056	0.284369	0.0186594	0.359554
BMP3	ENSG00000152785	FALSE	4	+	1416	14	5	2	1636	68.111	0.117	0.305933	0.139075	0.284369	0.00656524	0.359554
FAM96B	ENSG00000166595	FALSE	16	-	568	7	4	2	817	68.9775	0.097	0.305933	0.139088	0.284369	0.216464	0.367145
MFN2	ENSG00000116688	FALSE	1	+	2271	8	4	2	862	60.3553	0.121	0.305933	0.139106	0.284369	0.220654	0.367145
FEM1B	ENSG00000169018	FALSE	15	+	1881	4	2	1	409	85.3553	0.176	0.305933	0.13911	0.284369	0.13911	0.359554
ZNF777	ENSG00000196453	FALSE	7	-	2493	12	2	1	447	28.4518	0.184	0.305933	0.139137	0.284369	0.127891	0.359554
STS	ENSG00000101846	FALSE	X	+	1749	4	2	1	456	85.3553	0.165	0.305933	0.139209	0.284369	0.128352	0.359554
RBM19	ENSG00000122965	FALSE	12	-	2880	9	2	1	399	37.9357	0.151	0.305933	0.13921	0.284369	0.13921	0.359554
DAAM1	ENSG00000100592	FALSE	14	+	3249	4	2	1	418	85.3553	0.159	0.305933	0.139223	0.284369	0.139223	0.359554
NDOR1	ENSG00000188566	FALSE	9	+	1818	8	4	2	1003	85.3553	0.082	0.305933	0.139226	0.284369	0.370453	0.418181
ENTPD1	ENSG00000138185	FALSE	10	+	1619	9	4	2	780	53.6492	0.108	0.305933	0.139249	0.284369	0.216879	0.367145
MYO1E	ENSG00000157483	FALSE	15	-	3484	12	2	1	377	28.4518	0.151	0.305933	0.139295	0.284369	0.139295	0.359554
MCCC1	ENSG00000078070	FALSE	3	-	2175	8	4	2	959	85.3553	0.074	0.304811	0.139374	0.284369	0.420893	0.454674
LRRIQ1	ENSG00000133640	FALSE	12	+	5208	16	4	2	1149	39.0165	0.116	0.305933	0.139452	0.284369	0.261265	0.372995
RP11-343C2.9	ENSG00000260371	FALSE	16	-	468	3	2	1	362	113.807	0.179	0.305933	0.139497	0.284369	0.139497	0.359554
SPAG1	ENSG00000104450	FALSE	8	+	2930	3	2	1	475	113.807	0.192	0.30824	0.139499	0.284369	0.139499	0.359554
TMEM160	ENSG00000130748	FALSE	19	-	564	2	2	1	532	170.711	0.193	0.309002	0.139499	0.284369	0.139499	0.359554
SLC7A8	ENSG00000092068	FALSE	14	-	1798	12	2	1	458	28.4518	0.137	0.305933	0.139529	0.284369	0.128579	0.359554
EVI5L	ENSG00000142459	FALSE	19	+	2451	14	2	1	396	24.3872	0.15	0.305933	0.139533	0.284369	0.139533	0.359554
FAT3	ENSG00000165323	TRUE	11	+	13922	128	36	14	11196	45.044	0.056	0.279269	0.139662	0.284369	0.0598405	0.359554
AC114783.1	ENSG00000237524	FALSE	2	+	721	4	2	1	303	85.3553	0.144	0.305933	0.139717	0.284369	0.16568	0.360622
TCTEX1D1	ENSG00000152760	FALSE	1	+	537	5	3	1	727	105.078	0.137	0.305933	0.139733	0.284369	0.139717	0.359554
RASSF2	ENSG00000101265	FALSE	20	-	978	8	3	1	753	66.3603	0.124	0.305933	0.139744	0.284369	0.138616	0.359554
KXD1	ENSG00000105700	FALSE	19	+	668	4	2	1	513	85.3553	0.194	0.30963	0.139765	0.284369	0.138999	0.359554
RP11-542P2.1	ENSG00000205301	FALSE	4	-	1131	8	2	1	420	42.6777	0.164	0.305933	0.139805	0.284369	0.135187	0.359554
SPG11	ENSG00000104133	FALSE	15	-	7458	20	4	2	1055	34.1421	0.117	0.305933	0.139857	0.284369	0.428306	0.46024
PTX4	ENSG00000251692	FALSE	16	-	1560	9	2	1	495	37.9357	0.187	0.307444	0.139871	0.284369	0.123259	0.359554
MYO1C	ENSG00000197879	FALSE	17	-	3219	15	4	2	1012	42.7614	0.084	0.305933	0.139878	0.284369	0.132676	0.359554
NPHS1	ENSG00000161270	FALSE	19	-	3723	33	11	4	3862	70.5754	0.067	0.296592	0.139885	0.284369	0.0645393	0.359554
TEX15	ENSG00000133863	FALSE	8	-	8367	35	9	4	2972	47.591	0.068	0.297914	0.139925	0.284369	0.0258051	0.359554
LDLRAD3	ENSG00000179241	FALSE	11	+	1152	6	2	1	392	56.9036	0.147	0.305933	0.139984	0.284369	0.139984	0.359554
AATF	ENSG00000108270	FALSE	17	+	1681	5	2	1	422	68.2843	0.179	0.305933	0.139997	0.284369	0.139997	0.359554
PM20D2	ENSG00000146281	FALSE	6	+	1308	5	2	1	584	68.2843	0.188	0.307567	0.139999	0.284369	0.139999	0.359554
TMEM110-MUSTN1	ENSG00000248592	FALSE	3	-	1180	7	2	1	467	48.7745	0.204	0.311293	0.139999	0.284369	0.139999	0.359554
MIER2	ENSG00000105556	FALSE	19	-	1635	8	2	1	519	42.6777	0.177	0.305933	0.140049	0.284369	0.118	0.359554
CHID1	ENSG00000177830	FALSE	11	-	1352	7	2	1	392	48.7745	0.135	0.305933	0.140083	0.284369	0.119778	0.359554
KIAA1522	ENSG00000162522	FALSE	1	+	3431	18	4	2	1414	37.9357	0.156	0.305933	0.140124	0.284369	0.26077	0.372995
UNK	ENSG00000132478	FALSE	17	+	2658	13	2	1	460	26.2632	0.15	0.305933	0.140197	0.284369	0.131334	0.359554
VAX2	ENSG00000116035	FALSE	2	+	870	6	3	1	835	102.21	0.109	0.305933	0.140223	0.284369	0.0818075	0.359554
KCNMB1	ENSG00000145936	FALSE	5	-	657	11	4	2	989	56.7513	0.105	0.305933	0.140248	0.284369	0.33491	0.397647
SYT7	ENSG00000011347	FALSE	11	-	2058	20	6	3	1729	51.2132	0.078	0.305933	0.140292	0.284369	0.17723	0.36076
BMS1	ENSG00000165733	FALSE	10	+	3846	6	2	1	390	56.9036	0.157	0.305933	0.140313	0.284369	0.140313	0.359554
POLL	ENSG00000166169	FALSE	10	-	1909	11	2	1	398	31.0383	0.157	0.305933	0.140332	0.284369	0.140332	0.359554
ANKHD1-EIF4EBP3	ENSG00000254996	FALSE	5	+	7904	19	2	1	493	17.9695	0.16	0.305933	0.140355	0.284369	0.140355	0.359554
ANKHD1	ENSG00000131503	FALSE	5	+	8069	19	2	1	493	17.9695	0.16	0.305933	0.140355	0.284369	0.140355	0.359554
DBX2	ENSG00000185610	FALSE	12	-	1017	9	2	1	455	37.9357	0.173	0.305933	0.140411	0.284369	0.140411	0.359554
ICAM3	ENSG00000076662	FALSE	19	-	1769	13	6	2	1629	124.943	0.069	0.299549	0.140425	0.284369	0.327367	0.394721
SMAD9	ENSG00000120693	FALSE	13	-	1401	6	2	1	394	56.9036	0.173	0.305933	0.140433	0.284369	0.140433	0.359554
LRRFIP2	ENSG00000093167	FALSE	3	-	2163	6	2	1	421	66.6667	0.163	0.305933	0.140443	0.284369	0.133697	0.359554
AIFM3	ENSG00000183773	FALSE	22	+	1907	10	2	1	380	34.1421	0.16	0.305933	0.140496	0.284369	0.140496	0.359554
CNPY3	ENSG00000137161	FALSE	6	+	834	4	2	1	438	85.3553	0.19	0.30824	0.140498	0.284369	0.140498	0.359554
C10orf10	ENSG00000165507	FALSE	10	-	636	4	2	1	496	85.3553	0.186	0.306591	0.140499	0.284369	0.140499	0.359554
MCAM	ENSG00000076706	FALSE	11	-	2433	10	2	1	399	34.1421	0.155	0.305933	0.140517	0.284369	0.139923	0.359554
NFKBIZ	ENSG00000144802	FALSE	3	+	2154	10	2	1	394	34.1421	0.168	0.305933	0.140644	0.284369	0.140644	0.359554
IL18R1	ENSG00000115604	FALSE	2	+	1665	6	2	1	479	56.9036	0.171	0.305933	0.140681	0.284369	0.140681	0.359554
TRIM55	ENSG00000147573	FALSE	8	+	1732	6	2	1	479	56.9036	0.147	0.305933	0.140707	0.284369	0.140707	0.359554
CNTN4	ENSG00000144619	FALSE	3	+	3169	16	2	1	407	21.3388	0.165	0.305933	0.140803	0.284369	0.140803	0.359554
KCNJ12	ENSG00000184185	FALSE	17	+	1299	14	4	2	1201	41.6316	0.133	0.305933	0.140893	0.284369	0.248456	0.371705
KIAA1683	ENSG00000130518	FALSE	19	-	4101	20	4	2	1194	31.2132	0.142	0.305933	0.140896	0.284369	0.309912	0.388331
ACAD9	ENSG00000177646	FALSE	3	+	1899	7	2	1	328	48.7745	0.171	0.305933	0.140993	0.284369	0.140993	0.359554
TRMT11	ENSG00000066651	FALSE	6	+	1400	3	2	1	368	113.807	0.195	0.309762	0.140999	0.284369	0.140999	0.359554
ZNF814	ENSG00000204514	FALSE	19	-	3043	3	2	1	453	113.807	0.182	0.305933	0.141	0.284369	0.141	0.359554
SPEG	ENSG00000072195	FALSE	2	+	10668	62	13	5	4100	38.2836	0.063	0.288923	0.141028	0.284369	0.0619498	0.359554
EVC2	ENSG00000173040	FALSE	4	-	4003	11	2	1	432	31.0383	0.185	0.306197	0.141327	0.284369	0.141327	0.359554
GLRA2	ENSG00000101958	FALSE	X	+	1444	12	4	2	935	42.6777	0.145	0.305933	0.141338	0.284369	0.304191	0.386198
MAZ	ENSG00000103495	FALSE	16	+	2141	8	2	1	585	42.6777	0.177	0.305933	0.141466	0.284369	0.1075	0.359554
OR5K2	ENSG00000231861	FALSE	3	+	948	4	2	1	464	85.3553	0.186	0.306591	0.141498	0.284369	0.141498	0.359554
ZNF677	ENSG00000197928	FALSE	19	-	1964	8	2	1	521	42.6777	0.177	0.305933	0.141509	0.284369	0.119	0.359554
KAT5	ENSG00000172977	FALSE	11	+	1725	9	2	1	483	37.9357	0.15	0.305933	0.141581	0.284369	0.129206	0.359554
KCNJ4	ENSG00000168135	FALSE	22	-	1335	14	3	1	1490	58.0094	0.144	0.305933	0.141585	0.284369	0.00651861	0.359554
PNPLA2	ENSG00000177666	FALSE	11	+	1512	5	2	1	454	68.2843	0.173	0.305933	0.141605	0.284369	0.140055	0.359554
NDUFS3	ENSG00000213619	FALSE	11	+	1109	10	5	2	1382	85.5897	0.097	0.305933	0.141646	0.284369	0.129388	0.359554
PTPRA	ENSG00000132670	FALSE	20	+	2479	16	7	3	1930	74.7592	0.071	0.302056	0.14168	0.284369	0.184353	0.36076
HOXB4	ENSG00000182742	FALSE	17	-	753	6	2	1	428	47.1405	0.178	0.305933	0.141683	0.284369	0.15977	0.359554
CXorf21	ENSG00000120280	FALSE	X	-	903	7	2	1	422	48.7745	0.168	0.305933	0.14172	0.284369	0.14172	0.359554
SLC2A7	ENSG00000197241	FALSE	1	-	1536	11	4	2	725	43.8948	0.116	0.305933	0.141726	0.284369	0.229817	0.368488
SLC15A5	ENSG00000188991	FALSE	12	-	1737	11	4	2	851	47.6604	0.131	0.305933	0.141734	0.284369	0.450702	0.478358
NPAS1	ENSG00000130751	FALSE	19	+	1773	9	5	2	1076	94.8393	0.068	0.297914	0.141883	0.284369	0.352712	0.406255
KLHDC1	ENSG00000197776	FALSE	14	+	1218	6	2	1	460	56.9036	0.186	0.306591	0.141888	0.284369	0.141888	0.359554
MIXL1	ENSG00000185155	FALSE	1	+	720	5	2	1	445	68.2843	0.183	0.305933	0.141911	0.284369	0.135498	0.359554
PARPBP	ENSG00000185480	FALSE	12	+	1980	5	2	1	392	68.2843	0.16	0.305933	0.141965	0.284369	0.141965	0.359554
C5orf15	ENSG00000113583	FALSE	5	-	795	5	2	1	344	68.2843	0.182	0.305933	0.141996	0.284369	0.141996	0.359554
USP12	ENSG00000152484	FALSE	13	-	1110	2	2	1	404	170.711	0.192	0.30824	0.141998	0.284369	0.141998	0.359554
TBR1	ENSG00000136535	FALSE	2	+	2046	6	5	2	1306	146.678	0.074	0.304811	0.142025	0.284369	0.157215	0.359554
DOCK1	ENSG00000150760	FALSE	10	+	5595	20	4	2	978	27.0711	0.137	0.305933	0.142026	0.284369	0.321134	0.391517
NOTCH4	ENSG00000204301	FALSE	6	-	6009	29	9	4	3231	58.2741	0.07	0.301833	0.142049	0.284369	0.012	0.359554
B3GNT7	ENSG00000156966	FALSE	2	+	1203	7	2	1	391	40.4061	0.169	0.305933	0.142053	0.284369	0.142053	0.359554
GSDMB	ENSG00000073605	FALSE	17	-	1260	4	2	1	411	85.3553	0.174	0.305933	0.142059	0.284369	0.142059	0.359554
ARMC3	ENSG00000165309	FALSE	10	+	2635	13	2	1	520	26.2632	0.16	0.305933	0.142062	0.284369	0.142062	0.359554
REEP6	ENSG00000115255	FALSE	19	+	633	3	2	1	379	113.807	0.16	0.305933	0.142101	0.284369	0.142101	0.359554
ANO9	ENSG00000185101	FALSE	11	-	2346	11	4	2	1090	51.8828	0.15	0.305933	0.142139	0.284369	0.103173	0.359554
CNTN5	ENSG00000149972	FALSE	11	+	3425	37	10	5	3450	49.3044	0.069	0.299549	0.142181	0.284369	0.224853	0.367543
SARS2	ENSG00000104835	FALSE	19	-	1973	11	2	1	457	31.0383	0.166	0.305933	0.142218	0.284369	0.141555	0.359554
SIN3B	ENSG00000127511	FALSE	19	+	3652	20	2	1	426	17.0711	0.155	0.305933	0.142254	0.284369	0.134834	0.359554
SLC25A41	ENSG00000181240	FALSE	19	-	1110	4	2	1	424	85.3553	0.168	0.305933	0.142361	0.284369	0.142361	0.359554
ENTPD4	ENSG00000197217	FALSE	8	-	2083	6	2	1	422	56.9036	0.186	0.306591	0.142393	0.284369	0.142393	0.359554
PLCB2	ENSG00000137841	FALSE	15	-	3588	19	6	2	1694	81.7853	0.073	0.302978	0.142433	0.284369	0.0501893	0.359554
BRD8	ENSG00000112983	FALSE	5	-	4190	14	4	2	738	34.4888	0.14	0.305933	0.142435	0.284369	0.298006	0.384105
DPEP1	ENSG00000015413	FALSE	16	+	1233	7	2	1	449	48.7745	0.178	0.305933	0.142497	0.284369	0.142497	0.359554
UGT1A10	ENSG00000242515	FALSE	2	+	1618	6	2	1	441	56.9036	0.188	0.307567	0.142498	0.284369	0.142498	0.359554
CFL1	ENSG00000172757	FALSE	11	-	615	2	2	1	480	170.711	0.184	0.305933	0.142499	0.284369	0.142499	0.359554
TMEM110	ENSG00000213533	FALSE	3	-	939	6	2	1	475	56.9036	0.205	0.311638	0.1425	0.284369	0.1425	0.359554
C1orf123	ENSG00000162384	FALSE	1	-	480	4	2	1	430	85.3553	0.161	0.305933	0.142552	0.284369	0.142552	0.359554
C5orf27	ENSG00000236882	FALSE	5	+	288	3	2	1	487	113.807	0.174	0.305933	0.142557	0.284369	0.141548	0.359554
NPL	ENSG00000135838	FALSE	1	+	1304	8	2	1	468	42.6777	0.161	0.305933	0.142616	0.284369	0.142616	0.359554
C4orf29	ENSG00000164074	FALSE	4	+	1427	7	2	1	473	48.7745	0.183	0.305933	0.142631	0.284369	0.13144	0.359554
COL4A6	ENSG00000197565	FALSE	X	-	5544	16	4	2	1244	42.6777	0.155	0.305933	0.142685	0.284369	0.365432	0.414069
SEC14L1	ENSG00000129657	FALSE	17	+	2282	8	2	1	435	42.6777	0.157	0.305933	0.142759	0.284369	0.142759	0.359554
TEX9	ENSG00000151575	FALSE	15	+	1194	3	2	1	480	113.807	0.172	0.305933	0.142778	0.284369	0.142778	0.359554
HUNK	ENSG00000142149	FALSE	21	+	2150	11	3	1	657	47.7628	0.138	0.305933	0.142814	0.284369	0.157132	0.359554
ADCY1	ENSG00000164742	FALSE	7	+	3441	25	9	4	2152	52.378	0.07	0.301833	0.142841	0.284369	0.146935	0.359554
CC2D2A	ENSG00000048342	FALSE	4	+	5052	8	2	1	410	42.6777	0.159	0.305933	0.142875	0.284369	0.142875	0.359554
PRSS54	ENSG00000103023	FALSE	16	-	1185	4	2	1	438	85.3553	0.154	0.305933	0.142907	0.284369	0.142907	0.359554
CARD9	ENSG00000187796	FALSE	9	-	1664	6	2	1	429	56.9036	0.182	0.305933	0.14298	0.284369	0.14298	0.359554
GPX6	ENSG00000198704	FALSE	6	-	663	5	2	1	434	68.2843	0.188	0.307567	0.142998	0.284369	0.142998	0.359554
FAM117A	ENSG00000121104	FALSE	17	-	1395	3	2	1	551	113.807	0.207	0.312441	0.142999	0.284369	0.142999	0.359554
SRXN1	ENSG00000271303	FALSE	20	-	411	3	2	1	495	113.807	0.199	0.309785	0.142999	0.284369	0.142999	0.359554
C1orf159	ENSG00000131591	FALSE	1	-	1321	10	3	1	674	60.2344	0.123	0.305933	0.143018	0.284369	0.113522	0.359554
AADACL4	ENSG00000204518	FALSE	1	+	1221	9	2	1	558	44.4444	0.099	0.305933	0.14302	0.284369	0.0620206	0.359554
TCEA2	ENSG00000171703	FALSE	20	+	1106	7	2	1	407	48.7745	0.152	0.305933	0.143084	0.284369	0.143084	0.359554
SMPD4	ENSG00000136699	FALSE	2	-	2818	11	5	2	1153	72.3458	0.078	0.305933	0.143154	0.284369	0.117445	0.359554
ALDH9A1	ENSG00000143149	FALSE	1	-	1554	5	2	1	486	68.2843	0.184	0.305933	0.14321	0.284369	0.14321	0.359554
NEFM	ENSG00000104722	FALSE	8	+	2748	15	4	2	989	36.0948	0.13	0.305933	0.143267	0.284369	0.120167	0.359554
RSPH6A	ENSG00000104941	FALSE	19	-	2151	12	2	1	492	33.3333	0.123	0.305933	0.143331	0.284369	0.143149	0.359554
GPR119	ENSG00000147262	FALSE	X	-	1005	9	2	1	517	37.9357	0.198	0.309785	0.143345	0.284369	0.135444	0.359554
AL121963.1	ENSG00000234188	FALSE	6	+	438	4	2	1	376	85.3553	0.157	0.305933	0.143364	0.284369	0.143364	0.359554
FOXA3	ENSG00000170608	FALSE	19	+	1050	13	7	3	1700	78.7895	0.126	0.305933	0.143368	0.284369	0.224144	0.36745
NTN3	ENSG00000162068	FALSE	16	+	1740	10	2	1	502	34.1421	0.205	0.311638	0.143378	0.284369	0.143378	0.359554
WSCD1	ENSG00000179314	FALSE	17	+	1804	15	8	3	2603	101.93	0.071	0.302056	0.143424	0.284369	0.021142	0.359554
SETD9	ENSG00000155542	FALSE	5	+	917	2	2	1	403	170.711	0.18	0.305933	0.143496	0.284369	0.143496	0.359554
MED9	ENSG00000141026	FALSE	17	+	460	3	2	1	505	113.807	0.195	0.309762	0.143498	0.284369	0.143498	0.359554
PARM1	ENSG00000169116	FALSE	4	+	930	4	2	1	567	85.3553	0.199	0.309785	0.1435	0.284369	0.1435	0.359554
TMEM70	ENSG00000175606	FALSE	8	+	785	2	2	1	475	170.711	0.198	0.309785	0.1435	0.284369	0.1435	0.359554
CXorf57	ENSG00000147231	FALSE	X	+	2565	8	2	1	478	42.6777	0.163	0.305933	0.143539	0.284369	0.143539	0.359554
ZNF784	ENSG00000179922	FALSE	19	-	1006	4	2	1	418	85.3553	0.172	0.305933	0.143542	0.284369	0.139486	0.359554
BCS1L	ENSG00000074582	FALSE	2	+	1257	7	2	1	363	40.4061	0.171	0.305933	0.143582	0.284369	0.143582	0.359554
PPME1	ENSG00000214517	FALSE	11	+	1263	4	2	1	414	85.3553	0.161	0.305933	0.143632	0.284369	0.143632	0.359554
ZNF707	ENSG00000181135	FALSE	8	+	1136	9	2	1	542	37.9357	0.166	0.305933	0.143747	0.284369	0.131527	0.359554
TMEM30A	ENSG00000112697	FALSE	6	-	1083	7	2	1	383	48.7745	0.176	0.305933	0.143771	0.284369	0.143771	0.359554
DDX39A	ENSG00000123136	FALSE	19	-	1575	7	2	1	416	48.7745	0.146	0.305933	0.143839	0.284369	0.128697	0.359554
NCOA5	ENSG00000124160	FALSE	20	-	1737	10	5	2	1297	86.6812	0.113	0.305933	0.143845	0.284369	0.277273	0.377473
HERC5	ENSG00000138646	FALSE	4	+	3072	8	2	1	392	42.6777	0.135	0.305933	0.143867	0.284369	0.143867	0.359554
DPPA4	ENSG00000121570	FALSE	3	-	912	10	4	2	1203	68.2843	0.142	0.305933	0.143914	0.284369	0.324866	0.393285
OR4D10	ENSG00000254466	FALSE	11	+	933	9	2	1	632	44.4444	0.191	0.30824	0.143947	0.284369	0.0720131	0.359554
OR52W1	ENSG00000175485	FALSE	11	+	960	3	2	1	437	113.807	0.164	0.305933	0.143954	0.284369	0.143954	0.359554
SLC17A5	ENSG00000119899	FALSE	6	-	1485	5	2	1	370	68.2843	0.177	0.305933	0.143996	0.284369	0.143996	0.359554
PLK4	ENSG00000142731	FALSE	4	+	2910	6	2	1	373	56.9036	0.187	0.307444	0.143996	0.284369	0.143996	0.359554
HAUS3	ENSG00000214367	FALSE	4	-	1854	5	2	1	398	68.2843	0.184	0.305933	0.143997	0.284369	0.143497	0.359554
PTPDC1	ENSG00000158079	FALSE	9	+	2500	6	2	1	479	56.9036	0.176	0.305933	0.143997	0.284369	0.143997	0.359554
CDKL1	ENSG00000100490	FALSE	14	-	1113	2	2	1	439	170.711	0.184	0.305933	0.143997	0.284369	0.143997	0.359554
DTNBP1	ENSG00000047579	FALSE	6	-	1220	3	2	1	489	113.807	0.187	0.307444	0.143997	0.284369	0.143997	0.359554
PAFAH2	ENSG00000158006	FALSE	1	-	1191	7	2	1	553	48.7745	0.209	0.313111	0.143999	0.284369	0.143999	0.359554
HPGDS	ENSG00000163106	FALSE	4	-	597	2	2	1	664	170.711	0.205	0.311638	0.144001	0.284369	0.144001	0.359554
AMBRA1	ENSG00000110497	FALSE	11	-	3894	17	2	1	432	20.0836	0.178	0.305933	0.144045	0.284369	0.133871	0.359554
AQP8	ENSG00000103375	FALSE	16	+	783	4	2	1	358	70.7107	0.161	0.305933	0.144053	0.284369	0.144053	0.359554
GMPS	ENSG00000163655	TRUE	3	+	2079	6	2	1	458	56.9036	0.163	0.305933	0.144072	0.284369	0.144072	0.359554
DCUN1D4	ENSG00000109184	FALSE	4	+	1033	7	2	1	467	48.7745	0.156	0.305933	0.144084	0.284369	0.144084	0.359554
ZNF446	ENSG00000083838	FALSE	19	+	1350	7	5	2	1207	122.271	0.067	0.296592	0.144084	0.284369	0.20421	0.364933
SULT1C3	ENSG00000196228	FALSE	2	+	1203	10	2	1	434	34.1421	0.158	0.305933	0.144085	0.284369	0.143895	0.359554
MAP4K2	ENSG00000168067	FALSE	11	-	2460	7	2	1	402	48.7745	0.154	0.305933	0.144085	0.284369	0.144085	0.359554
RNF43	ENSG00000108375	TRUE	17	-	2648	10	2	1	397	34.1421	0.176	0.305933	0.144105	0.284369	0.144105	0.359554
TK1	ENSG00000167900	FALSE	17	-	825	4	3	1	634	129.205	0.095	0.305933	0.14412	0.284369	0.143193	0.359554
RNF38	ENSG00000137075	FALSE	9	-	1643	5	2	1	353	68.2843	0.183	0.305933	0.144123	0.284369	0.144123	0.359554
MATK	ENSG00000007264	FALSE	19	-	1834	11	2	1	534	31.0383	0.159	0.305933	0.144138	0.284369	0.144138	0.359554
AL590822.1	ENSG00000203301	FALSE	1	-	651	3	3	1	674	171.816	0.151	0.305933	0.14419	0.284369	0.144189	0.359554
SLC39A10	ENSG00000196950	FALSE	2	+	2493	6	2	1	397	56.9036	0.179	0.305933	0.144193	0.284369	0.144193	0.359554
GRID1	ENSG00000182771	FALSE	10	-	3027	13	2	1	460	26.2632	0.169	0.305933	0.144206	0.284369	0.144206	0.359554
ZNF837	ENSG00000152475	FALSE	19	-	1593	8	2	1	375	35.3553	0.164	0.305933	0.144253	0.284369	0.144253	0.359554
FLOT2	ENSG00000132589	FALSE	17	-	1449	9	2	1	474	37.9357	0.16	0.305933	0.144362	0.284369	0.139298	0.359554
ALPL	ENSG00000162551	FALSE	1	+	1572	18	7	3	1291	55.7972	0.075	0.305933	0.14438	0.284369	0.396889	0.436453
B3GAT2	ENSG00000112309	FALSE	6	-	969	5	2	1	483	68.2843	0.176	0.305933	0.144391	0.284369	0.143548	0.359554
ELF1	ENSG00000120690	FALSE	13	-	1857	9	2	1	495	37.9357	0.196	0.309762	0.144393	0.284369	0.141998	0.359554
SPINK14	ENSG00000196800	FALSE	5	+	291	4	2	1	309	85.3553	0.13	0.305933	0.144397	0.284369	0.144397	0.359554
CER1	ENSG00000147869	FALSE	9	-	801	6	4	2	778	85.3553	0.087	0.305933	0.144425	0.284369	0.204942	0.36515
ACVR1C	ENSG00000123612	FALSE	2	-	1479	10	2	1	391	34.1421	0.174	0.305933	0.144452	0.284369	0.144452	0.359554
FABP6	ENSG00000170231	FALSE	5	+	531	6	2	1	417	56.9036	0.146	0.305933	0.144487	0.284369	0.144487	0.359554
NOTCH2	ENSG00000134250	TRUE	1	-	7484	35	7	3	1768	28.4613	0.131	0.305933	0.1445	0.284369	0.147824	0.359554
PRR5L	ENSG00000135362	FALSE	11	+	1104	4	2	1	450	85.3553	0.202	0.310535	0.1445	0.284369	0.1445	0.359554
FBXL14	ENSG00000171823	FALSE	12	-	1254	6	2	1	479	56.9036	0.177	0.305933	0.144684	0.284369	0.128499	0.359554
UACA	ENSG00000137831	FALSE	15	-	4350	7	2	1	497	48.7745	0.165	0.305933	0.144695	0.284369	0.156517	0.359554
NLRP11	ENSG00000179873	FALSE	19	-	3099	27	8	4	2677	50.5809	0.07	0.301833	0.144735	0.284369	0.191202	0.361857
TPP2	ENSG00000134900	FALSE	13	+	3786	14	4	2	1230	48.7745	0.14	0.305933	0.144806	0.284369	0.406192	0.442788
CASP3	ENSG00000164305	TRUE	4	-	831	4	2	1	450	85.3553	0.183	0.305933	0.144835	0.284369	0.144835	0.359554
TMEM87A	ENSG00000103978	FALSE	15	-	1779	9	4	2	1152	75.8714	0.14	0.305933	0.144883	0.284369	0.413875	0.448423
CCDC107	ENSG00000159884	FALSE	9	+	888	3	2	1	494	113.807	0.128	0.305933	0.144891	0.284369	0.144891	0.359554
COPS4	ENSG00000138663	FALSE	4	+	1462	5	2	1	492	80	0.17	0.305933	0.144905	0.284369	0.144905	0.359554
AHCYL1	ENSG00000168710	FALSE	1	+	1590	3	2	1	418	113.807	0.191	0.30824	0.14493	0.284369	0.14493	0.359554
MTBP	ENSG00000172167	FALSE	8	+	2712	6	2	1	420	66.6667	0.131	0.305933	0.14498	0.284369	0.0836587	0.359554
TAS2R38	ENSG00000257138	FALSE	7	-	999	4	2	1	360	85.3553	0.186	0.306591	0.144996	0.284369	0.144996	0.359554
EXO5	ENSG00000164002	FALSE	1	+	1119	5	2	1	444	68.2843	0.184	0.305933	0.144997	0.284369	0.144997	0.359554
ADHFE1	ENSG00000147576	FALSE	8	+	1423	4	2	1	520	85.3553	0.197	0.309762	0.144998	0.284369	0.144998	0.359554
ALDH1B1	ENSG00000137124	FALSE	9	+	1551	7	5	2	926	79.1382	0.143	0.305933	0.144999	0.284369	0.33135	0.395852
VEZF1	ENSG00000136451	FALSE	17	-	1587	5	2	1	379	68.2843	0.169	0.305933	0.145007	0.284369	0.145007	0.359554
DOCK10	ENSG00000135905	FALSE	2	-	6669	21	2	1	416	16.2582	0.173	0.305933	0.145064	0.284369	0.145907	0.359554
EPM2AIP1	ENSG00000178567	FALSE	3	-	1821	5	2	1	473	68.2843	0.186	0.306591	0.145139	0.284369	0.145139	0.359554
AFMID	ENSG00000183077	FALSE	17	+	1204	5	2	1	383	80	0.162	0.305933	0.145148	0.284369	0.144617	0.359554
DAPK3	ENSG00000167657	FALSE	19	-	1440	12	4	2	1061	48.5702	0.155	0.305933	0.145213	0.284369	0.300399	0.384811
CHP2	ENSG00000166869	FALSE	16	+	588	5	3	1	618	103.364	0.143	0.305933	0.145225	0.284369	0.200494	0.363851
SEL1L2	ENSG00000101251	FALSE	20	-	2064	9	5	2	870	66.42	0.133	0.305933	0.145307	0.284369	0.38453	0.427101
CHD7	ENSG00000171316	FALSE	8	+	9027	37	9	4	2806	37.515	0.071	0.302056	0.145325	0.284369	0.223041	0.367441
GLIS3	ENSG00000107249	FALSE	9	-	2790	15	4	2	937	32.1895	0.146	0.305933	0.145359	0.284369	0.253	0.372017
RIMKLB	ENSG00000166532	FALSE	12	+	1341	7	2	1	471	48.7745	0.184	0.305933	0.145363	0.284369	0.133499	0.359554
RRP12	ENSG00000052749	FALSE	10	-	3891	13	2	1	507	26.2632	0.165	0.305933	0.145434	0.284369	0.145434	0.359554
PIP5K1A	ENSG00000143398	FALSE	1	+	1907	5	2	1	379	68.2843	0.213	0.315212	0.145447	0.284369	0.145447	0.359554
ZFP82	ENSG00000181007	FALSE	19	-	1790	7	2	1	322	48.7745	0.164	0.305933	0.145458	0.284369	0.148173	0.359554
GBP1	ENSG00000117228	FALSE	1	-	1776	3	2	1	505	113.807	0.197	0.309762	0.145498	0.284369	0.145498	0.359554
CCDC85C	ENSG00000205476	FALSE	14	-	1412	3	2	1	415	113.807	0.155	0.305933	0.145517	0.284369	0.114186	0.359554
ATXN1L	ENSG00000224470	FALSE	16	+	2067	6	2	1	352	47.1405	0.178	0.305933	0.145572	0.284369	0.145572	0.359554
MEF2BNB	ENSG00000254901	FALSE	19	-	491	2	2	1	390	141.421	0.171	0.305933	0.145602	0.284369	0.145602	0.359554
LRP1	ENSG00000123384	FALSE	12	+	13846	67	13	6	3653	25.5039	0.129	0.305933	0.145631	0.284369	0.204761	0.365146
MKL2	ENSG00000186260	FALSE	16	+	3707	13	2	1	398	26.2632	0.179	0.305933	0.145638	0.284369	0.145638	0.359554
PEG10	ENSG00000242265	FALSE	7	+	975	14	8	3	2119	95.2905	0.084	0.305933	0.145693	0.284369	0.169291	0.360622
REC8	ENSG00000100918	FALSE	14	+	1638	9	2	1	437	37.9357	0.175	0.305933	0.14579	0.284369	0.145621	0.359554
SLC35E4	ENSG00000100036	FALSE	22	+	1195	7	3	1	645	73.2801	0.121	0.305933	0.14583	0.284369	0.145214	0.359554
ADAMTS18	ENSG00000140873	FALSE	16	-	3756	38	10	4	3692	65.338	0.083	0.305933	0.145853	0.284369	0.00130885	0.359554
CYP24A1	ENSG00000019186	FALSE	20	-	1565	10	6	3	1421	102.426	0.075	0.305933	0.145862	0.284369	0.534133	0.55219
BBX	ENSG00000114439	FALSE	3	+	2983	12	2	1	464	28.4518	0.167	0.305933	0.145873	0.284369	0.134585	0.359554
WDHD1	ENSG00000198554	FALSE	14	-	3387	9	2	1	362	37.9357	0.168	0.305933	0.14591	0.284369	0.14591	0.359554
GNMT	ENSG00000124713	FALSE	6	+	885	6	2	1	373	56.9036	0.145	0.305933	0.145924	0.284369	0.145924	0.359554
KLHL23	ENSG00000213160	FALSE	2	+	1738	2	2	1	380	170.711	0.192	0.30824	0.145996	0.284369	0.145996	0.359554
BCHE	ENSG00000114200	FALSE	3	-	1999	7	2	1	420	48.7745	0.192	0.30824	0.145997	0.284369	0.145997	0.359554
GLT6D1	ENSG00000204007	FALSE	9	-	828	5	2	1	429	68.2843	0.184	0.305933	0.145997	0.284369	0.145997	0.359554
RBP5	ENSG00000139194	FALSE	12	-	444	4	2	1	493	85.3553	0.182	0.305933	0.146267	0.284504	0.146267	0.359554
PBX1	ENSG00000185630	TRUE	1	+	1387	8	2	1	404	42.6777	0.155	0.305933	0.14635	0.284504	0.14635	0.359554
OPCML	ENSG00000183715	FALSE	11	-	1123	15	6	2	1499	73.8808	0.104	0.305933	0.14639	0.284504	0.0884841	0.359554
ZC3H12C	ENSG00000149289	FALSE	11	+	2673	12	2	1	442	28.4518	0.188	0.307567	0.146426	0.284504	0.136498	0.359554
CD99	ENSG00000002586	FALSE	X	+	968	5	2	1	379	68.2843	0.168	0.305933	0.146432	0.284504	0.149989	0.359554
RNF34	ENSG00000170633	FALSE	12	+	1586	7	2	1	373	48.7745	0.155	0.305933	0.146448	0.284504	0.143163	0.359554
MUC19	ENSG00000205592	FALSE	12	+	12909	44	12	5	3725	50.0473	0.081	0.305933	0.146476	0.284504	0.0290506	0.359554
ATP13A5	ENSG00000187527	FALSE	3	-	3720	19	5	2	1336	55.4502	0.081	0.305933	0.146484	0.284504	0.0557567	0.359554
PRKX	ENSG00000183943	FALSE	X	-	1074	6	2	1	358	56.9036	0.185	0.306197	0.146496	0.284504	0.146496	0.359554
FAM118B	ENSG00000197798	FALSE	11	+	1054	2	2	1	545	170.711	0.179	0.305933	0.146499	0.284504	0.146499	0.359554
STAB1	ENSG00000010327	FALSE	3	+	7710	46	14	7	3852	43.8965	0.073	0.302978	0.146565	0.284504	0.451162	0.478772
KAZN	ENSG00000189337	FALSE	1	+	2574	13	2	1	633	30.7692	0.141	0.305933	0.146639	0.284504	0.0811644	0.359554
MPST	ENSG00000128309	FALSE	22	+	1028	7	2	1	727	57.1429	0.18	0.305933	0.146989	0.284504	0.0683399	0.359554
STIP1	ENSG00000168439	FALSE	11	+	1870	13	8	3	1865	94.2167	0.08	0.305933	0.14709	0.284504	0.184495	0.36076
FCGBP	ENSG00000090920	FALSE	19	-	16215	62	10	4	4045	35.7131	0.077	0.305933	0.147178	0.284504	0.00800747	0.359554
DBNDD2	ENSG00000244274	FALSE	20	+	1007	5	2	1	589	68.2843	0.194	0.30963	0.147185	0.284504	0.147185	0.359554
PTPRH	ENSG00000080031	FALSE	19	-	3345	27	8	4	2463	44.2583	0.095	0.305933	0.147298	0.284504	0.284293	0.379769
UBASH3B	ENSG00000154127	FALSE	11	+	1947	6	2	1	427	56.9036	0.183	0.305933	0.147395	0.284504	0.147395	0.359554
ZNF287	ENSG00000141040	FALSE	17	-	2283	4	2	1	445	85.3553	0.199	0.309785	0.147497	0.284504	0.147497	0.359554
CRYBG3	ENSG00000080200	FALSE	3	+	3099	4	2	1	412	85.3553	0.191	0.30824	0.147497	0.284504	0.147497	0.359554
KCNJ3	ENSG00000162989	FALSE	2	+	1503	16	5	2	1597	73.9277	0.073	0.302978	0.147528	0.284504	0.0089688	0.359554
IQUB	ENSG00000164675	FALSE	7	-	2403	12	5	2	1345	67.3509	0.122	0.305933	0.147537	0.284504	0.036242	0.359554
AWAT1	ENSG00000204195	FALSE	X	+	984	4	2	1	445	85.3553	0.168	0.305933	0.147567	0.284504	0.147567	0.359554
CACNA2D4	ENSG00000151062	FALSE	12	-	3635	16	8	4	2170	75.4442	0.072	0.302978	0.147572	0.284504	0.353743	0.406692
CYP1B1	ENSG00000138061	FALSE	2	-	1629	6	3	1	697	85.5507	0.169	0.305933	0.147623	0.284504	0.146117	0.359554
PBRM1	ENSG00000163939	TRUE	3	-	5112	14	4	2	1253	52.9587	0.083	0.305933	0.14763	0.284504	0.159364	0.359554
DNLZ	ENSG00000213221	FALSE	9	-	534	4	2	1	401	85.3553	0.158	0.305933	0.147647	0.284504	0.147647	0.359554
OR5F1	ENSG00000149133	FALSE	11	-	942	8	2	1	347	42.6777	0.188	0.307567	0.147674	0.284504	0.147674	0.359554
AANAT	ENSG00000129673	FALSE	17	+	795	3	2	1	448	113.807	0.168	0.305933	0.147753	0.284504	0.147753	0.359554
CACNA2D1	ENSG00000153956	FALSE	7	-	3378	14	2	1	421	24.3872	0.168	0.305933	0.147781	0.284504	0.147781	0.359554
LRFN1	ENSG00000128011	FALSE	19	-	2313	16	6	2	2074	88.3315	0.07	0.301833	0.147788	0.284504	0.0640755	0.359554
2022-09-06	ENSG00000125354	TRUE	X	-	1416	10	2	1	338	34.1421	0.159	0.305933	0.147792	0.284504	0.147792	0.359554
UHRF1BP1L	ENSG00000111647	FALSE	12	-	4463	9	2	1	368	37.9357	0.168	0.305933	0.147797	0.284504	0.147797	0.359554
TLDC1	ENSG00000140950	FALSE	16	-	1440	5	2	1	625	80	0.149	0.305933	0.147817	0.284504	0.0530032	0.359554
KLK7	ENSG00000169035	FALSE	19	-	759	6	2	1	421	56.9036	0.144	0.305933	0.147852	0.284504	0.147852	0.359554
WBSCR22	ENSG00000071462	FALSE	7	+	991	4	2	1	438	85.3553	0.143	0.305933	0.147872	0.284504	0.1095	0.359554
C9orf43	ENSG00000157653	FALSE	9	+	1383	5	2	1	429	68.2843	0.145	0.305933	0.147891	0.284504	0.118997	0.359554
PLXDC1	ENSG00000161381	FALSE	17	-	1689	7	2	1	418	48.7745	0.163	0.305933	0.14795	0.284504	0.14795	0.359554
TRIM46	ENSG00000163462	FALSE	1	+	2510	16	7	3	1865	74.7225	0.075	0.305933	0.147972	0.284504	0.144886	0.359554
METTL16	ENSG00000127804	FALSE	17	-	1686	4	2	1	387	85.3553	0.184	0.305933	0.147984	0.284504	0.147984	0.359554
PLTP	ENSG00000100979	FALSE	20	-	1539	6	2	1	438	56.9036	0.193	0.309002	0.147998	0.284504	0.147998	0.359554
KBTBD2	ENSG00000170852	FALSE	7	-	1869	3	2	1	478	113.807	0.211	0.314382	0.147998	0.284504	0.147998	0.359554
OR4S1	ENSG00000176555	FALSE	11	+	927	6	2	1	463	56.9036	0.206	0.312041	0.147999	0.284504	0.147999	0.359554
KCNS2	ENSG00000156486	FALSE	8	+	1431	8	2	1	503	42.6777	0.206	0.312041	0.148	0.284504	0.148	0.359554
LAP3	ENSG00000002549	FALSE	4	+	1557	5	2	1	569	68.2843	0.214	0.315836	0.148001	0.284504	0.148001	0.359554
TMEM41A	ENSG00000163900	FALSE	3	-	792	3	2	1	457	113.807	0.209	0.313111	0.148001	0.284504	0.148001	0.359554
BTLA	ENSG00000186265	FALSE	3	-	867	3	2	1	364	94.2809	0.168	0.305933	0.148038	0.284504	0.148038	0.359554
DOCK4	ENSG00000128512	FALSE	7	-	6065	31	8	4	2397	44.0544	0.07	0.301833	0.148038	0.284504	0.428333	0.46024
MTSS1	ENSG00000170873	FALSE	8	-	2583	17	7	3	1988	67.7083	0.071	0.302056	0.148061	0.284504	0.253884	0.372206
PPFIA3	ENSG00000177380	FALSE	19	+	3582	9	4	2	976	75.8714	0.123	0.305933	0.148082	0.284504	0.420889	0.454674
UBE4B	ENSG00000130939	FALSE	1	+	4007	17	5	2	1570	62.6874	0.074	0.304811	0.148142	0.284504	0.0292167	0.359554
MPO	ENSG00000005381	FALSE	17	-	2331	16	4	2	846	30.1777	0.142	0.305933	0.148202	0.284504	0.228042	0.368488
APEH	ENSG00000164062	FALSE	3	+	2250	10	2	1	459	34.1421	0.158	0.305933	0.148214	0.284504	0.14523	0.359554
REPS1	ENSG00000135597	FALSE	6	-	2431	9	2	1	335	37.9357	0.162	0.305933	0.148341	0.284504	0.148341	0.359554
MACROD2	ENSG00000172264	FALSE	20	+	1344	8	2	1	432	42.6777	0.164	0.305933	0.148385	0.284504	0.148385	0.359554
IGF2BP1	ENSG00000159217	FALSE	17	+	1731	11	2	1	339	31.0383	0.163	0.305933	0.148482	0.284504	0.148482	0.359554
CALCRL	ENSG00000064989	FALSE	2	-	1383	7	3	1	783	94.5903	0.147	0.305933	0.148486	0.284504	0.17345	0.360622
REXO4	ENSG00000148300	FALSE	9	-	1266	2	2	1	358	170.711	0.187	0.307444	0.148495	0.284504	0.148495	0.359554
CASC1	ENSG00000118307	FALSE	12	-	2343	8	2	1	583	42.6777	0.186	0.306591	0.148499	0.284504	0.148499	0.359554
FAM89A	ENSG00000182118	FALSE	1	-	552	2	2	1	410	170.711	0.208	0.313111	0.1485	0.284504	0.1485	0.359554
CEP104	ENSG00000116198	FALSE	1	-	2985	12	2	1	515	28.4518	0.169	0.305933	0.148512	0.284504	0.141808	0.359554
TLR7	ENSG00000196664	FALSE	X	+	3147	11	2	1	614	31.0383	0.184	0.305933	0.148514	0.284504	0.145588	0.359554
SLC44A2	ENSG00000129353	FALSE	19	+	2268	9	2	1	462	37.9357	0.142	0.305933	0.148585	0.284504	0.148585	0.359554
C1orf110	ENSG00000185860	FALSE	1	-	1046	6	2	1	472	56.9036	0.183	0.305933	0.148636	0.284504	0.148636	0.359554
C4orf50	ENSG00000181215	FALSE	4	-	2250	15	4	2	890	34.1421	0.16	0.305933	0.148642	0.284504	0.288755	0.381591
FGD3	ENSG00000127084	FALSE	9	+	2175	17	4	2	1002	31.8483	0.156	0.305933	0.148704	0.284504	0.296142	0.38321
DUSP4	ENSG00000120875	FALSE	8	-	1342	3	2	1	398	133.333	0.169	0.305933	0.148739	0.284504	0.148739	0.359554
DPY19L4	ENSG00000156162	FALSE	8	+	2255	4	2	1	318	85.3553	0.185	0.306197	0.148764	0.284504	0.148764	0.359554
RUNX2	ENSG00000124813	FALSE	6	+	2388	7	3	1	751	75.0558	0.132	0.305933	0.148793	0.284504	0.145878	0.359554
EDC4	ENSG00000038358	FALSE	16	+	4203	20	3	1	517	23.0882	0.155	0.305933	0.148899	0.284504	0.138371	0.359554
PHF21B	ENSG00000056487	FALSE	22	-	1611	10	2	1	384	34.1421	0.158	0.305933	0.148968	0.284504	0.147432	0.359554
STAMBP	ENSG00000124356	FALSE	2	+	1272	4	2	1	372	85.3553	0.199	0.309785	0.148997	0.284504	0.148997	0.359554
C7orf43	ENSG00000146826	FALSE	7	-	1895	5	2	1	425	68.2843	0.207	0.312441	0.148998	0.284504	0.148998	0.359554
FZR1	ENSG00000105325	FALSE	19	+	1488	10	2	1	442	34.1421	0.161	0.305933	0.149044	0.284504	0.147046	0.359554
UNC93A	ENSG00000112494	FALSE	6	+	1371	9	2	1	530	37.9357	0.177	0.305933	0.149044	0.284504	0.1275	0.359554
TIAF1	ENSG00000221995	FALSE	17	-	345	3	2	1	451	94.2809	0.174	0.305933	0.149051	0.284504	0.149051	0.359554
BMP4	ENSG00000125378	FALSE	14	-	1283	10	2	1	462	34.1421	0.175	0.305933	0.149052	0.284504	0.149052	0.359554
KDM5D	ENSG00000012817	FALSE	Y	-	4710	6	2	1	417	56.9036	0.151	0.305933	0.149058	0.284504	0.149058	0.359554
EMC1	ENSG00000127463	FALSE	1	-	2984	7	2	1	524	48.7745	0.181	0.305933	0.149067	0.284504	0.149067	0.359554
SP2	ENSG00000167182	FALSE	17	+	1839	7	2	1	375	48.7745	0.14	0.305933	0.149075	0.284504	0.149075	0.359554
PREX1	ENSG00000124126	FALSE	20	-	5081	38	12	4	4116	69.0318	0.073	0.302978	0.149098	0.284504	0.0270209	0.359554
FBXO38	ENSG00000145868	FALSE	5	+	3564	6	2	1	396	56.9036	0.169	0.305933	0.149118	0.284504	0.152005	0.359554
IFT52	ENSG00000101052	FALSE	20	+	1311	4	2	1	364	85.3553	0.183	0.305933	0.14917	0.28453	0.14917	0.359554
HDAC6	ENSG00000094631	FALSE	X	+	3743	16	5	2	1205	53.4203	0.12	0.305933	0.149206	0.28453	0.272252	0.375902
ZNF792	ENSG00000180884	FALSE	19	-	1896	7	2	1	498	48.7745	0.187	0.307444	0.149317	0.284561	0.131499	0.359554
ITPK1	ENSG00000100605	FALSE	14	-	1475	10	4	2	1100	68.2843	0.084	0.305933	0.149438	0.284561	0.298091	0.384105
CCDC36	ENSG00000173421	FALSE	3	+	1934	5	2	1	433	68.2843	0.18	0.305933	0.149512	0.284561	0.149512	0.359554
ZC3H7A	ENSG00000122299	FALSE	16	-	2913	7	2	1	434	48.7745	0.153	0.305933	0.149556	0.284561	0.133874	0.359554
DAB1	ENSG00000173406	FALSE	1	-	1806	8	4	2	821	60.3553	0.144	0.305933	0.149569	0.284561	0.339473	0.399708
CDK5R2	ENSG00000171450	FALSE	2	+	1101	3	2	1	416	94.2809	0.179	0.305933	0.149595	0.284561	0.149595	0.359554
COL6A2	ENSG00000142173	FALSE	21	+	3421	40	13	6	3643	49.1822	0.071	0.302056	0.149615	0.284561	0.127982	0.359554
LILRA2	ENSG00000239998	FALSE	19	+	1449	23	12	4	3411	102.009	0.072	0.302978	0.149621	0.284561	0.0198934	0.359554
XXbac-BPG181M17.5	ENSG00000248993	FALSE	6	-	526	4	2	1	412	85.3553	0.195	0.309762	0.149788	0.284561	0.149788	0.359554
ABCG8	ENSG00000143921	FALSE	2	+	2019	14	2	1	606	28.5714	0.161	0.305933	0.149855	0.284561	0.108618	0.359554
RORC	ENSG00000143365	FALSE	1	-	1763	9	2	1	487	37.9357	0.164	0.305933	0.149858	0.284561	0.131934	0.359554
UTP14A	ENSG00000156697	FALSE	X	+	2346	6	2	1	394	56.9036	0.185	0.306197	0.149897	0.284561	0.149897	0.359554
ABCB8	ENSG00000197150	FALSE	7	+	2455	23	7	3	1973	52.0573	0.074	0.304811	0.149944	0.284561	0.160668	0.359554
HYDIN	ENSG00000157423	FALSE	16	-	15701	84	15	7	6714	35.6545	0.072	0.302978	0.149954	0.284561	0.00299792	0.359554
LCMT2	ENSG00000168806	FALSE	15	-	2058	4	2	1	598	85.3553	0.197	0.309762	0.149999	0.284561	0.149999	0.359554
ACP6	ENSG00000162836	FALSE	1	-	1336	6	2	1	687	66.6667	0.192	0.30824	0.150015	0.284561	0.0660036	0.359554
GPAT2	ENSG00000186281	FALSE	2	-	2385	6	3	1	776	103.125	0.147	0.305933	0.150056	0.284561	0.147474	0.359554
USH1G	ENSG00000182040	FALSE	17	-	1382	14	5	2	1490	67.5792	0.107	0.305933	0.150062	0.284561	0.147978	0.359554
SRSF11	ENSG00000116754	FALSE	1	+	1733	5	2	1	441	68.2843	0.177	0.305933	0.150079	0.284561	0.150079	0.359554
ANKMY1	ENSG00000144504	FALSE	2	-	3396	17	6	3	1538	46.0496	0.145	0.305933	0.150123	0.284561	0.34433	0.401948
FOXI1	ENSG00000168269	FALSE	5	+	1134	15	6	3	1700	49.4281	0.157	0.305933	0.150158	0.284561	0.246	0.371497
IBTK	ENSG00000005700	FALSE	6	-	4059	8	2	1	449	42.6777	0.155	0.305933	0.150183	0.284561	0.150183	0.359554
C1orf86	ENSG00000162585	FALSE	1	-	1467	8	2	1	505	42.6777	0.167	0.305933	0.150194	0.284561	0.150194	0.359554
ZFYVE9	ENSG00000157077	FALSE	1	+	4275	17	7	3	1867	71.1541	0.08	0.305933	0.150199	0.284561	0.343731	0.401562
ACOT11	ENSG00000162390	FALSE	1	+	1974	12	2	1	544	28.4518	0.161	0.305933	0.150218	0.284561	0.124872	0.359554
COL21A1	ENSG00000124749	FALSE	6	-	2925	21	7	3	1530	48.5702	0.075	0.305933	0.150241	0.284561	0.342786	0.401106
RFTN2	ENSG00000162944	FALSE	2	-	1533	9	4	2	853	49.0468	0.152	0.305933	0.150242	0.284561	0.436474	0.466757
PKDREJ	ENSG00000130943	FALSE	22	-	6759	18	2	1	409	18.9679	0.191	0.30824	0.150334	0.284561	0.150334	0.359554
TMEM151B	ENSG00000178233	FALSE	6	+	1788	5	2	1	480	68.2843	0.192	0.30824	0.150343	0.284561	0.150343	0.359554
PHLPP1	ENSG00000081913	FALSE	18	+	5151	10	2	1	497	34.1421	0.175	0.305933	0.150362	0.284561	0.147669	0.359554
GPATCH2	ENSG00000092978	FALSE	1	-	1614	6	2	1	382	56.9036	0.166	0.305933	0.15043	0.284561	0.15043	0.359554
LPPR3	ENSG00000129951	FALSE	19	-	2238	23	11	4	2587	89.6699	0.087	0.305933	0.150457	0.284561	0.148275	0.359554
GHRH	ENSG00000118702	FALSE	20	-	324	2	2	1	413	170.711	0.189	0.30782	0.150497	0.284561	0.150497	0.359554
FGD4	ENSG00000139132	FALSE	12	+	2987	8	2	1	433	42.6777	0.18	0.305933	0.150587	0.284561	0.150587	0.359554
DEFB121	ENSG00000204548	FALSE	20	-	228	3	2	1	221	66.6667	0.169	0.305933	0.150591	0.284561	0.150591	0.359554
PDE1B	ENSG00000123360	FALSE	12	+	1661	12	2	1	406	28.4518	0.14	0.305933	0.150611	0.284561	0.135697	0.359554
PHKG1	ENSG00000164776	FALSE	7	-	1257	4	2	1	398	85.3553	0.178	0.305933	0.150618	0.284561	0.150618	0.359554
ZBTB12	ENSG00000204366	FALSE	6	-	1377	7	2	1	474	48.7745	0.194	0.30963	0.150637	0.284561	0.140499	0.359554
KIF3B	ENSG00000101350	FALSE	20	+	2241	14	4	2	1056	38.673	0.16	0.305933	0.15077	0.284629	0.305478	0.386352
FIP1L1	ENSG00000145216	TRUE	4	+	3353	14	3	1	1386	58.0094	0.14	0.305933	0.150775	0.284629	0.0104916	0.359554
SDR9C7	ENSG00000170426	FALSE	12	-	939	8	5	2	1366	144.194	0.087	0.305933	0.150799	0.284629	0.18402	0.36076
TP53RK	ENSG00000172315	FALSE	20	-	764	4	2	1	418	85.3553	0.176	0.305933	0.150832	0.284629	0.150832	0.359554
SPAG11B	ENSG00000164871	FALSE	8	-	842	5	2	1	340	68.2843	0.161	0.305933	0.150913	0.284629	0.135994	0.359554
RBM28	ENSG00000106344	FALSE	7	-	2379	6	2	1	402	56.9036	0.157	0.305933	0.150936	0.284629	0.158974	0.359554
PCDHB5	ENSG00000113209	FALSE	5	+	2385	22	4	2	1610	36.3636	0.148	0.305933	0.150973	0.284629	0.1155	0.359554
AL162407.1	ENSG00000234631	FALSE	10	+	369	2	2	1	465	170.711	0.2	0.310079	0.150997	0.284629	0.150997	0.359554
HRASLS5	ENSG00000168004	FALSE	11	-	837	8	2	1	324	42.6777	0.162	0.305933	0.151015	0.284629	0.150315	0.359554
SPACA1	ENSG00000118434	FALSE	6	+	882	7	2	1	547	57.1429	0.133	0.305933	0.151045	0.284629	0.135299	0.359554
SEMA5A	ENSG00000112902	FALSE	5	-	3334	23	6	2	1534	44.6633	0.129	0.305933	0.151136	0.28473	0.129396	0.359554
DSG4	ENSG00000175065	FALSE	18	+	3241	13	2	1	413	26.2632	0.182	0.305933	0.151282	0.284835	0.151282	0.359554
STIM2	ENSG00000109689	FALSE	4	+	2770	7	2	1	488	48.7745	0.171	0.305933	0.151306	0.284835	0.151306	0.359554
MPDU1	ENSG00000129255	FALSE	17	+	909	3	2	1	556	113.807	0.197	0.309762	0.151329	0.284835	0.151329	0.359554
SCN5A	ENSG00000183873	FALSE	3	-	6140	47	13	5	3900	45.3894	0.081	0.305933	0.151341	0.284835	0.203797	0.364684
HCFC1R1	ENSG00000103145	FALSE	16	-	465	2	2	1	375	170.711	0.21	0.313748	0.151497	0.284989	0.151497	0.359554
2022-09-14	ENSG00000154997	FALSE	7	-	1296	3	2	1	456	113.807	0.197	0.309762	0.151497	0.284989	0.151497	0.359554
ZBTB25	ENSG00000089775	FALSE	14	-	1390	6	2	1	487	56.9036	0.191	0.30824	0.151593	0.285013	0.146498	0.359554
SLC22A16	ENSG00000004809	FALSE	6	-	1866	14	2	1	532	28.5714	0.174	0.305933	0.151612	0.285013	0.0948248	0.359554
C11orf80	ENSG00000173715	FALSE	11	+	2123	6	2	1	353	56.9036	0.164	0.305933	0.151665	0.285013	0.151665	0.359554
SIDT2	ENSG00000149577	FALSE	11	+	2638	11	3	1	660	46.664	0.115	0.305933	0.151735	0.285013	0.117595	0.359554
SFTPD	ENSG00000133661	FALSE	10	-	1164	8	6	2	1378	133.005	0.073	0.302978	0.151739	0.285013	0.244278	0.371172
DGKZ	ENSG00000149091	FALSE	11	+	4022	16	6	2	1284	64.2237	0.099	0.305933	0.151925	0.285013	0.265624	0.374737
KREMEN2	ENSG00000131650	FALSE	16	+	1560	3	2	1	476	113.807	0.185	0.306197	0.151959	0.285013	0.151959	0.359554
SLC14A2	ENSG00000132874	FALSE	18	+	2760	22	6	3	1873	44.6747	0.101	0.305933	0.151977	0.285013	0.182083	0.36076
FAM111A	ENSG00000166801	FALSE	11	+	1833	6	2	1	379	56.9036	0.188	0.307567	0.151994	0.285013	0.151994	0.359554
BEX2	ENSG00000133134	FALSE	X	-	480	3	2	1	442	113.807	0.206	0.312041	0.151996	0.285013	0.151996	0.359554
RCOR3	ENSG00000117625	FALSE	1	+	1689	4	2	1	451	85.3553	0.202	0.310535	0.151996	0.285013	0.151996	0.359554
OR14C36	ENSG00000177174	FALSE	1	+	936	15	5	2	1321	56.0457	0.103	0.305933	0.152006	0.285013	0.20135	0.364449
CNTNAP2	ENSG00000174469	TRUE	7	+	4063	52	16	7	4444	42.582	0.086	0.305933	0.152041	0.285013	0.100917	0.359554
SLC24A4	ENSG00000140090	FALSE	14	+	1944	9	2	1	557	44.4444	0.155	0.305933	0.152115	0.285013	0.120961	0.359554
AKT2	ENSG00000105221	TRUE	19	-	1733	5	2	1	529	68.2843	0.184	0.305933	0.152118	0.285013	0.152118	0.359554
ACSL6	ENSG00000164398	TRUE	5	-	2341	17	4	2	1100	40.1672	0.086	0.305933	0.152121	0.285013	0.305898	0.386352
GPR133	ENSG00000111452	FALSE	12	+	2959	28	10	4	2706	63.2868	0.076	0.305933	0.152144	0.285013	0.321481	0.391669
CTAGE1	ENSG00000212710	FALSE	18	-	2457	18	4	2	1074	30.079	0.15	0.305933	0.15222	0.285044	0.245581	0.371482
HLA-DMB	ENSG00000242574	FALSE	6	-	815	5	2	1	380	68.2843	0.172	0.305933	0.152235	0.285044	0.138791	0.359554
FDX1L	ENSG00000267673	FALSE	19	-	558	4	2	1	439	85.3553	0.186	0.306591	0.152471	0.285314	0.152041	0.359554
SMAD5	ENSG00000113658	FALSE	5	+	1448	2	2	1	427	170.711	0.202	0.310535	0.152498	0.285314	0.152498	0.359554
RWDD3	ENSG00000122481	FALSE	1	+	853	2	2	1	479	170.711	0.207	0.312441	0.152498	0.285314	0.152498	0.359554
MCOLN3	ENSG00000055732	FALSE	1	-	1677	7	2	1	503	48.7745	0.178	0.305933	0.152528	0.285314	0.152528	0.359554
FAM86C1	ENSG00000158483	FALSE	11	+	576	3	2	1	210	66.6667	0.166	0.305933	0.152593	0.285341	0.152593	0.359554
AK1	ENSG00000106992	FALSE	9	-	637	4	2	1	466	85.3553	0.171	0.305933	0.152649	0.285341	0.152649	0.359554
TCF25	ENSG00000141002	FALSE	16	+	2483	9	2	1	449	37.9357	0.175	0.305933	0.152654	0.285341	0.152035	0.359554
UBA3	ENSG00000144744	FALSE	3	-	1389	5	2	1	437	68.2843	0.186	0.306591	0.152762	0.285365	0.152762	0.359554
CARD10	ENSG00000100065	FALSE	22	-	3197	16	7	3	1991	69.9984	0.081	0.305933	0.152881	0.285365	0.220873	0.367145
TFRC	ENSG00000072274	TRUE	3	-	2358	10	2	1	399	34.1421	0.212	0.314646	0.152998	0.285365	0.152998	0.359554
IQCJ	ENSG00000214216	FALSE	3	+	522	2	2	1	451	170.711	0.215	0.316456	0.152999	0.285365	0.152999	0.359554
ATP2B1	ENSG00000070961	FALSE	12	-	3926	7	2	1	442	48.7745	0.177	0.305933	0.153166	0.285365	0.153166	0.359554
DLK1	ENSG00000185559	FALSE	14	+	1295	10	4	2	1092	68.2843	0.088	0.305933	0.15323	0.285365	0.390657	0.431861
ZC3HC1	ENSG00000091732	FALSE	7	-	1619	14	6	3	1606	60.9681	0.103	0.305933	0.153346	0.285365	0.330572	0.395557
ZNF554	ENSG00000172006	FALSE	19	+	1712	6	2	1	445	56.9036	0.193	0.309002	0.153369	0.285365	0.153369	0.359554
F13A1	ENSG00000124491	FALSE	6	-	2448	26	6	3	1851	33.9555	0.144	0.305933	0.153384	0.285365	0.147956	0.359554
GRM6	ENSG00000113262	FALSE	5	-	2631	22	6	3	1803	51.8828	0.085	0.305933	0.153424	0.285365	0.313474	0.389045
MASTL	ENSG00000120539	FALSE	10	+	2637	3	2	1	435	113.807	0.201	0.310535	0.153496	0.285365	0.153496	0.359554
ZBTB49	ENSG00000168826	FALSE	4	+	2295	9	2	1	484	37.9357	0.196	0.309762	0.153497	0.285365	0.153497	0.359554
PELI1	ENSG00000197329	FALSE	2	-	1254	6	2	1	497	56.9036	0.219	0.318845	0.153499	0.285365	0.153499	0.359554
GUCY2D	ENSG00000132518	FALSE	17	+	3309	22	6	3	1337	35.5838	0.089	0.305933	0.153513	0.285365	0.282413	0.379047
CDH7	ENSG00000081138	FALSE	18	+	2381	25	6	3	1866	38.8284	0.111	0.305933	0.153564	0.285365	0.141632	0.359554
LCN8	ENSG00000204001	FALSE	9	-	456	5	3	1	608	107.73	0.121	0.305933	0.153611	0.285365	0.153445	0.359554
RNASEK-C17orf49	ENSG00000161939	FALSE	17	+	698	5	2	1	472	68.2843	0.182	0.305933	0.153743	0.285365	0.153743	0.359554
BNC2	ENSG00000173068	FALSE	9	-	3601	11	2	1	413	31.0383	0.183	0.305933	0.153744	0.285365	0.153744	0.359554
HMCN2	ENSG00000148357	FALSE	9	+	6702	51	13	5	3536	43.3514	0.079	0.305933	0.153788	0.285365	0.163779	0.359554
P4HTM	ENSG00000178467	FALSE	3	+	1754	7	2	1	402	48.7745	0.166	0.305933	0.15383	0.285365	0.15383	0.359554
TBC1D16	ENSG00000167291	FALSE	17	-	2529	12	4	2	1080	56.9036	0.13	0.305933	0.153852	0.285365	0.469455	0.495032
GIP	ENSG00000159224	FALSE	17	-	459	5	4	2	837	113.137	0.098	0.305933	0.153885	0.285365	0.418192	0.452396
RFX4	ENSG00000111783	FALSE	12	+	2490	13	2	1	505	30.7692	0.16	0.305933	0.153905	0.285365	0.127001	0.359554
KCNS3	ENSG00000170745	FALSE	2	+	1473	10	5	2	1367	80.9619	0.158	0.305933	0.153933	0.285365	0.30465	0.386352
GRIA2	ENSG00000120251	FALSE	4	+	2764	20	5	2	1685	53.5355	0.082	0.305933	0.15397	0.285365	0.00268146	0.359554
C10orf118	ENSG00000165813	FALSE	10	-	2695	4	2	1	515	85.3553	0.191	0.30824	0.153997	0.285365	0.153997	0.359554
LTBR	ENSG00000111321	FALSE	12	+	1345	6	2	1	388	56.9036	0.159	0.305933	0.154022	0.285365	0.154022	0.359554
OR5B17	ENSG00000197786	FALSE	11	-	942	9	3	1	671	57.0338	0.156	0.305933	0.154049	0.285365	0.150598	0.359554
FKBP6	ENSG00000077800	FALSE	7	+	1023	6	4	2	945	80.4738	0.164	0.305933	0.154063	0.285365	0.271704	0.375729
TEX37	ENSG00000172073	FALSE	2	+	540	8	2	1	731	50	0.179	0.305933	0.154074	0.285365	0.078708	0.359554
GATSL1	ENSG00000183086	FALSE	7	+	987	4	2	1	500	85.3553	0.179	0.305933	0.154155	0.285365	0.154155	0.359554
THSD4	ENSG00000187720	FALSE	15	+	3126	16	5	2	1488	57.06	0.092	0.305933	0.15418	0.285365	0.154201	0.359554
COL17A1	ENSG00000065618	FALSE	10	-	4520	11	4	2	1432	62.0766	0.147	0.305933	0.15419	0.285365	0.280674	0.37824
ACIN1	ENSG00000100813	FALSE	14	-	4162	12	2	1	469	28.4518	0.181	0.305933	0.154238	0.285365	0.154238	0.359554
C12orf55	ENSG00000188596	FALSE	12	+	9300	29	7	3	1991	38.2149	0.129	0.305933	0.154281	0.285365	0.139991	0.359554
UGT2B10	ENSG00000109181	FALSE	4	+	1584	9	3	1	850	67.7083	0.122	0.305933	0.154285	0.285365	0.125026	0.359554
SEMA5B	ENSG00000082684	FALSE	3	-	3746	26	7	3	2267	46.0507	0.102	0.305933	0.154405	0.285365	0.0791574	0.359554
C12orf77	ENSG00000226397	FALSE	12	-	445	3	2	1	398	113.807	0.183	0.305933	0.154443	0.285365	0.154443	0.359554
FUT7	ENSG00000180549	FALSE	9	-	1026	9	2	1	542	37.9357	0.182	0.305933	0.154457	0.285365	0.1165	0.359554
ODF1	ENSG00000155087	FALSE	8	+	750	2	2	1	470	170.711	0.195	0.309762	0.154496	0.285365	0.154496	0.359554
YTHDC1	ENSG00000083896	FALSE	4	-	2253	5	2	1	597	68.2843	0.224	0.321774	0.154501	0.285365	0.154501	0.359554
SIRT3	ENSG00000142082	FALSE	11	-	1251	4	2	1	468	85.3553	0.184	0.305933	0.154509	0.285365	0.154509	0.359554
MAK	ENSG00000111837	FALSE	6	-	1957	8	2	1	568	50	0.165	0.305933	0.154536	0.285365	0.0985437	0.359554
PTPRK	ENSG00000152894	TRUE	6	-	4712	19	4	2	1435	35.9391	0.164	0.305933	0.154558	0.285365	0.306975	0.386787
TSEN54	ENSG00000182173	FALSE	17	+	1766	4	2	1	443	85.3553	0.199	0.309785	0.154612	0.285365	0.144498	0.359554
DUSP27	ENSG00000198842	FALSE	1	+	3474	36	10	5	2959	40.3765	0.093	0.305933	0.154639	0.285365	0.154381	0.359554
C15orf27	ENSG00000169758	FALSE	15	+	1593	7	2	1	544	48.7745	0.185	0.306197	0.154683	0.285365	0.14842	0.359554
SEMA7A	ENSG00000138623	FALSE	15	-	1998	10	2	1	398	34.1421	0.173	0.305933	0.154689	0.285365	0.147998	0.359554
PRAM1	ENSG00000133246	FALSE	19	-	2010	10	2	1	487	34.1421	0.198	0.309785	0.154696	0.285365	0.149498	0.359554
CHIT1	ENSG00000133063	FALSE	1	-	1428	11	2	1	647	36.3636	0.171	0.305933	0.154772	0.285365	0.112167	0.359554
PARP10	ENSG00000178685	FALSE	8	-	3116	9	2	1	468	37.9357	0.199	0.309785	0.154823	0.285365	0.140999	0.359554
C8G	ENSG00000176919	FALSE	9	+	644	5	2	1	321	68.2843	0.163	0.305933	0.15484	0.285365	0.154447	0.359554
KLK12	ENSG00000186474	FALSE	19	-	799	4	2	1	368	85.3553	0.201	0.310535	0.154881	0.285365	0.156733	0.359554
RPAP3	ENSG00000005175	FALSE	12	-	1995	4	2	1	403	85.3553	0.155	0.305933	0.154898	0.285365	0.154898	0.359554
DCTD	ENSG00000129187	FALSE	4	-	567	3	3	1	658	171.263	0.16	0.305933	0.154929	0.285365	0.158699	0.359554
PCYOX1	ENSG00000116005	FALSE	2	+	1515	3	2	1	382	113.807	0.195	0.309762	0.154994	0.285365	0.154994	0.359554
RAD21L1	ENSG00000244588	FALSE	20	+	1845	7	2	1	438	48.7745	0.192	0.30824	0.154995	0.285365	0.154995	0.359554
WWOX	ENSG00000186153	FALSE	16	+	1741	5	2	1	440	68.2843	0.207	0.312441	0.154997	0.285365	0.154997	0.359554
AIM2	ENSG00000163568	FALSE	1	-	1029	3	2	1	582	113.807	0.219	0.318845	0.154999	0.285365	0.154999	0.359554
CPNE5	ENSG00000124772	FALSE	6	-	1779	18	6	3	1804	63.4123	0.094	0.305933	0.155004	0.285365	0.306298	0.386593
ROBO2	ENSG00000185008	TRUE	3	+	4840	24	6	2	1962	55.4539	0.081	0.305933	0.155025	0.285365	0.025232	0.359554
PRPF8	ENSG00000174231	FALSE	17	-	7148	13	2	1	497	26.2632	0.171	0.305933	0.155033	0.285365	0.144494	0.359554
TMEM45A	ENSG00000181458	FALSE	3	+	873	5	2	1	554	68.2843	0.17	0.305933	0.155122	0.285365	0.155122	0.359554
PAH	ENSG00000171759	FALSE	12	-	1401	18	6	3	1077	41.8641	0.156	0.305933	0.155145	0.285365	0.520355	0.539771
SYCP2L	ENSG00000153157	FALSE	6	+	2436	9	3	1	704	73.5702	0.112	0.305933	0.155182	0.285365	0.155076	0.359554
CLTCL1	ENSG00000070371	TRUE	22	-	4990	17	4	2	975	30.1254	0.165	0.305933	0.155222	0.285365	0.313696	0.389045
TMCO4	ENSG00000162542	FALSE	1	-	1985	4	2	1	410	85.3553	0.175	0.305933	0.155298	0.285365	0.155298	0.359554
INPP5E	ENSG00000148384	FALSE	9	-	1932	9	3	1	995	90.2369	0.098	0.305933	0.155302	0.285365	0.0509857	0.359554
LAD1	ENSG00000159166	FALSE	1	-	1706	9	2	1	520	37.9357	0.18	0.305933	0.155357	0.285365	0.137436	0.359554
KAL1	ENSG00000011201	FALSE	X	-	2040	12	4	2	1159	56.9036	0.123	0.305933	0.155365	0.285365	0.367802	0.415646
PRR5-ARHGAP8	ENSG00000248405	FALSE	22	+	2112	11	2	1	345	31.0383	0.177	0.305933	0.155417	0.285365	0.15611	0.359554
CD163L1	ENSG00000177675	FALSE	12	-	4419	33	7	3	2215	34.5045	0.142	0.305933	0.155427	0.285365	0.119987	0.359554
TMEM236	ENSG00000148483	FALSE	10	+	1053	7	2	1	387	48.7745	0.202	0.310535	0.155494	0.285365	0.155494	0.359554
SLC25A32	ENSG00000164933	FALSE	8	-	945	3	2	1	399	113.807	0.204	0.311293	0.155496	0.285365	0.155496	0.359554
NEK9	ENSG00000119638	FALSE	14	-	2937	12	2	1	401	28.4518	0.177	0.305933	0.155523	0.285365	0.155523	0.359554
CMYA5	ENSG00000164309	FALSE	5	+	12207	44	8	4	2346	26.4929	0.084	0.305933	0.155525	0.285365	0.333942	0.397438
FAM184B	ENSG00000047662	FALSE	4	-	3180	15	2	1	421	22.7614	0.173	0.305933	0.155542	0.285365	0.155542	0.359554
RPS6KA2	ENSG00000071242	FALSE	6	-	2477	19	2	1	343	17.9695	0.164	0.305933	0.155754	0.285655	0.158109	0.359554
CXCR2	ENSG00000180871	FALSE	2	+	1080	7	2	1	424	48.7745	0.206	0.312041	0.155811	0.285655	0.151996	0.359554
C10orf53	ENSG00000178645	FALSE	10	+	595	4	2	1	537	85.3553	0.197	0.309762	0.155826	0.285655	0.129	0.359554
PTGER3	ENSG00000050628	FALSE	1	-	1635	7	3	1	627	73.3985	0.182	0.305933	0.155849	0.285655	0.154445	0.359554
CABS1	ENSG00000145309	FALSE	4	+	1185	11	4	2	1399	62.0766	0.16	0.305933	0.155992	0.285771	0.311416	0.388508
CEP290	ENSG00000198707	FALSE	12	-	7560	11	2	1	409	31.0383	0.185	0.306197	0.155994	0.285771	0.155994	0.359554
PHTF1	ENSG00000116793	FALSE	1	-	2361	8	4	2	1144	67.6777	0.163	0.305933	0.156035	0.285771	0.290639	0.382018
FIGN	ENSG00000182263	FALSE	2	-	2339	28	7	3	2110	44.157	0.092	0.305933	0.156062	0.285771	0.0180001	0.359554
KDM6B	ENSG00000132510	FALSE	17	+	5046	27	2	1	502	12.6452	0.17	0.305933	0.156164	0.285867	0.133504	0.359554
MDC1	ENSG00000137337	FALSE	6	-	6267	17	4	2	955	40.1672	0.098	0.305933	0.156211	0.285867	0.426986	0.459244
OR2W1	ENSG00000204704	FALSE	6	-	960	7	2	1	707	57.1429	0.217	0.317505	0.156227	0.285867	0.0875074	0.359554
GPC5	ENSG00000179399	TRUE	13	+	1716	18	5	2	1498	55.6858	0.146	0.305933	0.156312	0.285954	0.180279	0.36076
OR5M8	ENSG00000181371	FALSE	11	-	933	14	8	3	2089	128.646	0.068	0.297914	0.156374	0.286	0.143669	0.359554
RIMBP2	ENSG00000060709	FALSE	12	-	3165	25	3	1	1364	36	0.105	0.305933	0.15642	0.286016	0.00900198	0.359554
PAFAH1B1	ENSG00000007168	FALSE	17	+	1230	5	2	1	435	68.2843	0.195	0.309762	0.156495	0.286085	0.156495	0.359554
FLCN	ENSG00000154803	TRUE	17	-	1892	7	2	1	482	48.7745	0.188	0.307567	0.156566	0.286145	0.156566	0.359554
CBR1	ENSG00000159228	FALSE	21	+	1359	6	2	1	461	56.9036	0.194	0.30963	0.156609	0.286156	0.147637	0.359554
DDX60	ENSG00000137628	FALSE	4	-	5191	13	3	1	512	39.5223	0.164	0.305933	0.156727	0.286241	0.156854	0.359554
NCKAP5	ENSG00000176771	FALSE	2	-	5740	31	6	3	1816	34.9304	0.09	0.305933	0.156731	0.286241	0.214362	0.367145
ANKUB1	ENSG00000206199	FALSE	3	-	1675	11	2	1	407	31.0383	0.167	0.305933	0.156826	0.286308	0.156826	0.359554
ABCC2	ENSG00000023839	FALSE	10	+	4647	10	2	1	383	34.1421	0.168	0.305933	0.156842	0.286308	0.156842	0.359554
SLC35B1	ENSG00000121073	FALSE	17	-	1190	3	2	1	379	113.807	0.184	0.305933	0.156889	0.286324	0.156889	0.359554
HTRA1	ENSG00000166033	FALSE	10	+	1440	5	2	1	452	68.2843	0.201	0.310535	0.157058	0.286477	0.157058	0.359554
OS9	ENSG00000135506	FALSE	12	+	2004	7	2	1	407	48.7745	0.147	0.305933	0.157129	0.286477	0.120666	0.359554
PLXND1	ENSG00000004399	FALSE	3	-	5841	21	2	1	515	16.2582	0.159	0.305933	0.157169	0.286477	0.157169	0.359554
PADI3	ENSG00000142619	FALSE	1	+	1992	9	4	2	959	60.1579	0.148	0.305933	0.157219	0.286477	0.305054	0.386352
LMO7	ENSG00000136153	FALSE	13	+	5492	17	4	2	765	30.1254	0.112	0.305933	0.157264	0.286477	0.300865	0.384956
FAM109A	ENSG00000198324	FALSE	12	-	943	7	5	2	1245	111.222	0.14	0.305933	0.157293	0.286477	0.366519	0.414813
PKD1	ENSG00000008710	FALSE	16	-	12909	26	4	2	1445	26.2632	0.154	0.305933	0.1573	0.286477	0.281545	0.37848
PPP2R5B	ENSG00000068971	FALSE	11	+	1491	9	2	1	546	37.9357	0.199	0.309785	0.157325	0.286477	0.144998	0.359554
DDX46	ENSG00000145833	FALSE	5	+	3096	7	2	1	413	48.7745	0.196	0.309762	0.157335	0.286477	0.157335	0.359554
GRM3	ENSG00000198822	TRUE	7	+	2778	44	22	6	6360	101.589	0.086	0.305933	0.157347	0.286477	0.0754872	0.359554
GLB1L2	ENSG00000149328	FALSE	11	+	1948	8	3	1	697	64.6024	0.157	0.305933	0.157384	0.286477	0.157384	0.359554
FANCI	ENSG00000140525	FALSE	15	+	4011	17	2	1	540	20.0836	0.178	0.305933	0.15748	0.286495	0.15748	0.359554
ZNF404	ENSG00000176222	FALSE	19	-	1659	11	2	1	415	31.0383	0.212	0.314646	0.157537	0.286495	0.158495	0.359554
C20orf78	ENSG00000149443	FALSE	20	-	453	4	3	1	620	129.69	0.16	0.305933	0.157562	0.286495	0.156906	0.359554
R3HDM1	ENSG00000048991	FALSE	2	+	3558	8	2	1	454	42.6777	0.182	0.305933	0.157601	0.286495	0.157601	0.359554
DSN1	ENSG00000149636	FALSE	20	-	1068	6	2	1	573	56.9036	0.181	0.305933	0.157626	0.286495	0.157626	0.359554
GDAP1L1	ENSG00000124194	FALSE	20	+	1405	11	2	1	573	31.0383	0.201	0.310535	0.157682	0.286495	0.132	0.359554
MRAP2	ENSG00000135324	FALSE	6	+	615	7	5	2	1137	110.723	0.129	0.305933	0.157688	0.286495	0.334785	0.397612
MVB12A	ENSG00000141971	FALSE	19	+	1072	5	2	1	391	68.2843	0.179	0.305933	0.157694	0.286495	0.152268	0.359554
ELMO1	ENSG00000155849	FALSE	7	-	2484	17	5	2	1936	71.3019	0.076	0.305933	0.15774	0.286511	0.0139892	0.359554
MTUS1	ENSG00000129422	FALSE	8	-	4198	10	2	1	435	34.1421	0.183	0.305933	0.157803	0.286558	0.157803	0.359554
SIRT6	ENSG00000077463	FALSE	19	-	1074	11	2	1	428	31.0383	0.175	0.305933	0.15789	0.286647	0.153164	0.359554
ETAA1	ENSG00000143971	FALSE	2	+	2778	4	2	1	462	85.3553	0.225	0.322302	0.158	0.286778	0.158	0.359554
ABHD17C	ENSG00000136379	FALSE	15	+	987	2	2	1	380	141.421	0.188	0.307567	0.158072	0.286792	0.158072	0.359554
ATF7IP	ENSG00000171681	FALSE	12	+	3895	8	2	1	397	42.6777	0.184	0.305933	0.158082	0.286792	0.150141	0.359554
VAMP4	ENSG00000117533	FALSE	1	-	423	4	2	1	476	85.3553	0.192	0.30824	0.158225	0.286822	0.160439	0.359554
AZIN1	ENSG00000155096	FALSE	8	-	1344	3	2	1	397	113.807	0.177	0.305933	0.15825	0.286822	0.137653	0.359554
UBL7	ENSG00000138629	FALSE	15	-	1140	5	2	1	455	68.2843	0.175	0.305933	0.158268	0.286822	0.158268	0.359554
LSR	ENSG00000105699	FALSE	19	+	2090	8	2	1	440	42.6777	0.171	0.305933	0.158272	0.286822	0.158272	0.359554
ZNF521	ENSG00000198795	TRUE	18	-	4015	37	9	4	2888	41.9879	0.091	0.305933	0.158287	0.286822	0.0055	0.359554
C1orf87	ENSG00000162598	FALSE	1	-	1732	11	2	1	392	31.0383	0.177	0.305933	0.15843	0.287002	0.156634	0.359554
PDE6G	ENSG00000185527	FALSE	17	-	427	3	2	1	488	113.807	0.197	0.309762	0.158461	0.287002	0.158461	0.359554
OR14I1	ENSG00000189181	FALSE	1	-	933	9	2	1	415	31.427	0.181	0.305933	0.158559	0.287073	0.158559	0.359554
PRAMEF20	ENSG00000204478	FALSE	1	+	1425	11	2	1	492	31.0383	0.178	0.305933	0.158608	0.287073	0.156638	0.359554
PLA2G2C	ENSG00000187980	FALSE	1	-	496	5	2	1	436	68.2843	0.149	0.305933	0.158648	0.287073	0.158648	0.359554
ITM2C	ENSG00000135916	FALSE	2	+	801	7	2	1	548	48.7745	0.178	0.305933	0.158659	0.287073	0.133999	0.359554
TEFM	ENSG00000172171	FALSE	17	-	1113	5	2	1	563	68.2843	0.218	0.317934	0.158722	0.287073	0.162497	0.359554
AGBL1	ENSG00000166748	FALSE	15	+	3223	24	6	3	2340	47.5592	0.15	0.305933	0.158726	0.287073	0.251794	0.371923
UBN2	ENSG00000157741	FALSE	7	+	4042	12	2	1	456	28.4518	0.2	0.310079	0.158869	0.287242	0.158869	0.359554
ING4	ENSG00000111653	FALSE	12	-	747	5	2	1	392	68.2843	0.195	0.309762	0.158894	0.287242	0.158894	0.359554
ADCY4	ENSG00000129467	FALSE	14	-	3252	11	2	1	504	31.0383	0.176	0.305933	0.159007	0.287347	0.125991	0.359554
UNC13A	ENSG00000130477	FALSE	19	-	5458	46	14	6	4602	54.495	0.093	0.305933	0.159028	0.287347	0.0484655	0.359554
TM7SF2	ENSG00000149809	FALSE	11	+	1298	6	2	1	392	56.9036	0.187	0.307444	0.159092	0.287395	0.159092	0.359554
KRT39	ENSG00000196859	FALSE	17	-	1473	13	2	1	496	26.2632	0.178	0.305933	0.159271	0.287615	0.1503	0.359554
CACNA2D3	ENSG00000157445	FALSE	3	+	3275	14	3	1	1051	58.0094	0.14	0.305933	0.159348	0.287615	0.061021	0.359554
SMARCD3	ENSG00000082014	FALSE	7	-	1488	3	2	1	401	113.807	0.184	0.305933	0.159391	0.287615	0.159391	0.359554
RIOK2	ENSG00000058729	FALSE	5	-	1855	3	2	1	429	113.807	0.207	0.312441	0.159495	0.287615	0.159495	0.359554
OR4M2	ENSG00000182974	FALSE	15	+	939	7	2	1	516	48.7745	0.148	0.305933	0.159511	0.287615	0.159511	0.359554
DACT2	ENSG00000164488	FALSE	6	-	2504	17	6	3	1976	60.2508	0.08	0.305933	0.159546	0.287615	0.333188	0.397108
RNGTT	ENSG00000111880	FALSE	6	-	1908	7	2	1	517	48.7745	0.184	0.305933	0.159607	0.287615	0.159607	0.359554
NCOA7	ENSG00000111912	FALSE	6	+	2979	5	2	1	428	68.2843	0.199	0.309785	0.159632	0.287615	0.159632	0.359554
SALL1	ENSG00000103449	FALSE	16	-	3972	45	13	6	4539	52.5708	0.097	0.305933	0.159683	0.287615	0.0668573	0.359554
HS3ST1	ENSG00000002587	FALSE	4	-	921	11	4	2	1305	62.0766	0.141	0.305933	0.159702	0.287615	0.317572	0.390579
ABCA8	ENSG00000141338	FALSE	17	-	4863	27	5	2	1446	31.7359	0.124	0.305933	0.159708	0.287615	0.158364	0.359554
PODXL	ENSG00000128567	FALSE	7	-	1758	9	2	1	405	31.427	0.17	0.305933	0.159728	0.287615	0.159728	0.359554
CATSPER1	ENSG00000175294	FALSE	11	-	2340	10	2	1	533	34.1421	0.191	0.30824	0.159802	0.287615	0.141298	0.359554
OR9A4	ENSG00000258083	FALSE	7	+	942	7	2	1	521	57.1429	0.182	0.305933	0.159816	0.287615	0.112864	0.359554
LARS2	ENSG00000011376	FALSE	3	+	2709	5	4	2	810	96.5685	0.158	0.305933	0.159962	0.287615	0.309129	0.38787
DAGLB	ENSG00000164535	FALSE	7	-	2017	8	2	1	499	42.6777	0.192	0.30824	0.159976	0.287615	0.159976	0.359554
CA1	ENSG00000133742	FALSE	8	-	783	4	2	1	507	85.3553	0.22	0.319571	0.159996	0.287615	0.159996	0.359554
QTRTD1	ENSG00000151576	FALSE	3	+	1302	3	2	1	443	113.807	0.231	0.32607	0.159997	0.287615	0.159997	0.359554
MANF	ENSG00000145050	FALSE	3	+	546	2	2	1	547	170.711	0.236	0.328638	0.16	0.287615	0.16	0.359554
PCDHGC4	ENSG00000242419	FALSE	5	+	2814	13	3	1	702	39.4849	0.179	0.305933	0.160071	0.287615	0.148398	0.359554
KIAA0825	ENSG00000185261	FALSE	5	-	3979	6	2	1	492	56.9036	0.196	0.309762	0.160096	0.287615	0.160096	0.359554
KLHL33	ENSG00000185271	FALSE	14	-	1599	16	5	2	1416	72.0971	0.084	0.305933	0.160128	0.287615	0.195636	0.363195
KIAA1731	ENSG00000166004	FALSE	11	+	7845	13	2	1	531	26.2632	0.184	0.305933	0.160263	0.287615	0.160263	0.359554
SPARCL1	ENSG00000152583	FALSE	4	-	1992	9	2	1	359	37.9357	0.192	0.30824	0.160264	0.287615	0.160264	0.359554
BCAT2	ENSG00000105552	FALSE	19	-	1434	5	2	1	425	56.5685	0.183	0.305933	0.160279	0.287615	0.160279	0.359554
C10orf137	ENSG00000107938	FALSE	10	+	4034	7	2	1	490	48.7745	0.195	0.309762	0.160317	0.287615	0.160317	0.359554
PEX5L	ENSG00000114757	FALSE	3	-	2037	14	7	3	1814	79.5518	0.076	0.305933	0.160353	0.287615	0.191893	0.361978
ACAP3	ENSG00000131584	FALSE	1	-	2502	11	2	1	349	31.0383	0.185	0.306197	0.160382	0.287615	0.156585	0.359554
OR52D1	ENSG00000181609	FALSE	11	+	954	12	5	2	1382	71.1294	0.141	0.305933	0.160437	0.287615	0.292943	0.382301
ULK4	ENSG00000168038	FALSE	3	-	3923	7	2	1	481	48.7745	0.202	0.310535	0.160496	0.287615	0.160496	0.359554
WDR62	ENSG00000075702	FALSE	19	+	4731	14	2	1	410	24.3872	0.181	0.305933	0.160509	0.287615	0.167218	0.360622
OR5A2	ENSG00000172324	FALSE	11	-	972	12	8	4	2115	115.237	0.087	0.305933	0.160552	0.287615	0.434399	0.465123
PLOD1	ENSG00000083444	FALSE	1	+	2426	8	2	1	408	42.6777	0.191	0.30824	0.16062	0.287615	0.16062	0.359554
RAP1GAP	ENSG00000076864	FALSE	1	-	2513	15	4	2	1268	49.4281	0.135	0.305933	0.160662	0.287615	0.25488	0.372206
LBH	ENSG00000213626	FALSE	2	+	378	4	2	1	420	85.3553	0.174	0.305933	0.16068	0.287615	0.16068	0.359554
CPSF2	ENSG00000165934	FALSE	14	+	2346	7	2	1	547	48.7745	0.209	0.313111	0.160857	0.287615	0.152498	0.359554
TDRD15	ENSG00000218819	FALSE	2	+	5802	25	7	3	1909	46.7212	0.086	0.305933	0.160887	0.287615	0.254018	0.372206
TBXAS1	ENSG00000059377	FALSE	7	+	1860	12	3	1	678	42.873	0.156	0.305933	0.160906	0.287615	0.16068	0.359554
SMARCC1	ENSG00000173473	FALSE	3	-	3315	8	2	1	406	42.6777	0.192	0.30824	0.160936	0.287615	0.158342	0.359554
MLTK	ENSG00000091436	FALSE	2	+	2778	7	2	1	648	48.7745	0.206	0.312041	0.160952	0.287615	0.160952	0.359554
SLCO4C1	ENSG00000173930	FALSE	5	-	2172	12	2	1	402	28.4518	0.163	0.305933	0.160956	0.287615	0.159153	0.359554
DMBT1	ENSG00000187908	FALSE	10	+	7626	25	8	4	2462	54.6274	0.09	0.305933	0.161044	0.287615	0.397784	0.436929
THEMIS	ENSG00000172673	FALSE	6	-	2040	16	2	1	487	25	0.195	0.309762	0.161047	0.287615	0.160998	0.359554
BPIFB2	ENSG00000078898	FALSE	20	+	1374	12	2	1	352	28.4518	0.165	0.305933	0.161107	0.287615	0.159532	0.359554
SPOCK3	ENSG00000196104	FALSE	4	-	1370	10	2	1	524	40	0.17	0.305933	0.161146	0.287615	0.16398	0.359554
GCC1	ENSG00000179562	FALSE	7	-	2325	7	2	1	569	48.7745	0.202	0.310535	0.16117	0.287615	0.1465	0.359554
MTL5	ENSG00000132749	FALSE	11	-	1589	10	2	1	537	34.1421	0.198	0.309785	0.161173	0.287615	0.147997	0.359554
CAMK2D	ENSG00000145349	FALSE	4	-	1706	6	2	1	479	56.9036	0.19	0.30824	0.161173	0.287615	0.150788	0.359554
TMEM2	ENSG00000135048	FALSE	9	-	4250	14	3	1	1065	51.7331	0.138	0.305933	0.161271	0.287615	0.0460475	0.359554
ETNPPL	ENSG00000164089	FALSE	4	-	1497	6	2	1	551	56.9036	0.212	0.314646	0.161291	0.287615	0.161291	0.359554
CPA3	ENSG00000163751	FALSE	3	+	1251	9	2	1	492	37.9357	0.207	0.312441	0.161327	0.287615	0.147512	0.359554
OBP2A	ENSG00000122136	FALSE	9	+	684	6	2	1	444	56.9036	0.144	0.305933	0.161331	0.287615	0.134343	0.359554
TCEB3	ENSG00000011007	FALSE	1	+	2394	10	2	1	446	34.1421	0.193	0.309002	0.161447	0.287615	0.161447	0.359554
OR6K6	ENSG00000180433	FALSE	1	+	1029	10	2	1	547	34.1421	0.206	0.312041	0.161465	0.287615	0.154497	0.359554
BCL9	ENSG00000116128	TRUE	1	+	4278	13	6	2	2025	95.8285	0.076	0.305933	0.16148	0.287615	0.0240007	0.359554
C11orf65	ENSG00000166323	FALSE	11	-	1125	4	2	1	517	100	0.119	0.305933	0.161481	0.287615	0.161481	0.359554
RHOJ	ENSG00000126785	FALSE	14	+	678	4	2	1	560	85.3553	0.213	0.315212	0.161497	0.287615	0.161497	0.359554
VAV1	ENSG00000141968	TRUE	19	+	2574	20	6	3	1716	49.1421	0.094	0.305933	0.161515	0.287615	0.228923	0.368488
CLCN1	ENSG00000188037	FALSE	7	+	2964	14	2	1	600	28.5714	0.175	0.305933	0.161615	0.287615	0.138284	0.359554
HNRNPL	ENSG00000104824	FALSE	19	-	1916	5	2	1	438	68.2843	0.183	0.305933	0.161681	0.287615	0.161681	0.359554
SH3GL2	ENSG00000107295	FALSE	9	+	1056	5	2	1	338	56.5685	0.171	0.305933	0.161766	0.287615	0.159851	0.359554
SLC38A1	ENSG00000111371	FALSE	12	-	1608	3	2	1	387	113.807	0.217	0.317505	0.161786	0.287615	0.15937	0.359554
CFHR1	ENSG00000244414	FALSE	1	+	990	14	7	3	2093	88.6204	0.078	0.305933	0.161803	0.287615	0.218611	0.367145
TTLL3	ENSG00000214021	FALSE	3	+	3065	10	2	1	441	34.1421	0.171	0.305933	0.161844	0.287615	0.161844	0.359554
HSD3B2	ENSG00000203859	FALSE	1	+	1116	6	2	1	528	56.9036	0.193	0.309002	0.161845	0.287615	0.147249	0.359554
PAPOLB	ENSG00000218823	FALSE	7	-	1908	12	4	2	901	42.6777	0.16	0.305933	0.161874	0.287615	0.343373	0.401512
PHYH	ENSG00000107537	FALSE	10	-	1042	6	2	1	466	56.9036	0.165	0.305933	0.161885	0.287615	0.161885	0.359554
KRT38	ENSG00000171360	FALSE	17	-	1368	10	3	1	1008	72.4264	0.131	0.305933	0.161927	0.287615	0.10925	0.359554
RYR3	ENSG00000198838	FALSE	15	+	14610	107	20	9	5899	28.1042	0.089	0.305933	0.161937	0.287615	0.132352	0.359554
ZNF639	ENSG00000121864	FALSE	3	+	1455	3	2	1	506	113.807	0.174	0.305933	0.16194	0.287615	0.154238	0.359554
TLCD1	ENSG00000160606	FALSE	17	-	794	3	2	1	625	113.807	0.236	0.328638	0.162	0.287615	0.162	0.359554
PNPLA8	ENSG00000135241	FALSE	7	-	2355	2	2	1	542	170.711	0.225	0.322302	0.162001	0.287615	0.162001	0.359554
TLL1	ENSG00000038295	FALSE	4	+	3126	6	2	1	447	56.9036	0.189	0.30782	0.16204	0.287615	0.16204	0.359554
MICALL1	ENSG00000100139	FALSE	22	+	2616	16	5	2	1379	53.933	0.115	0.305933	0.162058	0.287615	0.164463	0.360079
SCD5	ENSG00000145284	FALSE	4	-	1222	4	2	1	388	70.7107	0.191	0.30824	0.1621	0.287615	0.1621	0.359554
HAO1	ENSG00000101323	FALSE	20	-	1110	17	9	3	2215	90.4875	0.081	0.305933	0.162107	0.287615	0.141913	0.359554
CD2BP2	ENSG00000169217	FALSE	16	-	1023	5	3	1	782	107.73	0.137	0.305933	0.16211	0.287615	0.150428	0.359554
VPS45	ENSG00000136631	FALSE	1	+	1945	7	2	1	520	48.7745	0.159	0.305933	0.162215	0.28762	0.169299	0.360622
SETD5	ENSG00000168137	FALSE	3	+	4488	11	2	1	362	25.713	0.177	0.305933	0.162282	0.28762	0.162282	0.359554
CNTFR	ENSG00000122756	FALSE	9	-	1116	8	2	1	359	42.6777	0.171	0.305933	0.162297	0.28762	0.162297	0.359554
CPA5	ENSG00000158525	FALSE	7	+	1308	7	2	1	379	48.7745	0.178	0.305933	0.162311	0.28762	0.162311	0.359554
PAQR9	ENSG00000188582	FALSE	3	-	1226	7	2	1	518	48.7745	0.196	0.309762	0.162359	0.28762	0.136	0.359554
EPS8L3	ENSG00000198758	FALSE	1	-	1782	20	4	2	1317	37.0711	0.16	0.305933	0.162371	0.28762	0.26959	0.375617
TOM1	ENSG00000100284	FALSE	22	+	1605	9	5	2	1577	97.7855	0.138	0.305933	0.162393	0.28762	0.138058	0.359554
RASGRP1	ENSG00000172575	FALSE	15	-	2656	9	2	1	545	37.9357	0.195	0.309762	0.162414	0.28762	0.139639	0.359554
SHISA5	ENSG00000164054	FALSE	3	-	725	3	2	1	420	94.2809	0.184	0.305933	0.162559	0.287784	0.162559	0.359554
SLC12A6	ENSG00000140199	FALSE	15	-	3568	12	2	1	485	28.4518	0.176	0.305933	0.162594	0.287784	0.162594	0.359554
ADAMTS1	ENSG00000154734	FALSE	21	-	2992	8	3	1	791	64.0165	0.182	0.305933	0.162631	0.287784	0.162645	0.359554
ARHGEF17	ENSG00000110237	FALSE	11	+	6424	26	6	3	1777	31.7025	0.159	0.305933	0.162697	0.287784	0.343848	0.401638
CREBRF	ENSG00000164463	FALSE	5	+	1952	8	2	1	423	42.6777	0.163	0.305933	0.162771	0.287784	0.162771	0.359554
OSBPL10	ENSG00000144645	FALSE	3	-	2436	8	2	1	598	42.6777	0.2	0.310079	0.162793	0.287784	0.145499	0.359554
OR2V1	ENSG00000185372	FALSE	5	-	945	6	2	1	535	56.9036	0.22	0.319571	0.162806	0.287784	0.160998	0.359554
DPY19L1	ENSG00000173852	FALSE	7	-	2025	5	2	1	481	68.2843	0.196	0.309762	0.162808	0.287784	0.162808	0.359554
INPP5J	ENSG00000185133	FALSE	22	+	3018	16	2	1	425	17.6777	0.189	0.30782	0.162884	0.287817	0.156014	0.359554
DIXDC1	ENSG00000150764	FALSE	11	+	2127	5	2	1	481	68.2843	0.171	0.305933	0.162902	0.287817	0.126499	0.359554
MYH7	ENSG00000092054	FALSE	14	-	5805	44	11	5	3055	35.3442	0.092	0.305933	0.162984	0.287829	0.0975051	0.359554
MSLN	ENSG00000102854	FALSE	16	+	2107	15	8	3	2454	92.2957	0.086	0.305933	0.162999	0.287829	0.149488	0.359554
LMF1	ENSG00000103227	FALSE	16	-	1796	20	8	4	2809	71.2132	0.104	0.305933	0.16314	0.287829	0.193806	0.362181
ZNF311	ENSG00000197935	FALSE	6	-	1998	6	2	1	445	56.9036	0.177	0.305933	0.163147	0.287829	0.145916	0.359554
ACACA	ENSG00000132142	FALSE	17	-	7550	18	2	1	419	18.9679	0.192	0.30824	0.163186	0.287829	0.166131	0.360622
GLDN	ENSG00000186417	FALSE	15	+	1674	6	2	1	559	56.9036	0.198	0.309785	0.163192	0.287829	0.135	0.359554
CDIPT	ENSG00000103502	FALSE	16	-	889	6	2	1	393	56.9036	0.162	0.305933	0.163199	0.287829	0.163199	0.359554
MASP1	ENSG00000127241	FALSE	3	-	3132	21	9	4	2465	64.9006	0.078	0.305933	0.163221	0.287829	0.150072	0.359554
PCDHGA11	ENSG00000253873	FALSE	5	+	2805	14	4	2	1216	44.5903	0.159	0.305933	0.163247	0.287829	0.306746	0.386593
CRISPLD2	ENSG00000103196	FALSE	16	+	1534	5	2	1	444	68.2843	0.181	0.305933	0.163363	0.287934	0.163363	0.359554
ABCC1	ENSG00000103222	FALSE	16	+	4623	12	2	1	456	28.4518	0.179	0.305933	0.1634	0.287934	0.156437	0.359554
PLEK	ENSG00000115956	FALSE	2	+	1050	7	2	1	400	48.7745	0.203	0.310947	0.16342	0.287934	0.16342	0.359554
PRCC	ENSG00000143294	TRUE	1	+	1569	4	2	1	461	85.3553	0.225	0.322302	0.163497	0.287936	0.163497	0.359554
VTN	ENSG00000109072	FALSE	17	-	2082	18	9	3	2233	104.997	0.091	0.305933	0.163529	0.287936	0.111697	0.359554
NCBP2L	ENSG00000170935	FALSE	X	+	459	5	2	1	485	68.2843	0.207	0.312441	0.163546	0.287936	0.1435	0.359554
GAB1	ENSG00000109458	FALSE	4	+	2285	6	2	1	438	56.9036	0.182	0.305933	0.163606	0.287936	0.163606	0.359554
MAGEA3	ENSG00000221867	FALSE	X	-	942	7	5	2	1161	107.887	0.087	0.305933	0.163609	0.287936	0.120881	0.359554
FGA	ENSG00000171560	FALSE	4	-	2639	16	2	1	719	25	0.177	0.305933	0.163714	0.287993	0.0656827	0.359554
KLHDC2	ENSG00000165516	FALSE	14	+	1218	4	2	1	409	85.3553	0.182	0.305933	0.163717	0.287993	0.163717	0.359554
INMT	ENSG00000241644	FALSE	7	+	789	10	4	2	1266	80	0.105	0.305933	0.16376	0.287996	0.22413	0.36745
NISCH	ENSG00000010322	FALSE	3	+	4750	19	4	2	1119	30.6759	0.173	0.305933	0.163827	0.287996	0.323687	0.392791
TMEM138	ENSG00000149483	FALSE	11	+	501	3	2	1	390	113.807	0.186	0.306591	0.163889	0.287996	0.163889	0.359554
TMEM240	ENSG00000205090	FALSE	1	-	519	5	2	1	511	68.2843	0.205	0.311638	0.163926	0.287996	0.163926	0.359554
PARVB	ENSG00000188677	FALSE	22	+	1409	6	2	1	482	56.9036	0.163	0.305933	0.163932	0.287996	0.163932	0.359554
SLC7A14	ENSG00000013293	FALSE	3	-	2313	18	8	3	2067	76.5764	0.08	0.305933	0.163945	0.287996	0.278735	0.377867
GATA6	ENSG00000141448	FALSE	18	+	1785	11	5	2	1260	64.8899	0.15	0.305933	0.164064	0.288042	0.115301	0.359554
ACOT8	ENSG00000101473	FALSE	20	-	1034	5	2	1	403	68.2843	0.191	0.30824	0.164085	0.288042	0.164085	0.359641
RIN2	ENSG00000132669	FALSE	20	+	2832	10	2	1	457	34.1421	0.221	0.31999	0.164119	0.288042	0.172993	0.360622
C8orf34	ENSG00000165084	FALSE	8	+	1825	17	3	1	1519	52.9412	0.121	0.305933	0.164122	0.288042	0.0014847	0.359554
SLC39A13	ENSG00000165915	FALSE	11	+	1346	7	2	1	496	48.7745	0.202	0.310535	0.164165	0.288052	0.154499	0.359554
EHHADH	ENSG00000113790	FALSE	3	-	2219	9	2	1	568	37.9357	0.199	0.309785	0.164349	0.288258	0.15051	0.359554
SLCO1B3	ENSG00000111700	FALSE	12	+	2585	9	2	1	434	37.9357	0.196	0.309762	0.164358	0.288258	0.165147	0.360622
EEPD1	ENSG00000122547	FALSE	7	+	1707	10	2	1	478	34.1421	0.179	0.305933	0.164425	0.288302	0.150858	0.359554
FAAH	ENSG00000117480	FALSE	1	+	1737	11	4	2	1413	62.0766	0.158	0.305933	0.164487	0.288302	0.277005	0.377473
IPMK	ENSG00000151151	FALSE	10	-	1248	4	2	1	509	85.3553	0.222	0.320466	0.164496	0.288302	0.164496	0.360079
SPDYE4	ENSG00000183318	FALSE	17	-	712	3	2	1	444	113.807	0.197	0.309762	0.164541	0.288315	0.172858	0.360622
NLRP12	ENSG00000142405	FALSE	19	-	3204	13	2	1	383	21.7571	0.196	0.309762	0.164614	0.288376	0.164614	0.360079
LRRC36	ENSG00000159708	FALSE	16	+	2290	7	2	1	547	48.7745	0.202	0.310535	0.164656	0.288382	0.202363	0.364449
LRFN3	ENSG00000126243	FALSE	19	+	1884	13	4	2	909	37.1417	0.168	0.305933	0.164693	0.288382	0.249951	0.371923
FAM63A	ENSG00000143409	FALSE	1	-	1731	7	2	1	357	48.7745	0.159	0.305933	0.164812	0.288525	0.164812	0.360202
ZSCAN10	ENSG00000130182	FALSE	16	-	2197	15	2	1	572	22.7614	0.195	0.309762	0.164926	0.288658	0.127	0.359554
P4HA1	ENSG00000122884	FALSE	10	-	1677	3	2	1	612	113.807	0.219	0.318845	0.165194	0.289061	0.165194	0.360622
PLAT	ENSG00000104368	FALSE	8	-	1686	11	2	1	549	31.0383	0.194	0.30963	0.165232	0.289061	0.156037	0.359554
IQSEC3	ENSG00000120645	FALSE	12	+	3618	21	5	2	1548	40.6454	0.131	0.305933	0.165299	0.289113	0.17199	0.360622
STOML3	ENSG00000133115	FALSE	13	-	898	9	4	2	1122	75.8714	0.165	0.305933	0.165369	0.289113	0.484116	0.508179
SOCS4	ENSG00000180008	FALSE	14	+	1320	11	2	1	546	31.0383	0.203	0.310947	0.165407	0.289113	0.146498	0.359554
DEPTOR	ENSG00000155792	FALSE	8	+	1227	4	2	1	356	85.3553	0.163	0.305933	0.165413	0.289113	0.137028	0.359554
CXCL1	ENSG00000163739	FALSE	4	+	321	4	2	1	362	85.3553	0.184	0.305933	0.165641	0.289425	0.165641	0.360622
FOLR3	ENSG00000110203	FALSE	11	+	861	7	2	1	437	48.7745	0.19	0.30824	0.165667	0.289425	0.152134	0.359554
GABRG1	ENSG00000163285	FALSE	4	-	1395	22	8	4	2487	52.9857	0.133	0.305933	0.165791	0.289556	0.217009	0.367145
TEC	ENSG00000135605	TRUE	4	-	1893	8	4	2	1032	64.0165	0.164	0.305933	0.165895	0.289556	0.265842	0.374861
OR6B3	ENSG00000178586	FALSE	2	-	993	8	3	1	939	101.517	0.098	0.305933	0.165917	0.289556	0.157026	0.359554
C12orf79	ENSG00000257242	FALSE	12	-	547	3	2	1	356	113.807	0.192	0.30824	0.165947	0.289556	0.165947	0.360622
MPHOSPH9	ENSG00000051825	FALSE	12	-	3647	12	2	1	475	28.4518	0.19	0.30824	0.165997	0.289556	0.165997	0.360622
ECE1	ENSG00000117298	FALSE	1	-	2466	10	2	1	450	34.1421	0.19	0.30824	0.166016	0.289556	0.16553	0.360622
DPAGT1	ENSG00000172269	FALSE	11	-	1302	6	2	1	689	66.6667	0.211	0.314382	0.166035	0.289556	0.0818289	0.359554
NCEH1	ENSG00000144959	FALSE	3	-	1344	5	2	1	541	68.2843	0.199	0.309785	0.166045	0.289556	0.145998	0.359554
MSH4	ENSG00000057468	FALSE	1	+	2808	12	2	1	706	33.3333	0.203	0.310947	0.166327	0.289982	0.102628	0.359554
GLRA1	ENSG00000145888	FALSE	5	-	1371	15	5	2	1488	64.5292	0.093	0.305933	0.16637	0.28999	0.0953883	0.359554
SCRIB	ENSG00000180900	FALSE	8	-	5037	32	11	5	3730	57.1442	0.095	0.305933	0.166447	0.290059	0.0933494	0.359554
CUZD1	ENSG00000138161	FALSE	10	-	1821	2	2	1	400	170.711	0.224	0.321774	0.166495	0.290061	0.166495	0.360622
MLLT4	ENSG00000130396	TRUE	6	+	5831	31	6	3	1813	26.5892	0.168	0.305933	0.16654	0.290061	0.312115	0.388879
RANBP10	ENSG00000141084	FALSE	16	-	1994	8	2	1	591	42.6777	0.22	0.319571	0.166614	0.290061	0.155999	0.359554
ITIH4	ENSG00000055955	FALSE	3	-	2879	13	2	1	464	26.2632	0.178	0.305933	0.166698	0.290061	0.157833	0.359554
ASH1L	ENSG00000116539	FALSE	1	-	9018	30	2	1	524	11.3807	0.199	0.309785	0.166714	0.290061	0.147998	0.359554
GALNT16	ENSG00000100626	FALSE	14	+	1761	13	4	2	1413	52.5264	0.156	0.305933	0.166744	0.290061	0.312984	0.38897
FCHSD1	ENSG00000197948	FALSE	5	-	2294	11	2	1	439	31.0383	0.203	0.310947	0.166755	0.290061	0.166174	0.360622
ATP1A2	ENSG00000018625	FALSE	1	+	3060	18	4	2	973	28.4518	0.167	0.305933	0.166773	0.290061	0.294145	0.382764
TNNI3	ENSG00000129991	FALSE	19	-	701	7	2	1	434	48.7745	0.167	0.305933	0.166814	0.290061	0.162654	0.359554
RABGAP1	ENSG00000011454	FALSE	9	+	3207	8	2	1	404	42.6777	0.166	0.305933	0.166828	0.290061	0.166828	0.360622
CWF19L2	ENSG00000152404	FALSE	11	-	2706	5	3	1	628	102.895	0.131	0.305933	0.166887	0.290099	0.165383	0.360622
OLFML1	ENSG00000183801	FALSE	11	+	1206	4	2	1	472	85.3553	0.216	0.317196	0.166996	0.290221	0.166996	0.360622
C11orf74	ENSG00000166352	FALSE	11	+	666	4	2	1	407	85.3553	0.202	0.310535	0.16706	0.290257	0.16706	0.360622
STAC	ENSG00000144681	FALSE	3	+	1206	4	2	1	417	85.3553	0.189	0.30782	0.167092	0.290257	0.167092	0.360622
OR1F1	ENSG00000168124	FALSE	16	+	936	11	2	1	735	36.3636	0.224	0.321774	0.167132	0.29026	0.0870037	0.359554
TPSAB1	ENSG00000172236	FALSE	16	+	846	5	2	1	736	80	0.202	0.310535	0.167289	0.290467	0.0809832	0.359554
BCAR3	ENSG00000137936	FALSE	1	-	2559	9	2	1	525	37.9357	0.188	0.307567	0.167463	0.290584	0.151472	0.359554
LTBP3	ENSG00000168056	FALSE	11	-	3966	12	7	3	1697	102.706	0.08	0.305933	0.167513	0.290584	0.370537	0.418181
SERPINA10	ENSG00000140093	FALSE	14	-	1452	14	4	2	1072	44.5903	0.139	0.305933	0.16752	0.290584	0.394683	0.434839
EIF3F	ENSG00000175390	FALSE	11	+	1197	10	7	2	1409	168.111	0.096	0.305933	0.16752	0.290584	0.219677	0.367145
GAB4	ENSG00000215568	FALSE	22	-	1722	19	6	3	1477	43.3823	0.11	0.305933	0.167549	0.290584	0.312053	0.388879
SDK2	ENSG00000069188	FALSE	17	-	6516	41	6	3	1868	20.104	0.163	0.305933	0.167593	0.290584	0.291617	0.38225
HCN1	ENSG00000164588	FALSE	5	-	2670	33	10	5	3588	50.1077	0.096	0.305933	0.167623	0.290584	0.163451	0.359554
MAGEB4	ENSG00000120289	FALSE	X	+	1038	7	2	1	554	48.7745	0.189	0.30782	0.167695	0.290637	0.135	0.359554
IPO5	ENSG00000065150	FALSE	13	+	3579	8	2	1	437	42.6777	0.197	0.309762	0.167796	0.290637	0.167796	0.360622
PNPLA7	ENSG00000130653	FALSE	9	-	4026	22	2	1	533	15.5192	0.175	0.305933	0.16781	0.290637	0.143121	0.359554
HSF2BP	ENSG00000160207	FALSE	21	-	1011	5	2	1	491	68.2843	0.195	0.309762	0.167856	0.290637	0.191192	0.361857
ZNF467	ENSG00000181444	FALSE	7	-	1961	10	6	2	1677	103.918	0.124	0.305933	0.167881	0.290637	0.171598	0.360622
SRSF5	ENSG00000100650	FALSE	14	+	871	5	2	1	426	68.2843	0.205	0.311638	0.167949	0.290637	0.167949	0.360622
PPIL3	ENSG00000240344	FALSE	2	-	649	4	2	1	443	85.3553	0.217	0.317505	0.167993	0.290637	0.167993	0.360622
AL354993.1	ENSG00000227164	FALSE	20	+	222	2	2	1	493	170.711	0.222	0.320466	0.167995	0.290637	0.167995	0.360622
RNASEL	ENSG00000135828	FALSE	1	-	2274	7	2	1	527	48.7745	0.207	0.312441	0.167996	0.290637	0.167996	0.360622
EDAR	ENSG00000135960	FALSE	2	-	1440	8	2	1	464	42.6777	0.158	0.305933	0.168128	0.290801	0.168128	0.360622
PLEKHM2	ENSG00000116786	FALSE	1	+	3057	18	5	2	1576	59.2047	0.092	0.305933	0.168258	0.290959	0.0656571	0.359554
HPCAL1	ENSG00000115756	FALSE	2	+	665	5	2	1	447	56.5685	0.176	0.305933	0.168369	0.291077	0.158258	0.359554
RXFP1	ENSG00000171509	FALSE	4	+	2302	9	2	1	444	37.9357	0.182	0.305933	0.168414	0.291077	0.168414	0.360622
GC	ENSG00000145321	FALSE	4	-	1512	12	2	1	367	28.4518	0.169	0.305933	0.16848	0.291077	0.16848	0.360622
ZNF665	ENSG00000197497	FALSE	19	-	2034	5	2	1	435	68.2843	0.189	0.30782	0.168522	0.291077	0.146997	0.359554
SNAPC4	ENSG00000165684	FALSE	9	-	4407	27	4	2	1316	25.2905	0.167	0.305933	0.168541	0.291077	0.395589	0.43531
SRRT	ENSG00000087087	FALSE	7	+	2649	8	2	1	451	42.6777	0.172	0.305933	0.168588	0.291077	0.168588	0.360622
DCLRE1A	ENSG00000198924	FALSE	10	-	3120	8	2	1	415	42.6777	0.185	0.306197	0.168644	0.291077	0.168644	0.360622
OR51D1	ENSG00000197428	FALSE	11	+	972	12	4	1	1274	90.421	0.1	0.305933	0.168664	0.291077	0.0582264	0.359554
KLHL36	ENSG00000135686	FALSE	16	+	1848	14	3	1	1257	58.0094	0.096	0.305933	0.168669	0.291077	0.0155	0.359554
ADD2	ENSG00000075340	FALSE	2	-	2396	25	6	3	2376	45.6569	0.134	0.305933	0.168797	0.291107	0.196778	0.363336
CREG2	ENSG00000175874	FALSE	2	-	870	7	5	2	1179	164.793	0.079	0.305933	0.168798	0.291107	0.301349	0.385241
SLITRK4	ENSG00000179542	FALSE	X	-	2511	11	2	1	564	31.0383	0.214	0.315836	0.1688	0.291107	0.163998	0.359554
TRIM3	ENSG00000110171	FALSE	11	-	2232	11	2	1	444	31.0383	0.187	0.307444	0.168919	0.291247	0.146432	0.359554
RFNG	ENSG00000169733	FALSE	17	-	993	7	2	1	387	48.7745	0.178	0.305933	0.168973	0.291274	0.163706	0.359554
CLIC5	ENSG00000112782	FALSE	6	-	1320	8	2	1	492	42.6777	0.182	0.305933	0.16909	0.291292	0.151378	0.359554
EGFL8	ENSG00000241404	FALSE	6	+	879	4	2	1	451	70.7107	0.206	0.312041	0.1691	0.291292	0.1691	0.360622
SLC22A13	ENSG00000172940	FALSE	3	+	1653	8	2	1	426	42.6777	0.175	0.305933	0.169187	0.291292	0.169187	0.360622
PPP1R36	ENSG00000165807	FALSE	14	+	1266	7	2	1	363	48.7745	0.204	0.311293	0.169204	0.291292	0.169204	0.360622
FTCD	ENSG00000160282	FALSE	21	-	1839	21	4	2	1314	32.5163	0.176	0.305933	0.169252	0.291292	0.363252	0.412762
YTHDC2	ENSG00000047188	FALSE	5	+	4298	12	2	1	483	28.4518	0.197	0.309762	0.169298	0.291292	0.169298	0.360622
RTN3	ENSG00000133318	FALSE	11	+	3364	13	2	1	581	26.2632	0.209	0.313111	0.169322	0.291292	0.169322	0.360622
AC004381.6	ENSG00000005189	FALSE	16	+	2322	4	2	1	447	85.3553	0.214	0.315836	0.169352	0.291292	0.169352	0.360622
C3	ENSG00000125730	FALSE	19	-	5029	36	9	4	2863	47.2665	0.094	0.305933	0.169382	0.291292	0.0941627	0.359554
CNBD1	ENSG00000176571	TRUE	8	+	1691	14	4	2	978	57.1429	0.177	0.305933	0.169407	0.291292	0.566485	0.582019
MICAL3	ENSG00000243156	FALSE	22	-	7363	39	12	5	4055	54.7508	0.086	0.305933	0.169449	0.291292	0.217616	0.367145
USP20	ENSG00000136878	FALSE	9	+	2742	14	2	1	490	24.3872	0.18	0.305933	0.1695	0.291292	0.144385	0.359554
RUNDC3A	ENSG00000108309	FALSE	17	+	1355	5	2	1	408	68.2843	0.212	0.314646	0.169507	0.291292	0.169507	0.360622
FGF9	ENSG00000102678	FALSE	13	+	624	6	2	1	557	66.6667	0.18	0.305933	0.169615	0.291292	0.169615	0.360622
CCDC178	ENSG00000166960	FALSE	18	-	2700	5	2	1	332	68.2843	0.191	0.30824	0.169615	0.291292	0.169615	0.360622
HOXA7	ENSG00000122592	FALSE	7	-	690	3	2	1	369	94.2809	0.185	0.306197	0.169657	0.291292	0.169657	0.360622
ANKRD28	ENSG00000206560	FALSE	3	-	3285	6	2	1	481	56.9036	0.197	0.309762	0.169673	0.291292	0.169673	0.360622
PSEN2	ENSG00000143801	FALSE	1	+	1443	11	2	1	483	31.0383	0.2	0.310079	0.16969	0.291292	0.163796	0.359554
AP1G1	ENSG00000166747	FALSE	16	-	2553	5	2	1	528	68.2843	0.202	0.310535	0.169733	0.291292	0.169733	0.360622
ECH1	ENSG00000104823	FALSE	19	-	1118	6	2	1	447	56.9036	0.192	0.30824	0.16976	0.291292	0.170191	0.360622
ZKSCAN1	ENSG00000106261	FALSE	7	+	1689	6	2	1	430	47.1405	0.192	0.30824	0.169797	0.291292	0.169797	0.360622
FGFR4	ENSG00000160867	TRUE	5	+	2480	17	5	2	1312	45.7973	0.138	0.305933	0.169856	0.291292	0.348333	0.403852
C9orf169	ENSG00000197191	FALSE	9	+	552	6	4	2	1013	113.807	0.132	0.305933	0.169876	0.291292	0.432364	0.463658
SLC18B1	ENSG00000146409	FALSE	6	-	1369	4	2	1	404	85.3553	0.211	0.314382	0.169993	0.291292	0.169993	0.360622
ZNF195	ENSG00000005801	FALSE	11	-	2299	2	2	1	448	170.711	0.227	0.323349	0.169993	0.291292	0.169993	0.360622
NFE2	ENSG00000123405	FALSE	12	-	1119	3	2	1	342	80.4738	0.192	0.30824	0.169998	0.291292	0.169998	0.360622
SREBF2	ENSG00000198911	FALSE	22	+	3621	24	7	3	1936	49.7906	0.082	0.305933	0.170013	0.291292	0.205943	0.365823
EGFL6	ENSG00000198759	FALSE	X	+	1662	5	2	1	374	56.5685	0.195	0.309762	0.170129	0.29141	0.170129	0.360622
ELANE	ENSG00000197561	FALSE	19	+	801	6	2	1	395	47.1405	0.187	0.307444	0.170158	0.29141	0.170158	0.360622
AXL	ENSG00000167601	FALSE	19	+	2682	15	2	1	582	22.7614	0.205	0.311638	0.170419	0.291703	0.14183	0.359554
NUGGC	ENSG00000189233	FALSE	8	-	2479	17	4	2	1113	34.2849	0.173	0.305933	0.170463	0.291703	0.337058	0.398453
CEP72	ENSG00000112877	FALSE	5	+	1941	9	4	2	944	53.6492	0.147	0.305933	0.170541	0.291703	0.241292	0.370342
GPN1	ENSG00000198522	FALSE	2	+	1239	6	2	1	458	56.9036	0.174	0.305933	0.170554	0.291703	0.170554	0.360622
IL21R	ENSG00000103522	TRUE	16	+	1614	15	8	3	2199	92.9239	0.102	0.305933	0.170591	0.291703	0.230169	0.368488
PSMD3	ENSG00000108344	FALSE	17	+	1662	5	3	1	1190	162.426	0.097	0.305933	0.170594	0.291703	0.013	0.359554
LHFPL4	ENSG00000156959	FALSE	3	-	741	6	2	1	418	56.9036	0.192	0.30824	0.170605	0.291703	0.170727	0.360622
ATRN	ENSG00000088812	FALSE	20	+	4302	5	2	1	372	56.5685	0.189	0.30782	0.170634	0.291703	0.170634	0.360622
COL2A1	ENSG00000139219	TRUE	12	-	4461	36	4	2	1262	20.595	0.109	0.305933	0.170749	0.291829	0.162172	0.359554
SKOR1	ENSG00000188779	FALSE	15	+	3560	10	2	1	564	34.1421	0.201	0.310535	0.170804	0.291829	0.149851	0.359554
FAM83C	ENSG00000125998	FALSE	20	-	2241	15	5	2	1566	57.7874	0.133	0.305933	0.170822	0.291829	0.163243	0.359554
MARCO	ENSG00000019169	FALSE	2	+	1561	14	2	1	507	24.3872	0.212	0.314646	0.170918	0.291928	0.166667	0.360622
ALS2	ENSG00000003393	FALSE	2	-	5136	14	2	1	670	28.5714	0.197	0.309762	0.170987	0.291938	0.0978306	0.359554
TAPT1	ENSG00000169762	FALSE	4	-	1701	2	2	1	531	170.711	0.24	0.330893	0.171001	0.291938	0.171001	0.360622
MTOR	ENSG00000198793	TRUE	1	-	7647	26	4	2	1174	24.0102	0.153	0.305933	0.171296	0.292302	0.328636	0.395097
LCT	ENSG00000115850	FALSE	2	-	5781	27	6	3	2127	35.7661	0.149	0.305933	0.171316	0.292302	0.317668	0.390634
POFUT1	ENSG00000101346	FALSE	20	+	1204	4	2	1	425	70.7107	0.19	0.30824	0.171328	0.292302	0.172418	0.360622
NR1H4	ENSG00000012504	FALSE	12	+	1593	12	2	1	532	28.4518	0.203	0.310947	0.171399	0.292324	0.150766	0.359554
CUX1	ENSG00000257923	TRUE	7	+	5427	25	7	3	1788	48.174	0.097	0.305933	0.17145	0.292324	0.237571	0.369759
OR5K3	ENSG00000206536	FALSE	3	+	963	5	2	1	794	80	0.223	0.321243	0.171502	0.292324	0.0885019	0.359554
NXF3	ENSG00000147206	FALSE	X	-	1669	10	3	1	937	72.4264	0.069	0.299549	0.171505	0.292324	0.0457093	0.359554
POSTN	ENSG00000133110	FALSE	13	-	2508	10	5	2	1269	92.539	0.097	0.305933	0.171533	0.292324	0.237646	0.369759
ELL	ENSG00000105656	TRUE	19	-	1863	9	2	1	379	37.9357	0.188	0.307567	0.171624	0.29241	0.171125	0.360622
PCDHA13	ENSG00000239389	FALSE	5	+	2918	38	10	5	3323	40.7507	0.108	0.305933	0.171681	0.29241	0.330507	0.395557
WDR90	ENSG00000161996	FALSE	16	+	5611	22	6	3	2278	49.2201	0.104	0.305933	0.171726	0.29241	0.124804	0.359554
GP2	ENSG00000169347	FALSE	16	-	1611	20	4	2	977	25.6066	0.166	0.305933	0.17174	0.29241	0.294654	0.38297
RBM42	ENSG00000126254	FALSE	19	+	1440	9	5	2	1253	95.3601	0.103	0.305933	0.171786	0.29241	0.263422	0.374034
USP19	ENSG00000172046	FALSE	3	-	4377	18	6	2	1423	52.7694	0.139	0.305933	0.171872	0.29241	0.310893	0.388508
C12orf4	ENSG00000047621	FALSE	12	-	1656	5	4	2	1009	96.5685	0.168	0.305933	0.171881	0.29241	0.2405	0.36987
ARHGAP8	ENSG00000241484	FALSE	22	+	2154	10	2	1	359	34.1421	0.183	0.305933	0.171889	0.29241	0.171889	0.360622
USO1	ENSG00000138768	FALSE	4	+	2930	7	2	1	477	48.7745	0.188	0.307567	0.171969	0.29248	0.15238	0.359554
TDP1	ENSG00000042088	FALSE	14	+	2056	5	2	1	483	68.2843	0.186	0.306591	0.17219	0.292674	0.17219	0.360622
ABCC11	ENSG00000121270	FALSE	16	-	4146	28	2	1	507	12.1936	0.194	0.30963	0.172227	0.292674	0.160643	0.359554
TTC7B	ENSG00000165914	FALSE	14	-	2916	10	2	1	389	34.1421	0.203	0.310947	0.172246	0.292674	0.172246	0.360622
ZSCAN5B	ENSG00000197213	FALSE	19	-	1485	15	9	3	1920	86.1114	0.097	0.305933	0.172312	0.292674	0.159983	0.359554
TBC1D4	ENSG00000136111	FALSE	13	-	3894	12	2	1	532	28.4518	0.203	0.310947	0.172313	0.292674	0.172299	0.360622
UBASH3A	ENSG00000160185	FALSE	21	+	1995	21	6	3	1678	44.0126	0.101	0.305933	0.172355	0.292674	0.218702	0.367145
CMPK2	ENSG00000134326	FALSE	2	-	1454	5	2	1	445	56.5685	0.194	0.30963	0.172359	0.292674	0.172359	0.360622
ECHDC2	ENSG00000121310	FALSE	1	-	938	5	2	1	434	68.2843	0.208	0.313111	0.172389	0.292674	0.172389	0.360622
GLIPR1	ENSG00000139278	FALSE	12	+	869	4	2	1	427	85.3553	0.221	0.31999	0.172492	0.292727	0.172492	0.360622
TNFSF18	ENSG00000120337	FALSE	1	-	597	4	2	1	506	85.3553	0.231	0.32607	0.172496	0.292727	0.172496	0.360622
PURB	ENSG00000146676	FALSE	7	-	936	4	2	1	501	85.3553	0.178	0.305933	0.172541	0.292737	0.132999	0.359554
ARNT2	ENSG00000172379	FALSE	15	+	2151	18	4	2	1358	37.9357	0.15	0.305933	0.172613	0.292744	0.306532	0.386593
MAPK9	ENSG00000050748	FALSE	5	-	1654	7	4	2	842	73.1617	0.115	0.305933	0.172621	0.292744	0.23844	0.36987
FRS2	ENSG00000166225	FALSE	12	+	1524	6	2	1	366	56.9036	0.198	0.309785	0.172817	0.292986	0.172817	0.360622
MYCT1	ENSG00000120279	FALSE	6	+	710	6	2	1	477	56.9036	0.168	0.305933	0.172864	0.292986	0.128999	0.359554
ZNF518B	ENSG00000178163	FALSE	4	-	3222	10	3	1	873	72.4264	0.079	0.305933	0.172914	0.292986	0.172549	0.360622
GEMIN6	ENSG00000152147	FALSE	2	+	685	3	2	1	411	113.807	0.205	0.311638	0.172982	0.292986	0.172982	0.360622
MAP10	ENSG00000212916	FALSE	1	+	3141	4	2	1	472	85.3553	0.213	0.315212	0.172992	0.292986	0.172992	0.360622
PRPF3	ENSG00000117360	FALSE	1	+	2049	5	2	1	486	68.2843	0.223	0.321243	0.172994	0.292986	0.172994	0.360622
GAS6	ENSG00000183087	FALSE	13	-	2281	7	3	1	746	85.951	0.185	0.306197	0.17313	0.292996	0.173263	0.360622
METTL15	ENSG00000169519	FALSE	11	+	1298	8	2	1	526	42.6777	0.202	0.310535	0.173192	0.292996	0.149216	0.359554
RNF122	ENSG00000133874	FALSE	8	-	465	6	2	1	440	56.9036	0.173	0.305933	0.1732	0.292996	0.195363	0.363195
SPATA4	ENSG00000150628	FALSE	4	-	915	6	2	1	442	56.9036	0.202	0.310535	0.173205	0.292996	0.173205	0.360622
IRF9	ENSG00000213928	FALSE	14	+	1392	5	2	1	421	68.2843	0.2	0.310079	0.173219	0.292996	0.173219	0.360622
AP2B1	ENSG00000006125	FALSE	17	+	3063	10	2	1	547	34.1421	0.223	0.321243	0.17336	0.292996	0.171497	0.360622
GUCY2F	ENSG00000101890	FALSE	X	-	3324	11	2	1	390	31.0383	0.185	0.306197	0.173383	0.292996	0.173383	0.360622
AGTR2	ENSG00000180772	FALSE	X	+	1089	11	4	1	1215	113.503	0.125	0.305933	0.173384	0.292996	0.155886	0.359554
SH2D2A	ENSG00000027869	FALSE	1	-	1197	4	2	1	507	85.3553	0.163	0.305933	0.173405	0.292996	0.117999	0.359554
ALOX5AP	ENSG00000132965	FALSE	13	+	483	5	2	1	401	68.2843	0.165	0.305933	0.173466	0.292996	0.173466	0.360622
SNX33	ENSG00000173548	FALSE	15	+	1722	8	2	1	361	30.1777	0.197	0.309762	0.173496	0.292996	0.173496	0.360622
EVC	ENSG00000072840	FALSE	4	+	3018	17	10	4	2347	87.0224	0.089	0.305933	0.173592	0.292996	0.254942	0.372206
TRPM2	ENSG00000142185	FALSE	21	+	4659	22	2	1	480	15.5192	0.191	0.30824	0.173632	0.292996	0.171883	0.360622
FAXC	ENSG00000146267	FALSE	6	-	1227	6	2	1	461	47.1405	0.205	0.311638	0.173636	0.292996	0.173636	0.360622
EIF4G1	ENSG00000114867	FALSE	3	+	4827	19	4	2	1140	35.9391	0.171	0.305933	0.173644	0.292996	0.479338	0.503855
CTC-360G5.8	ENSG00000269547	FALSE	19	-	1762	11	2	1	446	31.0383	0.153	0.305933	0.173677	0.292996	0.133617	0.359554
AMT	ENSG00000145020	FALSE	3	-	1230	7	2	1	497	48.7745	0.172	0.305933	0.173689	0.292996	0.148466	0.359554
FAU	ENSG00000149806	FALSE	11	-	404	3	2	1	442	113.807	0.208	0.313111	0.1737	0.292996	0.176674	0.36076
LIN28B	ENSG00000187772	FALSE	6	+	750	8	2	1	538	42.6777	0.215	0.316456	0.173751	0.292996	0.17219	0.360622
EBP	ENSG00000147155	FALSE	X	+	690	3	2	1	429	113.807	0.217	0.317505	0.173766	0.292996	0.176309	0.36076
OR4C6	ENSG00000181903	FALSE	11	+	927	12	4	2	1388	66.6667	0.151	0.305933	0.173832	0.293043	0.298547	0.384241
GLYCTK	ENSG00000168237	FALSE	3	+	1702	7	2	1	436	48.7745	0.197	0.309762	0.174009	0.293196	0.174009	0.36076
CD36	ENSG00000135218	FALSE	7	+	1416	6	2	1	417	56.9036	0.175	0.305933	0.174033	0.293196	0.213726	0.367145
CPM	ENSG00000135678	FALSE	12	-	1389	7	2	1	366	48.7745	0.196	0.309762	0.174075	0.293196	0.174044	0.36076
RUSC2	ENSG00000198853	FALSE	9	+	4548	16	2	1	504	21.3388	0.191	0.30824	0.174106	0.293196	0.174106	0.36076
HSPB8	ENSG00000152137	FALSE	12	+	889	5	2	1	490	68.2843	0.217	0.317505	0.174153	0.293196	0.174153	0.36076
ADAM32	ENSG00000197140	FALSE	8	+	2613	9	2	1	480	37.9357	0.206	0.312041	0.174185	0.293196	0.174185	0.36076
OXGR1	ENSG00000165621	FALSE	13	-	1011	6	2	1	451	56.9036	0.212	0.314646	0.174236	0.293196	0.173341	0.360622
OR10G4	ENSG00000254737	FALSE	11	+	933	10	4	2	1088	51.2132	0.188	0.307567	0.174237	0.293196	0.268	0.375249
KCNA10	ENSG00000143105	FALSE	1	-	1533	15	4	2	1111	34.9509	0.183	0.305933	0.174269	0.293196	0.397505	0.43669
UBE3B	ENSG00000151148	FALSE	12	+	3642	16	2	1	455	21.3388	0.199	0.309785	0.174346	0.293244	0.181434	0.36076
FHDC1	ENSG00000137460	FALSE	4	+	3429	16	2	1	506	21.3388	0.21	0.313748	0.174374	0.293244	0.150227	0.359554
KCTD16	ENSG00000183775	FALSE	5	+	1284	15	7	3	2094	75.5749	0.15	0.305933	0.174485	0.293315	0.247341	0.371705
CEBPZ	ENSG00000115816	FALSE	2	-	3171	11	4	2	862	62.0766	0.146	0.305933	0.174521	0.293315	0.492575	0.515149
USP41	ENSG00000161133	FALSE	22	-	1074	5	2	1	505	68.2843	0.206	0.312041	0.174633	0.293315	0.174633	0.36076
KLHL1	ENSG00000150361	FALSE	13	-	2244	15	2	1	622	22.7614	0.203	0.310947	0.174643	0.293315	0.150252	0.359554
CHRAC1	ENSG00000104472	FALSE	8	+	506	14	12	1	1068	460.668	0.11	0.305933	0.174671	0.293315	0.211975	0.367145
KIAA2018	ENSG00000176542	FALSE	3	-	6743	30	2	1	759	13.3333	0.206	0.312041	0.174709	0.293315	0.0730008	0.359554
EMR2	ENSG00000127507	FALSE	19	-	2532	14	2	1	454	24.3872	0.181	0.305933	0.174711	0.293315	0.174711	0.36076
TBC1D2B	ENSG00000167202	FALSE	15	-	3212	8	2	1	591	42.6777	0.209	0.313111	0.174739	0.293315	0.147999	0.359554
RCBTB2	ENSG00000136161	FALSE	13	-	1710	4	2	1	394	85.3553	0.21	0.313748	0.174761	0.293315	0.174761	0.36076
FBXO46	ENSG00000177051	FALSE	19	-	1809	10	2	1	605	34.1421	0.212	0.314646	0.174963	0.29343	0.145999	0.359554
COX18	ENSG00000163626	FALSE	4	-	1002	4	2	1	395	70.7107	0.196	0.309762	0.175054	0.29343	0.175054	0.36076
PGM3	ENSG00000013375	FALSE	6	-	1947	4	2	1	475	85.3553	0.199	0.309785	0.175129	0.29343	0.175129	0.36076
AHSG	ENSG00000145192	FALSE	3	+	1104	5	2	1	593	68.2843	0.217	0.317505	0.175188	0.29343	0.150499	0.359554
KCNH4	ENSG00000089558	FALSE	17	-	3051	16	4	2	1542	42.6777	0.184	0.305933	0.175212	0.29343	0.258958	0.372751
PHACTR3	ENSG00000087495	FALSE	20	+	1786	11	2	1	566	31.0383	0.226	0.322646	0.17522	0.29343	0.145	0.359554
SLC15A3	ENSG00000110446	FALSE	11	-	1757	11	2	1	429	31.0383	0.199	0.309785	0.175255	0.29343	0.166874	0.360622
C10orf2	ENSG00000107815	FALSE	10	+	2064	5	2	1	550	68.2843	0.204	0.311293	0.175348	0.29343	0.152998	0.359554
IKZF1	ENSG00000185811	TRUE	7	+	1919	14	3	1	1320	58.0094	0.165	0.305933	0.175358	0.29343	0.0240989	0.359554
TEX36	ENSG00000175018	FALSE	10	-	714	5	2	1	468	68.2843	0.209	0.313111	0.175361	0.29343	0.175361	0.36076
TENM4	ENSG00000149256	FALSE	11	-	8388	26	4	2	1564	26.2632	0.168	0.305933	0.175382	0.29343	0.273292	0.376465
TMEM249	ENSG00000214597	FALSE	8	-	742	4	3	1	744	130.377	0.179	0.305933	0.17545	0.29343	0.175434	0.36076
IGF1	ENSG00000017427	FALSE	12	-	657	9	2	1	567	44.4444	0.181	0.305933	0.175453	0.29343	0.138324	0.359554
RGS22	ENSG00000132554	FALSE	8	-	3881	13	2	1	590	30.7692	0.196	0.309762	0.175453	0.29343	0.140047	0.359554
LY6G5B	ENSG00000240053	FALSE	6	+	603	6	2	1	567	56.9036	0.226	0.322646	0.175455	0.29343	0.167497	0.360622
SH3BGRL2	ENSG00000198478	FALSE	6	+	321	5	2	1	605	68.2843	0.232	0.326517	0.175493	0.29343	0.175493	0.36076
UBAP2L	ENSG00000143569	FALSE	1	+	3432	5	2	1	461	68.2843	0.25	0.337975	0.175497	0.29343	0.175497	0.36076
SCNN1G	ENSG00000166828	FALSE	16	+	1947	13	2	1	339	21.7571	0.188	0.307567	0.175521	0.29343	0.175521	0.36076
INTS6	ENSG00000102786	FALSE	13	-	2778	5	2	1	557	68.2843	0.191	0.30824	0.175627	0.293505	0.175021	0.36076
TLE3	ENSG00000140332	FALSE	15	-	2591	5	2	1	414	68.2843	0.211	0.314382	0.175643	0.293505	0.175643	0.36076
OR52M1	ENSG00000197790	FALSE	11	+	951	8	4	1	918	104.23	0.152	0.305933	0.175715	0.293505	0.189864	0.361432
ZBTB9	ENSG00000213588	FALSE	6	+	1419	9	2	1	557	37.9357	0.211	0.314382	0.175719	0.293505	0.1465	0.359554
KRT34	ENSG00000131737	FALSE	17	-	1308	15	6	3	1787	56.9036	0.139	0.305933	0.175843	0.293649	0.340025	0.399983
PLEKHG4B	ENSG00000153404	FALSE	5	+	3915	25	7	3	2420	48.2843	0.095	0.305933	0.175909	0.293694	0.0105	0.359554
CLDN9	ENSG00000213937	FALSE	16	+	651	4	3	1	851	181.066	0.078	0.305933	0.176336	0.294288	0.0886203	0.359554
KCNA6	ENSG00000151079	FALSE	12	+	1587	10	2	1	765	40	0.214	0.315836	0.176342	0.294288	0.0650012	0.359554
SLC9A4	ENSG00000180251	FALSE	2	+	2394	17	5	2	1241	50.278	0.102	0.305933	0.176408	0.294319	0.211326	0.367145
FAM129C	ENSG00000167483	FALSE	19	+	2488	9	2	1	387	31.427	0.176	0.305933	0.17649	0.294319	0.175072	0.36076
KLHL28	ENSG00000179454	FALSE	14	-	1755	8	2	1	591	42.6777	0.232	0.326517	0.176497	0.294319	0.176497	0.36076
ADAMTS9	ENSG00000163638	FALSE	3	-	5806	24	4	2	1224	28.4518	0.133	0.305933	0.176514	0.294319	0.202836	0.364449
BRD2	ENSG00000204256	FALSE	6	+	3088	7	2	1	626	48.7745	0.237	0.328892	0.176558	0.294327	0.171998	0.360622
RPL14	ENSG00000188846	FALSE	3	+	648	3	2	1	447	113.807	0.193	0.309002	0.176896	0.294715	0.176896	0.36076
CRLF1	ENSG00000006016	FALSE	19	-	1266	5	2	1	439	68.2843	0.204	0.311293	0.176915	0.294715	0.177875	0.36076
SYTL1	ENSG00000142765	FALSE	1	+	1686	6	2	1	387	47.1405	0.197	0.309762	0.176949	0.294715	0.176949	0.36076
TANGO6	ENSG00000103047	FALSE	16	+	3282	12	2	1	493	28.4518	0.199	0.309785	0.177007	0.294715	0.177007	0.36076
FIG4	ENSG00000112367	FALSE	6	+	2765	12	4	2	1043	42.6777	0.17	0.305933	0.177045	0.294715	0.338341	0.398923
IL27RA	ENSG00000104998	FALSE	19	+	1908	15	4	2	1256	45.5228	0.12	0.305933	0.17706	0.294715	0.27985	0.377975
MAP1B	ENSG00000131711	FALSE	5	+	7455	17	2	1	569	20.0836	0.22	0.319571	0.177091	0.294715	0.148999	0.359554
SPTAN1	ENSG00000197694	FALSE	9	+	7464	33	4	2	1252	20.6922	0.16	0.305933	0.177099	0.294715	0.381919	0.425268
ZNF248	ENSG00000198105	FALSE	10	-	1764	6	2	1	461	56.9036	0.204	0.311293	0.177208	0.294833	0.177208	0.36076
ALDOB	ENSG00000136872	FALSE	9	-	1092	6	3	1	606	85.4934	0.15	0.305933	0.177294	0.294911	0.176683	0.36076
HAS2	ENSG00000170961	FALSE	8	-	1656	7	2	1	449	48.7745	0.234	0.327343	0.1774	0.294932	0.176889	0.36076
TAS2R30	ENSG00000256188	FALSE	12	-	957	5	2	1	570	80	0.236	0.328638	0.177416	0.294932	0.1309	0.359554
ERGIC1	ENSG00000113719	FALSE	5	+	1461	5	2	1	787	80	0.209	0.313111	0.177458	0.294932	0.146616	0.359554
FCER2	ENSG00000104921	FALSE	19	-	982	5	2	1	271	40	0.188	0.307567	0.177495	0.294932	0.177495	0.36076
ITGA3	ENSG00000005884	FALSE	17	+	3452	21	4	2	842	21.5978	0.143	0.305933	0.1775	0.294932	0.392873	0.433721
RAPGEF1	ENSG00000107263	FALSE	9	-	3866	17	2	1	543	20.0836	0.196	0.309762	0.177727	0.295246	0.155273	0.359554
PFKM	ENSG00000152556	FALSE	12	+	2740	6	2	1	454	56.9036	0.193	0.309002	0.177771	0.295255	0.197859	0.363336
UCK1	ENSG00000130717	FALSE	9	-	873	5	2	1	505	68.2843	0.204	0.311293	0.177813	0.29526	0.160964	0.359554
ARID3B	ENSG00000179361	FALSE	15	+	1680	7	5	2	1311	122.104	0.109	0.305933	0.177905	0.29528	0.116572	0.359554
FABP1	ENSG00000163586	FALSE	2	-	420	6	4	2	759	80.4738	0.151	0.305933	0.177931	0.29528	0.338154	0.398826
NLRP4	ENSG00000160505	FALSE	19	+	3037	37	9	4	3323	41.8826	0.103	0.305933	0.177941	0.29528	0.060351	0.359554
PSMB1	ENSG00000008018	FALSE	6	-	723	3	2	1	384	113.807	0.219	0.318845	0.178044	0.295339	0.161495	0.359554
STAC2	ENSG00000141750	FALSE	17	-	1233	6	3	1	894	135.355	0.074	0.304811	0.178053	0.295339	0.177602	0.36076
PUM1	ENSG00000134644	FALSE	1	-	3687	18	2	1	507	18.9679	0.209	0.313111	0.178102	0.295355	0.178102	0.36076
CDCA7	ENSG00000144354	FALSE	2	+	1350	6	2	1	472	56.9036	0.209	0.313111	0.178197	0.295384	0.182055	0.36076
YIPF1	ENSG00000058799	FALSE	1	-	996	4	2	1	459	85.3553	0.199	0.309785	0.178385	0.295384	0.178385	0.36076
NSG2	ENSG00000170091	FALSE	5	+	597	6	2	1	753	66.6667	0.213	0.315212	0.178418	0.295384	0.113098	0.359554
C1orf158	ENSG00000157330	FALSE	1	+	582	5	2	1	319	48.2843	0.147	0.305933	0.178429	0.295384	0.178429	0.36076
SEC14L6	ENSG00000214491	FALSE	22	-	1191	9	2	1	444	37.9357	0.207	0.312441	0.178487	0.295384	0.170901	0.360622
RIPK2	ENSG00000104312	FALSE	8	+	1620	3	2	1	404	113.807	0.244	0.334118	0.178491	0.295384	0.178491	0.36076
NNT	ENSG00000112992	FALSE	5	+	3275	10	2	1	475	34.1421	0.208	0.313111	0.178504	0.295384	0.178338	0.36076
SP1	ENSG00000185591	FALSE	12	+	2355	9	2	1	579	37.9357	0.213	0.315212	0.178541	0.295384	0.153992	0.359554
MOSPD2	ENSG00000130150	FALSE	X	+	1652	6	2	1	413	56.9036	0.183	0.305933	0.17856	0.295384	0.17856	0.36076
SLC51A	ENSG00000163959	FALSE	3	+	1290	5	2	1	397	68.2843	0.188	0.307567	0.178564	0.295384	0.178564	0.36076
POU2AF1	ENSG00000110777	TRUE	11	-	790	7	4	2	929	73.1617	0.168	0.305933	0.178572	0.295384	0.29741	0.383877
CDCA2	ENSG00000184661	FALSE	8	+	3085	5	2	1	340	56.5685	0.211	0.314382	0.178583	0.295384	0.178583	0.36076
BRAP	ENSG00000089234	FALSE	12	-	1776	8	4	2	689	53.033	0.172	0.305933	0.178755	0.295519	0.383149	0.425897
NMBR	ENSG00000135577	FALSE	6	-	1170	8	2	1	589	42.6777	0.216	0.317196	0.17878	0.295519	0.147499	0.359554
PRKAG1	ENSG00000181929	FALSE	12	-	1098	5	2	1	331	68.2843	0.202	0.310535	0.17878	0.295519	0.1806	0.36076
FGR	ENSG00000000938	FALSE	1	-	1587	11	5	2	1714	85.3317	0.14	0.305933	0.17895	0.295573	0.113735	0.359554
DIMT1	ENSG00000086189	FALSE	5	-	972	4	2	1	570	85.3553	0.225	0.322302	0.178996	0.295573	0.178996	0.36076
CASP7	ENSG00000165806	FALSE	10	+	1117	3	2	1	378	80.4738	0.206	0.312041	0.179005	0.295573	0.179005	0.36076
ELF3	ENSG00000163435	TRUE	1	+	1113	7	2	1	490	48.7745	0.167	0.305933	0.179043	0.295573	0.159218	0.359554
VAC14	ENSG00000103043	FALSE	16	-	2347	8	4	2	1278	85.3553	0.165	0.305933	0.179085	0.295573	0.349685	0.404684
HRC	ENSG00000130528	FALSE	19	-	2180	8	2	1	584	42.6777	0.218	0.317934	0.179105	0.295573	0.168498	0.360622
TNFRSF8	ENSG00000120949	FALSE	1	+	1785	7	2	1	406	48.7745	0.168	0.305933	0.179115	0.295573	0.179115	0.36076
PPP1R26	ENSG00000196422	FALSE	9	+	3627	16	2	1	548	21.3388	0.216	0.317196	0.179174	0.295573	0.152499	0.359554
CSNK2B-LY6G5B-1181	ENSG00000263020	FALSE	6	+	1138	8	2	1	561	42.6777	0.232	0.326517	0.179186	0.295573	0.177495	0.36076
VWA9	ENSG00000138614	FALSE	15	-	1713	7	2	1	449	48.7745	0.192	0.30824	0.1792	0.295573	0.1792	0.36076
RP1-130H16.18	ENSG00000248751	FALSE	22	-	1440	10	4	2	1185	62.4264	0.174	0.305933	0.179285	0.295597	0.384936	0.427428
IL13	ENSG00000169194	FALSE	5	+	438	3	3	1	776	183.211	0.153	0.305933	0.179323	0.295597	0.188651	0.361123
THSD7B	ENSG00000144229	FALSE	2	+	4873	48	10	5	3877	34.7018	0.101	0.305933	0.17933	0.295597	0.160471	0.359554
CHAT	ENSG00000070748	FALSE	10	+	2296	13	4	2	984	37.1417	0.174	0.305933	0.179593	0.295886	0.376704	0.42142
CCDC15	ENSG00000149548	FALSE	11	+	2886	5	2	1	451	56.5685	0.213	0.315212	0.179648	0.295886	0.179648	0.36076
NACC1	ENSG00000160877	FALSE	19	+	1581	6	2	1	460	47.1405	0.206	0.312041	0.179695	0.295886	0.179695	0.36076
MSS51	ENSG00000166343	FALSE	10	-	1380	7	3	1	664	74.1087	0.156	0.305933	0.179717	0.295886	0.160948	0.359554
PLXNA2	ENSG00000076356	FALSE	1	-	5682	23	2	1	576	14.8444	0.192	0.30824	0.179732	0.295886	0.165758	0.360622
ERN2	ENSG00000134398	FALSE	16	-	2922	17	5	2	1342	47.6247	0.121	0.305933	0.17975	0.295886	0.308525	0.387621
PTK7	ENSG00000112655	FALSE	6	+	3567	23	6	3	1695	41.9863	0.159	0.305933	0.179777	0.295886	0.471899	0.497129
UBIAD1	ENSG00000120942	FALSE	1	+	1029	5	2	1	522	68.2843	0.212	0.314646	0.179918	0.296027	0.158498	0.359554
DARC	ENSG00000213088	FALSE	1	+	1035	10	2	1	587	34.1421	0.216	0.317196	0.179939	0.296027	0.153998	0.359554
NEURL4	ENSG00000215041	FALSE	17	-	4686	22	2	1	580	15.5192	0.203	0.310947	0.179998	0.296038	0.170417	0.360622
UROC1	ENSG00000159650	FALSE	3	-	2208	20	4	2	1238	34.1421	0.11	0.305933	0.180161	0.296038	0.300845	0.384956
PEX5	ENSG00000139197	FALSE	12	+	2041	8	2	1	508	42.6777	0.197	0.309762	0.180164	0.296038	0.180164	0.36076
ST5	ENSG00000166444	FALSE	11	-	3854	21	10	4	2653	82.4346	0.109	0.305933	0.180164	0.296038	0.37888	0.423223
TPBG	ENSG00000146242	FALSE	6	+	1260	4	2	1	437	70.7107	0.205	0.311638	0.180174	0.296038	0.180174	0.36076
DOCK8	ENSG00000107099	FALSE	9	+	6483	19	8	4	1854	71.8782	0.107	0.305933	0.180179	0.296038	0.622274	0.634813
AKAP8L	ENSG00000011243	FALSE	19	-	2028	6	5	2	1193	120.061	0.151	0.305933	0.180444	0.29638	0.349778	0.40473
CLN3	ENSG00000188603	FALSE	16	-	1518	7	2	1	348	48.7745	0.202	0.310535	0.180512	0.29638	0.180512	0.36076
UBAC1	ENSG00000130560	FALSE	9	-	1215	5	2	1	641	68.2843	0.216	0.317196	0.180527	0.29638	0.1425	0.359554
SFRP2	ENSG00000145423	FALSE	4	-	885	5	2	1	508	68.2843	0.192	0.30824	0.180542	0.29638	0.137999	0.359554
TBC1D26	ENSG00000214946	FALSE	17	+	834	10	2	1	435	34.1421	0.201	0.310535	0.180656	0.296503	0.180278	0.36076
LOXL1	ENSG00000129038	FALSE	15	+	1722	8	2	1	449	42.6777	0.181	0.305933	0.180856	0.296768	0.180856	0.36076
RFT1	ENSG00000163933	FALSE	3	-	1623	7	5	2	1182	122.271	0.119	0.305933	0.180896	0.296771	0.267434	0.375126
CYP11A1	ENSG00000140459	FALSE	15	-	1610	9	2	1	333	26.8246	0.214	0.315836	0.180937	0.296774	0.180937	0.36076
FOXD3	ENSG00000187140	FALSE	1	+	1434	5	2	1	451	68.2843	0.224	0.321774	0.181057	0.296873	0.181057	0.36076
RPS15	ENSG00000115268	FALSE	19	+	522	4	2	1	445	70.7107	0.199	0.309785	0.181075	0.296873	0.181075	0.36076
TRIM25	ENSG00000121060	FALSE	17	-	1890	4	2	1	395	85.3553	0.171	0.305933	0.181214	0.296976	0.14894	0.359554
PIAS3	ENSG00000131788	FALSE	1	+	2007	10	5	2	1280	88.007	0.101	0.305933	0.181215	0.296976	0.173102	0.360622
ERCC2	ENSG00000104884	TRUE	19	-	2330	14	6	2	1409	75.0558	0.092	0.305933	0.181275	0.296985	0.167434	0.360622
MBTPS1	ENSG00000140943	FALSE	16	-	3156	11	2	1	509	31.0383	0.195	0.309762	0.18132	0.296985	0.152357	0.359554
GATA2	ENSG00000179348	TRUE	3	-	1440	7	3	1	746	73.6352	0.186	0.306591	0.181421	0.296985	0.182049	0.36076
KIF26B	ENSG00000162849	FALSE	1	+	6347	37	8	3	2237	36.3425	0.095	0.305933	0.181437	0.296985	0.0750283	0.359554
ADAMTSL1	ENSG00000178031	FALSE	9	+	5531	36	13	6	3570	47.4094	0.113	0.305933	0.181443	0.296985	0.203144	0.364476
AGFG2	ENSG00000106351	FALSE	7	+	1476	14	4	2	1180	44.5903	0.183	0.305933	0.181486	0.296985	0.356222	0.408416
GLS	ENSG00000115419	FALSE	2	+	2191	7	2	1	529	48.7745	0.224	0.321774	0.181493	0.296985	0.181493	0.36076
C17orf49	ENSG00000258315	FALSE	17	+	576	5	2	1	479	68.2843	0.209	0.313111	0.181623	0.297048	0.181623	0.36076
AC040160.1	ENSG00000237102	FALSE	16	-	540	2	2	1	436	141.421	0.209	0.313111	0.181633	0.297048	0.181633	0.36076
PRDM2	ENSG00000116731	TRUE	1	+	5213	18	2	1	591	18.9679	0.221	0.31999	0.181696	0.297048	0.161023	0.359554
SLC5A10	ENSG00000154025	FALSE	17	+	1947	8	2	1	546	42.6777	0.197	0.309762	0.181709	0.297048	0.148797	0.359554
HBE1	ENSG00000213931	FALSE	11	-	441	6	2	1	484	56.9036	0.218	0.317934	0.181781	0.297048	0.174166	0.36076
ARHGEF40	ENSG00000165801	FALSE	14	+	4611	18	4	2	1275	35.6345	0.178	0.305933	0.181826	0.297048	0.196712	0.363336
E2F5	ENSG00000133740	FALSE	8	+	1200	5	2	1	412	68.2843	0.199	0.309785	0.181882	0.297048	0.181882	0.36076
CPSF1	ENSG00000071894	FALSE	8	-	4329	19	6	2	1616	59.9289	0.105	0.305933	0.181905	0.297048	0.0768094	0.359554
CLPSL1	ENSG00000204140	FALSE	6	+	408	3	2	1	509	113.807	0.217	0.317505	0.181923	0.297048	0.181923	0.36076
EEF1A2	ENSG00000101210	FALSE	20	-	1389	10	3	1	766	53.0882	0.155	0.305933	0.181929	0.297048	0.181862	0.36076
TJP2	ENSG00000119139	FALSE	9	+	3852	15	2	1	463	22.7614	0.188	0.307567	0.181959	0.297048	0.181959	0.36076
ADAM8	ENSG00000151651	FALSE	10	-	2667	11	2	1	514	31.0383	0.202	0.310535	0.182128	0.297151	0.180512	0.36076
SLC36A2	ENSG00000186335	FALSE	5	-	1523	11	5	2	1533	78.0219	0.167	0.305933	0.182135	0.297151	0.166331	0.360622
LPAR3	ENSG00000171517	FALSE	1	-	1059	5	2	1	606	68.2843	0.209	0.313111	0.182201	0.297151	0.1485	0.359554
CNNM1	ENSG00000119946	FALSE	10	+	2916	14	2	1	501	24.3872	0.202	0.310535	0.182243	0.297151	0.172982	0.360622
PSD	ENSG00000059915	FALSE	10	-	3072	18	5	2	1453	43.2746	0.174	0.305933	0.182248	0.297151	0.241186	0.370254
AKAP10	ENSG00000108599	FALSE	17	-	1986	4	2	1	351	85.3553	0.178	0.305933	0.182255	0.297151	0.182255	0.36076
SRRM4	ENSG00000139767	FALSE	12	+	1833	14	4	2	1196	48.7745	0.175	0.305933	0.182296	0.297154	0.42678	0.459087
NPS	ENSG00000214285	FALSE	10	+	267	4	2	1	434	85.3553	0.191	0.30824	0.182357	0.29719	0.182357	0.36076
DDX39B	ENSG00000198563	FALSE	6	-	1777	5	2	1	526	68.2843	0.184	0.305933	0.182499	0.297358	0.1245	0.359554
FBXO33	ENSG00000165355	FALSE	14	-	1665	4	3	1	681	128.179	0.208	0.313111	0.182573	0.297416	0.207463	0.366612
PLCD1	ENSG00000187091	FALSE	3	-	2365	9	2	1	547	37.9357	0.227	0.323349	0.182665	0.29746	0.150717	0.359554
IK	ENSG00000113141	FALSE	5	+	1714	6	2	1	368	40.2369	0.191	0.30824	0.182699	0.29746	0.182699	0.36076
DAW1	ENSG00000123977	FALSE	2	+	1379	7	4	2	993	97.549	0.154	0.305933	0.182756	0.29746	0.417183	0.451432
CHRDL2	ENSG00000054938	FALSE	11	-	1447	9	4	2	1111	60.1579	0.189	0.30782	0.182781	0.29746	0.264546	0.374528
WASF2	ENSG00000158195	FALSE	1	-	1494	5	2	1	496	68.2843	0.202	0.310535	0.182795	0.29746	0.181072	0.36076
EXOC3L2	ENSG00000130201	FALSE	19	-	1227	8	2	1	519	35.3553	0.192	0.30824	0.182884	0.297541	0.162141	0.359554
CLDN14	ENSG00000159261	FALSE	21	-	717	3	2	1	376	80.4738	0.222	0.320466	0.183025	0.297548	0.183025	0.36076
DHRSX	ENSG00000169084	FALSE	X	-	990	5	2	1	545	68.2843	0.189	0.30782	0.183053	0.297548	0.123	0.359554
NEK5	ENSG00000197168	FALSE	13	-	2124	11	2	1	481	36.3636	0.199	0.309785	0.183059	0.297548	0.189732	0.361432
SART3	ENSG00000075856	FALSE	12	-	3019	5	2	1	356	56.5685	0.205	0.311638	0.183065	0.297548	0.183065	0.36076
AMPD2	ENSG00000116337	FALSE	1	+	2861	22	9	3	2135	68.9815	0.104	0.305933	0.183083	0.297548	0.177896	0.36076
ERI3	ENSG00000117419	FALSE	1	-	1245	7	2	1	562	48.7745	0.178	0.305933	0.183188	0.29765	0.133097	0.359554
OIT3	ENSG00000138315	FALSE	10	+	1635	11	2	1	453	31.0383	0.204	0.311293	0.183223	0.29765	0.183379	0.36076
CNBD2	ENSG00000149646	FALSE	20	+	1728	11	2	1	487	31.0383	0.196	0.309762	0.183266	0.297656	0.188547	0.361123
COL9A1	ENSG00000112280	FALSE	6	-	2868	23	4	2	1272	29.6888	0.153	0.305933	0.183318	0.297677	0.168927	0.360622
POU3F2	ENSG00000184486	FALSE	6	+	1329	7	3	1	652	73.3985	0.204	0.311293	0.183461	0.297832	0.183439	0.36076
CKAP2L	ENSG00000169607	FALSE	2	-	2235	4	2	1	494	85.3553	0.24	0.330893	0.183491	0.297832	0.183491	0.36076
VPS13A	ENSG00000197969	FALSE	9	+	9675	15	2	1	510	22.7614	0.224	0.321774	0.183534	0.297838	0.183534	0.36076
CSDC2	ENSG00000172346	FALSE	22	+	664	4	3	1	713	129.69	0.171	0.305933	0.1836	0.297858	0.183616	0.36076
SEC14L5	ENSG00000103184	FALSE	16	+	2088	25	7	3	2102	43.6985	0.102	0.305933	0.183624	0.297858	0.116043	0.359554
USP38	ENSG00000170185	FALSE	4	+	3171	8	2	1	557	42.6777	0.208	0.313111	0.183906	0.298252	0.160498	0.359554
TP73	ENSG00000078900	FALSE	1	+	1947	5	2	1	361	56.5685	0.203	0.310947	0.184044	0.298311	0.184832	0.36076
SCN10A	ENSG00000185313	FALSE	3	-	5868	49	11	5	3804	37.9629	0.109	0.305933	0.184069	0.298311	0.108893	0.359554
NFATC4	ENSG00000100968	FALSE	14	+	3098	28	7	3	2839	50.2538	0.105	0.305933	0.1841	0.298311	0.00951572	0.359554
FAM117B	ENSG00000138439	FALSE	2	+	1767	6	2	1	741	66.6667	0.197	0.309762	0.184128	0.298311	0.107869	0.359554
ATP6V0A1	ENSG00000033627	FALSE	17	+	2758	7	2	1	405	48.7745	0.199	0.309785	0.184137	0.298311	0.166808	0.360622
GNB2	ENSG00000172354	FALSE	7	+	1020	4	2	1	436	85.3553	0.19	0.30824	0.184461	0.298432	0.184461	0.36076
TMCC1	ENSG00000172765	FALSE	3	-	1999	6	2	1	481	56.9036	0.236	0.328638	0.184491	0.298432	0.184491	0.36076
C1orf186	ENSG00000196533	FALSE	1	-	516	6	2	1	424	56.9036	0.2	0.310079	0.184515	0.298432	0.178946	0.36076
C1orf61	ENSG00000125462	FALSE	1	-	785	7	2	1	479	48.7745	0.194	0.30963	0.184587	0.298432	0.212142	0.367145
ARMCX1	ENSG00000126947	FALSE	X	+	1359	5	2	1	484	56.5685	0.211	0.314382	0.184619	0.298432	0.184619	0.36076
ATP11B	ENSG00000058063	FALSE	3	+	3685	4	2	1	546	85.3553	0.221	0.31999	0.184701	0.298432	0.163997	0.359554
TOP2A	ENSG00000131747	FALSE	17	-	4593	15	2	1	459	22.7614	0.236	0.328638	0.184756	0.298432	0.183631	0.36076
GOLGB1	ENSG00000173230	FALSE	3	-	9807	26	5	2	1761	44.3674	0.105	0.305933	0.184774	0.298432	0.0530843	0.359554
DLG5	ENSG00000151208	FALSE	10	-	5757	28	6	3	2549	40.765	0.114	0.305933	0.184792	0.298432	0.131138	0.359554
LCP2	ENSG00000043462	FALSE	5	-	1605	9	4	2	858	53.6492	0.159	0.305933	0.184792	0.298432	0.337369	0.398576
SLIT2	ENSG00000145147	FALSE	4	+	4837	44	9	4	3309	37.1908	0.113	0.305933	0.184818	0.298432	0.00716539	0.359554
TMEM248	ENSG00000106609	FALSE	7	+	942	8	4	2	1010	85.3553	0.146	0.305933	0.184843	0.298432	0.485332	0.509105
HIST1H2BH	ENSG00000197459	FALSE	6	+	378	5	2	1	395	68.2843	0.213	0.315212	0.184858	0.298432	0.184858	0.36076
SAMD9L	ENSG00000177409	FALSE	7	-	4752	24	2	1	506	14.2259	0.223	0.321243	0.184891	0.298432	0.179491	0.36076
OR6J1	ENSG00000255804	FALSE	14	-	1041	8	5	2	1241	94.7801	0.153	0.305933	0.184893	0.298432	0.227817	0.368488
TJP1	ENSG00000104067	FALSE	15	-	5863	19	5	2	1120	31.4775	0.177	0.305933	0.184894	0.298432	0.388239	0.429909
BTN3A2	ENSG00000186470	FALSE	6	+	1029	4	4	1	961	175.683	0.159	0.305933	0.184897	0.298432	0.222871	0.367441
MRGPRX1	ENSG00000170255	FALSE	11	-	966	15	2	1	783	26.6667	0.205	0.311638	0.184914	0.298432	0.0963116	0.359554
KRT76	ENSG00000185069	FALSE	12	-	1914	6	2	1	414	47.1405	0.223	0.321243	0.185112	0.298558	0.185112	0.36076
AP003068.6	ENSG00000187066	FALSE	11	-	374	3	2	1	478	113.807	0.215	0.316456	0.185129	0.298558	0.185129	0.36076
ZP1	ENSG00000149506	FALSE	11	+	1914	12	4	2	907	40.2369	0.159	0.305933	0.185271	0.298558	0.304303	0.386253
DNAH12	ENSG00000174844	FALSE	3	-	9523	26	2	1	473	13.1316	0.21	0.313748	0.185293	0.298558	0.185293	0.36076
AACS	ENSG00000081760	FALSE	12	+	2127	15	2	1	482	22.7614	0.193	0.309002	0.185316	0.298558	0.185316	0.36076
PDE1A	ENSG00000115252	FALSE	2	-	1934	11	2	1	481	31.0383	0.202	0.310535	0.185335	0.298558	0.178038	0.36076
ZNF638	ENSG00000075292	FALSE	2	+	6106	16	2	1	744	25	0.228	0.324049	0.185336	0.298558	0.105906	0.359554
SLC6A19	ENSG00000174358	FALSE	5	+	1902	24	13	4	3182	94.2753	0.11	0.305933	0.185342	0.298558	0.337254	0.398502
SH3PXD2A	ENSG00000107957	FALSE	10	-	3714	26	6	2	1737	47.5678	0.11	0.305933	0.185361	0.298558	0.0772147	0.359554
PARP16	ENSG00000138617	FALSE	15	-	969	6	2	1	414	47.1405	0.197	0.309762	0.185383	0.298558	0.175783	0.36076
KIAA1244	ENSG00000112379	FALSE	6	+	6531	44	7	3	2388	27.2118	0.167	0.305933	0.185429	0.298568	0.106072	0.359554
CLDN23	ENSG00000253958	FALSE	8	+	876	3	3	1	762	179.55	0.18	0.305933	0.185476	0.298582	0.185418	0.36076
PCDH18	ENSG00000189184	FALSE	4	-	3435	25	4	2	1551	27.3137	0.179	0.305933	0.185593	0.298628	0.264884	0.374616
EIF2AK1	ENSG00000086232	FALSE	7	-	2300	8	3	1	742	64.163	0.202	0.310535	0.185602	0.298628	0.185611	0.36076
ZBTB18	ENSG00000179456	FALSE	1	+	1593	6	2	1	390	47.1405	0.223	0.321243	0.185622	0.298628	0.185622	0.36076
SPP2	ENSG00000072080	FALSE	2	+	633	5	2	1	430	68.2843	0.207	0.312441	0.185887	0.298992	0.185887	0.36076
HNRNPH1	ENSG00000169045	FALSE	5	-	1502	5	2	1	463	56.5685	0.211	0.314382	0.18614	0.299267	0.18614	0.36076
FOXR2	ENSG00000189299	FALSE	X	+	933	14	6	2	1708	82.2051	0.135	0.305933	0.186142	0.299267	0.117575	0.359554
CDH10	ENSG00000040731	TRUE	5	-	2364	34	19	8	5928	81.2449	0.109	0.305933	0.186176	0.299267	0.139921	0.359554
CARKD	ENSG00000213995	FALSE	13	+	1285	9	3	1	643	57.0338	0.2	0.310079	0.18627	0.299356	0.186272	0.36076
ZNF331	ENSG00000130844	TRUE	19	+	1389	7	3	1	735	73.3291	0.2	0.310079	0.186413	0.299386	0.185578	0.36076
ORAI3	ENSG00000175938	FALSE	16	+	972	4	2	1	527	85.3553	0.244	0.334118	0.186464	0.299386	0.186464	0.36076
KCNV2	ENSG00000168263	FALSE	9	+	1635	9	2	1	712	44.4444	0.189	0.30782	0.186542	0.299386	0.0914495	0.359554
MS4A1	ENSG00000156738	FALSE	11	+	943	15	7	3	2321	85.338	0.111	0.305933	0.186569	0.299386	0.120971	0.359554
CEACAM5	ENSG00000105388	FALSE	19	+	2106	14	6	2	1632	73.2801	0.179	0.305933	0.186601	0.299386	0.366577	0.414813
ARG1	ENSG00000118520	FALSE	6	+	990	4	2	1	477	70.7107	0.224	0.321774	0.186616	0.299386	0.186616	0.36076
ANKS1B	ENSG00000185046	FALSE	12	-	4077	29	9	4	2001	35.348	0.145	0.305933	0.18664	0.299386	0.421322	0.455009
UBN1	ENSG00000118900	FALSE	16	+	3402	11	2	1	542	31.0383	0.236	0.328638	0.186665	0.299386	0.163411	0.359554
ITPR1	ENSG00000150995	FALSE	3	+	8281	39	8	3	2547	39.7972	0.116	0.305933	0.186703	0.299386	0.0951037	0.359554
MURC	ENSG00000170681	FALSE	9	+	1092	5	2	1	493	56.5685	0.213	0.315212	0.186738	0.299386	0.186738	0.36076
KCNK13	ENSG00000152315	FALSE	14	+	1224	10	2	1	608	34.1421	0.224	0.321774	0.186752	0.299386	0.167998	0.360622
OR4A15	ENSG00000181958	FALSE	11	+	1032	14	8	3	2364	97.7416	0.107	0.305933	0.186784	0.299386	0.081276	0.359554
GPR142	ENSG00000257008	FALSE	17	+	1386	6	2	1	617	56.9036	0.207	0.312441	0.186798	0.299386	0.145165	0.359554
LAMB4	ENSG00000091128	FALSE	7	-	5498	10	2	1	321	24.1421	0.196	0.309762	0.186864	0.299424	0.186864	0.36076
TRPC7	ENSG00000069018	FALSE	5	-	2586	37	15	5	3972	74.6584	0.094	0.305933	0.1869	0.299424	0.109499	0.359554
ARID5A	ENSG00000196843	FALSE	2	+	1782	9	6	3	1186	75.8714	0.121	0.305933	0.186982	0.299459	0.328447	0.395097
TEF	ENSG00000167074	FALSE	22	+	1030	5	2	1	640	68.2843	0.218	0.317934	0.187	0.299459	0.139	0.359554
PHF2	ENSG00000197724	FALSE	9	+	3288	12	2	1	524	23.5702	0.198	0.309785	0.187063	0.299497	0.180029	0.36076
NOC4L	ENSG00000184967	FALSE	12	+	1683	9	2	1	547	37.9357	0.209	0.313111	0.187103	0.299497	0.171974	0.360622
COL13A1	ENSG00000197467	FALSE	10	+	2191	17	2	1	402	20.0836	0.196	0.309762	0.187153	0.299515	0.187153	0.36076
NPPA	ENSG00000175206	FALSE	1	-	453	5	2	1	607	68.2843	0.224	0.321774	0.187227	0.299536	0.163998	0.359554
FUT9	ENSG00000172461	FALSE	6	+	1077	14	4	2	1539	48.7745	0.184	0.305933	0.187285	0.299536	0.256014	0.372206
DNAH1	ENSG00000114841	FALSE	3	+	12795	59	6	3	1807	13.9706	0.19	0.30824	0.187291	0.299536	0.359987	0.410662
MTMR6	ENSG00000139505	FALSE	13	-	1902	11	2	1	453	31.0383	0.208	0.313111	0.187323	0.299536	0.175564	0.36076
FBXO22	ENSG00000167196	FALSE	15	+	1246	3	2	1	688	113.807	0.255	0.340223	0.187499	0.299595	0.187499	0.36076
UBE2O	ENSG00000175931	FALSE	17	-	3879	16	6	3	1990	64.0165	0.128	0.305933	0.187518	0.299595	0.374036	0.419836
PMM2	ENSG00000140650	FALSE	16	+	738	4	2	1	459	85.3553	0.24	0.330893	0.187546	0.299595	0.187546	0.36076
FGFR1OP2	ENSG00000111790	FALSE	12	+	765	3	2	1	365	94.2809	0.207	0.312441	0.187577	0.299595	0.187577	0.36076
PLEKHA6	ENSG00000143850	FALSE	1	-	3204	28	11	4	3066	62.8633	0.094	0.305933	0.187631	0.299595	0.137926	0.359554
KIAA0226	ENSG00000145016	FALSE	3	-	3122	20	4	2	1328	34.1421	0.154	0.305933	0.187637	0.299595	0.321028	0.391503
ZNF541	ENSG00000118156	FALSE	19	-	4095	41	14	6	5042	61.4448	0.112	0.305933	0.187691	0.299595	0.0352521	0.359554
CACNB3	ENSG00000167535	FALSE	12	+	1608	5	2	1	411	68.2843	0.164	0.305933	0.187701	0.299595	0.187701	0.360808
CD300A	ENSG00000167851	FALSE	17	+	897	11	7	3	1882	98.6533	0.138	0.305933	0.187728	0.299595	0.173287	0.360622
DNAJC2	ENSG00000105821	FALSE	7	-	1886	5	5	2	1292	161.924	0.111	0.305933	0.187757	0.299595	0.323857	0.392873
POMT1	ENSG00000130714	FALSE	9	+	2398	10	2	1	641	34.1421	0.205	0.311638	0.187881	0.299595	0.138828	0.359554
FBXW7	ENSG00000109670	TRUE	4	-	2612	8	2	1	260	25	0.193	0.309002	0.18791	0.299595	0.18791	0.360823
POLR3E	ENSG00000058600	FALSE	16	+	2178	8	2	1	393	42.6777	0.205	0.311638	0.187921	0.299595	0.187921	0.360823
TGIF2LX	ENSG00000153779	FALSE	X	+	723	7	2	1	664	57.1429	0.232	0.326517	0.187959	0.299595	0.0870177	0.359554
OSBPL8	ENSG00000091039	FALSE	12	-	2812	5	2	1	521	68.2843	0.214	0.315836	0.18797	0.299595	0.18797	0.360823
SPTBN4	ENSG00000160460	FALSE	19	+	7995	22	2	1	409	12.8565	0.189	0.30782	0.187986	0.299595	0.187986	0.360823
ARHGEF12	ENSG00000196914	TRUE	11	+	4632	11	4	2	943	43.8948	0.166	0.305933	0.188064	0.299656	0.294709	0.382976
P2RX7	ENSG00000089041	FALSE	12	+	1863	5	2	1	399	56.5685	0.217	0.317505	0.188137	0.299709	0.188137	0.36093
PCDHA12	ENSG00000251664	FALSE	5	+	2823	23	6	3	1666	37.111	0.162	0.305933	0.188193	0.29971	0.367197	0.415208
METTL6	ENSG00000206562	FALSE	3	-	1212	6	2	1	644	56.9036	0.2	0.310079	0.188216	0.29971	0.138443	0.359554
SEMA3D	ENSG00000153993	FALSE	7	-	2352	19	4	2	1164	28.4959	0.2	0.310079	0.188262	0.299721	0.316087	0.389861
GFOD2	ENSG00000141098	FALSE	16	-	1155	9	5	1	1087	137.12	0.108	0.305933	0.18832	0.299751	0.182673	0.36076
STK4	ENSG00000101109	FALSE	20	+	1542	4	3	1	719	134.662	0.12	0.305933	0.18836	0.299752	0.169233	0.360622
MGST1	ENSG00000008394	FALSE	12	+	505	5	2	1	779	80	0.248	0.33682	0.18843	0.2998	0.0975027	0.359554
KALRN	ENSG00000160145	FALSE	3	+	9539	78	16	8	5695	31.1714	0.119	0.305933	0.188468	0.2998	0.355234	0.40765
TBRG4	ENSG00000136270	FALSE	7	-	1959	9	5	2	1011	76.0016	0.108	0.305933	0.188518	0.299817	0.20843	0.367014
CADM1	ENSG00000182985	FALSE	11	-	1513	7	2	1	615	48.7745	0.225	0.322302	0.188634	0.299857	0.172158	0.360622
SF3A3	ENSG00000183431	FALSE	1	-	1503	3	2	1	433	94.2809	0.214	0.315836	0.188645	0.299857	0.188645	0.361123
DIRAS2	ENSG00000165023	FALSE	9	-	597	7	2	1	543	48.7745	0.184	0.305933	0.188661	0.299857	0.1215	0.359554
VWA8	ENSG00000102763	FALSE	13	-	5716	19	5	2	1416	45.0983	0.13	0.305933	0.188711	0.299875	0.217154	0.367145
KDM5B	ENSG00000117139	FALSE	1	-	4740	19	2	1	598	17.9695	0.217	0.317505	0.188918	0.300117	0.188918	0.361123
TYRP1	ENSG00000107165	FALSE	9	+	1615	8	2	1	232	21.3388	0.212	0.314646	0.188942	0.300117	0.188942	0.361123
ITGB1BP1	ENSG00000119185	FALSE	2	-	621	2	2	1	322	120.711	0.202	0.310535	0.189006	0.300156	0.189006	0.361123
CTR9	ENSG00000198730	FALSE	11	+	3519	11	2	1	458	31.0383	0.223	0.321243	0.189058	0.300176	0.185707	0.36076
UAP1	ENSG00000117143	FALSE	1	+	1566	4	2	1	447	85.3553	0.241	0.331673	0.189179	0.300307	0.189179	0.36114
CRIP2	ENSG00000182809	FALSE	14	+	938	4	2	1	427	85.3553	0.19	0.30824	0.18924	0.30034	0.18924	0.361141
AKAP9	ENSG00000127914	TRUE	7	+	12053	20	4	2	1525	34.1421	0.212	0.314646	0.189376	0.300495	0.293	0.382301
TPK1	ENSG00000196511	FALSE	7	-	959	5	2	1	168	34.1421	0.166	0.305933	0.189482	0.300599	0.162331	0.359554
GPNMB	ENSG00000136235	FALSE	7	+	1793	7	2	1	516	48.7745	0.254	0.339778	0.18962	0.300741	0.18962	0.361327
AHR	ENSG00000106546	FALSE	7	+	2544	12	2	1	593	28.4518	0.229	0.324806	0.189649	0.300741	0.166398	0.360622
TARBP1	ENSG00000059588	FALSE	1	-	4863	9	2	1	399	31.427	0.222	0.320466	0.189916	0.301101	0.189916	0.361441
TECPR2	ENSG00000196663	FALSE	14	+	4245	27	8	4	2414	41.004	0.115	0.305933	0.189972	0.301127	0.30195	0.385433
RABGAP1L	ENSG00000152061	FALSE	1	+	3849	6	2	1	471	56.9036	0.258	0.343087	0.190204	0.301356	0.190204	0.361539
CHAF1A	ENSG00000167670	FALSE	19	+	2921	10	2	1	611	34.1421	0.231	0.32607	0.190272	0.301356	0.150528	0.359554
PCSK4	ENSG00000115257	FALSE	19	-	2265	9	2	1	493	37.9357	0.209	0.313111	0.190306	0.301356	0.187518	0.36076
KLF10	ENSG00000155090	FALSE	8	-	1443	6	3	1	655	85.6316	0.195	0.309762	0.190338	0.301356	0.190111	0.361527
RAPGEF4	ENSG00000091428	FALSE	2	+	3077	9	2	1	403	37.9357	0.2	0.310079	0.190396	0.301356	0.190396	0.36164
CD37	ENSG00000104894	FALSE	19	+	1356	3	2	1	401	94.2809	0.204	0.311293	0.190399	0.301356	0.190399	0.36164
RGS8	ENSG00000135824	FALSE	1	-	620	6	2	1	415	56.9036	0.195	0.309762	0.19041	0.301356	0.189015	0.361123
CYP4F2	ENSG00000186115	FALSE	19	-	1560	8	2	1	515	42.6777	0.189	0.30782	0.190465	0.301356	0.166204	0.360622
HCN4	ENSG00000138622	FALSE	15	-	3609	34	11	5	3088	42.5227	0.118	0.305933	0.190471	0.301356	0.363663	0.413087
SLC6A4	ENSG00000108576	FALSE	17	-	1890	13	4	2	1174	48.0203	0.168	0.305933	0.190531	0.301389	0.340775	0.400311
OR10G2	ENSG00000255582	FALSE	14	-	930	6	2	1	618	56.9036	0.218	0.317934	0.19062	0.301431	0.148499	0.359554
PNPLA3	ENSG00000100344	FALSE	22	+	1443	8	2	1	645	42.6777	0.228	0.324049	0.190637	0.301431	0.149	0.359554
ABCA3	ENSG00000167972	FALSE	16	-	5126	43	10	4	2946	37.4523	0.114	0.305933	0.190823	0.301585	0.0212749	0.359554
NME5	ENSG00000112981	FALSE	5	-	636	5	2	1	512	68.2843	0.223	0.321243	0.190832	0.301585	0.179315	0.36076
NDUFS4	ENSG00000164258	FALSE	5	+	525	5	2	1	464	68.2843	0.177	0.305933	0.190853	0.301585	0.190853	0.361857
ITGAV	ENSG00000138448	TRUE	2	+	3218	11	2	1	709	31.0383	0.23	0.325379	0.190907	0.301608	0.190907	0.361857
TPR	ENSG00000047410	TRUE	1	-	7317	13	2	1	386	26.2632	0.224	0.321774	0.191107	0.30173	0.191107	0.361857
COL10A1	ENSG00000123500	FALSE	6	-	2040	12	4	2	1320	56.9036	0.18	0.305933	0.191127	0.30173	0.432723	0.463914
SUPV3L1	ENSG00000156502	FALSE	10	+	2358	8	3	1	1352	101.517	0.103	0.305933	0.191153	0.30173	0.0256068	0.359554
CLK2	ENSG00000176444	FALSE	1	-	1497	6	2	1	469	56.9036	0.215	0.316456	0.191183	0.30173	0.183068	0.36076
MIP	ENSG00000135517	FALSE	12	-	789	3	2	1	522	113.807	0.194	0.30963	0.191202	0.30173	0.190953	0.361857
IFNA1	ENSG00000197919	FALSE	9	+	567	3	2	1	472	94.2809	0.21	0.313748	0.191221	0.30173	0.191221	0.361857
PCDHA4	ENSG00000204967	FALSE	5	+	2918	30	6	3	2407	36.0948	0.173	0.305933	0.191349	0.301871	0.173042	0.360622
TMEM176A	ENSG00000002933	FALSE	7	+	714	4	3	1	723	153.315	0.106	0.305933	0.191494	0.302037	0.190874	0.361857
MEFV	ENSG00000103313	FALSE	16	-	2612	27	10	4	2787	58.8982	0.111	0.305933	0.19154	0.302047	0.195547	0.363195
RTKN	ENSG00000114993	FALSE	2	-	1761	10	2	1	572	34.1421	0.232	0.326517	0.191619	0.302053	0.163918	0.359554
KIRREL3	ENSG00000149571	FALSE	11	-	2438	17	4	2	1260	34.2849	0.18	0.305933	0.191623	0.302053	0.288564	0.381591
EMC10	ENSG00000161671	FALSE	19	+	1281	12	6	2	2068	107.387	0.098	0.305933	0.191775	0.302231	0.0895016	0.359554
CYFIP1	ENSG00000068793	FALSE	15	+	4167	26	6	3	1787	31.7025	0.186	0.306591	0.191824	0.302246	0.387915	0.429611
KIAA1468	ENSG00000134444	FALSE	18	+	3833	9	2	1	707	44.4444	0.197	0.309762	0.191987	0.30244	0.115028	0.359554
GTDC1	ENSG00000121964	FALSE	2	-	1374	4	2	1	308	50	0.214	0.315836	0.192057	0.302488	0.192057	0.362087
RBM27	ENSG00000091009	FALSE	5	+	3438	13	6	3	1911	67.911	0.125	0.305933	0.192136	0.30255	0.298147	0.384105
CHST3	ENSG00000122863	FALSE	10	+	1437	9	5	2	1293	95.3601	0.103	0.305933	0.192364	0.302765	0.305775	0.386352
ACTL9	ENSG00000181786	FALSE	19	-	1248	13	6	2	2004	95.6173	0.108	0.305933	0.192377	0.302765	0.0696686	0.359554
MUM1L1	ENSG00000157502	FALSE	X	+	2088	13	3	1	629	39.5223	0.22	0.319571	0.192391	0.302765	0.188853	0.361123
THY1	ENSG00000154096	FALSE	11	-	586	5	2	1	467	56.5685	0.201	0.310535	0.192545	0.302944	0.17012	0.360622
NOD2	ENSG00000167207	FALSE	16	+	3120	17	4	2	1487	40.1672	0.205	0.311638	0.192717	0.302997	0.30421	0.386198
CISH	ENSG00000114737	FALSE	3	-	845	4	2	1	434	85.3553	0.171	0.305933	0.192724	0.302997	0.192724	0.362181
PGLYRP4	ENSG00000163218	FALSE	1	-	1119	7	2	1	552	48.7745	0.221	0.31999	0.192732	0.302997	0.174097	0.36076
TONSL	ENSG00000160949	FALSE	8	-	4134	16	2	1	549	21.3388	0.203	0.310947	0.192737	0.302997	0.189594	0.361327
PDAP1	ENSG00000106244	FALSE	7	-	543	4	2	1	382	85.3553	0.177	0.305933	0.193046	0.303181	0.193046	0.362181
CYP4X1	ENSG00000186377	FALSE	1	+	1701	6	3	1	805	88.4803	0.162	0.305933	0.193055	0.303181	0.181691	0.36076
KIAA1549L	ENSG00000110427	FALSE	11	+	5640	40	6	3	2216	27.0711	0.126	0.305933	0.193057	0.303181	0.154448	0.359554
C19orf81	ENSG00000235034	FALSE	19	+	594	5	3	1	786	127.5	0.196	0.309762	0.193061	0.303181	0.190562	0.361857
HDAC1	ENSG00000116478	FALSE	1	+	1446	6	2	1	519	56.9036	0.212	0.314646	0.193208	0.303181	0.193208	0.362181
HEXDC	ENSG00000169660	FALSE	17	+	1755	12	4	2	1157	45.1184	0.201	0.310535	0.193293	0.303181	0.296974	0.383671
REST	ENSG00000084093	FALSE	4	+	3291	5	3	1	677	102.758	0.189	0.30782	0.193294	0.303181	0.192745	0.362181
CNTN1	ENSG00000018236	FALSE	12	+	3131	24	2	1	554	14.2259	0.219	0.318845	0.193321	0.303181	0.168945	0.360622
IL1R2	ENSG00000115590	FALSE	2	+	1195	5	2	1	537	68.2843	0.234	0.327343	0.193344	0.303181	0.192296	0.362181
TLR3	ENSG00000164342	FALSE	4	+	2712	11	6	3	1268	52.9857	0.202	0.310535	0.193355	0.303181	0.567146	0.582339
NOSIP	ENSG00000142546	FALSE	19	-	912	6	2	1	324	56.9036	0.19	0.30824	0.19336	0.303181	0.214881	0.367145
ABHD12B	ENSG00000131969	FALSE	14	+	1086	5	2	1	425	68.2843	0.213	0.315212	0.193367	0.303181	0.193367	0.362181
GPD1	ENSG00000167588	FALSE	12	+	1047	8	2	1	414	42.6777	0.203	0.310947	0.193369	0.303181	0.193369	0.362181
URI1	ENSG00000105176	FALSE	19	+	1779	6	2	1	418	56.9036	0.224	0.321774	0.19344	0.303228	0.19344	0.362181
SUGP1	ENSG00000105705	FALSE	19	-	2063	14	2	1	779	28.5714	0.237	0.328892	0.193513	0.303272	0.10076	0.359554
OR4D11	ENSG00000176200	FALSE	11	+	933	10	6	2	1819	115.08	0.121	0.305933	0.193559	0.303272	0.0811721	0.359554
VPS16	ENSG00000215305	FALSE	20	+	2646	10	2	1	404	34.1421	0.208	0.313111	0.193586	0.303272	0.193586	0.362181
KIR2DL1	ENSG00000125498	FALSE	19	+	1122	8	2	1	593	42.6777	0.226	0.322646	0.193664	0.303309	0.177996	0.36076
SEC14L4	ENSG00000133488	FALSE	22	-	1311	10	5	2	999	87.2303	0.1	0.305933	0.193689	0.303309	0.419042	0.453059
OOEP	ENSG00000203907	FALSE	6	-	472	7	2	1	557	48.7745	0.224	0.321774	0.193778	0.30334	0.195029	0.362774
CUX2	ENSG00000111249	FALSE	12	+	4701	47	12	5	4279	46.7827	0.122	0.305933	0.193788	0.30334	0.0336344	0.359554
KIAA1328	ENSG00000150477	FALSE	18	+	2241	11	2	1	700	31.0383	0.227	0.323349	0.193888	0.30339	0.17561	0.36076
LGALS12	ENSG00000133317	FALSE	11	+	1011	6	2	1	538	56.9036	0.25	0.337975	0.1939	0.30339	0.185993	0.36076
HFM1	ENSG00000162669	FALSE	1	-	4306	8	2	1	410	42.6777	0.209	0.313111	0.193957	0.303412	0.193957	0.362181
CASR	ENSG00000036828	FALSE	3	+	3264	29	9	4	2753	48.0159	0.104	0.305933	0.193999	0.303412	0.161449	0.359554
CEACAM1	ENSG00000079385	FALSE	19	-	1764	10	2	1	640	34.1421	0.237	0.328892	0.194064	0.303412	0.170917	0.360622
LRP2	ENSG00000081479	FALSE	2	-	14006	88	12	6	4852	23.003	0.115	0.305933	0.194086	0.303412	0.177708	0.36076
OR52N5	ENSG00000181009	FALSE	11	-	972	9	2	1	921	44.4444	0.235	0.328261	0.194149	0.303412	0.072	0.359554
TMCC3	ENSG00000057704	FALSE	12	-	1431	6	2	1	495	56.9036	0.221	0.31999	0.194152	0.303412	0.189188	0.36114
PCDHB2	ENSG00000112852	FALSE	5	+	2394	21	6	3	1528	32.5163	0.207	0.312441	0.194289	0.303565	0.301973	0.385433
CCDC39	ENSG00000145075	FALSE	3	-	3127	8	2	1	385	42.6777	0.213	0.315212	0.194527	0.303824	0.194527	0.362535
SLC28A1	ENSG00000156222	FALSE	15	+	2105	11	2	1	442	31.0383	0.189	0.30782	0.194535	0.303824	0.193755	0.362181
VAMP5	ENSG00000168899	FALSE	2	+	348	3	2	1	494	94.2809	0.212	0.314646	0.194617	0.303854	0.194617	0.362535
MYH7B	ENSG00000078814	FALSE	20	+	6195	23	4	2	1644	29.6888	0.197	0.309762	0.194633	0.303854	0.247743	0.371705
CARD11	ENSG00000198286	TRUE	7	-	3462	28	4	2	1536	24.3872	0.189	0.30782	0.194852	0.303971	0.292555	0.382301
MTMR7	ENSG00000003987	FALSE	8	-	2025	12	2	1	585	28.4518	0.237	0.328892	0.194855	0.303971	0.183882	0.36076
CYP1A2	ENSG00000140505	FALSE	15	+	1548	13	4	2	1129	41.6478	0.206	0.312041	0.194892	0.303971	0.275995	0.377073
CCDC166	ENSG00000255181	FALSE	8	-	1317	13	4	2	1543	52.5264	0.187	0.307444	0.194893	0.303971	0.310225	0.388369
NIPAL2	ENSG00000104361	FALSE	8	-	1177	3	2	1	489	113.807	0.231	0.32607	0.194923	0.303971	0.194923	0.362753
ALX3	ENSG00000156150	FALSE	1	-	1029	7	3	1	1189	103.466	0.12	0.305933	0.194957	0.303971	0.0190766	0.359554
EBNA1BP2	ENSG00000117395	FALSE	1	-	1083	10	7	2	1473	176.066	0.119	0.305933	0.195011	0.303971	0.444739	0.473165
MROH1	ENSG00000179832	FALSE	8	+	5115	30	4	2	1376	20.8088	0.198	0.309785	0.19506	0.303971	0.33963	0.399826
C11orf85	ENSG00000168070	FALSE	11	-	762	12	5	2	1435	77.5735	0.125	0.305933	0.195066	0.303971	0.211721	0.367145
IRX2	ENSG00000170561	FALSE	5	-	1413	7	2	1	678	48.7745	0.232	0.326517	0.195111	0.303971	0.1565	0.359554
CREB3L1	ENSG00000157613	TRUE	11	+	1616	5	2	1	547	56.5685	0.23	0.325379	0.195146	0.303971	0.195146	0.362902
ACTL7B	ENSG00000148156	FALSE	9	-	1245	9	2	1	608	37.9357	0.238	0.329621	0.195258	0.304043	0.171498	0.360622
CHRM2	ENSG00000181072	FALSE	7	+	1398	25	14	5	3737	93.628	0.112	0.305933	0.195313	0.304043	0.25093	0.371923
C3orf72	ENSG00000206262	FALSE	3	+	525	6	3	1	861	110.355	0.064	0.289858	0.19533	0.304043	0.193465	0.362181
NDST2	ENSG00000166507	FALSE	10	-	2727	9	2	1	440	31.427	0.21	0.313748	0.195435	0.304043	0.181681	0.36076
SUN1	ENSG00000164828	FALSE	7	+	3080	9	2	1	531	37.9357	0.237	0.328892	0.195451	0.304043	0.1871	0.36076
GPR111	ENSG00000164393	FALSE	6	+	2259	11	4	2	953	67.4019	0.127	0.305933	0.195475	0.304043	0.488874	0.512259
BOD1L2	ENSG00000228075	FALSE	18	+	516	3	2	1	341	80.4738	0.222	0.320466	0.195512	0.304043	0.195512	0.363195
SLC9A8	ENSG00000197818	FALSE	20	+	1791	7	2	1	459	48.7745	0.184	0.305933	0.195533	0.304043	0.183457	0.36076
G6PD	ENSG00000160211	FALSE	X	-	1776	10	2	1	470	28.2843	0.201	0.310535	0.19558	0.304043	0.189493	0.361278
MDGA2	ENSG00000272781	FALSE	14	-	3075	36	20	5	4232	133.621	0.121	0.305933	0.19559	0.304043	0.187682	0.360808
KIR3DL3	ENSG00000242019	FALSE	19	+	1230	22	14	5	3885	117.75	0.122	0.305933	0.195631	0.304045	0.0695448	0.359554
TSPAN16	ENSG00000130167	FALSE	19	+	780	7	2	1	544	48.7745	0.236	0.328638	0.195824	0.30423	0.185921	0.36076
ISCU	ENSG00000136003	FALSE	12	+	678	3	2	1	572	113.807	0.194	0.30963	0.195829	0.30423	0.195829	0.363292
YPEL2	ENSG00000175155	FALSE	17	+	357	3	3	1	647	171.101	0.156	0.305933	0.195989	0.304416	0.195878	0.363292
NUDT16	ENSG00000198585	FALSE	3	+	954	4	2	1	388	70.7107	0.225	0.322302	0.196052	0.304452	0.196052	0.363336
OR4C46	ENSG00000185926	FALSE	11	+	927	11	2	1	803	36.3636	0.23	0.325379	0.196366	0.304878	0.0830007	0.359554
NID2	ENSG00000087303	FALSE	14	-	4125	15	3	1	778	34.7671	0.201	0.310535	0.196447	0.304887	0.196317	0.363336
KIAA1024L	ENSG00000186367	FALSE	5	+	570	7	2	1	438	48.7745	0.246	0.335774	0.196455	0.304887	0.196455	0.363336
ABR	ENSG00000159842	FALSE	17	-	3168	15	6	3	1412	54.9509	0.145	0.305933	0.196491	0.304887	0.443095	0.472186
OSM	ENSG00000099985	FALSE	22	-	756	4	3	1	650	128.447	0.148	0.305933	0.196616	0.30496	0.174687	0.36076
TNFRSF11A	ENSG00000141655	FALSE	18	+	1848	11	2	1	565	31.0383	0.228	0.324049	0.196632	0.30496	0.199146	0.363796
CACNA2D2	ENSG00000007402	FALSE	3	-	3462	12	2	1	558	28.4518	0.193	0.309002	0.196658	0.30496	0.176974	0.36076
TTYH1	ENSG00000167614	FALSE	19	+	1618	7	2	1	377	40.4061	0.195	0.309762	0.196768	0.305068	0.196768	0.363336
TGFBR1	ENSG00000106799	FALSE	9	+	1609	11	4	2	1292	62.0766	0.156	0.305933	0.196892	0.305179	0.356795	0.408519
GPR65	ENSG00000140030	FALSE	14	+	1011	8	3	1	766	64.1201	0.214	0.315836	0.196976	0.305179	0.195624	0.363195
FCRLA	ENSG00000132185	FALSE	1	+	1164	9	2	1	527	37.9357	0.203	0.310947	0.197037	0.305179	0.197037	0.363336
PTPRZ1	ENSG00000106278	FALSE	7	+	6945	29	9	4	2459	46.2443	0.124	0.305933	0.197049	0.305179	0.21739	0.367145
IST1	ENSG00000182149	FALSE	16	+	1142	3	2	1	480	94.2809	0.215	0.316456	0.197093	0.305179	0.203355	0.364635
PPFIA4	ENSG00000143847	FALSE	1	+	3706	25	6	3	1944	40.9706	0.119	0.305933	0.197104	0.305179	0.375682	0.421004
DISC1	ENSG00000162946	FALSE	1	+	2964	20	3	1	1537	40.6066	0.167	0.305933	0.197154	0.305179	0.0110545	0.359554
GRB14	ENSG00000115290	FALSE	2	-	1700	8	4	2	978	85.3553	0.13	0.305933	0.197204	0.305179	0.49644	0.518836
CCDC33	ENSG00000140481	FALSE	15	+	3384	22	6	3	2354	42.7919	0.191	0.30824	0.197223	0.305179	0.099857	0.359554
DNAH17	ENSG00000187775	FALSE	17	-	13507	75	13	6	4802	27.6119	0.122	0.305933	0.197239	0.305179	0.267404	0.375126
AL356356.1	ENSG00000225996	FALSE	1	+	462	3	2	1	225	47.1405	0.226	0.322646	0.197379	0.305314	0.197379	0.363336
LDLRAD1	ENSG00000203985	FALSE	1	-	679	8	4	2	1294	85.3553	0.134	0.305933	0.19742	0.305314	0.330623	0.395557
VPS37D	ENSG00000176428	FALSE	7	+	753	3	2	1	444	113.807	0.225	0.322302	0.197466	0.305314	0.197466	0.363336
ATP1B3	ENSG00000069849	FALSE	3	+	924	3	2	1	400	113.807	0.272	0.352089	0.197486	0.305314	0.197486	0.363336
SGK223	ENSG00000182319	FALSE	8	-	4206	33	5	2	1999	32.2935	0.156	0.305933	0.197556	0.305361	0.0215629	0.359554
OR10J3	ENSG00000196266	FALSE	1	-	987	9	2	1	458	37.9357	0.228	0.324049	0.197718	0.305521	0.198915	0.363796
PCDHB14	ENSG00000120327	FALSE	5	+	2394	8	2	1	294	21.3388	0.212	0.314646	0.197796	0.305521	0.197796	0.363336
REN	ENSG00000143839	FALSE	1	-	1218	10	2	1	552	34.1421	0.21	0.313748	0.19781	0.305521	0.192601	0.362181
FSD1	ENSG00000105255	FALSE	19	+	1488	11	4	2	1157	52.9857	0.203	0.310947	0.197937	0.305521	0.329113	0.39515
JTB	ENSG00000143543	FALSE	1	-	472	5	2	1	447	68.2843	0.24	0.330893	0.197938	0.305521	0.198514	0.363336
SUN3	ENSG00000164744	FALSE	7	-	1279	8	3	1	631	64.6024	0.191	0.30824	0.19794	0.305521	0.192993	0.362181
TSSK6	ENSG00000178093	FALSE	19	-	819	6	3	1	818	85.3553	0.239	0.330468	0.197959	0.305521	0.197991	0.363336
GRK1	ENSG00000185974	FALSE	13	+	1689	12	2	1	714	33.3333	0.213	0.315212	0.197981	0.305521	0.109717	0.359554
WDR18	ENSG00000065268	FALSE	19	+	1296	8	4	2	923	60.3553	0.138	0.305933	0.198052	0.305521	0.26958	0.375617
TET1	ENSG00000138336	TRUE	10	+	6408	25	4	2	1552	27.3137	0.178	0.305933	0.198059	0.305521	0.310071	0.388369
SLCO1C1	ENSG00000139155	FALSE	12	+	2239	26	8	3	2344	62.515	0.117	0.305933	0.198168	0.305627	0.0874755	0.359554
CDKL5	ENSG00000008086	FALSE	X	+	3090	11	3	1	798	47.7628	0.185	0.306197	0.198237	0.305673	0.198204	0.363336
CASC3	ENSG00000108349	FALSE	17	+	2130	6	2	1	491	56.9036	0.212	0.314646	0.19829	0.305693	0.197708	0.363336
PEX16	ENSG00000121680	FALSE	11	-	1094	3	2	1	470	113.807	0.231	0.32607	0.19834	0.305707	0.19834	0.363336
DNMT3B	ENSG00000088305	FALSE	20	+	2595	13	2	1	579	26.2632	0.213	0.315212	0.198392	0.305726	0.170376	0.360622
CASKIN1	ENSG00000167971	FALSE	16	-	4293	18	2	1	546	18.9679	0.226	0.322646	0.198475	0.305738	0.169728	0.360622
ORC4	ENSG00000115947	FALSE	2	-	1308	2	2	1	406	170.711	0.247	0.336298	0.19848	0.305738	0.19848	0.363336
FBLN5	ENSG00000140092	FALSE	14	-	1614	9	2	1	689	44.4444	0.213	0.315212	0.198714	0.305912	0.138917	0.359554
RNPEP	ENSG00000176393	FALSE	1	+	2004	6	2	1	559	56.9036	0.256	0.341081	0.198717	0.305912	0.172499	0.360622
ITGA2B	ENSG00000005961	FALSE	17	-	3326	21	9	4	2336	61.4145	0.122	0.305933	0.198731	0.305912	0.479696	0.504162
HSD17B6	ENSG00000025423	FALSE	12	+	951	4	2	1	357	70.7107	0.227	0.323349	0.198764	0.305912	0.188087	0.360924
HERC1	ENSG00000103657	FALSE	15	-	14583	44	4	2	1363	15.5192	0.198	0.309785	0.198793	0.305912	0.386846	0.428925
AMN	ENSG00000166126	FALSE	14	+	1359	3	2	1	420	94.2809	0.232	0.326517	0.199166	0.306344	0.199166	0.363796
DNAJC6	ENSG00000116675	FALSE	1	+	3047	18	6	3	1598	53.6492	0.189	0.30782	0.199237	0.306344	0.564626	0.580496
JARID2	ENSG00000008083	FALSE	6	+	3953	14	2	1	581	24.3872	0.239	0.330468	0.199244	0.306344	0.171997	0.360622
COL9A3	ENSG00000092758	FALSE	20	+	2088	13	2	1	536	26.2632	0.197	0.309762	0.199261	0.306344	0.180534	0.36076
CDH12	ENSG00000154162	FALSE	5	-	2382	18	4	2	954	28.4518	0.207	0.312441	0.199312	0.306344	0.351862	0.405817
RNASE9	ENSG00000188655	FALSE	14	-	635	4	2	1	221	35.3553	0.222	0.320466	0.199353	0.306344	0.199353	0.363796
ACRBP	ENSG00000111644	FALSE	12	-	1642	8	3	1	588	64.0897	0.187	0.307444	0.199406	0.306344	0.199281	0.363796
FOXL1	ENSG00000176678	FALSE	16	+	1035	6	2	1	341	40.2369	0.207	0.312441	0.199429	0.306344	0.199429	0.363796
TBX5	ENSG00000089225	FALSE	12	-	1619	12	6	2	1555	92.873	0.121	0.305933	0.199454	0.306344	0.217856	0.367145
EMC8	ENSG00000131148	FALSE	16	-	630	4	2	1	467	85.3553	0.211	0.314382	0.199474	0.306344	0.198666	0.363524
ARHGAP22	ENSG00000128805	FALSE	10	-	2785	18	7	3	1802	52.1941	0.127	0.305933	0.199574	0.306397	0.342382	0.400967
COL24A1	ENSG00000171502	FALSE	1	-	5142	41	13	5	3718	55.1695	0.121	0.305933	0.199599	0.306397	0.295862	0.38321
MORC2	ENSG00000133422	FALSE	22	-	3117	13	4	2	821	37.1417	0.11	0.305933	0.199629	0.306397	0.247288	0.371705
C12orf50	ENSG00000165805	FALSE	12	-	1242	10	2	1	527	34.1421	0.224	0.321774	0.199712	0.306401	0.172379	0.360622
CPS1	ENSG00000021826	FALSE	2	+	4518	29	9	4	2858	53.06	0.12	0.305933	0.199785	0.306401	0.118492	0.359554
OR5B12	ENSG00000172362	FALSE	11	-	942	6	2	1	442	47.1405	0.223	0.321243	0.199785	0.306401	0.199785	0.363796
PKN3	ENSG00000160447	FALSE	9	+	2667	12	2	1	599	28.4518	0.239	0.330468	0.199792	0.306401	0.167519	0.360622
USP35	ENSG00000118369	FALSE	11	+	3058	26	4	2	1063	19.6974	0.201	0.310535	0.199881	0.306477	0.352203	0.406
MYH2	ENSG00000125414	FALSE	17	-	5823	39	14	5	3439	66.0525	0.124	0.305933	0.199936	0.306498	0.178721	0.36076
PUS1	ENSG00000177192	FALSE	12	+	1539	8	2	1	610	42.6777	0.233	0.326961	0.20005	0.306567	0.165998	0.360622
DCX	ENSG00000077279	FALSE	X	-	1338	11	2	1	464	31.0383	0.234	0.327343	0.20006	0.306567	0.199561	0.363796
RNF146	ENSG00000118518	FALSE	6	+	1203	4	2	1	427	70.7107	0.239	0.330468	0.200134	0.306575	0.200134	0.363796
LUC7L	ENSG00000007392	FALSE	16	-	1114	7	2	1	596	48.7745	0.248	0.33682	0.200146	0.306575	0.167999	0.360622
MDGA2	ENSG00000139915	FALSE	14	-	3013	35	20	5	4249	137.439	0.12	0.305933	0.20022	0.306575	0.181255	0.36076
HIAT1	ENSG00000156875	FALSE	1	+	1527	6	2	1	431	56.9036	0.208	0.313111	0.200263	0.306575	0.175982	0.36076
HSH2D	ENSG00000196684	FALSE	19	+	1099	7	2	1	565	48.7745	0.249	0.337578	0.200266	0.306575	0.176453	0.36076
SH3BP2	ENSG00000087266	FALSE	4	+	1986	17	4	2	1439	40.1672	0.187	0.307444	0.200372	0.306605	0.410956	0.446336
NBEA	ENSG00000172915	TRUE	13	+	8910	51	12	5	3023	32.6028	0.133	0.305933	0.2004	0.306605	0.163138	0.359554
RNF19B	ENSG00000116514	FALSE	1	-	2215	4	2	1	660	85.3553	0.237	0.328892	0.200437	0.306605	0.156	0.359554
RBM12	ENSG00000244462	FALSE	20	-	2796	8	2	1	632	42.6777	0.247	0.336298	0.200481	0.306605	0.1645	0.360079
OR8A1	ENSG00000196119	FALSE	11	+	978	9	2	1	598	37.9357	0.234	0.327343	0.200486	0.306605	0.1605	0.359554
PELI2	ENSG00000139946	FALSE	14	+	1260	14	2	1	659	24.3872	0.23	0.325379	0.200543	0.306631	0.169499	0.360622
TMEM131	ENSG00000075568	FALSE	2	-	5649	24	4	2	1095	22.5592	0.206	0.312041	0.200621	0.306688	0.348185	0.403804
KRT6B	ENSG00000185479	FALSE	12	-	1692	8	2	1	610	42.6777	0.228	0.324049	0.200811	0.306886	0.183805	0.36076
ZNF441	ENSG00000197044	FALSE	19	+	2079	4	2	1	295	50	0.217	0.317505	0.200831	0.306886	0.200831	0.364294
CHEK1	ENSG00000149554	FALSE	11	+	1701	11	2	1	464	31.0383	0.226	0.322646	0.201042	0.307148	0.201042	0.364414
AP1G2	ENSG00000213983	FALSE	14	-	2355	9	4	2	903	60.1579	0.164	0.305933	0.201112	0.307176	0.381309	0.424881
DGKB	ENSG00000136267	FALSE	7	-	2445	23	6	2	2016	64.8557	0.127	0.305933	0.201185	0.307176	0.0827898	0.359554
PTPRN	ENSG00000054356	FALSE	2	-	2953	21	6	2	2240	54.5394	0.118	0.305933	0.201256	0.307176	0.0225277	0.359554
FREM3	ENSG00000183090	FALSE	4	-	6417	34	5	2	2012	29.5163	0.193	0.309002	0.201283	0.307176	0.0238628	0.359554
URGCP	ENSG00000106608	FALSE	7	-	2906	11	2	1	483	25.713	0.2	0.310079	0.201291	0.307176	0.177605	0.36076
RFWD3	ENSG00000168411	TRUE	16	-	2322	4	3	1	620	128.619	0.204	0.311293	0.201316	0.307176	0.201131	0.364414
SLITRK5	ENSG00000165300	FALSE	13	+	2969	25	8	3	2377	53.0773	0.127	0.305933	0.201401	0.307176	0.0608763	0.359554
TTC7A	ENSG00000068724	FALSE	2	+	2818	8	2	1	464	42.6777	0.204	0.311293	0.20143	0.307176	0.18779	0.360808
IFNL2	ENSG00000183709	FALSE	19	+	600	7	5	2	1127	98.2186	0.186	0.306591	0.201472	0.307176	0.234199	0.369228
TCEANC	ENSG00000176896	FALSE	X	+	1143	7	2	1	633	48.7745	0.254	0.339778	0.201501	0.307176	0.161839	0.359554
ZNF74	ENSG00000185252	FALSE	22	+	1982	12	5	2	1403	71.4057	0.173	0.305933	0.201578	0.307176	0.217986	0.367145
ELAC2	ENSG00000006744	FALSE	17	-	2487	11	5	2	1446	81.0049	0.124	0.305933	0.201578	0.307176	0.0904408	0.359554
ABLIM3	ENSG00000173210	FALSE	5	+	2076	10	3	1	601	51.2718	0.131	0.305933	0.201583	0.307176	0.179542	0.36076
TOP1	ENSG00000198900	TRUE	20	+	2295	5	2	1	383	68.2843	0.211	0.314382	0.201623	0.307176	0.201623	0.364449
TUB	ENSG00000166402	FALSE	11	+	1777	4	2	1	378	85.3553	0.21	0.313748	0.201854	0.30738	0.201854	0.364449
NDUFA13	ENSG00000186010	FALSE	19	+	1102	6	5	1	1057	227.434	0.14	0.305933	0.201865	0.30738	0.205575	0.365578
ZNF7	ENSG00000147789	FALSE	8	+	2542	10	2	1	502	34.1421	0.212	0.314646	0.201958	0.30738	0.173607	0.360622
PAQR3	ENSG00000163291	FALSE	4	-	1013	2	2	1	541	170.711	0.254	0.339778	0.20199	0.30738	0.20199	0.364449
NOBOX	ENSG00000106410	FALSE	7	-	2110	21	7	3	2379	64.4812	0.131	0.305933	0.202001	0.30738	0.0143794	0.359554
NLRP14	ENSG00000158077	FALSE	11	+	3279	24	3	1	1070	25.7812	0.214	0.315836	0.202037	0.30738	0.0995769	0.359554
RAB35	ENSG00000111737	FALSE	12	-	1433	10	2	1	407	24.1421	0.216	0.317196	0.202048	0.30738	0.202048	0.364449
MUT	ENSG00000146085	FALSE	6	-	2250	9	2	1	450	37.9357	0.226	0.322646	0.202089	0.30738	0.202089	0.364449
LMAN2	ENSG00000169223	FALSE	5	-	1091	9	5	2	1476	94.8393	0.173	0.305933	0.202136	0.30738	0.238837	0.36987
OR2T6	ENSG00000198104	FALSE	1	+	924	13	5	2	1631	61.2156	0.198	0.309785	0.202181	0.30738	0.102936	0.359554
MEP1B	ENSG00000141434	FALSE	18	+	2103	13	2	1	762	30.7692	0.236	0.328638	0.202199	0.30738	0.121902	0.359554
CDC20B	ENSG00000164287	FALSE	5	-	1702	9	2	1	409	37.9357	0.188	0.307567	0.202312	0.307491	0.202312	0.364449
PBLD	ENSG00000108187	FALSE	10	-	1006	4	2	1	317	50	0.222	0.320466	0.202405	0.30757	0.202405	0.364449
ZNF812	ENSG00000224689	FALSE	19	-	1362	8	2	1	347	30.1777	0.226	0.322646	0.202446	0.307571	0.202446	0.364449
OR6Y1	ENSG00000197532	FALSE	1	-	975	19	4	2	1770	39.0222	0.207	0.312441	0.20272	0.307835	0.0955123	0.359554
AKR1B15	ENSG00000227471	FALSE	7	+	1098	11	4	1	1262	98.6411	0.114	0.305933	0.20274	0.307835	0.134241	0.359554
MKRN3	ENSG00000179455	FALSE	15	+	1595	27	9	4	3714	63.8616	0.132	0.305933	0.20274	0.307835	0.0055	0.359554
VPS13B	ENSG00000132549	FALSE	8	+	12246	43	9	4	2555	28.7919	0.156	0.305933	0.202851	0.307901	0.199387	0.363796
GTF3C4	ENSG00000125484	FALSE	9	+	2466	9	5	2	1239	88.4226	0.135	0.305933	0.202924	0.307901	0.193491	0.362181
CLCN6	ENSG00000011021	FALSE	1	+	2957	14	2	1	484	24.3872	0.21	0.313748	0.203023	0.307901	0.202598	0.364449
COL5A2	ENSG00000204262	FALSE	2	-	4497	17	4	2	811	23.5294	0.217	0.317505	0.203025	0.307901	0.578018	0.592511
IMMP2L	ENSG00000184903	FALSE	7	-	735	6	2	1	387	56.9036	0.228	0.324049	0.203033	0.307901	0.203033	0.364449
A2M	ENSG00000175899	FALSE	12	-	4571	32	4	2	1580	21.3388	0.206	0.312041	0.203054	0.307901	0.311524	0.388516
EBI3	ENSG00000105246	FALSE	19	+	687	8	4	2	1061	72.8553	0.2	0.310079	0.203065	0.307901	0.417858	0.452098
SLITRK2	ENSG00000185985	FALSE	X	+	2535	11	2	1	370	25.713	0.222	0.320466	0.20313	0.307938	0.20313	0.364476
IGJ	ENSG00000132465	FALSE	4	-	552	4	2	1	578	85.3553	0.227	0.323349	0.20328	0.308103	0.20328	0.364635
TMEM163	ENSG00000152128	FALSE	2	-	867	4	2	1	366	60.3553	0.244	0.334118	0.203506	0.308385	0.203506	0.364635
TDO2	ENSG00000151790	FALSE	4	+	1218	13	7	3	1965	112.472	0.111	0.305933	0.203603	0.308437	0.319435	0.391256
ODAM	ENSG00000109205	FALSE	4	+	837	5	2	1	514	68.2843	0.26	0.34425	0.203622	0.308437	0.19762	0.363336
SMG1	ENSG00000157106	FALSE	16	-	11041	15	2	1	354	16.0948	0.218	0.317934	0.203661	0.308437	0.203661	0.364635
OR6N1	ENSG00000197403	FALSE	1	-	936	13	5	2	1562	75.6033	0.131	0.305933	0.203722	0.308467	0.0177943	0.359554
SRM	ENSG00000116649	FALSE	1	-	1161	8	3	1	976	90.533	0.105	0.305933	0.203801	0.308477	0.0851916	0.359554
KCNQ5	ENSG00000185760	FALSE	6	+	3196	15	5	2	1343	57.014	0.13	0.305933	0.203834	0.308477	0.256774	0.372206
FRG2	ENSG00000205097	FALSE	4	-	837	4	2	1	517	85.3553	0.233	0.326961	0.203849	0.308477	0.179505	0.36076
NPAP1	ENSG00000185823	FALSE	15	+	3468	59	18	6	5907	61.7354	0.127	0.305933	0.203965	0.308592	0.00726023	0.359554
DDR2	ENSG00000162733	TRUE	1	+	2735	19	8	3	2050	61.2504	0.136	0.305933	0.204189	0.30887	0.0872246	0.359554
WT1	ENSG00000184937	TRUE	11	-	1561	6	2	1	427	47.1405	0.221	0.31999	0.204352	0.309055	0.204352	0.365102
OTOL1	ENSG00000182447	FALSE	3	+	1431	21	10	4	2778	74.0435	0.121	0.305933	0.204638	0.30938	0.192315	0.362181
FPGS	ENSG00000136877	FALSE	9	+	1761	10	7	3	1841	102.149	0.126	0.305933	0.204648	0.30938	0.123089	0.359554
OPN5	ENSG00000124818	FALSE	6	+	1155	12	2	1	583	28.4518	0.221	0.31999	0.204843	0.309613	0.191753	0.361922
CLEC1B	ENSG00000165682	FALSE	12	-	709	4	2	1	528	85.3553	0.157	0.305933	0.20509	0.309925	0.20509	0.365166
NEK1	ENSG00000137601	FALSE	4	-	3861	10	2	1	433	34.1421	0.228	0.324049	0.205152	0.309958	0.205152	0.365166
NACC2	ENSG00000148411	FALSE	9	-	1761	11	5	2	1163	59.8401	0.192	0.30824	0.205329	0.310137	0.177808	0.36076
PCOLCE	ENSG00000106333	FALSE	7	+	1347	7	2	1	357	28.5714	0.222	0.320466	0.205352	0.310137	0.205352	0.365436
NOS1AP	ENSG00000198929	FALSE	1	+	1572	10	2	1	841	40	0.234	0.327343	0.205454	0.31018	0.107202	0.359554
PKLR	ENSG00000143627	FALSE	1	-	1729	9	4	2	1321	75.8714	0.143	0.305933	0.205461	0.31018	0.289047	0.381591
OR10R2	ENSG00000198965	FALSE	1	+	1005	13	2	1	851	30.7692	0.251	0.338489	0.20557	0.310283	0.0969908	0.359554
DEFB116	ENSG00000215545	FALSE	20	-	306	5	2	1	663	68.2843	0.233	0.326961	0.205665	0.310364	0.1565	0.359554
MYO16	ENSG00000041515	FALSE	13	+	5661	46	10	5	3287	34.0366	0.135	0.305933	0.20577	0.310426	0.223164	0.367441
GIPC1	ENSG00000123159	FALSE	19	-	1039	7	2	1	669	48.7745	0.246	0.335774	0.205794	0.310426	0.1595	0.359554
ZNF560	ENSG00000198028	FALSE	19	-	2370	17	5	2	1780	57.8143	0.129	0.305933	0.205827	0.310426	0.0105	0.359554
SBF1	ENSG00000100241	FALSE	22	-	5682	31	6	3	2452	33.0408	0.161	0.305933	0.205949	0.310502	0.270281	0.375617
ADAM12	ENSG00000148848	FALSE	10	-	2828	19	2	1	801	21.0526	0.228	0.324049	0.205997	0.310502	0.11836	0.359554
SERPINA12	ENSG00000165953	FALSE	14	-	1242	7	2	1	597	48.7745	0.249	0.337578	0.206	0.310502	0.179997	0.36076
KRTAP2-4	ENSG00000213417	FALSE	17	-	384	2	2	1	393	141.421	0.247	0.336298	0.206156	0.310677	0.206156	0.365898
SLC16A9	ENSG00000165449	FALSE	10	-	1527	4	2	1	498	70.7107	0.229	0.324806	0.20636	0.310863	0.209188	0.367014
DDX55	ENSG00000111364	FALSE	12	+	1800	7	2	1	606	48.7745	0.257	0.342055	0.20638	0.310863	0.191903	0.361978
DDX41	ENSG00000183258	FALSE	5	-	1947	11	3	1	569	32.9964	0.224	0.321774	0.206402	0.310863	0.206836	0.366371
PROX2	ENSG00000119608	FALSE	14	-	1788	14	7	3	2204	75.0569	0.135	0.305933	0.206562	0.311027	0.18015	0.36076
TRIT1	ENSG00000043514	FALSE	1	-	1419	6	2	1	497	56.9036	0.199	0.309785	0.206649	0.311027	0.205836	0.365788
POM121	ENSG00000196313	FALSE	7	+	3887	8	3	1	682	64.2237	0.174	0.305933	0.206668	0.311027	0.186635	0.36076
TNFRSF1A	ENSG00000067182	FALSE	12	-	1843	11	5	2	1276	70.7776	0.128	0.305933	0.206673	0.311027	0.28538	0.380049
C2orf49	ENSG00000135974	FALSE	2	+	810	8	7	2	1659	140.71	0.15	0.305933	0.206718	0.311034	0.205963	0.365823
PDGFRL	ENSG00000104213	FALSE	8	+	1125	7	2	1	511	48.7745	0.238	0.329621	0.206836	0.311138	0.204118	0.364855
TNS3	ENSG00000136205	FALSE	7	-	4759	30	3	1	1514	30	0.138	0.305933	0.206869	0.311138	0.00447175	0.359554
RTL1	ENSG00000254656	FALSE	14	-	4074	38	6	3	2358	26.9543	0.164	0.305933	0.206925	0.311161	0.122163	0.359554
CD84	ENSG00000066294	FALSE	1	-	1035	8	4	2	708	60.3553	0.122	0.305933	0.207288	0.311363	0.284128	0.379682
MUC5B	ENSG00000117983	FALSE	11	+	17321	49	10	5	3645	31.9528	0.134	0.305933	0.207319	0.311363	0.158697	0.359554
NOTO	ENSG00000214513	FALSE	2	+	753	3	2	1	354	94.2809	0.225	0.322302	0.207369	0.311363	0.207369	0.366612
HTR3E	ENSG00000186038	FALSE	3	+	1558	9	3	1	796	59.8498	0.184	0.305933	0.207377	0.311363	0.204416	0.365131
TENM1	ENSG00000009694	FALSE	X	-	8196	30	4	2	1270	19.0237	0.215	0.316456	0.207447	0.311363	0.134274	0.359554
CCNY	ENSG00000108100	FALSE	10	+	1029	6	5	2	1342	139.522	0.127	0.305933	0.207449	0.311363	0.371647	0.418671
AQP10	ENSG00000143595	FALSE	1	+	988	7	2	1	674	48.7745	0.236	0.328638	0.207456	0.311363	0.168788	0.360622
NSMAF	ENSG00000035681	FALSE	8	-	2903	6	2	1	427	47.1405	0.245	0.334947	0.207518	0.311363	0.207518	0.366612
STARD3NL	ENSG00000010270	FALSE	7	+	702	5	2	1	580	68.2843	0.249	0.337578	0.207551	0.311363	0.169499	0.360622
HIST1H1E	ENSG00000168298	FALSE	6	+	657	13	9	3	2315	119.827	0.129	0.305933	0.207563	0.311363	0.226439	0.368198
MAP3K6	ENSG00000142733	FALSE	1	-	3907	18	7	3	2225	67.8606	0.129	0.305933	0.207565	0.311363	0.171372	0.360622
AJAP1	ENSG00000196581	FALSE	1	+	1233	13	8	3	1810	102.47	0.142	0.305933	0.207617	0.311363	0.296993	0.383671
RP11-477N12.3	ENSG00000214978	FALSE	17	-	879	8	2	1	443	42.6777	0.222	0.320466	0.207705	0.311363	0.207169	0.366612
CYP3A7	ENSG00000160870	FALSE	7	-	1509	10	2	1	574	34.1421	0.211	0.314382	0.207706	0.311363	0.177102	0.36076
EARS2	ENSG00000103356	FALSE	16	-	1683	13	2	1	689	26.2632	0.243	0.333525	0.20773	0.311363	0.166999	0.360622
HLA-DQA2	ENSG00000237541	FALSE	6	+	765	11	6	2	1757	142.402	0.124	0.305933	0.207748	0.311363	0.118212	0.359554
NTRK2	ENSG00000148053	FALSE	9	+	2575	11	4	2	1145	67.4019	0.132	0.305933	0.207759	0.311363	0.36005	0.410662
DCAF4L1	ENSG00000182308	FALSE	4	+	1188	11	2	1	803	36.3636	0.218	0.317934	0.207793	0.311363	0.0605005	0.359554
PAX2	ENSG00000075891	FALSE	10	+	1391	13	2	1	615	30.7692	0.207	0.312441	0.207859	0.311402	0.157315	0.359554
HPN	ENSG00000105707	FALSE	19	+	1251	9	4	2	766	56.9036	0.149	0.305933	0.207947	0.311418	0.292172	0.382301
GTF2F1	ENSG00000125651	FALSE	19	-	1759	6	2	1	282	33.3333	0.226	0.322646	0.207979	0.311418	0.207979	0.366885
USP29	ENSG00000131864	FALSE	19	+	2766	20	2	1	678	17.0711	0.237	0.328892	0.207992	0.311418	0.1695	0.360622
CD5	ENSG00000110448	FALSE	11	+	1485	10	3	1	777	53.8649	0.176	0.305933	0.20811	0.311522	0.208037	0.366885
KLF17	ENSG00000171872	FALSE	1	+	1167	11	2	1	525	31.0383	0.236	0.328638	0.208143	0.311522	0.190359	0.36164
PCGF5	ENSG00000180628	FALSE	10	+	803	5	2	1	429	56.5685	0.229	0.324806	0.208232	0.311569	0.204085	0.364855
SCTR	ENSG00000080293	FALSE	2	-	1320	10	4	2	761	44.1421	0.202	0.310535	0.208268	0.311569	0.518432	0.538361
CAMKK2	ENSG00000110931	FALSE	12	-	1959	13	7	3	2111	93.0476	0.132	0.305933	0.208355	0.311569	0.259927	0.372958
SLCO4A1	ENSG00000101187	FALSE	20	+	2166	9	2	1	271	22.2222	0.204	0.311293	0.208371	0.311569	0.208371	0.367014
BAI3	ENSG00000135298	FALSE	6	+	4696	47	10	5	4074	37.0515	0.124	0.305933	0.208378	0.311569	0.160864	0.359554
RBM26	ENSG00000139746	FALSE	13	-	3042	6	2	1	481	47.1405	0.244	0.334118	0.208455	0.311622	0.208455	0.367014
SLC27A3	ENSG00000143554	FALSE	1	+	2433	11	2	1	469	31.0383	0.192	0.30824	0.208528	0.311661	0.180916	0.36076
PIGO	ENSG00000165282	FALSE	9	-	3267	20	2	1	575	17.0711	0.235	0.328261	0.208562	0.311661	0.187172	0.36076
SAFB2	ENSG00000130254	FALSE	19	-	2879	8	3	1	799	65.625	0.199	0.309785	0.20869	0.311791	0.27987	0.377975
SEZ6L	ENSG00000100095	FALSE	22	+	3072	21	4	2	1236	25.782	0.209	0.313111	0.208806	0.311827	0.246493	0.371508
SCAND3	ENSG00000232040	FALSE	6	-	3975	19	4	2	1298	30.6759	0.216	0.317196	0.208807	0.311827	0.311008	0.388508
NUP214	ENSG00000126883	TRUE	9	+	6496	12	3	1	863	50.0691	0.19	0.30824	0.208836	0.311827	0.208615	0.367014
ETNK1	ENSG00000139163	TRUE	12	+	1521	3	2	1	373	113.807	0.234	0.327343	0.209003	0.312014	0.209003	0.367014
ZNF439	ENSG00000171291	FALSE	19	+	1497	6	2	1	463	47.1405	0.233	0.326961	0.209076	0.312036	0.209076	0.367014
BCL11A	ENSG00000119866	TRUE	2	-	2604	17	4	2	1552	40.1672	0.212	0.314646	0.209134	0.312036	0.285397	0.380049
ZNF789	ENSG00000198556	FALSE	7	+	1499	3	2	1	405	94.2809	0.23	0.325379	0.20914	0.312036	0.20914	0.367014
GNL1	ENSG00000204590	FALSE	6	-	1888	7	2	1	406	40.4061	0.229	0.324806	0.209253	0.312144	0.209253	0.367014
XKR6	ENSG00000171044	FALSE	8	-	2114	14	5	2	1700	65.4061	0.18	0.305933	0.209402	0.312306	0.120689	0.359554
SLC17A7	ENSG00000104888	FALSE	19	-	1706	13	6	3	1882	67.911	0.128	0.305933	0.209551	0.312467	0.303008	0.385633
NPAS2	ENSG00000170485	FALSE	2	+	2691	15	4	2	1006	32.1895	0.197	0.309762	0.209719	0.312645	0.313929	0.389045
PREP	ENSG00000085377	FALSE	6	-	2160	10	4	2	1295	68.2843	0.158	0.305933	0.209752	0.312645	0.351938	0.405817
SOX4	ENSG00000124766	FALSE	6	+	1422	3	2	1	423	94.2809	0.216	0.317196	0.209802	0.312658	0.209802	0.367145
CLCA2	ENSG00000137975	FALSE	1	+	2829	4	2	1	523	85.3553	0.274	0.353422	0.209854	0.312674	0.215484	0.367145
BTN3A1	ENSG00000026950	FALSE	6	+	1693	9	4	2	1219	75.8714	0.148	0.305933	0.209958	0.312768	0.39264	0.433588
PADI1	ENSG00000142623	FALSE	1	+	1989	11	2	1	673	31.0383	0.231	0.32607	0.210102	0.312903	0.168482	0.360622
CR1	ENSG00000203710	FALSE	1	+	7473	24	5	2	1439	35.8409	0.163	0.305933	0.210144	0.312903	0.199554	0.363796
ERCC5	ENSG00000134899	TRUE	13	+	3582	9	2	1	507	37.9357	0.242	0.332571	0.210171	0.312903	0.198257	0.363336
OR4D5	ENSG00000171014	FALSE	11	+	954	10	2	1	428	28.2843	0.235	0.328261	0.210221	0.312916	0.201154	0.364414
ASB2	ENSG00000100628	FALSE	14	-	1972	11	6	2	1337	78.165	0.131	0.305933	0.210271	0.31293	0.0944371	0.359554
CDH15	ENSG00000129910	FALSE	16	+	2442	8	2	1	568	42.6777	0.244	0.334118	0.210317	0.312937	0.183712	0.36076
RPUSD2	ENSG00000166133	FALSE	15	+	1635	6	2	1	649	56.9036	0.252	0.338941	0.210787	0.313517	0.166999	0.360622
CACNA1D	ENSG00000157388	TRUE	3	+	6944	37	13	5	3739	52.3742	0.136	0.305933	0.210794	0.313517	0.125059	0.359554
CTAG2	ENSG00000126890	FALSE	X	-	766	7	4	2	1269	77.3459	0.222	0.320466	0.21083	0.313517	0.24	0.36987
GPC1	ENSG00000063660	FALSE	2	+	2184	7	2	1	580	48.7745	0.261	0.345275	0.210892	0.313528	0.183	0.36076
RALBP1	ENSG00000017797	FALSE	18	+	1965	11	4	1	1043	63.8846	0.199	0.309785	0.210933	0.313528	0.172635	0.360622
CHST12	ENSG00000136213	FALSE	7	+	1242	11	2	1	626	31.0383	0.259	0.343879	0.210988	0.313528	0.180999	0.36076
SLC38A2	ENSG00000134294	FALSE	12	-	1595	5	2	1	431	56.5685	0.225	0.322302	0.211025	0.313528	0.234898	0.369228
HPS5	ENSG00000110756	FALSE	11	-	3591	5	2	1	470	56.5685	0.251	0.338489	0.211134	0.313528	0.211134	0.367145
PTGFR	ENSG00000122420	FALSE	1	+	1148	8	3	1	739	64.6024	0.197	0.309762	0.211202	0.313528	0.192841	0.362181
OR6T1	ENSG00000181499	FALSE	11	-	969	14	7	3	2041	77.4296	0.141	0.305933	0.211215	0.313528	0.0671861	0.359554
SIAH3	ENSG00000215475	FALSE	13	-	807	7	2	1	759	48.7745	0.248	0.33682	0.211216	0.313528	0.16	0.359554
LZTS3	ENSG00000088899	FALSE	20	-	2019	13	3	1	814	40.4146	0.197	0.309762	0.211226	0.313528	0.200115	0.363796
FBXW4	ENSG00000107829	FALSE	10	-	1236	5	2	1	614	68.2843	0.226	0.322646	0.211247	0.313528	0.221263	0.367145
LPO	ENSG00000167419	FALSE	17	+	2136	13	6	2	1438	79.7511	0.121	0.305933	0.21131	0.31356	0.304092	0.386198
CLEC12B	ENSG00000256660	FALSE	12	+	844	6	2	1	432	66.6667	0.19	0.30824	0.21142	0.313662	0.19312	0.362181
ZNF584	ENSG00000171574	FALSE	19	+	1452	6	2	1	480	47.1405	0.237	0.328892	0.211515	0.313742	0.203651	0.364635
KSR1	ENSG00000141068	FALSE	17	+	3091	16	5	2	1111	37.4894	0.208	0.313111	0.211615	0.313757	0.430311	0.461716
DNTTIP1	ENSG00000101457	FALSE	20	+	1080	5	2	1	551	68.2843	0.218	0.317934	0.211625	0.313757	0.16999	0.360622
TCP11	ENSG00000124678	FALSE	6	-	1598	5	2	1	625	68.2843	0.278	0.355939	0.211647	0.313757	0.211647	0.367145
CD79B	ENSG00000007312	TRUE	17	-	690	7	2	1	562	48.7745	0.221	0.31999	0.211736	0.313768	0.17461	0.36076
SLC4A7	ENSG00000033867	FALSE	3	-	3870	17	2	1	728	23.5294	0.215	0.316456	0.211737	0.313768	0.132882	0.359554
CELSR3	ENSG00000008300	FALSE	3	-	9951	46	7	3	2468	26.8782	0.136	0.305933	0.211959	0.313996	0.00971219	0.359554
PHKA1	ENSG00000067177	FALSE	X	-	3720	9	2	1	408	31.427	0.23	0.325379	0.211989	0.313996	0.211989	0.367145
OMP	ENSG00000254550	FALSE	11	+	489	4	2	1	337	50	0.235	0.328261	0.212014	0.313996	0.212014	0.367145
ITGB7	ENSG00000139626	FALSE	12	-	2424	9	2	1	752	37.9357	0.26	0.34425	0.212152	0.314138	0.162	0.359554
FSIP1	ENSG00000150667	FALSE	15	-	1743	6	2	1	501	47.1405	0.262	0.34576	0.212192	0.314138	0.212192	0.367145
GCN1L1	ENSG00000089154	FALSE	12	-	8013	44	6	3	1894	20.0646	0.198	0.309785	0.212301	0.314239	0.393896	0.434503
ZNF143	ENSG00000166478	FALSE	11	+	2007	7	2	1	546	57.1429	0.21	0.313748	0.212353	0.314255	0.21186	0.367145
OR51H1P	ENSG00000176904	FALSE	11	-	906	6	2	1	418	47.1405	0.232	0.326517	0.212567	0.314433	0.212567	0.367145
DMD	ENSG00000198947	FALSE	X	-	11241	77	10	5	3678	19.9532	0.184	0.305933	0.212579	0.314433	0.227425	0.368488
LHX8	ENSG00000162624	FALSE	1	+	1068	14	5	2	1380	54.7723	0.21	0.313748	0.212611	0.314433	0.214361	0.367145
TFAP2D	ENSG00000008197	FALSE	6	+	1356	8	2	1	378	30.1777	0.215	0.316456	0.212638	0.314433	0.212638	0.367145
SLCO2A1	ENSG00000174640	FALSE	3	-	1929	14	5	2	1843	82.3967	0.134	0.305933	0.212778	0.314579	0.0288189	0.359554
DYRK1A	ENSG00000157540	FALSE	21	+	2411	8	2	1	555	42.6777	0.226	0.322646	0.21287	0.314654	0.181635	0.36076
PAK2	ENSG00000180370	FALSE	3	+	1573	19	13	4	3338	133.851	0.131	0.305933	0.212974	0.314666	0.0593226	0.359554
ZC3H3	ENSG00000014164	FALSE	8	-	2986	18	8	3	1991	68.5972	0.129	0.305933	0.213022	0.314666	0.316023	0.389861
NKX2-1	ENSG00000136352	TRUE	14	-	1229	3	2	1	446	94.2809	0.211	0.314382	0.21305	0.314666	0.207785	0.366778
CACNA1H	ENSG00000196557	FALSE	16	+	7092	50	11	5	3274	32.7279	0.125	0.305933	0.213051	0.314666	0.153129	0.359554
ASB17	ENSG00000154007	FALSE	1	-	885	8	2	1	570	42.6777	0.241	0.331673	0.213113	0.314666	0.193703	0.362181
GBP4	ENSG00000162654	FALSE	1	-	1920	4	2	1	337	50	0.237	0.328892	0.213202	0.314666	0.213202	0.367145
C14orf64	ENSG00000246223	FALSE	14	-	411	3	2	1	457	94.2809	0.24	0.330893	0.213211	0.314666	0.213211	0.367145
ITGAD	ENSG00000156886	FALSE	16	+	3483	20	4	2	1564	34.1421	0.219	0.318845	0.213225	0.314666	0.310745	0.388508
DCST1	ENSG00000163357	FALSE	1	+	2241	8	2	1	367	30.1777	0.22	0.319571	0.213287	0.314666	0.213287	0.367145
LHX3	ENSG00000107187	FALSE	9	-	1285	7	2	1	455	48.7745	0.197	0.309762	0.213289	0.314666	0.212346	0.367145
IRS1	ENSG00000169047	FALSE	2	-	3726	16	2	1	419	17.6777	0.255	0.340223	0.213398	0.314729	0.210836	0.367145
RBMXL2	ENSG00000170748	FALSE	11	+	1176	27	10	4	2992	57.1716	0.136	0.305933	0.213435	0.314729	0.107285	0.359554
MOV10L1	ENSG00000073146	FALSE	22	+	3722	13	2	1	651	26.2632	0.23	0.325379	0.213456	0.314729	0.178755	0.36076
MYO15A	ENSG00000091536	FALSE	17	+	10643	69	19	8	5748	39.0159	0.133	0.305933	0.213522	0.314765	0.1479	0.359554
SLC2A1	ENSG00000117394	FALSE	1	-	1733	15	5	2	1249	51.9036	0.208	0.313111	0.213919	0.315207	0.466927	0.492503
EML2	ENSG00000125746	FALSE	19	-	3075	10	4	2	1136	68.2843	0.205	0.311638	0.214013	0.315207	0.525066	0.544175
MEN1	ENSG00000133895	TRUE	11	-	1845	7	2	1	593	48.7745	0.195	0.309762	0.21402	0.315207	0.192222	0.362181
TMEM59	ENSG00000116209	FALSE	1	-	1058	4	2	1	391	60.3553	0.232	0.326517	0.214021	0.315207	0.214021	0.367145
KDM5C	ENSG00000126012	TRUE	X	-	4771	11	2	1	426	21.9474	0.243	0.333525	0.214027	0.315207	0.214027	0.367145
MFSD12	ENSG00000161091	FALSE	19	-	1837	13	6	2	1572	78.2946	0.17	0.305933	0.214281	0.315512	0.287139	0.381348
TNRC6A	ENSG00000090905	FALSE	16	+	5916	12	2	1	636	28.4518	0.25	0.337975	0.214317	0.315512	0.181998	0.36076
DIP2A	ENSG00000160305	FALSE	21	+	4771	17	2	1	596	20.0836	0.239	0.330468	0.21442	0.315602	0.197188	0.363336
RAB14	ENSG00000119396	FALSE	9	-	645	2	2	1	397	141.421	0.233	0.326961	0.214585	0.315784	0.214585	0.367145
MRPS9	ENSG00000135972	FALSE	2	+	1188	3	2	1	485	94.2809	0.262	0.34576	0.215134	0.316479	0.215134	0.367145
APCS	ENSG00000132703	FALSE	1	+	669	10	5	2	1358	85.3553	0.143	0.305933	0.21514	0.316479	0.219654	0.367145
GALNT7	ENSG00000109586	FALSE	4	+	2203	8	5	2	1031	81.25	0.197	0.309762	0.215226	0.31653	0.424509	0.457159
BIVM-ERCC5	ENSG00000270181	FALSE	13	+	4155	15	2	1	516	22.7614	0.252	0.338941	0.215257	0.31653	0.196366	0.363336
CORO1C	ENSG00000110880	FALSE	12	-	1587	7	2	1	616	48.7745	0.23	0.325379	0.215331	0.316533	0.186168	0.36076
C4orf26	ENSG00000174792	FALSE	4	+	528	5	2	1	372	48.2843	0.241	0.331673	0.215438	0.316533	0.215438	0.367145
CATSPERB	ENSG00000133962	FALSE	14	-	3348	15	2	1	456	18.8562	0.221	0.31999	0.215463	0.316533	0.215463	0.367145
NCAPH2	ENSG00000025770	FALSE	22	+	1922	8	3	1	749	64.2237	0.23	0.325379	0.215506	0.316533	0.215487	0.367145
MGAT5	ENSG00000152127	FALSE	2	+	2223	8	2	1	374	35.3553	0.231	0.32607	0.215519	0.316533	0.215403	0.367145
FKBP5	ENSG00000096060	FALSE	6	-	1426	6	2	1	500	56.9036	0.23	0.325379	0.215533	0.316533	0.182115	0.36076
TAS2R1	ENSG00000169777	FALSE	5	-	897	6	2	1	677	56.9036	0.285	0.360255	0.215605	0.316533	0.207497	0.366612
CCDC136	ENSG00000128596	FALSE	7	+	3721	14	5	2	1231	54.7723	0.137	0.305933	0.215624	0.316533	0.216438	0.367145
LAMB2	ENSG00000172037	FALSE	3	-	5394	22	4	2	1268	24.6101	0.221	0.31999	0.215673	0.316533	0.288322	0.381591
NCAPH	ENSG00000121152	FALSE	2	+	2229	11	2	1	422	25.713	0.221	0.31999	0.215673	0.316533	0.215673	0.367145
PRR12	ENSG00000126464	FALSE	19	+	6108	24	2	1	879	16.6667	0.253	0.339509	0.215794	0.316649	0.0695	0.359554
FCGR2B	ENSG00000072694	TRUE	1	+	1119	7	5	2	1057	113.172	0.182	0.305933	0.215918	0.316725	0.504568	0.52618
UHRF1BP1	ENSG00000065060	FALSE	6	+	4323	17	6	3	1701	48.4861	0.151	0.305933	0.215928	0.316725	0.356905	0.408525
IRGM	ENSG00000237693	FALSE	5	+	543	4	2	1	376	60.3553	0.238	0.329621	0.216048	0.316757	0.216048	0.367145
AASS	ENSG00000008311	FALSE	7	-	2778	11	2	1	592	31.0383	0.271	0.35145	0.216113	0.316757	0.216113	0.367145
DRAM1	ENSG00000136048	FALSE	12	+	762	5	2	1	535	68.2843	0.233	0.326961	0.216115	0.316757	0.215529	0.367145
GNB5	ENSG00000069966	FALSE	15	-	1272	6	2	1	466	56.9036	0.181	0.305933	0.216116	0.316757	0.215918	0.367145
PANK4	ENSG00000157881	FALSE	1	-	2319	13	2	1	673	26.2632	0.245	0.334947	0.216269	0.316803	0.180431	0.36076
SACM1L	ENSG00000211456	FALSE	3	+	1761	5	2	1	385	68.2843	0.235	0.328261	0.216272	0.316803	0.217277	0.367145
WNT11	ENSG00000085741	FALSE	11	-	1062	6	2	1	385	56.9036	0.216	0.317196	0.216274	0.316803	0.216274	0.367145
ABHD5	ENSG00000011198	FALSE	3	+	1066	4	3	1	752	128.862	0.22	0.319571	0.21638	0.316803	0.209239	0.367014
AGER	ENSG00000204305	FALSE	6	-	1484	5	4	1	1007	178.336	0.16	0.305933	0.216388	0.316803	0.257533	0.372309
LRRC4C	ENSG00000148948	FALSE	11	-	1920	21	5	2	1611	43.6581	0.196	0.309762	0.216397	0.316803	0.250109	0.371923
MEOX2	ENSG00000106511	FALSE	7	-	912	8	3	1	688	64.2237	0.235	0.328261	0.216453	0.316803	0.193576	0.362181
OR6C65	ENSG00000205328	FALSE	12	+	936	17	8	3	2488	105.291	0.141	0.305933	0.216479	0.316803	0.245376	0.371432
CACNA1E	ENSG00000198216	FALSE	1	+	7060	68	13	6	5642	37.0476	0.147	0.305933	0.216592	0.316813	0.00395369	0.359554
NLRP5	ENSG00000171487	FALSE	19	+	3600	49	15	6	4629	49.7721	0.13	0.305933	0.216632	0.316813	0.0792369	0.359554
ZC3H4	ENSG00000130749	FALSE	19	-	3909	17	7	3	2305	65.8809	0.136	0.305933	0.216703	0.316813	0.208801	0.367014
MUS81	ENSG00000172732	FALSE	11	+	1874	10	2	1	581	34.1421	0.237	0.328892	0.216724	0.316813	0.192996	0.362181
SEMA3C	ENSG00000075223	FALSE	7	-	2319	9	2	1	593	37.9357	0.255	0.340223	0.216732	0.316813	0.186118	0.36076
CASP9	ENSG00000132906	TRUE	1	-	1353	11	4	2	1181	49.2201	0.215	0.316456	0.216796	0.316813	0.290768	0.382018
BCL9L	ENSG00000186174	TRUE	11	-	4497	21	7	3	1906	49.8723	0.148	0.305933	0.216813	0.316813	0.372056	0.41879
GSG1L	ENSG00000169181	FALSE	16	-	1047	6	2	1	365	33.3333	0.242	0.332571	0.216825	0.316813	0.216825	0.367145
SPOP	ENSG00000121067	TRUE	17	-	1122	7	2	1	500	48.7745	0.216	0.317196	0.21687	0.316813	0.21687	0.367145
LRIT2	ENSG00000204033	FALSE	10	-	1680	4	2	1	484	85.3553	0.199	0.309785	0.216938	0.316813	0.237438	0.369759
ATG16L1	ENSG00000085978	FALSE	2	+	1872	5	2	1	403	48.2843	0.236	0.328638	0.216956	0.316813	0.216956	0.367145
TRIM49C	ENSG00000204449	FALSE	11	+	1956	4	2	1	585	100	0.199	0.309785	0.217025	0.316813	0.215973	0.367145
SAP130	ENSG00000136715	FALSE	2	-	3250	24	10	4	2602	58.7027	0.143	0.305933	0.217039	0.316813	0.231641	0.368488
TFPI	ENSG00000003436	FALSE	2	-	1037	2	2	1	392	120.711	0.264	0.347082	0.217065	0.316813	0.217065	0.367145
EIF2B1	ENSG00000111361	FALSE	12	-	1146	5	2	1	407	68.2843	0.241	0.331673	0.217248	0.316981	0.217248	0.367145
C7orf33	ENSG00000170279	FALSE	7	+	531	8	4	2	1170	67.6777	0.209	0.313111	0.217264	0.316981	0.284	0.379682
COBL	ENSG00000106078	FALSE	7	-	4381	15	4	2	1235	36.0948	0.222	0.320466	0.217324	0.317008	0.263689	0.374216
TRABD2A	ENSG00000186854	FALSE	2	-	1523	19	11	4	2705	82.2787	0.142	0.305933	0.21741	0.317073	0.290945	0.382018
DOPEY1	ENSG00000083097	FALSE	6	+	7542	16	2	1	519	21.3388	0.244	0.334118	0.217658	0.317375	0.218646	0.367145
ARSA	ENSG00000100299	FALSE	22	-	1527	4	2	1	478	85.3553	0.233	0.326961	0.217729	0.317418	0.215849	0.367145
PDS5A	ENSG00000121892	FALSE	4	-	4040	11	4	2	1184	62.0766	0.137	0.305933	0.217776	0.317425	0.410277	0.445916
NAT8L	ENSG00000185818	FALSE	4	+	906	4	3	1	469	106.359	0.182	0.305933	0.217907	0.317544	0.217782	0.367145
PRSS36	ENSG00000178226	FALSE	16	-	2565	9	2	1	632	44.4444	0.191	0.30824	0.217976	0.317544	0.140046	0.359554
LRRTM2	ENSG00000146006	FALSE	5	-	1548	8	2	1	504	42.6777	0.283	0.359212	0.217982	0.317544	0.217982	0.367145
SEC31B	ENSG00000075826	FALSE	10	-	3579	14	2	1	448	20.2031	0.225	0.322302	0.218256	0.317839	0.218256	0.367145
HLA-DQB2	ENSG00000232629	FALSE	6	-	836	9	2	1	356	26.8246	0.236	0.328638	0.218278	0.317839	0.218278	0.367145
KCNA3	ENSG00000177272	FALSE	1	-	1725	9	2	1	421	26.8246	0.239	0.330468	0.218372	0.317839	0.204524	0.365146
TAF4	ENSG00000130699	FALSE	20	-	3318	11	2	1	546	31.0383	0.228	0.324049	0.21839	0.317839	0.208005	0.366885
PI4K2A	ENSG00000155252	FALSE	10	+	1782	8	2	1	633	42.6777	0.24	0.330893	0.218392	0.317839	0.186828	0.36076
TCF7L1	ENSG00000152284	FALSE	2	+	1764	6	4	2	929	90.2369	0.155	0.305933	0.218691	0.318214	0.3406	0.400213
OR2L13	ENSG00000196071	FALSE	1	+	936	14	5	2	1670	65.1523	0.161	0.305933	0.218895	0.318419	0.218146	0.367145
VPS37A	ENSG00000155975	FALSE	8	+	1473	5	2	1	601	68.2843	0.263	0.346542	0.218916	0.318419	0.192642	0.362181
GYS1	ENSG00000104812	FALSE	19	-	2386	9	3	1	699	58.3767	0.214	0.315836	0.21896	0.318419	0.219418	0.367145
VWA5A	ENSG00000110002	FALSE	11	+	2407	13	2	1	457	26.2632	0.225	0.322302	0.218999	0.318419	0.209503	0.367014
RPE	ENSG00000197713	FALSE	2	+	901	3	2	1	456	113.807	0.253	0.339509	0.219378	0.318909	0.219378	0.367145
PCDHA6	ENSG00000081842	FALSE	5	+	2850	33	6	2	1672	31.0802	0.185	0.306197	0.219582	0.319036	0.213421	0.367145
CYP3A43	ENSG00000021461	FALSE	7	+	1778	6	2	1	501	47.1405	0.249	0.337578	0.21963	0.319036	0.21963	0.367145
RREB1	ENSG00000124782	FALSE	6	+	5226	48	18	8	5431	56.2359	0.141	0.305933	0.219632	0.319036	0.199509	0.363796
SULF2	ENSG00000196562	FALSE	20	-	2610	19	8	4	2211	53.9086	0.15	0.305933	0.219632	0.319036	0.318839	0.391256
POLR3A	ENSG00000148606	FALSE	10	-	4170	14	2	1	382	17.2444	0.237	0.328892	0.219788	0.319143	0.219788	0.367145
TAT	ENSG00000198650	FALSE	16	-	1362	12	2	1	477	28.4518	0.222	0.320466	0.219829	0.319143	0.218268	0.367145
FECH	ENSG00000066926	FALSE	18	-	1344	8	2	1	708	42.6777	0.25	0.337975	0.219987	0.319143	0.174499	0.36076
MAP2K3	ENSG00000034152	FALSE	17	+	1517	8	2	1	571	42.6777	0.234	0.327343	0.21999	0.319143	0.186588	0.36076
ZNF786	ENSG00000197362	FALSE	7	-	2346	12	8	3	2056	93.622	0.138	0.305933	0.220017	0.319143	0.217311	0.367145
EPHB2	ENSG00000133216	FALSE	1	+	3236	27	4	2	1349	23.7563	0.198	0.309785	0.220068	0.319143	0.162843	0.359554
PCDHB8	ENSG00000120322	FALSE	5	+	2403	17	5	2	1755	56.1576	0.144	0.305933	0.220106	0.319143	0.0732031	0.359554
SIRT1	ENSG00000096717	FALSE	10	+	2274	3	2	1	420	80.4738	0.26	0.34425	0.220116	0.319143	0.220116	0.367145
TESK2	ENSG00000070759	FALSE	1	-	1747	7	2	1	723	48.7745	0.247	0.336298	0.220119	0.319143	0.165005	0.36052
CSTF3	ENSG00000176102	FALSE	11	-	2335	3	2	1	359	94.2809	0.244	0.334118	0.220123	0.319143	0.220123	0.367145
SFTPA2	ENSG00000185303	FALSE	10	-	745	7	2	1	599	48.7745	0.22	0.319571	0.220258	0.319278	0.165329	0.360622
CTDP1	ENSG00000060069	FALSE	18	+	2883	16	4	2	1545	42.6777	0.209	0.313111	0.220338	0.319333	0.270354	0.375617
NDNF	ENSG00000173376	FALSE	4	-	1704	20	2	1	798	20	0.24	0.330893	0.220453	0.319424	0.124509	0.359554
GPRIN1	ENSG00000169258	FALSE	5	-	3024	29	14	5	3309	73.4279	0.14	0.305933	0.220484	0.319424	0.249124	0.371911
ZMAT5	ENSG00000100319	FALSE	22	-	510	5	3	1	1192	162.426	0.125	0.305933	0.220528	0.319427	0.0802609	0.359554
SMPD3	ENSG00000103056	FALSE	16	-	1965	12	3	1	791	44.8874	0.198	0.309785	0.22057	0.319427	0.220497	0.367145
KCNAB1	ENSG00000169282	FALSE	3	+	1853	11	2	1	866	36.3636	0.254	0.339778	0.220659	0.319496	0.0915933	0.359554
MS4A4E	ENSG00000214787	FALSE	11	-	793	5	3	1	819	114.853	0.225	0.322302	0.220768	0.319593	0.223379	0.367441
ZNF384	ENSG00000126746	TRUE	12	-	1826	9	2	1	408	31.427	0.228	0.324049	0.220846	0.319645	0.214312	0.367145
MLC1	ENSG00000100427	FALSE	22	-	1131	2	2	1	375	100	0.247	0.336298	0.22092	0.31966	0.22092	0.367145
FBXO47	ENSG00000204952	FALSE	17	-	1356	7	2	1	518	40.4061	0.231	0.32607	0.220939	0.31966	0.204606	0.365146
AHRR	ENSG00000063438	FALSE	5	+	2351	23	8	3	2284	62.079	0.137	0.305933	0.221083	0.319767	0.325183	0.393527
TMEM39B	ENSG00000121775	FALSE	1	+	1617	8	2	1	433	35.3553	0.266	0.348095	0.221156	0.319767	0.221156	0.367145
GIGYF1	ENSG00000146830	FALSE	7	-	3105	11	2	1	641	31.0383	0.238	0.329621	0.221167	0.319767	0.17303	0.360622
CCR1	ENSG00000163823	FALSE	3	-	1065	3	2	1	347	66.6667	0.233	0.326961	0.221216	0.319767	0.221216	0.367145
BCL2L14	ENSG00000121380	FALSE	12	+	1310	8	6	2	1482	137.408	0.134	0.305933	0.221223	0.319767	0.225158	0.367884
MMD2	ENSG00000136297	FALSE	7	-	852	8	2	1	565	42.6777	0.234	0.327343	0.221336	0.31987	0.211272	0.367145
IRF4	ENSG00000137265	TRUE	6	+	1353	8	2	1	690	42.6777	0.262	0.34576	0.221432	0.319949	0.173298	0.360622
NTRK3	ENSG00000140538	TRUE	15	-	2937	33	9	4	3347	49.5878	0.146	0.305933	0.221491	0.319974	0.0112914	0.359554
COPG1	ENSG00000181789	FALSE	3	+	2622	7	2	1	305	24.3872	0.234	0.327343	0.221536	0.319977	0.221536	0.367145
STON2	ENSG00000140022	FALSE	14	-	2943	9	2	1	275	18.9679	0.24	0.330893	0.221599	0.320008	0.221791	0.36741
COL28A1	ENSG00000215018	FALSE	7	-	3516	20	2	1	598	17.0711	0.226	0.322646	0.221689	0.320078	0.198138	0.363336
SRCRB4D	ENSG00000146700	FALSE	7	-	1725	7	2	1	691	48.7745	0.266	0.348095	0.221891	0.320309	0.172	0.360622
FAM83E	ENSG00000105523	FALSE	19	-	1434	7	2	1	681	48.7745	0.243	0.333525	0.22198	0.320329	0.159894	0.359554
TRIM77	ENSG00000214414	FALSE	11	+	1350	24	10	5	3252	67.6777	0.149	0.305933	0.221994	0.320329	0.297765	0.384105
DSP	ENSG00000096696	FALSE	6	+	8613	26	2	1	627	13.1316	0.266	0.348095	0.222031	0.320329	0.201418	0.364449
MPDZ	ENSG00000107186	FALSE	9	-	6252	19	2	1	541	17.9695	0.244	0.334118	0.222202	0.320414	0.211445	0.367145
PPHLN1	ENSG00000134283	FALSE	12	+	1783	3	2	1	383	94.2809	0.24	0.330893	0.222228	0.320414	0.222228	0.367441
NICN1	ENSG00000145029	FALSE	3	-	639	5	3	1	773	109.926	0.21	0.313748	0.222256	0.320414	0.227318	0.368488
NECAB2	ENSG00000103154	FALSE	16	+	1158	5	2	1	457	48.2843	0.251	0.338489	0.222264	0.320414	0.222264	0.367441
MYO5B	ENSG00000167306	FALSE	18	-	5544	30	6	3	1952	29.4281	0.192	0.30824	0.222299	0.320414	0.37147	0.418671
MINK1	ENSG00000141503	FALSE	17	+	4065	15	2	1	576	22.7614	0.238	0.329621	0.222417	0.320489	0.20157	0.364449
KCNH8	ENSG00000183960	FALSE	3	+	3405	35	10	5	3666	43.2038	0.139	0.305933	0.222435	0.320489	0.145718	0.359554
TBATA	ENSG00000166220	FALSE	10	-	1085	9	2	1	583	37.9357	0.243	0.333525	0.222528	0.32051	0.209468	0.367014
ADAMTS7	ENSG00000136378	FALSE	15	-	5058	8	2	1	595	42.6777	0.21	0.313748	0.222534	0.32051	0.16243	0.359554
CYP4V2	ENSG00000145476	FALSE	4	+	1575	7	2	1	607	48.7745	0.268	0.349158	0.22259	0.320531	0.199996	0.363796
CENPQ	ENSG00000031691	FALSE	6	+	804	3	2	1	437	113.807	0.233	0.326961	0.222674	0.320592	0.222522	0.367441
IL1RAPL2	ENSG00000189108	FALSE	X	+	2058	12	4	2	1226	42.6777	0.236	0.328638	0.22276	0.320617	0.264893	0.374616
WNT2B	ENSG00000134245	FALSE	1	+	1298	5	2	1	367	48.2843	0.247	0.336298	0.222775	0.320617	0.222775	0.367441
PPP1R9A	ENSG00000158528	FALSE	7	+	4146	29	3	1	1311	28.0046	0.209	0.313111	0.223045	0.320785	0.0286303	0.359554
ZNF621	ENSG00000172888	FALSE	3	+	1352	4	2	1	566	85.3553	0.233	0.326961	0.223076	0.320785	0.222821	0.367441
OR8B3	ENSG00000196661	FALSE	11	-	939	9	3	1	978	67.035	0.213	0.315212	0.223105	0.320785	0.115849	0.359554
DMGDH	ENSG00000132837	FALSE	5	-	2670	12	3	1	884	53.125	0.156	0.305933	0.223137	0.320785	0.222679	0.367441
DYTN	ENSG00000232125	FALSE	2	-	1734	13	4	2	1076	37.1417	0.215	0.316456	0.223141	0.320785	0.313425	0.389045
CPNE1	ENSG00000214078	FALSE	20	-	1722	10	2	1	627	34.1421	0.238	0.329621	0.223164	0.320785	0.194321	0.362535
CAMK2B	ENSG00000058404	FALSE	7	-	2429	16	6	2	1770	72.6116	0.146	0.305933	0.223186	0.320785	0.196952	0.363336
CCDC71	ENSG00000177352	FALSE	3	-	1401	4	2	1	389	50	0.254	0.339778	0.223346	0.320913	0.223346	0.367441
GPR144	ENSG00000180264	FALSE	9	+	2889	8	2	1	447	42.6777	0.247	0.336298	0.223447	0.320913	0.228287	0.368488
JPH3	ENSG00000154118	FALSE	16	+	2244	15	4	2	1133	34.1421	0.231	0.32607	0.223459	0.320913	0.284882	0.379983
COL1A2	ENSG00000164692	FALSE	7	+	4098	46	12	5	3704	42.2061	0.146	0.305933	0.223465	0.320913	0.225217	0.367903
SORT1	ENSG00000134243	FALSE	1	-	2493	14	2	1	589	24.3872	0.245	0.334947	0.223485	0.320913	0.193351	0.362181
OR2T7	ENSG00000227152	FALSE	1	+	924	6	2	1	401	40.2369	0.264	0.347082	0.223603	0.321023	0.223603	0.36745
EYA2	ENSG00000064655	FALSE	20	+	1615	8	2	1	393	35.3553	0.234	0.327343	0.223761	0.321189	0.223761	0.36745
C9orf91	ENSG00000157693	FALSE	9	+	1029	6	5	2	1348	129.759	0.141	0.305933	0.223934	0.321313	0.300418	0.384811
SIGLEC8	ENSG00000105366	FALSE	19	-	1497	9	2	1	413	26.8246	0.251	0.338489	0.223973	0.321313	0.223973	0.36745
GABRP	ENSG00000094755	FALSE	5	+	1347	11	5	2	1108	61.1185	0.186	0.306591	0.224004	0.321313	0.231846	0.368488
CLVS1	ENSG00000177182	FALSE	8	+	1062	13	5	2	1705	72.672	0.165	0.305933	0.224016	0.321313	0.0808848	0.359554
PVRL1	ENSG00000110400	FALSE	11	-	1975	11	2	1	734	31.0383	0.254	0.339778	0.224076	0.32134	0.177	0.36076
UGT1A3	ENSG00000243135	FALSE	2	+	1602	5	2	1	503	56.5685	0.26	0.34425	0.224163	0.321404	0.224163	0.36745
CDC42BPA	ENSG00000143776	FALSE	1	-	5609	22	2	1	362	10.9737	0.23	0.325379	0.224237	0.321408	0.224237	0.36745
CHKB	ENSG00000100288	FALSE	22	-	1185	5	3	1	706	103.089	0.234	0.327343	0.22425	0.321408	0.228208	0.368488
CCDC102B	ENSG00000150636	FALSE	18	+	1606	16	2	1	588	21.3388	0.248	0.33682	0.224341	0.321449	0.197482	0.363336
MAEL	ENSG00000143194	FALSE	1	+	1302	16	4	2	1159	36.4277	0.206	0.312041	0.224363	0.321449	0.389832	0.43114
DENND2A	ENSG00000146966	FALSE	7	-	3087	25	3	1	1077	32.4853	0.231	0.32607	0.224501	0.321587	0.153541	0.359554
TENM2	ENSG00000145934	FALSE	5	+	8494	42	5	2	2421	27.4656	0.15	0.305933	0.224588	0.321651	0.00975231	0.359554
PHF3	ENSG00000118482	FALSE	6	+	6313	17	2	1	723	20.0836	0.251	0.338489	0.224665	0.321693	0.176897	0.36076
C10orf12	ENSG00000155640	FALSE	10	+	3741	23	4	2	1099	20.9932	0.235	0.328261	0.224746	0.321693	0.453	0.480131
NPTXR	ENSG00000221890	FALSE	22	-	1500	5	2	1	467	68.2843	0.24	0.330893	0.224788	0.321693	0.224788	0.367543
TRIP4	ENSG00000103671	FALSE	15	+	1838	7	2	1	566	48.7745	0.167	0.305933	0.224803	0.321693	0.224803	0.367543
SPATC1L	ENSG00000160284	FALSE	21	-	1020	8	3	1	1196	90.533	0.168	0.305933	0.224827	0.321693	0.0375015	0.359554
NME8	ENSG00000086288	FALSE	7	+	1764	15	4	2	1845	49.4281	0.227	0.323349	0.224975	0.321789	0.146193	0.359554
STC2	ENSG00000113739	FALSE	5	-	907	6	3	1	677	85.746	0.159	0.305933	0.224979	0.321789	0.224508	0.36745
LRRK2	ENSG00000188906	FALSE	12	+	7617	21	2	1	648	16.2582	0.255	0.340223	0.225077	0.32187	0.203615	0.364635
ANKMY2	ENSG00000106524	FALSE	7	-	1323	6	6	2	1502	163.941	0.162	0.305933	0.225169	0.32194	0.313889	0.389045
CYB5RL	ENSG00000215883	FALSE	1	-	1054	4	2	1	407	60.3553	0.239	0.330468	0.225342	0.322077	0.225342	0.367929
MYF5	ENSG00000111049	FALSE	12	+	765	7	2	1	692	48.7745	0.255	0.340223	0.225349	0.322077	0.176999	0.36076
ADAM29	ENSG00000168594	FALSE	4	+	2460	28	12	4	3465	82.4372	0.14	0.305933	0.22544	0.322137	0.0327794	0.359554
SLC25A6	ENSG00000169100	FALSE	X	-	894	3	2	1	376	66.6667	0.252	0.338941	0.225475	0.322137	0.225475	0.367929
PGC	ENSG00000096088	FALSE	6	-	1533	9	2	1	715	37.9357	0.232	0.326517	0.225627	0.322167	0.18168	0.36076
FAM102A	ENSG00000167106	FALSE	9	-	1152	6	2	1	482	56.9036	0.194	0.30963	0.225675	0.322167	0.209403	0.367014
COL11A2	ENSG00000204248	FALSE	6	-	5280	40	10	4	2994	38.9277	0.15	0.305933	0.225695	0.322167	0.288884	0.381591
FREM1	ENSG00000164946	FALSE	9	-	6590	36	7	3	2228	32.6184	0.152	0.305933	0.225701	0.322167	0.0331564	0.359554
COPS7B	ENSG00000144524	FALSE	2	+	1072	4	2	1	525	85.3553	0.264	0.347082	0.225706	0.322167	0.220443	0.367145
SNCAIP	ENSG00000064692	FALSE	5	+	3249	12	2	1	658	28.4518	0.252	0.338941	0.225774	0.322203	0.173892	0.36076
SEC24C	ENSG00000176986	FALSE	10	+	3351	11	2	1	601	31.0383	0.273	0.352906	0.225837	0.322233	0.201994	0.364449
ACP1	ENSG00000143727	FALSE	2	+	653	5	3	1	854	105.078	0.206	0.312041	0.225896	0.322257	0.218707	0.367145
CCDC174	ENSG00000154781	FALSE	3	+	1401	10	2	1	652	34.1421	0.237	0.328892	0.22598	0.322317	0.179313	0.36076
AGO3	ENSG00000126070	FALSE	1	+	2609	7	2	1	690	48.7745	0.26	0.34425	0.226149	0.322453	0.185146	0.36076
AP1B1	ENSG00000100280	FALSE	22	-	3143	13	2	1	735	26.2632	0.254	0.339778	0.22616	0.322453	0.166925	0.360622
SAMD7	ENSG00000187033	FALSE	3	+	1338	10	2	1	603	34.1421	0.26	0.34425	0.226244	0.322513	0.202786	0.364449
FIZ1	ENSG00000179943	FALSE	19	-	1603	10	4	2	1086	68.2843	0.158	0.305933	0.226376	0.32264	0.490706	0.513897
CACNG7	ENSG00000105605	FALSE	19	+	849	8	2	1	708	50	0.199	0.309785	0.22656	0.322783	0.166085	0.360622
PSD4	ENSG00000125637	FALSE	2	+	3168	14	2	1	748	24.3872	0.267	0.348866	0.226561	0.322783	0.171	0.360622
RBM6	ENSG00000004534	FALSE	3	+	3397	15	2	1	607	18.8562	0.246	0.335774	0.226646	0.322844	0.221725	0.367379
MC2R	ENSG00000185231	FALSE	18	-	891	12	2	1	584	28.4518	0.216	0.317196	0.226727	0.3229	0.206517	0.365977
GRXCR1	ENSG00000215203	FALSE	4	+	870	16	7	2	2347	96.2468	0.143	0.305933	0.226854	0.323013	0.0948265	0.359554
TMEM213	ENSG00000214128	FALSE	7	+	635	8	5	2	1082	88.3585	0.159	0.305933	0.226891	0.323013	0.462762	0.488919
GPLD1	ENSG00000112293	FALSE	6	-	2520	17	2	1	659	20.0836	0.254	0.339778	0.226956	0.323046	0.205806	0.365788
HERC3	ENSG00000138641	FALSE	4	+	3185	7	4	2	1208	97.549	0.16	0.305933	0.227133	0.32322	0.433892	0.464776
QPCT	ENSG00000115828	FALSE	2	+	1101	7	2	1	355	34.4888	0.246	0.335774	0.227266	0.32322	0.230544	0.368488
PRRG3	ENSG00000130032	FALSE	X	+	961	5	2	1	251	28.2843	0.252	0.338941	0.227295	0.32322	0.227295	0.368488
TBC1D14	ENSG00000132405	FALSE	4	+	2222	12	2	1	786	33.3333	0.194	0.30963	0.227302	0.32322	0.0684119	0.359554
AMOT	ENSG00000126016	FALSE	X	-	3266	11	5	2	1381	79.3003	0.166	0.305933	0.227313	0.32322	0.214218	0.367145
ABI3BP	ENSG00000154175	FALSE	3	-	5444	34	6	3	2597	31.8483	0.2	0.310079	0.227332	0.32322	0.202344	0.364449
HSPA12B	ENSG00000132622	FALSE	20	+	2058	8	2	1	460	42.6777	0.195	0.309762	0.227951	0.324013	0.182091	0.36076
HIST1H4B	ENSG00000124529	FALSE	6	-	309	2	2	1	316	100	0.247	0.336298	0.227978	0.324013	0.227978	0.368488
ING5	ENSG00000168395	FALSE	2	+	720	3	2	1	411	113.807	0.259	0.343879	0.228127	0.324013	0.228127	0.368488
USP2	ENSG00000036672	FALSE	11	-	2007	9	2	1	301	18.9679	0.242	0.332571	0.228198	0.324013	0.228198	0.368488
OR2L3	ENSG00000198128	FALSE	1	+	936	12	3	1	805	42.873	0.233	0.326961	0.228199	0.324013	0.199345	0.363796
HIST1H4C	ENSG00000197061	FALSE	6	+	309	3	2	1	511	113.807	0.204	0.311293	0.228216	0.324013	0.227935	0.368488
CAPN2	ENSG00000162909	FALSE	1	+	2103	9	2	1	654	37.9357	0.26	0.34425	0.228222	0.324013	0.194567	0.362535
FAM47A	ENSG00000185448	FALSE	X	-	2373	23	10	3	2974	88.15	0.149	0.305933	0.228229	0.324013	0.0840931	0.359554
PDE4D	ENSG00000113448	FALSE	5	-	3252	27	9	3	2941	67.9715	0.145	0.305933	0.228303	0.324046	0.0604358	0.359554
LEPRE1	ENSG00000117385	FALSE	1	-	2675	8	2	1	463	35.3553	0.237	0.328892	0.228337	0.324046	0.22818	0.368488
ERVV-2	ENSG00000268964	FALSE	19	+	1605	9	2	1	720	37.9357	0.273	0.352906	0.228386	0.324055	0.1735	0.360622
SLC41A3	ENSG00000114544	FALSE	3	-	1865	11	3	1	1332	65.8422	0.219	0.318845	0.228633	0.324325	0.0227689	0.359554
MERTK	ENSG00000153208	FALSE	2	+	3048	12	2	1	531	28.4518	0.242	0.332571	0.228661	0.324325	0.228661	0.368488
TENC1	ENSG00000111077	FALSE	12	+	4359	18	4	2	1489	34.6813	0.222	0.320466	0.228828	0.324457	0.285623	0.380283
COL4A3	ENSG00000169031	FALSE	2	+	5030	52	21	9	7041	67.3183	0.145	0.305933	0.228838	0.324457	0.183187	0.36076
NPEPL1	ENSG00000215440	FALSE	20	+	1635	11	2	1	670	31.0383	0.25	0.337975	0.229094	0.324759	0.184452	0.36076
LIMD1	ENSG00000144791	FALSE	3	+	2064	6	2	1	741	56.9036	0.268	0.349158	0.22916	0.324792	0.1855	0.36076
CCDC14	ENSG00000175455	FALSE	3	-	2978	7	3	1	734	73.4965	0.202	0.310535	0.229222	0.324801	0.227742	0.368488
RPRD1B	ENSG00000101413	FALSE	20	+	1039	6	2	1	653	56.9036	0.269	0.350043	0.229251	0.324801	0.199997	0.363796
CTD-2207O23.3	ENSG00000268861	FALSE	19	+	3342	15	2	1	621	22.7614	0.248	0.33682	0.229368	0.324906	0.203612	0.364635
ST7	ENSG00000004866	FALSE	7	+	2221	10	4	2	864	37.0711	0.233	0.326961	0.229568	0.325129	0.522469	0.541817
SLC1A7	ENSG00000162383	FALSE	1	-	1723	17	5	2	1455	47.6247	0.2	0.310079	0.229699	0.325254	0.332538	0.396686
F11R	ENSG00000158769	FALSE	1	-	897	5	2	1	523	68.2843	0.218	0.317934	0.229802	0.325328	0.191636	0.36192
LUZP1	ENSG00000169641	FALSE	1	-	3234	12	2	1	665	28.4518	0.274	0.353422	0.229836	0.325328	0.192999	0.362181
DCUN1D2	ENSG00000150401	FALSE	13	-	957	5	2	1	623	68.2843	0.27	0.350688	0.23	0.325498	0.192375	0.362181
UTP14C	ENSG00000253797	FALSE	13	+	2298	8	2	1	969	50	0.28	0.357541	0.230056	0.325498	0.089	0.359554
EFCAB5	ENSG00000176927	FALSE	17	+	4665	16	2	1	654	21.3388	0.257	0.342055	0.230116	0.325498	0.187086	0.36076
WDR34	ENSG00000119333	FALSE	9	-	1748	6	2	1	378	47.1405	0.25	0.337975	0.230127	0.325498	0.230127	0.368488
FAM107A	ENSG00000168309	FALSE	3	-	682	4	3	1	786	128.033	0.273	0.352906	0.230407	0.325835	0.230458	0.368488
SBK1	ENSG00000188322	FALSE	16	+	1272	8	2	1	500	35.3553	0.236	0.328638	0.230462	0.325852	0.230462	0.368488
TDRD12	ENSG00000173809	FALSE	19	+	3534	14	2	1	559	24.3872	0.25	0.337975	0.23062	0.326016	0.220733	0.367145
SYNGR1	ENSG00000100321	FALSE	22	+	932	9	2	1	534	37.9357	0.237	0.328892	0.230818	0.326079	0.214012	0.367145
C20orf194	ENSG00000088854	FALSE	20	-	3593	11	4	2	798	33.701	0.248	0.33682	0.230831	0.326079	0.530955	0.549499
SLC9A3R1	ENSG00000109062	FALSE	17	+	1074	4	3	1	762	128.326	0.24	0.330893	0.230854	0.326079	0.229926	0.368488
EFEMP1	ENSG00000115380	FALSE	2	-	1479	6	2	1	352	40.2369	0.243	0.333525	0.230865	0.326079	0.230865	0.368488
TMEM62	ENSG00000137842	FALSE	15	+	1929	6	4	2	1055	85.3553	0.252	0.338941	0.230878	0.326079	0.418272	0.452417
SLC6A9	ENSG00000196517	FALSE	1	-	2617	12	2	1	466	20.1184	0.272	0.352089	0.23106	0.326167	0.23106	0.368488
C1GALT1	ENSG00000106392	FALSE	7	+	1128	3	3	1	738	172.92	0.23	0.325379	0.231095	0.326167	0.231098	0.368488
MPP2	ENSG00000108852	FALSE	17	-	1963	22	7	2	2595	73.1203	0.159	0.305933	0.231197	0.326167	0.0506001	0.359554
ESR2	ENSG00000140009	FALSE	14	-	1865	13	2	1	713	26.2632	0.261	0.345275	0.231271	0.326167	0.177499	0.36076
SRGAP2	ENSG00000163486	FALSE	1	+	2996	17	5	2	1162	40.9471	0.16	0.305933	0.231279	0.326167	0.133206	0.359554
LEUTX	ENSG00000213921	FALSE	19	+	504	6	2	1	742	56.9036	0.268	0.349158	0.231309	0.326167	0.176714	0.36076
PRDM10	ENSG00000170325	FALSE	11	-	3568	21	5	2	1831	40.7243	0.204	0.311293	0.231356	0.326167	0.0861758	0.359554
CYP2E1	ENSG00000130649	FALSE	10	+	1479	7	2	1	363	28.5714	0.244	0.334118	0.231366	0.326167	0.231366	0.368488
BPI	ENSG00000101425	FALSE	20	+	1882	9	2	1	506	37.9357	0.24	0.330893	0.231375	0.326167	0.231375	0.368488
ADAMTS5	ENSG00000154736	FALSE	21	-	2790	14	5	2	1631	62.3074	0.149	0.305933	0.231378	0.326167	0.125522	0.359554
LILRA5	ENSG00000187116	FALSE	19	-	980	14	9	3	2382	129.532	0.158	0.305933	0.231442	0.326167	0.171512	0.360622
TRABD2B	ENSG00000269113	FALSE	1	-	1551	7	2	1	702	48.7745	0.281	0.358041	0.231453	0.326167	0.191	0.361857
MAGI1	ENSG00000151276	FALSE	3	-	4736	15	3	1	765	34.2526	0.198	0.309785	0.231584	0.326269	0.234427	0.369228
MRGPRE	ENSG00000184350	FALSE	11	-	936	10	4	2	1255	51.2132	0.233	0.326961	0.23161	0.326269	0.238483	0.36987
PLOD2	ENSG00000152952	FALSE	3	-	2406	7	2	1	343	28.5714	0.254	0.339778	0.231851	0.326466	0.231851	0.368488
NKAPL	ENSG00000189134	FALSE	6	+	1206	10	2	1	580	34.1421	0.263	0.346542	0.231866	0.326466	0.230154	0.368488
CILP2	ENSG00000160161	FALSE	19	+	3486	28	7	3	2084	33.9023	0.216	0.317196	0.231919	0.326466	0.186273	0.36076
ALMS1	ENSG00000116127	FALSE	2	+	12513	26	2	1	704	13.1316	0.252	0.338941	0.231925	0.326466	0.178585	0.36076
CD1B	ENSG00000158485	FALSE	1	-	999	12	8	3	2039	98.3771	0.154	0.305933	0.231963	0.326466	0.24298	0.371172
CLDN22	ENSG00000177300	FALSE	4	-	660	6	2	1	430	40.2369	0.266	0.348095	0.232141	0.326623	0.22508	0.367837
PI4K2A	ENSG00000249967	FALSE	10	+	1347	7	2	1	671	48.7745	0.237	0.328892	0.232191	0.326623	0.197052	0.363336
SPN	ENSG00000197471	FALSE	16	+	1200	6	2	1	727	56.9036	0.266	0.348095	0.232203	0.326623	0.18	0.36076
ALOX15	ENSG00000161905	FALSE	17	-	2052	12	4	2	1096	52.022	0.17	0.305933	0.232253	0.326632	0.387627	0.429355
HTR2A	ENSG00000102468	FALSE	13	-	1573	10	4	2	1369	58.2843	0.226	0.322646	0.232348	0.326705	0.322998	0.392579
COL11A1	ENSG00000060718	FALSE	1	-	5610	76	19	7	6251	40.9223	0.15	0.305933	0.232504	0.326866	0.115168	0.359554
TUBB2A	ENSG00000137267	FALSE	6	-	1335	3	2	1	520	113.807	0.218	0.317934	0.232569	0.326897	0.232373	0.368488
ADCY5	ENSG00000173175	FALSE	3	-	3975	21	2	1	660	16.2582	0.241	0.331673	0.232653	0.326955	0.190703	0.361857
ZC3H12A	ENSG00000163874	FALSE	1	+	1939	11	2	1	666	31.0383	0.281	0.358041	0.2327	0.32696	0.19015	0.361527
AMBP	ENSG00000106927	FALSE	9	-	1056	6	3	1	785	85.5507	0.252	0.338941	0.232787	0.326965	0.19979	0.363796
CDK5R1	ENSG00000176749	FALSE	17	+	921	6	2	1	757	56.9036	0.269	0.350043	0.232814	0.326965	0.188993	0.361123
BAMBI	ENSG00000095739	FALSE	10	+	780	5	2	1	328	40	0.254	0.339778	0.232883	0.326965	0.232883	0.368764
PSRC1	ENSG00000134222	FALSE	1	-	1122	5	3	1	777	103.752	0.189	0.30782	0.232919	0.326965	0.232027	0.368488
CDHR2	ENSG00000074276	FALSE	5	+	3930	24	3	1	1528	33.8388	0.168	0.305933	0.232923	0.326965	0.0164357	0.359554
VIT	ENSG00000205221	FALSE	2	+	2289	8	2	1	349	25	0.248	0.33682	0.23296	0.326965	0.23296	0.368796
HTT	ENSG00000197386	FALSE	4	+	9427	27	5	2	1728	31.6348	0.232	0.326517	0.233173	0.327204	0.147407	0.359554
GDPD4	ENSG00000178795	FALSE	11	-	1889	8	2	1	354	25	0.262	0.34576	0.233247	0.327248	0.233247	0.368958
GPR107	ENSG00000148358	FALSE	9	+	1800	7	2	1	451	48.7745	0.266	0.348095	0.233345	0.327266	0.232516	0.368488
LENG8	ENSG00000167615	FALSE	19	+	3017	15	2	1	672	22.7614	0.222	0.320466	0.233378	0.327266	0.160181	0.359554
RUNDC1	ENSG00000198863	FALSE	17	+	1839	8	2	1	720	42.6777	0.273	0.352906	0.233389	0.327266	0.187195	0.36076
PHLDB1	ENSG00000019144	FALSE	11	+	4341	22	6	3	1940	40.1292	0.218	0.317934	0.233591	0.32749	0.360587	0.410983
DIS3L2	ENSG00000144535	FALSE	2	+	3468	10	2	1	310	17.0711	0.251	0.338489	0.233709	0.327562	0.239397	0.36987
SENP2	ENSG00000163904	FALSE	3	+	2030	12	4	2	1123	42.6777	0.22	0.319571	0.233745	0.327562	0.312385	0.388912
GRIA1	ENSG00000155511	FALSE	5	+	2945	23	6	3	1957	37.111	0.2	0.310079	0.233771	0.327562	0.328073	0.394979
ZSCAN29	ENSG00000140265	FALSE	15	-	2561	8	2	1	655	42.6777	0.284	0.359944	0.233858	0.327624	0.202646	0.364449
GJC1	ENSG00000182963	FALSE	17	-	1188	8	4	2	1476	85.3553	0.215	0.316456	0.233926	0.327659	0.338964	0.39951
ARHGEF18	ENSG00000104880	FALSE	19	+	3519	18	2	1	655	18.9679	0.254	0.339778	0.234084	0.327791	0.204756	0.365146
SNAP47	ENSG00000143740	FALSE	1	+	1484	10	7	3	1868	102.149	0.145	0.305933	0.234113	0.327791	0.163511	0.359554
C16orf54	ENSG00000185905	FALSE	16	-	672	4	2	1	274	35.3553	0.275	0.354293	0.234149	0.327791	0.295105	0.38309
SPATA13	ENSG00000182957	FALSE	13	+	4031	22	5	2	1939	46.006	0.151	0.305933	0.234278	0.327911	0.00876937	0.359554
PDZD2	ENSG00000133401	FALSE	5	+	8517	39	4	2	1895	17.5088	0.246	0.335774	0.234392	0.32797	0.25209	0.371923
RAPGEF6	ENSG00000158987	FALSE	5	-	5325	12	2	1	607	28.4518	0.25	0.337975	0.234405	0.32797	0.215188	0.367145
WFDC9	ENSG00000180205	FALSE	20	-	267	5	2	1	275	48.2843	0.243	0.333525	0.234504	0.327986	0.235774	0.369228
CRYGD	ENSG00000118231	FALSE	2	-	522	7	2	1	595	48.7745	0.254	0.339778	0.23451	0.327986	0.173553	0.360622
TNRC6C	ENSG00000078687	FALSE	17	+	5187	19	4	2	1294	35.9391	0.238	0.329621	0.234545	0.327986	0.493267	0.515732
TFEC	ENSG00000105967	FALSE	7	-	1392	7	2	1	468	40.4061	0.264	0.347082	0.234628	0.32799	0.234628	0.369228
MAPK8IP2	ENSG00000008735	FALSE	22	+	2766	19	10	4	2281	77.1619	0.15	0.305933	0.234638	0.32799	0.283051	0.379357
TNIP1	ENSG00000145901	FALSE	5	-	2030	12	2	1	389	20.1184	0.248	0.33682	0.234679	0.32799	0.235028	0.369228
ZFP1	ENSG00000184517	FALSE	16	+	1238	4	2	1	501	70.7107	0.282	0.358598	0.23472	0.32799	0.23472	0.369228
AK8	ENSG00000165695	FALSE	9	-	1437	10	4	2	1376	62.4264	0.226	0.322646	0.234935	0.328202	0.337807	0.398724
MAN1A2	ENSG00000198162	FALSE	1	+	1996	10	3	1	808	53.0882	0.199	0.309785	0.234959	0.328202	0.234916	0.369228
PTPRT	ENSG00000196090	TRUE	20	-	4449	44	6	3	2095	18.7333	0.225	0.322302	0.235012	0.328202	0.318111	0.390954
MYCN	ENSG00000134323	TRUE	2	+	1392	7	2	1	442	34.4888	0.257	0.342055	0.235043	0.328202	0.235043	0.369228
MCM2	ENSG00000073111	FALSE	3	+	2919	13	2	1	636	26.2632	0.255	0.340223	0.235248	0.328427	0.202583	0.364449
TRIM62	ENSG00000116525	FALSE	1	-	1470	7	2	1	581	48.7745	0.25	0.337975	0.235316	0.328463	0.228559	0.368488
EHD2	ENSG00000024422	FALSE	19	+	1629	6	3	1	796	85.6316	0.241	0.331673	0.235467	0.328614	0.17977	0.36076
NHLRC3	ENSG00000188811	FALSE	13	+	1041	5	2	1	584	68.2843	0.269	0.350043	0.23571	0.328889	0.234945	0.369228
NDN	ENSG00000182636	FALSE	15	-	963	10	2	1	565	34.1421	0.258	0.343087	0.23575	0.328889	0.227506	0.368488
ADCY9	ENSG00000162104	FALSE	16	-	4192	27	7	3	2217	35.3782	0.238	0.329621	0.235939	0.32907	0.207027	0.366455
TMEM179	ENSG00000258986	FALSE	14	-	968	6	2	1	447	40.2369	0.269	0.350043	0.235966	0.32907	0.235966	0.369228
C14orf159	ENSG00000133943	FALSE	14	+	2408	8	2	1	357	25	0.26	0.34425	0.236205	0.329298	0.236205	0.369311
OR51L1	ENSG00000176798	FALSE	11	+	945	5	2	1	773	68.2843	0.278	0.355939	0.236216	0.329298	0.187	0.36076
OR52L1	ENSG00000183313	FALSE	11	-	987	19	6	3	2120	56.9917	0.163	0.305933	0.236393	0.329485	0.244732	0.371222
MT1B	ENSG00000169688	FALSE	16	+	212	3	2	1	529	113.807	0.285	0.360255	0.236507	0.329567	0.236507	0.369377
FBXW5	ENSG00000159069	FALSE	9	-	1759	7	2	1	740	48.7745	0.287	0.361886	0.236539	0.329567	0.171	0.360622
ATXN7L1	ENSG00000146776	FALSE	7	-	3122	18	4	2	1446	37.9357	0.227	0.323349	0.236772	0.329832	0.366809	0.414953
TCP10L2	ENSG00000166984	FALSE	6	+	1059	7	3	1	534	66.8854	0.207	0.312441	0.237008	0.330101	0.229532	0.368488
ZP2	ENSG00000103310	FALSE	16	-	2235	14	2	1	897	28.5714	0.26	0.34425	0.237418	0.330526	0.132989	0.359554
SYVN1	ENSG00000162298	FALSE	11	-	1851	9	5	2	1024	72.7473	0.167	0.305933	0.237437	0.330526	0.241836	0.370537
ATP8B4	ENSG00000104043	FALSE	15	-	3690	18	8	3	2193	72.7473	0.156	0.305933	0.237512	0.330526	0.345881	0.402413
MGMT	ENSG00000170430	TRUE	10	+	714	4	2	1	544	85.3553	0.278	0.355939	0.237518	0.330526	0.237381	0.369759
ZNF827	ENSG00000151612	FALSE	4	-	3714	20	4	2	1658	37.0711	0.16	0.305933	0.237566	0.330526	0.130839	0.359554
CTNND1	ENSG00000198561	TRUE	11	+	2934	13	2	1	612	26.2632	0.277	0.355552	0.237631	0.330526	0.216728	0.367145
CCDC126	ENSG00000169193	FALSE	7	+	420	4	2	1	326	42.6777	0.252	0.338941	0.237662	0.330526	0.237662	0.369759
KIAA1211L	ENSG00000196872	FALSE	2	-	3002	23	6	2	2203	53.9005	0.157	0.305933	0.23769	0.330526	0.0402618	0.359554
ARHGEF26	ENSG00000114790	FALSE	3	+	2682	8	2	1	683	42.6777	0.262	0.34576	0.237702	0.330526	0.188931	0.361123
XKR7	ENSG00000260903	FALSE	20	+	1737	9	2	1	605	31.427	0.258	0.343087	0.237777	0.33057	0.214608	0.367145
GHRHR	ENSG00000106128	FALSE	7	+	1345	7	2	1	706	48.7745	0.276	0.354864	0.23787	0.330639	0.203498	0.364635
HLA-A	ENSG00000206503	TRUE	6	+	1113	3	2	1	293	56.9036	0.259	0.343879	0.23804	0.330815	0.23804	0.369806
TUBAL3	ENSG00000178462	FALSE	10	-	1338	8	2	1	386	30.1777	0.253	0.339509	0.238185	0.330957	0.214612	0.367145
GNG2	ENSG00000186469	FALSE	14	+	509	8	4	1	993	137.565	0.146	0.305933	0.238504	0.331286	0.204747	0.365146
FSCN3	ENSG00000106328	FALSE	7	+	1494	9	5	2	1329	94.8393	0.164	0.305933	0.238543	0.331286	0.371948	0.41879
ROBO1	ENSG00000169855	FALSE	3	-	5182	23	2	1	669	14.8444	0.247	0.336298	0.23858	0.331286	0.205465	0.365467
TBCD	ENSG00000141556	FALSE	17	+	4016	12	7	3	1602	81.5461	0.168	0.305933	0.23863	0.331286	0.371715	0.418671
DPCR1	ENSG00000168631	FALSE	6	+	4179	13	5	2	1471	62.2784	0.172	0.305933	0.238691	0.331286	0.282714	0.379317
ITGAX	ENSG00000140678	FALSE	16	+	3515	18	2	1	371	11.1111	0.24	0.330893	0.238727	0.331286	0.238727	0.36987
SLC46A2	ENSG00000119457	FALSE	9	-	1425	9	2	1	384	26.8246	0.253	0.339509	0.238731	0.331286	0.239398	0.36987
LOXL4	ENSG00000138131	FALSE	10	-	2268	15	2	1	705	22.7614	0.242	0.332571	0.238778	0.331286	0.158418	0.359554
CBLB	ENSG00000114423	TRUE	3	-	3067	16	2	1	499	21.3388	0.261	0.345275	0.23884	0.331286	0.238671	0.36987
SOGA1	ENSG00000149639	FALSE	20	-	5038	32	10	4	2675	54.2624	0.157	0.305933	0.238861	0.331286	0.147032	0.359554
IRF6	ENSG00000117595	FALSE	1	-	1401	8	6	2	1370	115.728	0.176	0.305933	0.238899	0.331286	0.328944	0.395138
NAA15	ENSG00000164134	FALSE	4	+	2892	7	2	1	725	48.7745	0.266	0.348095	0.239079	0.331348	0.176733	0.36076
C16orf72	ENSG00000182831	FALSE	16	+	825	4	3	1	721	128.24	0.198	0.309785	0.239084	0.331348	0.171552	0.360622
KRT31	ENSG00000094796	FALSE	17	-	1248	7	3	1	701	75.0558	0.224	0.321774	0.239132	0.331348	0.233489	0.369101
TAS2R39	ENSG00000236398	FALSE	7	+	1014	7	5	2	1308	105.521	0.202	0.310535	0.239184	0.331348	0.169139	0.360622
LPA	ENSG00000198670	FALSE	6	-	6120	23	4	2	1665	29.6888	0.245	0.334947	0.239192	0.331348	0.367554	0.415427
TNPO1	ENSG00000083312	FALSE	5	+	2694	6	3	1	711	91.6053	0.175	0.305933	0.239259	0.331348	0.238424	0.36987
ZNF19	ENSG00000157429	FALSE	16	-	1405	7	2	1	714	48.7745	0.274	0.353422	0.239316	0.331348	0.1845	0.36076
MAML2	ENSG00000184384	TRUE	11	-	3468	17	6	2	1750	62.5905	0.164	0.305933	0.239328	0.331348	0.23071	0.368488
NLRP7	ENSG00000167634	FALSE	19	-	3195	26	3	1	1262	31.2358	0.237	0.328892	0.239347	0.331348	0.0817167	0.359554
DNAJA2	ENSG00000069345	FALSE	16	-	1236	4	2	1	454	70.7107	0.278	0.355939	0.239376	0.331348	0.236279	0.369311
CLCN3	ENSG00000109572	FALSE	4	+	2768	8	2	1	367	30.1777	0.267	0.348866	0.239433	0.331367	0.239433	0.36987
FRY	ENSG00000073910	FALSE	13	+	9115	45	7	3	2396	23.5165	0.219	0.318845	0.239602	0.331516	0.127515	0.359554
RTTN	ENSG00000176225	FALSE	18	-	6710	20	2	1	420	14.1421	0.269	0.350043	0.239628	0.331516	0.239628	0.36987
CIRH1A	ENSG00000141076	FALSE	16	+	2294	10	5	2	1544	86.1764	0.205	0.311638	0.239776	0.331661	0.334252	0.397438
RHPN1	ENSG00000158106	FALSE	8	+	2010	12	2	1	733	28.4518	0.263	0.346542	0.239879	0.331743	0.176001	0.36076
PTCHD2	ENSG00000204624	FALSE	1	+	4214	47	14	6	5323	47.8	0.162	0.305933	0.23995	0.331758	0.0963225	0.359554
IGSF11	ENSG00000144847	FALSE	3	-	1342	12	2	1	783	33.3333	0.255	0.340223	0.239976	0.331758	0.137202	0.359554
STXBP5	ENSG00000164506	FALSE	6	+	3544	10	2	1	734	34.1421	0.248	0.33682	0.240034	0.331776	0.187466	0.36076
CRYBA4	ENSG00000196431	FALSE	22	+	588	8	5	2	1367	89.217	0.165	0.305933	0.240133	0.331776	0.217537	0.367145
HYAL4	ENSG00000106302	FALSE	7	+	1443	11	4	2	925	43.8948	0.185	0.306197	0.24014	0.331776	0.374397	0.420076
LAIR1	ENSG00000167613	FALSE	19	-	1029	7	2	1	487	40.4061	0.248	0.33682	0.240179	0.331776	0.248294	0.371705
SP140L	ENSG00000185404	FALSE	2	+	1752	5	2	1	709	68.2843	0.276	0.354864	0.240207	0.331776	0.191779	0.361922
NBAS	ENSG00000151779	FALSE	2	-	7184	29	7	3	2051	38.2569	0.192	0.30824	0.240286	0.331819	0.324538	0.3932
DTX2	ENSG00000091073	FALSE	7	+	1867	7	2	1	786	48.7745	0.273	0.352906	0.240329	0.331819	0.1675	0.360622
SCGB1C1	ENSG00000188076	FALSE	11	+	285	6	3	1	817	102.21	0.178	0.305933	0.240368	0.331819	0.226955	0.368488
RP3-369A17.5	ENSG00000260286	FALSE	6	-	690	2	2	1	427	120.711	0.278	0.355939	0.240438	0.331855	0.240438	0.36987
BANK1	ENSG00000153064	FALSE	4	+	2380	11	2	1	911	36.3636	0.277	0.355552	0.240561	0.331911	0.10108	0.359554
PCDH15	ENSG00000150275	FALSE	10	-	7530	68	14	6	5133	34.6345	0.167	0.305933	0.240568	0.331911	0.00309676	0.359554
TNFRSF10D	ENSG00000173530	FALSE	8	-	1158	7	2	1	687	48.7745	0.268	0.349158	0.240675	0.331911	0.207235	0.366612
ANKDD1A	ENSG00000166839	FALSE	15	+	1673	7	2	1	506	48.7745	0.234	0.327343	0.240697	0.331911	0.24044	0.36987
ILF3	ENSG00000129351	FALSE	19	+	2879	9	2	1	772	37.9357	0.277	0.355552	0.240738	0.331911	0.175	0.36076
ANKRD42	ENSG00000137494	FALSE	11	+	1780	7	2	1	750	48.7745	0.282	0.358598	0.240738	0.331911	0.1915	0.361857
SH3TC2	ENSG00000169247	FALSE	5	-	4035	27	2	1	677	12.6452	0.264	0.347082	0.240835	0.331949	0.199743	0.363796
SLC28A2	ENSG00000137860	FALSE	15	+	2019	10	2	1	608	34.1421	0.258	0.343087	0.240853	0.331949	0.233521	0.369101
FAM167B	ENSG00000183615	FALSE	1	+	489	3	3	1	649	141.812	0.233	0.326961	0.240943	0.332013	0.247064	0.371666
HLA-DQB1	ENSG00000179344	FALSE	6	-	807	8	2	1	414	30.1777	0.228	0.324049	0.241038	0.332084	0.245695	0.371497
GTPBP1	ENSG00000100226	FALSE	22	+	2355	9	2	1	475	26.8246	0.266	0.348095	0.241095	0.33209	0.241095	0.370254
IDUA	ENSG00000127415	FALSE	4	+	2374	5	2	1	323	40	0.237	0.328892	0.241137	0.33209	0.241137	0.370254
PCDHGA1	ENSG00000204956	FALSE	5	+	2841	26	6	3	1995	35.5486	0.171	0.305933	0.241195	0.33209	0.338107	0.398826
DHX38	ENSG00000140829	FALSE	16	+	3753	21	2	1	804	16.2582	0.276	0.354864	0.241216	0.33209	0.185881	0.36076
TBC1D1	ENSG00000065882	FALSE	4	+	3870	18	4	2	1576	37.9357	0.201	0.310535	0.241291	0.332133	0.328625	0.395097
USP49	ENSG00000164663	FALSE	6	-	2108	13	2	1	737	26.2632	0.249	0.337578	0.241479	0.332332	0.197328	0.363336
MYBPHL	ENSG00000221986	FALSE	1	-	1062	14	5	2	1664	61.4416	0.218	0.317934	0.241745	0.332638	0.150556	0.359554
TAF2	ENSG00000064313	FALSE	8	-	3753	9	2	1	915	44.4444	0.277	0.355552	0.241879	0.332763	0.0969138	0.359554
EPHB1	ENSG00000154928	FALSE	3	+	2952	17	2	1	735	20.0836	0.285	0.360255	0.242168	0.33309	0.194527	0.362535
CLCA4	ENSG00000016602	FALSE	1	+	2862	6	2	1	553	56.9036	0.262	0.34576	0.242204	0.33309	0.240967	0.370236
NLRP8	ENSG00000179709	FALSE	19	+	3144	23	7	3	2120	46.9596	0.166	0.305933	0.242314	0.333134	0.13243	0.359554
ZFP42	ENSG00000179059	FALSE	4	+	930	14	7	3	1939	75.9235	0.168	0.305933	0.242323	0.333134	0.148948	0.359554
TCERG1L	ENSG00000176769	FALSE	10	-	1758	15	5	2	1658	60.9651	0.179	0.305933	0.24255	0.333386	0.181991	0.36076
CTNNBIP1	ENSG00000178585	FALSE	1	-	243	3	2	1	435	80.4738	0.279	0.356801	0.24287	0.333679	0.24287	0.371172
ZDHHC11	ENSG00000188818	FALSE	5	-	1517	7	2	1	470	40.4061	0.214	0.315836	0.242926	0.333679	0.226712	0.368377
NPLOC4	ENSG00000182446	FALSE	17	-	2255	10	2	1	603	34.1421	0.262	0.34576	0.242926	0.333679	0.221493	0.367145
UBQLNL	ENSG00000175518	FALSE	11	-	1425	11	5	2	967	45.4922	0.172	0.305933	0.242938	0.333679	0.435332	0.465731
HLA-DRB5	ENSG00000198502	FALSE	6	-	798	7	2	1	628	48.7745	0.288	0.36243	0.243035	0.333753	0.223249	0.367441
SMLR1	ENSG00000256162	FALSE	6	+	321	5	4	1	935	136.679	0.159	0.305933	0.243079	0.333753	0.226276	0.368198
RAX2	ENSG00000173976	FALSE	19	-	552	7	4	2	818	58.876	0.151	0.305933	0.243338	0.334011	0.458839	0.485377
CIB3	ENSG00000141977	FALSE	19	-	561	7	2	1	638	48.7745	0.248	0.33682	0.243377	0.334011	0.222889	0.367441
VAT1	ENSG00000108828	FALSE	17	-	1218	5	2	1	731	68.2843	0.285	0.360255	0.243398	0.334011	0.1795	0.36076
SPTLC2	ENSG00000100596	FALSE	14	-	1793	3	2	1	468	80.4738	0.266	0.348095	0.243563	0.334178	0.243563	0.371172
SCNM1	ENSG00000163156	FALSE	1	+	690	5	2	1	350	40	0.263	0.346542	0.243742	0.334337	0.243742	0.371172
PTPRB	ENSG00000127329	TRUE	12	-	6749	29	2	1	625	11.7732	0.297	0.368419	0.243767	0.334337	0.243848	0.371172
ZNF644	ENSG00000122482	FALSE	1	-	3981	12	2	1	542	23.5702	0.274	0.353422	0.243949	0.334502	0.218688	0.367145
ZBTB43	ENSG00000169155	FALSE	9	+	1401	4	2	1	541	70.7107	0.283	0.359212	0.243974	0.334502	0.243974	0.371172
C1orf170	ENSG00000187642	FALSE	1	-	2088	13	2	1	752	26.2632	0.266	0.348095	0.244135	0.334662	0.199278	0.363796
HIST1H3B	ENSG00000124693	TRUE	6	-	408	7	2	1	413	34.4888	0.265	0.348037	0.244247	0.334669	0.230056	0.368488
CACNG6	ENSG00000130433	FALSE	19	+	780	4	2	1	259	35.3553	0.26	0.34425	0.244259	0.334669	0.244259	0.371172
CD1A	ENSG00000158477	FALSE	1	+	981	11	4	2	1214	43.8948	0.253	0.339509	0.244271	0.334669	0.258388	0.372452
OR2A5	ENSG00000221836	FALSE	7	+	933	6	2	1	500	56.9036	0.284	0.359944	0.244357	0.334727	0.244357	0.371172
FBXO9	ENSG00000112146	FALSE	6	+	1518	8	2	1	520	42.6777	0.253	0.339509	0.244562	0.334897	0.243717	0.371172
KCNN2	ENSG00000080709	FALSE	5	+	1737	8	3	1	664	53.326	0.243	0.333525	0.244647	0.334897	0.23023	0.368488
SCMH1	ENSG00000010803	FALSE	1	-	2092	12	2	1	686	28.4518	0.272	0.352089	0.244677	0.334897	0.193833	0.362181
DCBLD1	ENSG00000164465	FALSE	6	+	2147	6	2	1	494	56.9036	0.23	0.325379	0.244758	0.334897	0.244328	0.371172
MFNG	ENSG00000100060	FALSE	22	-	1142	9	4	2	1071	62.8539	0.238	0.329621	0.244808	0.334897	0.590641	0.604802
TIMELESS	ENSG00000111602	FALSE	12	-	3624	12	2	1	588	28.4518	0.26	0.34425	0.244901	0.334897	0.223103	0.367441
ACSM5	ENSG00000183549	FALSE	16	+	1738	16	2	1	663	21.3388	0.26	0.34425	0.244927	0.334897	0.189832	0.361432
PAK3	ENSG00000077264	FALSE	X	+	1740	9	3	1	769	67.1875	0.227	0.323349	0.244928	0.334897	0.23426	0.369228
ZNF169	ENSG00000175787	FALSE	9	+	2159	3	2	1	387	80.4738	0.264	0.347082	0.244946	0.334897	0.244946	0.371227
TARBP2	ENSG00000139546	FALSE	12	+	1098	5	3	1	847	106.176	0.226	0.322646	0.244954	0.334897	0.244874	0.371227
C11orf86	ENSG00000173237	FALSE	11	+	345	7	2	1	442	34.4888	0.251	0.338489	0.244963	0.334897	0.244963	0.371227
ZNF185	ENSG00000147394	FALSE	X	+	2288	11	2	1	605	31.0383	0.255	0.340223	0.245065	0.334977	0.283678	0.379677
LLGL2	ENSG00000073350	FALSE	17	+	3198	18	4	2	1202	26.8246	0.251	0.338489	0.245377	0.335343	0.278331	0.377867
PRKCQ	ENSG00000065675	FALSE	10	-	2118	10	2	1	603	34.1421	0.266	0.348095	0.245545	0.335512	0.212785	0.367145
ADAMTS16	ENSG00000145536	FALSE	5	+	3681	38	7	3	3144	39.3414	0.17	0.305933	0.245623	0.335559	0.0111683	0.359554
PCDHB17	ENSG00000255622	FALSE	5	+	1761	21	5	2	1454	41.5383	0.2	0.310079	0.24578	0.335687	0.302981	0.385633
FGF14	ENSG00000102466	FALSE	13	-	949	8	2	1	425	35.3553	0.27	0.350688	0.245804	0.335687	0.250491	0.371923
RC3H1	ENSG00000135870	FALSE	1	-	3402	11	3	1	715	46.8588	0.268	0.349158	0.245935	0.335805	0.244577	0.371172
DNTT	ENSG00000107447	FALSE	10	+	1527	11	2	1	551	25.713	0.252	0.338941	0.246026	0.335869	0.244555	0.371172
CLEC16A	ENSG00000038532	FALSE	16	+	3548	18	2	1	644	18.9679	0.245	0.334947	0.246148	0.335976	0.208641	0.367014
GABPA	ENSG00000154727	FALSE	21	+	1362	5	3	1	869	105.078	0.245	0.334947	0.246339	0.336158	0.246287	0.371508
OR2M3	ENSG00000228198	FALSE	1	+	936	7	2	1	582	48.7745	0.255	0.340223	0.246369	0.336158	0.184134	0.36076
C1QA	ENSG00000173372	FALSE	1	+	735	11	5	2	1513	79.3003	0.164	0.305933	0.246417	0.336163	0.200203	0.363811
BOLL	ENSG00000152430	FALSE	2	-	1039	4	2	1	420	70.7107	0.218	0.317934	0.246549	0.336283	0.208906	0.367014
ADAM21	ENSG00000139985	FALSE	14	+	2166	13	2	1	490	21.7571	0.288	0.36243	0.246663	0.336379	0.246663	0.371508
IRS4	ENSG00000133124	TRUE	X	-	3771	12	2	1	655	28.4518	0.289	0.362911	0.247032	0.336767	0.211495	0.367145
GH2	ENSG00000136487	FALSE	17	-	992	4	2	1	370	50	0.276	0.354864	0.247036	0.336767	0.247036	0.371666
CNOT3	ENSG00000088038	TRUE	19	+	2637	10	2	1	779	34.1421	0.291	0.364226	0.247093	0.336784	0.2005	0.363851
ANKRD30A	ENSG00000148513	FALSE	10	+	4380	12	2	1	934	33.3333	0.284	0.359944	0.247147	0.336798	0.10305	0.359554
GZMB	ENSG00000100453	FALSE	14	-	856	11	2	1	606	31.0383	0.209	0.313111	0.247299	0.336921	0.163596	0.359554
COLEC12	ENSG00000158270	FALSE	18	-	2226	12	2	1	687	28.4518	0.27	0.350688	0.247325	0.336921	0.21747	0.367145
FLYWCH2	ENSG00000162076	FALSE	16	+	530	5	3	1	752	106.176	0.158	0.305933	0.247427	0.336952	0.246841	0.371508
JAG2	ENSG00000184916	FALSE	14	-	3714	17	2	1	499	16.6378	0.268	0.349158	0.247436	0.336952	0.255797	0.372206
[truncated: 880,358 more chars]
